# Genetic Diversity and Evolutionary Convergence of Cryptic SARS-CoV-2 Lineages Detected Via Wastewater Sequencing

**DOI:** 10.1101/2022.06.03.22275961

**Authors:** Devon A. Gregory, Monica Trujillo, Clayton Rushford, Anna Flury, Sherin Kannoly, Kaung Myat San, Dustin Lyfoung, Roger W. Wiseman, Karen Bromert, Ming-Yi Zhou, Ellen Kesler, Nathan Bivens, Jay Hoskins, Chung-Ho Lin, David H. O’Connor, Chris Wieberg, Jeff Wenzel, Rose S. Kantor, John J. Dennehy, Marc C. Johnson

## Abstract

Wastewater-based epidemiology (WBE) is an effective way of tracking the appearance and spread of SARS-COV-2 lineages through communities. Beginning in early 2021, we implemented a targeted approach to amplify and sequence the receptor binding domain (RBD) of SARS-COV-2 to characterize viral lineages present in sewersheds. Over the course of 2021, we reproducibly detected multiple SARS-COV-2 RBD lineages that have never been observed in patient samples in 9 sewersheds located in 3 states in the USA. These cryptic lineages contained between 4 to 24 amino acid substitutions in the RBD and were observed intermittently in the sewersheds in which they were found for as long as 14 months. Many of the amino acid substitutions in these lineages occurred at residues also mutated in the Omicron variant of concern (VOC), often with the same substitution. One of the sewersheds contained a lineage that appeared to be derived from the Alpha VOC, but the majority of the lineages appeared to be derived from pre-VOC SARS-COV-2 lineages. Specifically, several of the cryptic lineages from New York City appeared to be derived from a common ancestor that most likely diverged in early 2020. While the source of these cryptic lineages has not been resolved, it seems increasingly likely that they were derived from immunocompromised patients or animal reservoirs. Our findings demonstrate that SARS-COV-2 genetic diversity is greater than what is commonly observed through routine SARS-CoV-2 surveillance. Wastewater sampling may more fully capture SARS-CoV-2 genetic diversity than patient sampling and could reveal new VOCs before they emerge in the wider human population.

**Author Summary:** During the COVID-19 pandemic, wastewater-based epidemiology has become an effective public health tool. Because many infected individuals shed SARS-CoV-2 in feces, wastewater has been monitored to reveal infection trends in the sewersheds from which the samples were derived. Here we report novel SARS-CoV-2 lineages in wastewater samples obtained from 3 different states in the USA. These lineages appeared in specific sewersheds intermittently over periods of up to 14 months, but generally have not been detected beyond the sewersheds in which they were initially found. Many of these lineages may have diverged in early 2020. Although these lineages share considerable overlap with each other, they have never been observed in patients anywhere in the world. While the wastewater lineages have similarities with lineages observed in long-term infections of immunocompromised patients, animal reservoirs cannot be ruled out as a potential source.

## Supplemental figure 2 for "Genetic Diversity and Evolutionary Convergence of Cryptic SARS-CoV-2 Lineages Detected Via Wastewater Sequencing" (part 1 of 3)

SRR17689171.SARS2.wg(1922668)
Position	ref NT	AAs	A	T	C	G	-	Total	Primary NT	Counts	Abundance	Primary Seq AA	single nt AA	Secondary NT	Counts	Abundance	AA	Tertiary NT	Counts	Abundance	AA
24	G		0	0	0	1	0	1	G	1	1.000
25	T		0	2	0	0	0	2	T	2	1.000
26	A		11	0	0	0	0	11	A	11	1.000
27	A		22	0	0	0	0	22	A	22	1.000
28	C		1	0	24	0	0	25	C	24	0.960			A	1	0.040
29	A		2811	0	0	0	0	2811	A	2811	1.000
30	A		2939	6	2	0	0	2947	A	2939	0.997			T	6	0.002		C	2	0.001
31	A		20376	1	0	0	0	20377	A	20376	1.000			T	1	0.000
32	C		0	2	20902	3	0	20907	C	20902	1.000			G	3	0.000		T	2	0.000
33	C		1	0	21050	0	0	21052	C	21050	1.000			A	1	0.000
34	A		21102	5	0	2	0	21109	A	21102	1.000			T	5	0.000		G	2	0.000
35	A		21108	1	0	1	0	21110	A	21108	1.000			T	1	0.000		G	1	0.000
36	C		0	1	21109	0	0	21110	C	21109	1.000			T	1	0.000
37	C		1	2	21107	0	0	21110	C	21107	1.000			T	2	0.000		A	1	0.000
38	A		21095	0	16	0	0	21111	A	21095	0.999			C	16	0.001
39	A		21088	1	22	0	0	21111	A	21088	0.999			C	22	0.001		T	1	0.000
40	C		0	0	21112	0	0	21112	C	21112	1.000
41	T		0	21110	0	0	2	21112	T	21110	1.000			-	2	0.000
42	T		2	21074	2	34	0	21112	T	21074	0.998			G	34	0.002		A	2	0.000
43	T		0	21112	0	0	0	21112	T	21112	1.000
44	C		0	1	21112	0	0	21113	C	21112	1.000			T	1	0.000
45	G		0	48	8	21057	0	21113	G	21057	0.997			T	48	0.002		C	8	0.000
46	A		21113	0	0	0	0	21113	A	21113	1.000
47	T		1	21110	2	0	0	21113	T	21110	1.000			C	2	0.000		A	1	0.000
48	C		0	2	21111	0	0	21113	C	21111	1.000			T	2	0.000
49	T		0	21112	1	0	0	21113	T	21112	1.000			C	1	0.000
50	C		0	0	21113	0	0	21113	C	21113	1.000
51	T		0	21112	1	0	0	21113	T	21112	1.000			C	1	0.000
52	T		2	21109	3	0	0	21114	T	21109	1.000			C	3	0.000		A	2	0.000
53	G		0	0	0	21114	0	21114	G	21114	1.000
54	T		2	21111	1	0	0	21114	T	21111	1.000			A	2	0.000		C	1	0.000
55	A		21114	1	0	0	0	21115	A	21114	1.000			T	1	0.000
56	G		1	0	0	21114	0	21115	G	21114	1.000			A	1	0.000
57	A		21115	1	0	0	0	21116	A	21115	1.000			T	1	0.000
58	T		0	21117	0	0	0	21117	T	21117	1.000
59	C		1	0	21116	0	0	21117	C	21116	1.000			A	1	0.000
60	T		1	21080	10	26	0	21117	T	21080	0.998			G	26	0.001		C	10	0.000
61	G		1	1	0	21116	0	21118	G	21116	1.000			A	1	0.000		T	1	0.000
62	T		0	21116	2	0	0	21118	T	21116	1.000			C	2	0.000
63	T		0	21112	8	0	0	21120	T	21112	1.000			C	8	0.000
64	C		0	1	21122	0	0	21123	C	21122	1.000			T	1	0.000
65	T		1	21126	0	0	0	21127	T	21126	1.000			A	1	0.000
66	C		1	0	21126	0	0	21127	C	21126	1.000			A	1	0.000
67	T		0	21127	1	0	0	21128	T	21127	1.000			C	1	0.000
68	A		21124	0	4	1	0	21129	A	21124	1.000			C	4	0.000		G	1	0.000
69	A		21128	0	1	1	0	21130	A	21128	1.000			C	1	0.000		G	1	0.000
70	A		21129	1	2	0	0	21132	A	21129	1.000			C	2	0.000		T	1	0.000
71	C		0	3	21129	0	0	21132	C	21129	1.000			T	3	0.000
72	G		1	9	1	21123	0	21134	G	21123	0.999			T	9	0.000		A	1	0.000
73	A		21121	0	0	14	0	21135	A	21121	0.999			G	14	0.001
74	A		21096	0	21	0	0	21117	A	21096	0.999			C	21	0.001
75	C		0	13	21090	0	0	21103	C	21090	0.999			T	13	0.001
76	T		2	6477	1	0	0	6480	T	6477	1.000			A	2	0.000		C	1	0.000
77	T		0	5985	0	0	0	5985	T	5985	1.000
78	T		1	5982	2	2	0	5987	T	5982	0.999			C	2	0.000		G	2	0.000
79	A		5985	2	0	0	1	5988	A	5985	0.999			T	2	0.000		-	1	0.000
80	A		5986	0	0	2	0	5988	A	5986	1.000			G	2	0.000
81	A		5985	0	1	2	0	5988	A	5985	0.999			G	2	0.000		C	1	0.000
82	A		5805	1	182	0	0	5988	A	5805	0.969			C	182	0.030		T	1	0.000
83	T		0	5988	0	0	0	5988	T	5988	1.000
84	C		2	0	5984	0	0	5986	C	5984	1.000			A	2	0.000
85	T		1	5983	2	0	0	5986	T	5983	0.999			C	2	0.000		A	1	0.000
86	G		0	3	1	5982	0	5986	G	5982	0.999			T	3	0.001		C	1	0.000
87	T		0	5980	4	2	0	5986	T	5980	0.999			C	4	0.001		G	2	0.000
88	G		0	4	0	5982	0	5986	G	5982	0.999			T	4	0.001
89	T		0	5984	3	0	0	5987	T	5984	0.999			C	3	0.001
90	G		2	12	0	5972	2	5988	G	5972	0.997			T	12	0.002		A	2	0.000
91	G		2	57	0	5929	0	5988	G	5929	0.990			T	57	0.010		A	2	0.000
92	C		0	5	5983	0	0	5988	C	5983	0.999			T	5	0.001
93	T		2	5980	6	0	0	5988	T	5980	0.999			C	6	0.001		A	2	0.000
94	G		0	2	1	5985	0	5988	G	5985	0.999			T	2	0.000		C	1	0.000
95	T		0	5964	2	22	0	5988	T	5964	0.996			G	22	0.004		C	2	0.000
96	C		0	1	5987	0	0	5988	C	5987	1.000			T	1	0.000
97	A		5987	2	0	0	0	5989	A	5987	1.000			T	2	0.000
98	C		0	1	5988	0	0	5989	C	5988	1.000			T	1	0.000
99	T		0	5987	3	0	0	5990	T	5987	0.999			C	3	0.001
100	C		1	1	5989	0	0	5991	C	5989	1.000			A	1	0.000		T	1	0.000
101	G		1	9	1	5983	0	5994	G	5983	0.998			T	9	0.002		A	1	0.000
102	G		1	1	1	6000	0	6003	G	6000	1.000			A	1	0.000		T	1	0.000
103	C		1	5	6005	1	0	6012	C	6005	0.999			T	5	0.001		A	1	0.000
104	T		1	6021	1	0	0	6023	T	6021	1.000			A	1	0.000		C	1	0.000
105	G		2	6	1	6020	0	6029	G	6020	0.999			T	6	0.001		A	2	0.000
106	C		0	0	6031	3	0	6034	C	6031	1.000			G	3	0.000
107	A		6043	2	0	0	0	6045	A	6043	1.000			T	2	0.000
108	T		3	6078	4	2	0	6087	T	6078	0.999			C	4	0.001		A	3	0.000
109	G		0	6	2	6120	0	6128	G	6120	0.999			T	6	0.001		C	2	0.000
110	C		0	0	6215	0	0	6215	C	6215	1.000
111	T		0	11796	3	1	1	11801	T	11796	1.000			C	3	0.000		G	1	0.000
112	T		1	11819	2	0	0	11822	T	11819	1.000			C	2	0.000		A	1	0.000
113	A		11862	1	1	0	0	11864	A	11862	1.000			T	1	0.000		C	1	0.000
114	G		8	18	2	11840	0	11868	G	11840	0.998			T	18	0.002		A	8	0.001
115	T		3	11862	2	4	0	11871	T	11862	0.999			G	4	0.000		A	3	0.000
116	G		36	27	8	11801	0	11872	G	11801	0.994			A	36	0.003		T	27	0.002
117	C		150	13	11703	10	1	11877	C	11703	0.985			A	150	0.013		T	13	0.001
118	A		11829	3	36	9	0	11877	A	11829	0.996			C	36	0.003		G	9	0.001
119	C		6	2	11869	0	0	11877	C	11869	0.999			A	6	0.001		T	2	0.000
120	T		54	11798	9	13	3	11877	T	11798	0.993			A	54	0.005		G	13	0.001
121	C		165	14	11695	2	1	11877	C	11695	0.985			A	165	0.014		T	14	0.001
122	A		11816	3	52	9	0	11880	A	11816	0.995			C	52	0.004		G	9	0.001
123	C		66	6	11789	17	3	11881	C	11789	0.992			A	66	0.006		G	17	0.001
124	G		13	16	5	11848	1	11883	G	11848	0.997			T	16	0.001		A	13	0.001
125	C		380	8	11475	20	0	11883	C	11475	0.966			A	380	0.032		G	20	0.002
126	A		11873	1	6	9	0	11889	A	11873	0.999			G	9	0.001		C	6	0.001
127	G		23	21	2	11843	0	11889	G	11843	0.996			A	23	0.002		T	21	0.002
128	T		16	11850	1	22	2	11891	T	11850	0.997			G	22	0.002		A	16	0.001
129	A		11876	13	2	0	2	11893	A	11876	0.999			T	13	0.001		C	2	0.000
130	T		33	11851	0	8	1	11893	T	11851	0.996			A	33	0.003		G	8	0.001
131	A		11881	0	11	3	2	11897	A	11881	0.999			C	11	0.001		G	3	0.000
132	A		11890	2	5	1	0	11898	A	11890	0.999			C	5	0.000		T	2	0.000
133	T		12	11870	7	7	2	11898	T	11870	0.998			A	12	0.001		C	7	0.001
134	T		44	11844	3	8	0	11899	T	11844	0.995			A	44	0.004		G	8	0.001
135	A		11894	1	5	0	0	11900	A	11894	0.999			C	5	0.000		T	1	0.000
136	A		11891	4	5	0	0	11900	A	11891	0.999			C	5	0.000		T	4	0.000
137	T		28	11866	0	6	0	11900	T	11866	0.997			A	28	0.002		G	6	0.001
138	A		11876	5	14	2	3	11900	A	11876	0.998			C	14	0.001		T	5	0.000
139	A		11858	10	28	4	0	11900	A	11858	0.996			C	28	0.002		T	10	0.001
140	C		41	5	11851	2	0	11900	C	11851	0.996			A	41	0.003		T	5	0.000
141	T		24	11780	9	84	2	11900	T	11780	0.990			G	84	0.007		A	24	0.002
142	A		11888	2	2	8	0	11900	A	11888	0.999			G	8	0.001		T	2	0.000
143	A		11883	7	6	4	0	11900	A	11883	0.999			T	7	0.001		C	6	0.001
144	T		14	11871	0	15	0	11900	T	11871	0.998			G	15	0.001		A	14	0.001
145	T		5	11836	47	12	0	11900	T	11836	0.995			C	47	0.004		G	12	0.001
146	A		11796	11	86	6	1	11900	A	11796	0.991			C	86	0.007		T	11	0.001
147	C		4	9	11885	0	1	11900	C	11885	0.999			T	9	0.001		A	4	0.000
148	T		16	11811	9	62	2	11900	T	11811	0.993			G	62	0.005		A	16	0.001
149	G		8	15	0	11877	0	11900	G	11877	0.998			T	15	0.001		A	8	0.001
150	T		12	11827	7	54	0	11900	T	11827	0.994			G	54	0.005		A	12	0.001
151	C		11	3	11876	9	1	11900	C	11876	0.998			A	11	0.001		G	9	0.001
152	G		12	13	3	11872	0	11900	G	11872	0.998			T	13	0.001		A	12	0.001
153	T		11	11860	2	28	0	11901	T	11860	0.997			G	28	0.002		A	11	0.001
154	T		8	11705	4	184	0	11901	T	11705	0.984			G	184	0.015		A	8	0.001
155	G		12	22	0	11867	0	11901	G	11867	0.997			T	22	0.002		A	12	0.001
156	A		11846	2	35	18	0	11901	A	11846	0.995			C	35	0.003		G	18	0.002
157	C		177	6	11705	12	1	11901	C	11705	0.984			A	177	0.015		G	12	0.001
158	A		11887	1	5	8	0	11901	A	11887	0.999			G	8	0.001		C	5	0.000
159	G		7	4	2	11885	3	11901	G	11885	0.999			A	7	0.001		T	4	0.000
160	G		37	3	0	11861	0	11901	G	11861	0.997			A	37	0.003		T	3	0.000
161	A		11881	2	14	4	0	11901	A	11881	0.998			C	14	0.001		G	4	0.000
162	C		105	1	11791	4	0	11901	C	11791	0.991			A	105	0.009		G	4	0.000
163	A		11824	3	51	21	1	11901	A	11824	0.994			C	51	0.004		G	21	0.002
164	C		40	3	11850	7	1	11901	C	11850	0.996			A	40	0.003		G	7	0.001
165	G		7	7	0	11886	0	11901	G	11886	0.999			A	7	0.001		T	7	0.001
166	A		11872	3	1	25	0	11901	A	11872	0.998			G	25	0.002		T	3	0.000
167	G		15	18	3	11864	1	11901	G	11864	0.997			T	18	0.002		A	15	0.001
168	T		10	11862	4	27	0	11903	T	11862	0.997			G	27	0.002		A	10	0.001
169	A		11884	0	14	3	2	11903	A	11884	0.998			C	14	0.001		G	3	0.000
170	A		11893	2	7	1	0	11903	A	11893	0.999			C	7	0.001		T	2	0.000
171	C		44	7	11850	2	0	11903	C	11850	0.996			A	44	0.004		T	7	0.001
172	T		11	11876	14	2	0	11903	T	11876	0.998			C	14	0.001		A	11	0.001
173	C		18	1	11869	14	1	11903	C	11869	0.997			A	18	0.002		G	14	0.001
174	G		2	7	2	11892	0	11903	G	11892	0.999			T	7	0.001		A	2	0.000
175	T		5	11862	4	32	0	11903	T	11862	0.997			G	32	0.003		A	5	0.000
176	C		12	15	11873	3	0	11903	C	11873	0.997			T	15	0.001		A	12	0.001
177	T		8	11874	4	16	1	11903	T	11874	0.998			G	16	0.001		A	8	0.001
178	A		11882	9	10	2	0	11903	A	11882	0.998			C	10	0.001		T	9	0.001
179	T		12	11882	1	8	0	11903	T	11882	0.998			A	12	0.001		G	8	0.001
180	C		6	6	11887	3	1	11903	C	11887	0.999			A	6	0.001		T	6	0.001
181	T		5	11883	1	14	0	11903	T	11883	0.998			G	14	0.001		A	5	0.000
182	T		5	11847	9	42	0	11903	T	11847	0.995			G	42	0.004		C	9	0.001
183	C		8	1	11893	1	0	11903	C	11893	0.999			A	8	0.001		T	1	0.000
184	T		5	11839	7	52	0	11903	T	11839	0.995			G	52	0.004		C	7	0.001
185	G		4	8	3	11888	0	11903	G	11888	0.999			T	8	0.001		A	4	0.000
186	C		30	7	11863	3	0	11903	C	11863	0.997			A	30	0.003		T	7	0.001
187	A		11794	4	96	9	0	11903	A	11794	0.991			C	96	0.008		G	9	0.001
188	G		5	17	1	11879	0	11903	G	11879	0.998			T	17	0.001		A	5	0.000
189	G		4	3	6	11892	0	11905	G	11892	0.999			C	6	0.001		A	4	0.000
190	C		2	7	11885	10	1	11905	C	11885	0.998			G	10	0.001		T	7	0.001
191	T		0	11892	9	4	0	11905	T	11892	0.999			C	9	0.001		G	4	0.000
192	G		4	5	6	11888	2	11905	G	11888	0.999			C	6	0.001		T	5	0.000
193	C		11	6	11871	14	1	11903	C	11871	0.997			G	14	0.001		A	11	0.001
194	T		3	11895	0	4	0	11903	T	11895	0.999			G	4	0.000		A	3	0.000
195	T		1	11890	2	9	0	11903	T	11890	0.999			G	9	0.001		C	2	0.000
196	A		11882	9	3	8	1	11903	A	11882	0.998			T	9	0.001		G	8	0.001
197	C		14	8	11862	18	0	11903	C	11862	0.997			G	18	0.002		A	14	0.001
198	G		3	6	3	11891	0	11903	G	11891	0.999			T	6	0.001		A	3	0.000
199	G		0	4	0	11899	0	11903	G	11899	1.000			T	4	0.000
200	T		2	11885	8	6	1	11903	T	11885	0.998			C	8	0.001		G	6	0.001
201	T		2	11888	0	12	0	11903	T	11888	0.999			G	12	0.001		A	2	0.000
202	T		4	11872	7	20	0	11903	T	11872	0.997			G	20	0.002		C	7	0.001
203	C		6	2	11895	0	0	11903	C	11895	0.999			A	6	0.001		T	2	0.000
204	G		8	5723	6	6166	0	11903	G	6166	0.518			T	5723	0.481		A	8	0.001
205	T		10	11864	0	27	1	11903	T	11864	0.997			G	27	0.002		A	10	0.001
206	C		22	10	11869	2	0	11903	C	11869	0.997			A	22	0.002		T	10	0.001
207	C		9	3	11889	2	0	11903	C	11889	0.999			A	9	0.001		T	3	0.000
208	G		0	12	0	11891	0	11903	G	11891	0.999			T	12	0.001
209	T		0	11885	1	16	1	11903	T	11885	0.998			G	16	0.001		C	1	0.000
210	G		1	9	0	11893	0	11903	G	11893	0.999			T	9	0.001		A	1	0.000
211	T		3	11867	5	27	0	11903	T	11867	0.997			G	27	0.002		C	5	0.000
212	T		1	11888	4	9	0	11903	T	11888	0.999			G	9	0.001		C	4	0.000
213	G		4	46	2	11848	2	11903	G	11848	0.995			T	46	0.004		A	4	0.000
214	C		5	7	11882	8	0	11903	C	11882	0.998			G	8	0.001		T	7	0.001
215	A		11874	1	13	15	0	11903	A	11874	0.998			G	15	0.001		C	13	0.001
216	G		3	4	1	11894	0	11903	G	11894	0.999			T	4	0.000		A	3	0.000
217	C		29	8	11863	2	0	11903	C	11863	0.997			A	29	0.002		T	8	0.001
218	C		22	7	11868	5	0	11903	C	11868	0.997			A	22	0.002		T	7	0.001
219	G		2	2	1	11898	0	11903	G	11898	1.000			A	2	0.000		T	2	0.000
220	A		11888	5	3	7	0	11903	A	11888	0.999			G	7	0.001		T	5	0.000
221	T		4	11884	10	4	0	11903	T	11884	0.998			C	10	0.001		A	4	0.000
222	C		7	4	11891	0	0	11903	C	11891	0.999			A	7	0.001		T	4	0.000
223	A		11875	10	11	5	1	11903	A	11875	0.998			C	11	0.001		T	10	0.001
224	T		5	11890	6	2	0	11903	T	11890	0.999			C	6	0.001		A	5	0.000
225	C		10	12	11880	0	0	11903	C	11880	0.998			T	12	0.001		A	10	0.001
226	A		11882	2	9	7	1	11903	A	11882	0.998			C	9	0.001		G	7	0.001
227	G		5	6	2	11890	0	11903	G	11890	0.999			T	6	0.001		A	5	0.000
228	C		44	4	11848	3	3	11903	C	11848	0.995			A	44	0.004		T	4	0.000
229	A		11865	3	26	7	0	11903	A	11865	0.997			C	26	0.002		G	7	0.001
230	C		6	4	11891	0	0	11903	C	11891	0.999			A	6	0.001		T	4	0.000
231	A		11886	4	9	2	0	11903	A	11886	0.999			C	9	0.001		T	4	0.000
232	T		5	11867	23	9	0	11905	T	11867	0.997			C	23	0.002		G	9	0.001
233	C		17	9	11875	3	0	11905	C	11875	0.997			A	17	0.001		T	9	0.001
234	T		1	11886	10	8	0	11905	T	11886	0.998			C	10	0.001		G	8	0.001
235	A		11873	9	7	15	0	11905	A	11873	0.997			G	15	0.001		T	9	0.001
236	G		2	4	1	11896	0	11905	G	11896	0.999			T	4	0.000		A	2	0.000
237	G		3	13	0	11888	0	11905	G	11888	0.999			T	13	0.001		A	3	0.000
238	T		3	11880	2	19	0	11905	T	11880	0.998			G	19	0.002		A	3	0.000
239	T		1	11897	3	3	0	11905	T	11897	0.999			C	3	0.000		G	3	0.000
240	T		5	11889	7	4	0	11905	T	11889	0.999			C	7	0.001		A	5	0.000
241	C		2	11880	4	10	7	11905	T	11880	0.998			G	10	0.001		-	7	0.001
242	G		2	14	0	11887	0	11905	G	11887	0.998			T	14	0.001		A	2	0.000
243	T		13	11868	12	11	0	11905	T	11868	0.997			A	13	0.001		C	12	0.001
244	C		28	19	11856	2	0	11905	C	11856	0.996			A	28	0.002		T	19	0.002
245	C		20	6	11875	4	0	11905	C	11875	0.997			A	20	0.002		T	6	0.001
246	G		8	2	1	11888	5	11905	G	11888	0.999			A	8	0.001		-	5	0.000
247	G		3	14	0	11887	0	11905	G	11887	0.998			T	14	0.001		A	3	0.000
248	G		8	9	0	11888	0	11905	G	11888	0.999			T	9	0.001		A	8	0.001
249	T		2	11886	2	14	0	11905	T	11886	0.998			G	14	0.001		A	2	0.000
250	G		0	3	2	11899	0	11905	G	11899	0.999			T	3	0.000		C	2	0.000
251	T		3	11672	7	222	0	11905	T	11672	0.980			G	222	0.019		C	7	0.001
252	G		2	19	0	11883	0	11905	G	11883	0.998			T	19	0.002		A	2	0.000
253	A		11876	13	6	9	0	11905	A	11876	0.998			T	13	0.001		G	9	0.001
254	C		34	0	11866	2	1	11905	C	11866	0.997			A	34	0.003		G	2	0.000
255	C		31	5	11864	4	0	11905	C	11864	0.997			A	31	0.003		T	5	0.000
256	G		4	3	0	11897	0	11905	G	11897	0.999			A	4	0.000		T	3	0.000
257	A		11846	11	38	10	0	11905	A	11846	0.995			C	38	0.003		T	11	0.001
258	A		11844	13	42	5	0	11905	A	11844	0.995			C	42	0.004		T	13	0.001
259	A		11851	6	37	10	0	11905	A	11851	0.995			C	37	0.003		G	10	0.001
260	G		20	8	0	11876	0	11905	G	11876	0.998			A	20	0.002		T	8	0.001
261	G		6	10	0	11887	0	11905	G	11887	0.998			T	10	0.001		A	6	0.001
262	T		5	11893	4	3	0	11905	T	11893	0.999			A	5	0.000		C	4	0.000
263	A		11857	20	11	16	0	11905	A	11857	0.996			T	20	0.002		G	16	0.001
264	A		11873	10	15	6	0	11905	A	11873	0.997			C	15	0.001		T	10	0.001
265	G		2	2	0	11901	0	11905	G	11901	1.000			A	2	0.000		T	2	0.000
266	A	ORF1ab_nt:1_AA:M1, ORF1ab.1_nt:1_AA:M1	11867	28	4	6	0	11905	A	11867	0.997			T	28	0.002	ORF1ab_L, ORF1ab.1_L	G	6	0.001	ORF1ab_V, ORF1ab.1_V
267	T	ORF1ab_nt:2_AA:M1, ORF1ab.1_nt:2_AA:M1	0	11897	0	7	1	11905	T	11897	0.999			G	7	0.001	ORF1ab_R, ORF1ab.1_R
268	G	ORF1ab_nt:3_AA:M1, ORF1ab.1_nt:3_AA:M1	0	28	0	11875	0	11905	G	11875	0.997			T	28	0.002	ORF1ab_I, ORF1ab.1_I
269	G	ORF1ab_nt:4_AA:E2, ORF1ab.1_nt:4_AA:E2	2	11	0	11890	2	11905	G	11890	0.999			T	11	0.001	ORF1ab_*, ORF1ab.1_*	A	2	0.000	ORF1ab_K, ORF1ab.1_K
270	A	ORF1ab_nt:5_AA:E2, ORF1ab.1_nt:5_AA:E2	11880	10	3	11	2	11906	A	11880	0.998			G	11	0.001	ORF1ab_G, ORF1ab.1_G	T	10	0.001	ORF1ab_V, ORF1ab.1_V
271	G	ORF1ab_nt:6_AA:E2, ORF1ab.1_nt:6_AA:E2	7	8	1	11890	1	11907	G	11890	0.999			T	8	0.001	ORF1ab_D, ORF1ab.1_D	A	7	0.001	ORF1ab_E, ORF1ab.1_E
272	A	ORF1ab_nt:7_AA:S3, ORF1ab.1_nt:7_AA:S3	11878	5	5	18	0	11907	A	11878	0.998			G	18	0.002	ORF1ab_G, ORF1ab.1_G	T	5	0.000	ORF1ab_C, ORF1ab.1_C
273	G	ORF1ab_nt:8_AA:S3, ORF1ab.1_nt:8_AA:S3	3	13	3	11886	0	11907	G	11886	0.998			T	13	0.001	ORF1ab_I, ORF1ab.1_I	A	3	0.000	ORF1ab_N, ORF1ab.1_N
274	C	ORF1ab_nt:9_AA:S3, ORF1ab.1_nt:9_AA:S3	12	4	11887	2	0	11905	C	11887	0.998			A	12	0.001	ORF1ab_R, ORF1ab.1_R	T	4	0.000	ORF1ab_S, ORF1ab.1_S
275	C	ORF1ab_nt:10_AA:L4, ORF1ab.1_nt:10_AA:L4	8	3	11894	0	0	11905	C	11894	0.999			A	8	0.001	ORF1ab_I, ORF1ab.1_I	T	3	0.000	ORF1ab_F, ORF1ab.1_F
276	T	ORF1ab_nt:11_AA:L4, ORF1ab.1_nt:11_AA:L4	2	11875	22	6	0	11905	T	11875	0.997			C	22	0.002	ORF1ab_P, ORF1ab.1_P	G	6	0.001	ORF1ab_R, ORF1ab.1_R
277	T	ORF1ab_nt:12_AA:L4, ORF1ab.1_nt:12_AA:L4	4	11889	4	6	0	11905	T	11889	0.999			G	6	0.001	ORF1ab_L, ORF1ab.1_L	A	4	0.000	ORF1ab_L, ORF1ab.1_L
278	G	ORF1ab_nt:13_AA:V5, ORF1ab.1_nt:13_AA:V5	2	60	4	11839	0	11905	G	11839	0.994			T	60	0.005	ORF1ab_F, ORF1ab.1_F	C	4	0.000	ORF1ab_L, ORF1ab.1_L
279	T	ORF1ab_nt:14_AA:V5, ORF1ab.1_nt:14_AA:V5	3	11885	3	14	0	11905	T	11885	0.998			G	14	0.001	ORF1ab_G, ORF1ab.1_G	A	3	0.000	ORF1ab_D, ORF1ab.1_D
280	C	ORF1ab_nt:15_AA:V5, ORF1ab.1_nt:15_AA:V5	13	9	11882	0	1	11905	C	11882	0.998			A	13	0.001	ORF1ab_V, ORF1ab.1_V	T	9	0.001	ORF1ab_V, ORF1ab.1_V
281	C	ORF1ab_nt:16_AA:P6, ORF1ab.1_nt:16_AA:P6	1	12	11890	2	0	11905	C	11890	0.999			T	12	0.001	ORF1ab_S, ORF1ab.1_S	G	2	0.000	ORF1ab_A, ORF1ab.1_A
282	C	ORF1ab_nt:17_AA:P6, ORF1ab.1_nt:17_AA:P6	0	10	11895	0	0	11905	C	11895	0.999			T	10	0.001	ORF1ab_L, ORF1ab.1_L
283	T	ORF1ab_nt:18_AA:P6, ORF1ab.1_nt:18_AA:P6	4	11888	5	6	0	11903	T	11888	0.999			G	6	0.001	ORF1ab_P, ORF1ab.1_P	C	5	0.000	ORF1ab_P, ORF1ab.1_P
284	G	ORF1ab_nt:19_AA:G7, ORF1ab.1_nt:19_AA:G7	2	23	5	11870	3	11903	G	11870	0.997			T	23	0.002	ORF1ab_C, ORF1ab.1_C	C	5	0.000	ORF1ab_R, ORF1ab.1_R
285	G	ORF1ab_nt:20_AA:G7, ORF1ab.1_nt:20_AA:G7	0	11	3	11889	0	11903	G	11889	0.999			T	11	0.001	ORF1ab_V, ORF1ab.1_V	C	3	0.000	ORF1ab_A, ORF1ab.1_A
286	T	ORF1ab_nt:21_AA:G7, ORF1ab.1_nt:21_AA:G7	3	11857	16	25	2	11903	T	11857	0.996			G	25	0.002	ORF1ab_G, ORF1ab.1_G	C	16	0.001	ORF1ab_G, ORF1ab.1_G
287	T	ORF1ab_nt:22_AA:F8, ORF1ab.1_nt:22_AA:F8	0	11875	7	21	0	11903	T	11875	0.998			G	21	0.002	ORF1ab_V, ORF1ab.1_V	C	7	0.001	ORF1ab_L, ORF1ab.1_L
288	T	ORF1ab_nt:23_AA:F8, ORF1ab.1_nt:23_AA:F8	6	11885	2	10	0	11903	T	11885	0.998			G	10	0.001	ORF1ab_C, ORF1ab.1_C	A	6	0.001	ORF1ab_Y, ORF1ab.1_Y
289	C	ORF1ab_nt:24_AA:F8, ORF1ab.1_nt:24_AA:F8	15	11	11877	0	0	11903	C	11877	0.998			A	15	0.001	ORF1ab_L, ORF1ab.1_L	T	11	0.001	ORF1ab_F, ORF1ab.1_F
290	A	ORF1ab_nt:25_AA:N9, ORF1ab.1_nt:25_AA:N9	11881	4	14	3	1	11903	A	11881	0.998			C	14	0.001	ORF1ab_H, ORF1ab.1_H	T	4	0.000	ORF1ab_Y, ORF1ab.1_Y
291	A	ORF1ab_nt:26_AA:N9, ORF1ab.1_nt:26_AA:N9	11857	15	25	6	0	11903	A	11857	0.996			C	25	0.002	ORF1ab_T, ORF1ab.1_T	T	15	0.001	ORF1ab_I, ORF1ab.1_I
292	C	ORF1ab_nt:27_AA:N9, ORF1ab.1_nt:27_AA:N9	2	78	11821	2	0	11903	C	11821	0.993			T	78	0.007	ORF1ab_N, ORF1ab.1_N	A	2	0.000	ORF1ab_K, ORF1ab.1_K
293	G	ORF1ab_nt:28_AA:E10, ORF1ab.1_nt:28_AA:E10	0	16	0	11887	0	11903	G	11887	0.999			T	16	0.001	ORF1ab_*, ORF1ab.1_*
294	A	ORF1ab_nt:29_AA:E10, ORF1ab.1_nt:29_AA:E10	11870	16	6	10	0	11902	A	11870	0.997			T	16	0.001	ORF1ab_V, ORF1ab.1_V	G	10	0.001	ORF1ab_G, ORF1ab.1_G
295	G	ORF1ab_nt:30_AA:E10, ORF1ab.1_nt:30_AA:E10	7	25	5	11865	0	11902	G	11865	0.997			T	25	0.002	ORF1ab_D, ORF1ab.1_D	A	7	0.001	ORF1ab_E, ORF1ab.1_E
296	A	ORF1ab_nt:31_AA:K11, ORF1ab.1_nt:31_AA:K11	11871	10	6	10	4	11902	A	11871	0.997			T	10	0.001	ORF1ab_*, ORF1ab.1_*	G	10	0.001	ORF1ab_E, ORF1ab.1_E
297	A	ORF1ab_nt:32_AA:K11, ORF1ab.1_nt:32_AA:K11	11893	5	2	1	0	11902	A	11893	0.999			T	5	0.000	ORF1ab_I, ORF1ab.1_I	C	2	0.000	ORF1ab_T, ORF1ab.1_T
298	A	ORF1ab_nt:33_AA:K11, ORF1ab.1_nt:33_AA:K11	11870	3	26	3	0	11902	A	11870	0.997			C	26	0.002	ORF1ab_N, ORF1ab.1_N	T	3	0.000	ORF1ab_N, ORF1ab.1_N
299	A	ORF1ab_nt:34_AA:T12, ORF1ab.1_nt:34_AA:T12	11889	1	11	1	0	11902	A	11889	0.999			C	11	0.001	ORF1ab_P, ORF1ab.1_P
300	C	ORF1ab_nt:35_AA:T12, ORF1ab.1_nt:35_AA:T12	10	8	11881	2	1	11903	C	11881	0.998			A	10	0.001	ORF1ab_K, ORF1ab.1_K	T	8	0.001	ORF1ab_I, ORF1ab.1_I
301	A	ORF1ab_nt:36_AA:T12, ORF1ab.1_nt:36_AA:T12	11727	8	150	16	1	11903	A	11727	0.985			C	150	0.013	ORF1ab_T, ORF1ab.1_T	G	16	0.001	ORF1ab_T, ORF1ab.1_T
302	C	ORF1ab_nt:37_AA:H13, ORF1ab.1_nt:37_AA:H13	25	7	11869	1	1	11903	C	11869	0.997			A	25	0.002	ORF1ab_N, ORF1ab.1_N	T	7	0.001	ORF1ab_Y, ORF1ab.1_Y
303	A	ORF1ab_nt:38_AA:H13, ORF1ab.1_nt:38_AA:H13	11854	8	30	11	0	11903	A	11854	0.996			C	30	0.003	ORF1ab_P, ORF1ab.1_P	G	11	0.001	ORF1ab_R, ORF1ab.1_R
304	C	ORF1ab_nt:39_AA:H13, ORF1ab.1_nt:39_AA:H13	22	4	11876	1	0	11903	C	11876	0.998			A	22	0.002	ORF1ab_Q, ORF1ab.1_Q	T	4	0.000	ORF1ab_H, ORF1ab.1_H
305	G	ORF1ab_nt:40_AA:V14, ORF1ab.1_nt:40_AA:V14	16	20	15	11852	0	11903	G	11852	0.996			T	20	0.002	ORF1ab_F, ORF1ab.1_F	A	16	0.001	ORF1ab_I, ORF1ab.1_I
306	T	ORF1ab_nt:41_AA:V14, ORF1ab.1_nt:41_AA:V14	2	11882	7	14	0	11905	T	11882	0.998			G	14	0.001	ORF1ab_G, ORF1ab.1_G	C	7	0.001	ORF1ab_A, ORF1ab.1_A
307	C	ORF1ab_nt:42_AA:V14, ORF1ab.1_nt:42_AA:V14	19	20	11862	4	0	11905	C	11862	0.996			T	20	0.002	ORF1ab_V, ORF1ab.1_V	A	19	0.002	ORF1ab_V, ORF1ab.1_V
308	C	ORF1ab_nt:43_AA:Q15, ORF1ab.1_nt:43_AA:Q15	6	9	11889	1	0	11905	C	11889	0.999			T	9	0.001	ORF1ab_*, ORF1ab.1_*	A	6	0.001	ORF1ab_K, ORF1ab.1_K
309	A	ORF1ab_nt:44_AA:Q15, ORF1ab.1_nt:44_AA:Q15	11744	30	114	17	0	11905	A	11744	0.986			C	114	0.010	ORF1ab_P, ORF1ab.1_P	T	30	0.003	ORF1ab_L, ORF1ab.1_L
310	A	ORF1ab_nt:45_AA:Q15, ORF1ab.1_nt:45_AA:Q15	11832	12	34	27	0	11905	A	11832	0.994			C	34	0.003	ORF1ab_H, ORF1ab.1_H	G	27	0.002	ORF1ab_Q, ORF1ab.1_Q
311	C	ORF1ab_nt:46_AA:L16, ORF1ab.1_nt:46_AA:L16	13	5	11888	0	0	11906	C	11888	0.998			A	13	0.001	ORF1ab_I, ORF1ab.1_I	T	5	0.000	ORF1ab_F, ORF1ab.1_F
312	T	ORF1ab_nt:47_AA:L16, ORF1ab.1_nt:47_AA:L16	2	11852	40	12	0	11906	T	11852	0.995			C	40	0.003	ORF1ab_P, ORF1ab.1_P	G	12	0.001	ORF1ab_R, ORF1ab.1_R
313	C	ORF1ab_nt:48_AA:L16, ORF1ab.1_nt:48_AA:L16	7	8	11883	6	3	11907	C	11883	0.998			T	8	0.001	ORF1ab_L, ORF1ab.1_L	A	7	0.001	ORF1ab_L, ORF1ab.1_L
314	A	ORF1ab_nt:49_AA:S17, ORF1ab.1_nt:49_AA:S17	11864	3	25	12	3	11907	A	11864	0.996			C	25	0.002	ORF1ab_R, ORF1ab.1_R	G	12	0.001	ORF1ab_G, ORF1ab.1_G
315	G	ORF1ab_nt:50_AA:S17, ORF1ab.1_nt:50_AA:S17	3	13	5	11883	4	11908	G	11883	0.998			T	13	0.001	ORF1ab_I, ORF1ab.1_I	C	5	0.000	ORF1ab_T, ORF1ab.1_T
316	T	ORF1ab_nt:51_AA:S17, ORF1ab.1_nt:51_AA:S17	7	11594	13	294	0	11908	T	11594	0.974			G	294	0.025	ORF1ab_R, ORF1ab.1_R	C	13	0.001	ORF1ab_S, ORF1ab.1_S
317	T	ORF1ab_nt:52_AA:L18, ORF1ab.1_nt:52_AA:L18	1	11860	17	30	1	11909	T	11860	0.996			G	30	0.003	ORF1ab_V, ORF1ab.1_V	C	17	0.001	ORF1ab_L, ORF1ab.1_L
318	T	ORF1ab_nt:53_AA:L18, ORF1ab.1_nt:53_AA:L18	0	11980	7	6	1	11994	T	11980	0.999			C	7	0.001	ORF1ab_S, ORF1ab.1_S	G	6	0.001	ORF1ab_W, ORF1ab.1_W
319	G	ORF1ab_nt:54_AA:L18, ORF1ab.1_nt:54_AA:L18	4	35	2	11951	7	11999	G	11951	0.996			T	35	0.003	ORF1ab_F, ORF1ab.1_F	-	7	0.001	ORF1ab_?, ORF1ab.1_?
320	C	ORF1ab_nt:55_AA:P19, ORF1ab.1_nt:55_AA:P19	11	18	12185	6	5	12225	C	12185	0.997			T	18	0.001	ORF1ab_S, ORF1ab.1_S	A	11	0.001	ORF1ab_T, ORF1ab.1_T
321	C	ORF1ab_nt:56_AA:P19, ORF1ab.1_nt:56_AA:P19	4	8	36085	0	0	36097	C	36085	1.000			T	8	0.000	ORF1ab_L, ORF1ab.1_L	A	4	0.000	ORF1ab_H, ORF1ab.1_H
322	T	ORF1ab_nt:57_AA:P19, ORF1ab.1_nt:57_AA:P19	4	36418	20	32	3	36477	T	36418	0.998			G	32	0.001	ORF1ab_P, ORF1ab.1_P	C	20	0.001	ORF1ab_P, ORF1ab.1_P
323	G	ORF1ab_nt:58_AA:V20, ORF1ab.1_nt:58_AA:V20	0	43	5	36696	1	36748	G	36696	0.999			T	43	0.001	ORF1ab_F, ORF1ab.1_F	C	5	0.000	ORF1ab_L, ORF1ab.1_L
324	T	ORF1ab_nt:59_AA:V20, ORF1ab.1_nt:59_AA:V20	9	36700	38	56	4	36807	T	36700	0.997			G	56	0.002	ORF1ab_G, ORF1ab.1_G	C	38	0.001	ORF1ab_A, ORF1ab.1_A
325	T	ORF1ab_nt:60_AA:V20, ORF1ab.1_nt:60_AA:V20	3	36499	9	388	2	36901	T	36499	0.989			G	388	0.011	ORF1ab_V, ORF1ab.1_V	C	9	0.000	ORF1ab_V, ORF1ab.1_V
326	T	ORF1ab_nt:61_AA:L21, ORF1ab.1_nt:61_AA:L21	3	36603	15	301	0	36922	T	36603	0.991			G	301	0.008	ORF1ab_V, ORF1ab.1_V	C	15	0.000	ORF1ab_L, ORF1ab.1_L
327	T	ORF1ab_nt:62_AA:L21, ORF1ab.1_nt:62_AA:L21	6	36278	16	644	1	36945	T	36278	0.982			G	644	0.017	ORF1ab_*, ORF1ab.1_*	C	16	0.000	ORF1ab_S, ORF1ab.1_S
328	A	ORF1ab_nt:63_AA:L21, ORF1ab.1_nt:63_AA:L21	36768	11	16	4	7	36806	A	36768	0.999			C	16	0.000	ORF1ab_F, ORF1ab.1_F	T	11	0.000	ORF1ab_F, ORF1ab.1_F
329	C	ORF1ab_nt:64_AA:Q22, ORF1ab.1_nt:64_AA:Q22	5	23	36759	2	2	36791	C	36759	0.999			T	23	0.001	ORF1ab_*, ORF1ab.1_*	A	5	0.000	ORF1ab_K, ORF1ab.1_K
330	A	ORF1ab_nt:65_AA:Q22, ORF1ab.1_nt:65_AA:Q22	36032	7	3	9	3	36054	A	36032	0.999			G	9	0.000	ORF1ab_R, ORF1ab.1_R	T	7	0.000	ORF1ab_L, ORF1ab.1_L
331	G	ORF1ab_nt:66_AA:Q22, ORF1ab.1_nt:66_AA:Q22	5	32	2	31137	2	31178	G	31137	0.999			T	32	0.001	ORF1ab_H, ORF1ab.1_H	A	5	0.000	ORF1ab_Q, ORF1ab.1_Q
332	G	ORF1ab_nt:67_AA:V23, ORF1ab.1_nt:67_AA:V23	8	59	5	30970	0	31042	G	30970	0.998			T	59	0.002	ORF1ab_F, ORF1ab.1_F	A	8	0.000	ORF1ab_I, ORF1ab.1_I
333	T	ORF1ab_nt:68_AA:V23, ORF1ab.1_nt:68_AA:V23	0	31017	7	5	5	31034	T	31017	0.999			C	7	0.000	ORF1ab_A, ORF1ab.1_A	G	5	0.000	ORF1ab_G, ORF1ab.1_G
334	T	ORF1ab_nt:69_AA:V23, ORF1ab.1_nt:69_AA:V23	7	30813	9	205	0	31034	T	30813	0.993			G	205	0.007	ORF1ab_V, ORF1ab.1_V	C	9	0.000	ORF1ab_V, ORF1ab.1_V
335	C	ORF1ab_nt:70_AA:R24, ORF1ab.1_nt:70_AA:R24	7	6	31013	0	7	31033	C	31013	0.999			A	7	0.000	ORF1ab_S, ORF1ab.1_S	-	7	0.000	ORF1ab_?, ORF1ab.1_?
336	G	ORF1ab_nt:71_AA:R24, ORF1ab.1_nt:71_AA:R24	7	50	0	30969	7	31033	G	30969	0.998			T	50	0.002	ORF1ab_L, ORF1ab.1_L	A	7	0.000	ORF1ab_H, ORF1ab.1_H
337	C	ORF1ab_nt:72_AA:R24, ORF1ab.1_nt:72_AA:R24	8	15	31006	0	5	31034	C	31006	0.999			T	15	0.000	ORF1ab_R, ORF1ab.1_R	A	8	0.000	ORF1ab_R, ORF1ab.1_R
338	G	ORF1ab_nt:73_AA:D25, ORF1ab.1_nt:73_AA:D25	18	33	2	30981	0	31034	G	30981	0.998			T	33	0.001	ORF1ab_Y, ORF1ab.1_Y	A	18	0.001	ORF1ab_N, ORF1ab.1_N
339	A	ORF1ab_nt:74_AA:D25, ORF1ab.1_nt:74_AA:D25	31019	8	2	7	0	31036	A	31019	0.999			T	8	0.000	ORF1ab_V, ORF1ab.1_V	G	7	0.000	ORF1ab_G, ORF1ab.1_G
340	C	ORF1ab_nt:75_AA:D25, ORF1ab.1_nt:75_AA:D25	8	2	31027	2	0	31039	C	31027	1.000			A	8	0.000	ORF1ab_E, ORF1ab.1_E	T	2	0.000	ORF1ab_D, ORF1ab.1_D
341	G	ORF1ab_nt:76_AA:V26, ORF1ab.1_nt:76_AA:V26	8	5	1	31025	0	31039	G	31025	1.000			A	8	0.000	ORF1ab_M, ORF1ab.1_M	T	5	0.000	ORF1ab_L, ORF1ab.1_L
342	T	ORF1ab_nt:77_AA:V26, ORF1ab.1_nt:77_AA:V26	2	31034	4	0	0	31040	T	31034	1.000			C	4	0.000	ORF1ab_A, ORF1ab.1_A	A	2	0.000	ORF1ab_E, ORF1ab.1_E
343	G	ORF1ab_nt:78_AA:V26, ORF1ab.1_nt:78_AA:V26	6	10	1	31025	0	31042	G	31025	0.999			T	10	0.000	ORF1ab_V, ORF1ab.1_V	A	6	0.000	ORF1ab_V, ORF1ab.1_V
344	C	ORF1ab_nt:79_AA:L27, ORF1ab.1_nt:79_AA:L27	11	7	31026	0	0	31044	C	31026	0.999			A	11	0.000	ORF1ab_I, ORF1ab.1_I	T	7	0.000	ORF1ab_F, ORF1ab.1_F
345	T	ORF1ab_nt:80_AA:L27, ORF1ab.1_nt:80_AA:L27	7	30481	55	497	0	31040	T	30481	0.982			G	497	0.016	ORF1ab_R, ORF1ab.1_R	C	55	0.002	ORF1ab_P, ORF1ab.1_P
346	C	ORF1ab_nt:81_AA:L27, ORF1ab.1_nt:81_AA:L27	4	6	31027	3	0	31040	C	31027	1.000			T	6	0.000	ORF1ab_L, ORF1ab.1_L	A	4	0.000	ORF1ab_L, ORF1ab.1_L
347	G	ORF1ab_nt:82_AA:V28, ORF1ab.1_nt:82_AA:V28	41	4	0	30997	0	31042	G	30997	0.999			A	41	0.001	ORF1ab_I, ORF1ab.1_I	T	4	0.000	ORF1ab_L, ORF1ab.1_L
348	T	ORF1ab_nt:83_AA:V28, ORF1ab.1_nt:83_AA:V28	2	31033	9	3	0	31047	T	31033	1.000			C	9	0.000	ORF1ab_A, ORF1ab.1_A	G	3	0.000	ORF1ab_G, ORF1ab.1_G
349	A	ORF1ab_nt:84_AA:V28, ORF1ab.1_nt:84_AA:V28	31024	3	12	8	0	31047	A	31024	0.999			C	12	0.000	ORF1ab_V, ORF1ab.1_V	G	8	0.000	ORF1ab_V, ORF1ab.1_V
350	C	ORF1ab_nt:85_AA:R29, ORF1ab.1_nt:85_AA:R29	3	5	31041	0	0	31049	C	31041	1.000			T	5	0.000	ORF1ab_C, ORF1ab.1_C	A	3	0.000	ORF1ab_S, ORF1ab.1_S
351	G	ORF1ab_nt:86_AA:R29, ORF1ab.1_nt:86_AA:R29	8	10	1	31031	0	31050	G	31031	0.999			T	10	0.000	ORF1ab_L, ORF1ab.1_L	A	8	0.000	ORF1ab_H, ORF1ab.1_H
352	T	ORF1ab_nt:87_AA:R29, ORF1ab.1_nt:87_AA:R29	4	31022	10	16	0	31052	T	31022	0.999			G	16	0.001	ORF1ab_R, ORF1ab.1_R	C	10	0.000	ORF1ab_R, ORF1ab.1_R
353	G	ORF1ab_nt:88_AA:G30, ORF1ab.1_nt:88_AA:G30	17	12	2	31021	0	31052	G	31021	0.999			A	17	0.001	ORF1ab_S, ORF1ab.1_S	T	12	0.000	ORF1ab_C, ORF1ab.1_C
354	G	ORF1ab_nt:89_AA:G30, ORF1ab.1_nt:89_AA:G30	11	6	3	31034	0	31054	G	31034	0.999			A	11	0.000	ORF1ab_D, ORF1ab.1_D	T	6	0.000	ORF1ab_V, ORF1ab.1_V
355	C	ORF1ab_nt:90_AA:G30, ORF1ab.1_nt:90_AA:G30	19	4	31029	1	1	31054	C	31029	0.999			A	19	0.001	ORF1ab_G, ORF1ab.1_G	T	4	0.000	ORF1ab_G, ORF1ab.1_G
356	T	ORF1ab_nt:91_AA:F31, ORF1ab.1_nt:91_AA:F31	8	31028	9	9	2	31056	T	31028	0.999			C	9	0.000	ORF1ab_L, ORF1ab.1_L	G	9	0.000	ORF1ab_V, ORF1ab.1_V
357	T	ORF1ab_nt:92_AA:F31, ORF1ab.1_nt:92_AA:F31	2	31038	9	6	0	31055	T	31038	0.999			C	9	0.000	ORF1ab_S, ORF1ab.1_S	G	6	0.000	ORF1ab_C, ORF1ab.1_C
358	T	ORF1ab_nt:93_AA:F31, ORF1ab.1_nt:93_AA:F31	5	30614	53	383	0	31055	T	30614	0.986			G	383	0.012	ORF1ab_L, ORF1ab.1_L	C	53	0.002	ORF1ab_F, ORF1ab.1_F
359	G	ORF1ab_nt:94_AA:G32, ORF1ab.1_nt:94_AA:G32	21	96	10	30927	1	31055	G	30927	0.996			T	96	0.003	ORF1ab_*, ORF1ab.1_*	A	21	0.001	ORF1ab_R, ORF1ab.1_R
360	G	ORF1ab_nt:95_AA:G32, ORF1ab.1_nt:95_AA:G32	1	10	1	31044	0	31056	G	31044	1.000			T	10	0.000	ORF1ab_V, ORF1ab.1_V
361	A	ORF1ab_nt:96_AA:G32, ORF1ab.1_nt:96_AA:G32	30590	14	410	42	1	31057	A	30590	0.985			C	410	0.013	ORF1ab_G, ORF1ab.1_G	G	42	0.001	ORF1ab_G, ORF1ab.1_G
362	G	ORF1ab_nt:97_AA:D33, ORF1ab.1_nt:97_AA:D33	3	46	4	31006	0	31059	G	31006	0.998			T	46	0.001	ORF1ab_Y, ORF1ab.1_Y	C	4	0.000	ORF1ab_H, ORF1ab.1_H
363	A	ORF1ab_nt:98_AA:D33, ORF1ab.1_nt:98_AA:D33	31034	7	6	10	0	31057	A	31034	0.999			G	10	0.000	ORF1ab_G, ORF1ab.1_G	T	7	0.000	ORF1ab_V, ORF1ab.1_V
364	C	ORF1ab_nt:99_AA:D33, ORF1ab.1_nt:99_AA:D33	39	13	31000	3	0	31055	C	31000	0.998			A	39	0.001	ORF1ab_E, ORF1ab.1_E	T	13	0.000	ORF1ab_D, ORF1ab.1_D
365	T	ORF1ab_nt:100_AA:S34, ORF1ab.1_nt:100_AA:S34	2	30968	72	14	0	31056	T	30968	0.997			C	72	0.002	ORF1ab_P, ORF1ab.1_P	G	14	0.000	ORF1ab_A, ORF1ab.1_A
366	C	ORF1ab_nt:101_AA:S34, ORF1ab.1_nt:101_AA:S34	11	8	31033	0	0	31052	C	31033	0.999			A	11	0.000	ORF1ab_Y, ORF1ab.1_Y	T	8	0.000	ORF1ab_F, ORF1ab.1_F
367	C	ORF1ab_nt:102_AA:S34, ORF1ab.1_nt:102_AA:S34	10	19	31022	1	0	31052	C	31022	0.999			T	19	0.001	ORF1ab_S, ORF1ab.1_S	A	10	0.000	ORF1ab_S, ORF1ab.1_S
368	G	ORF1ab_nt:103_AA:V35, ORF1ab.1_nt:103_AA:V35	6	6	0	31040	0	31052	G	31040	1.000			A	6	0.000	ORF1ab_M, ORF1ab.1_M	T	6	0.000	ORF1ab_L, ORF1ab.1_L
369	T	ORF1ab_nt:104_AA:V35, ORF1ab.1_nt:104_AA:V35	5	31038	5	4	0	31052	T	31038	1.000			A	5	0.000	ORF1ab_E, ORF1ab.1_E	C	5	0.000	ORF1ab_A, ORF1ab.1_A
370	G	ORF1ab_nt:105_AA:V35, ORF1ab.1_nt:105_AA:V35	4	61	1	30982	4	31052	G	30982	0.998			T	61	0.002	ORF1ab_V, ORF1ab.1_V	A	4	0.000	ORF1ab_V, ORF1ab.1_V
371	G	ORF1ab_nt:106_AA:E36, ORF1ab.1_nt:106_AA:E36	7	84	5	30956	0	31052	G	30956	0.997			T	84	0.003	ORF1ab_*, ORF1ab.1_*	A	7	0.000	ORF1ab_K, ORF1ab.1_K
372	A	ORF1ab_nt:107_AA:E36, ORF1ab.1_nt:107_AA:E36	30711	23	286	28	2	31050	A	30711	0.989			C	286	0.009	ORF1ab_A, ORF1ab.1_A	G	28	0.001	ORF1ab_G, ORF1ab.1_G
373	G	ORF1ab_nt:108_AA:E36, ORF1ab.1_nt:108_AA:E36	2	61	3	30983	0	31049	G	30983	0.998			T	61	0.002	ORF1ab_D, ORF1ab.1_D	C	3	0.000	ORF1ab_D, ORF1ab.1_D
374	G	ORF1ab_nt:109_AA:E37, ORF1ab.1_nt:109_AA:E37	4	7	1	31037	0	31049	G	31037	1.000			T	7	0.000	ORF1ab_*, ORF1ab.1_*	A	4	0.000	ORF1ab_K, ORF1ab.1_K
375	A	ORF1ab_nt:110_AA:E37, ORF1ab.1_nt:110_AA:E37	31021	11	12	7	0	31051	A	31021	0.999			C	12	0.000	ORF1ab_A, ORF1ab.1_A	T	11	0.000	ORF1ab_V, ORF1ab.1_V
376	G	ORF1ab_nt:111_AA:E37, ORF1ab.1_nt:111_AA:E37	3	31	3	31015	0	31052	G	31015	0.999			T	31	0.001	ORF1ab_D, ORF1ab.1_D	A	3	0.000	ORF1ab_E, ORF1ab.1_E
377	G	ORF1ab_nt:112_AA:V38, ORF1ab.1_nt:112_AA:V38	2	11	0	31040	0	31053	G	31040	1.000			T	11	0.000	ORF1ab_F, ORF1ab.1_F	A	2	0.000	ORF1ab_I, ORF1ab.1_I
378	T	ORF1ab_nt:113_AA:V38, ORF1ab.1_nt:113_AA:V38	5	31031	11	6	0	31053	T	31031	0.999			C	11	0.000	ORF1ab_A, ORF1ab.1_A	G	6	0.000	ORF1ab_G, ORF1ab.1_G
379	C	ORF1ab_nt:114_AA:V38, ORF1ab.1_nt:114_AA:V38	3	12	31035	1	0	31052	C	31035	0.999			T	12	0.000	ORF1ab_V, ORF1ab.1_V	A	3	0.000	ORF1ab_V, ORF1ab.1_V
380	T	ORF1ab_nt:115_AA:L39, ORF1ab.1_nt:115_AA:L39	6	30526	10	510	2	31054	T	30526	0.983			G	510	0.016	ORF1ab_V, ORF1ab.1_V	C	10	0.000	ORF1ab_L, ORF1ab.1_L
381	T	ORF1ab_nt:116_AA:L39, ORF1ab.1_nt:116_AA:L39	3	31013	18	18	1	31053	T	31013	0.999			C	18	0.001	ORF1ab_S, ORF1ab.1_S	G	18	0.001	ORF1ab_*, ORF1ab.1_*
382	A	ORF1ab_nt:117_AA:L39, ORF1ab.1_nt:117_AA:L39	31029	3	14	5	2	31053	A	31029	0.999			C	14	0.000	ORF1ab_F, ORF1ab.1_F	G	5	0.000	ORF1ab_L, ORF1ab.1_L
383	T	ORF1ab_nt:118_AA:S40, ORF1ab.1_nt:118_AA:S40	4	31034	8	7	0	31053	T	31034	0.999			C	8	0.000	ORF1ab_P, ORF1ab.1_P	G	7	0.000	ORF1ab_A, ORF1ab.1_A
384	C	ORF1ab_nt:119_AA:S40, ORF1ab.1_nt:119_AA:S40	3	9	31040	3	1	31056	C	31040	0.999			T	9	0.000	ORF1ab_L, ORF1ab.1_L	A	3	0.000	ORF1ab_*, ORF1ab.1_*
385	A	ORF1ab_nt:120_AA:S40, ORF1ab.1_nt:120_AA:S40	31044	1	9	4	1	31059	A	31044	1.000			C	9	0.000	ORF1ab_S, ORF1ab.1_S	G	4	0.000	ORF1ab_S, ORF1ab.1_S
386	G	ORF1ab_nt:121_AA:E41, ORF1ab.1_nt:121_AA:E41	6	4	1	31050	1	31062	G	31050	1.000			A	6	0.000	ORF1ab_K, ORF1ab.1_K	T	4	0.000	ORF1ab_*, ORF1ab.1_*
387	A	ORF1ab_nt:122_AA:E41, ORF1ab.1_nt:122_AA:E41	31030	11	13	9	0	31063	A	31030	0.999			C	13	0.000	ORF1ab_A, ORF1ab.1_A	T	11	0.000	ORF1ab_V, ORF1ab.1_V
388	G	ORF1ab_nt:123_AA:E41, ORF1ab.1_nt:123_AA:E41	4	17	1	31041	0	31063	G	31041	0.999			T	17	0.001	ORF1ab_D, ORF1ab.1_D	A	4	0.000	ORF1ab_E, ORF1ab.1_E
389	G	ORF1ab_nt:124_AA:A42, ORF1ab.1_nt:124_AA:A42	8	13	4	31098	0	31123	G	31098	0.999			T	13	0.000	ORF1ab_S, ORF1ab.1_S	A	8	0.000	ORF1ab_T, ORF1ab.1_T
390	C	ORF1ab_nt:125_AA:A42, ORF1ab.1_nt:125_AA:A42	7	11	31104	2	0	31124	C	31104	0.999			T	11	0.000	ORF1ab_V, ORF1ab.1_V	A	7	0.000	ORF1ab_E, ORF1ab.1_E
391	A	ORF1ab_nt:126_AA:A42, ORF1ab.1_nt:126_AA:A42	31099	5	8	12	0	31124	A	31099	0.999			G	12	0.000	ORF1ab_A, ORF1ab.1_A	C	8	0.000	ORF1ab_A, ORF1ab.1_A
392	C	ORF1ab_nt:127_AA:R43, ORF1ab.1_nt:127_AA:R43	3	12	31108	3	0	31126	C	31108	0.999			T	12	0.000	ORF1ab_C, ORF1ab.1_C	A	3	0.000	ORF1ab_S, ORF1ab.1_S
393	G	ORF1ab_nt:128_AA:R43, ORF1ab.1_nt:128_AA:R43	9	5	5	31108	0	31127	G	31108	0.999			A	9	0.000	ORF1ab_H, ORF1ab.1_H	T	5	0.000	ORF1ab_L, ORF1ab.1_L
394	T	ORF1ab_nt:129_AA:R43, ORF1ab.1_nt:129_AA:R43	5	31106	9	7	0	31127	T	31106	0.999			C	9	0.000	ORF1ab_R, ORF1ab.1_R	G	7	0.000	ORF1ab_R, ORF1ab.1_R
395	C	ORF1ab_nt:130_AA:Q44, ORF1ab.1_nt:130_AA:Q44	18	17	31092	0	0	31127	C	31092	0.999			A	18	0.001	ORF1ab_K, ORF1ab.1_K	T	17	0.001	ORF1ab_*, ORF1ab.1_*
396	A	ORF1ab_nt:131_AA:Q44, ORF1ab.1_nt:131_AA:Q44	30931	15	161	18	7	31132	A	30931	0.994			C	161	0.005	ORF1ab_P, ORF1ab.1_P	G	18	0.001	ORF1ab_R, ORF1ab.1_R
397	A	ORF1ab_nt:132_AA:Q44, ORF1ab.1_nt:132_AA:Q44	31065	18	45	8	0	31136	A	31065	0.998			C	45	0.001	ORF1ab_H, ORF1ab.1_H	T	18	0.001	ORF1ab_H, ORF1ab.1_H
398	C	ORF1ab_nt:133_AA:H45, ORF1ab.1_nt:133_AA:H45	5	2	31129	0	0	31136	C	31129	1.000			A	5	0.000	ORF1ab_N, ORF1ab.1_N	T	2	0.000	ORF1ab_Y, ORF1ab.1_Y
399	A	ORF1ab_nt:134_AA:H45, ORF1ab.1_nt:134_AA:H45	30995	3	128	9	1	31136	A	30995	0.995			C	128	0.004	ORF1ab_P, ORF1ab.1_P	G	9	0.000	ORF1ab_R, ORF1ab.1_R
400	T	ORF1ab_nt:135_AA:H45, ORF1ab.1_nt:135_AA:H45	3	31115	8	7	1	31134	T	31115	0.999			C	8	0.000	ORF1ab_H, ORF1ab.1_H	G	7	0.000	ORF1ab_Q, ORF1ab.1_Q
401	C	ORF1ab_nt:136_AA:L46, ORF1ab.1_nt:136_AA:L46	16	12	31032	70	0	31130	C	31032	0.997			G	70	0.002	ORF1ab_V, ORF1ab.1_V	A	16	0.001	ORF1ab_I, ORF1ab.1_I
402	T	ORF1ab_nt:137_AA:L46, ORF1ab.1_nt:137_AA:L46	4	31080	8	27	8	31127	T	31080	0.998			G	27	0.001	ORF1ab_R, ORF1ab.1_R	C	8	0.000	ORF1ab_P, ORF1ab.1_P
403	T	ORF1ab_nt:138_AA:L46, ORF1ab.1_nt:138_AA:L46	62	31049	3	10	3	31127	T	31049	0.997			A	62	0.002	ORF1ab_L, ORF1ab.1_L	G	10	0.000	ORF1ab_L, ORF1ab.1_L
404	A	ORF1ab_nt:139_AA:K47, ORF1ab.1_nt:139_AA:K47	30921	3	172	7	14	31117	A	30921	0.994			C	172	0.006	ORF1ab_Q, ORF1ab.1_Q	-	14	0.000	ORF1ab_?, ORF1ab.1_?
405	A	ORF1ab_nt:140_AA:K47, ORF1ab.1_nt:140_AA:K47	29744	6	1356	3	0	31109	A	29744	0.956			C	1356	0.044	ORF1ab_T, ORF1ab.1_T	T	6	0.000	ORF1ab_I, ORF1ab.1_I
406	A	ORF1ab_nt:141_AA:K47, ORF1ab.1_nt:141_AA:K47	28859	13	2237	8	0	31117	A	28859	0.927			C	2237	0.072	ORF1ab_N, ORF1ab.1_N	T	13	0.000	ORF1ab_N, ORF1ab.1_N
407	G	ORF1ab_nt:142_AA:D48, ORF1ab.1_nt:142_AA:D48	5	6	61	31046	0	31118	G	31046	0.998			C	61	0.002	ORF1ab_H, ORF1ab.1_H	T	6	0.000	ORF1ab_Y, ORF1ab.1_Y
408	A	ORF1ab_nt:143_AA:D48, ORF1ab.1_nt:143_AA:D48	30938	48	108	2	1	31097	A	30938	0.995			C	108	0.003	ORF1ab_A, ORF1ab.1_A	T	48	0.002	ORF1ab_V, ORF1ab.1_V
409	T	ORF1ab_nt:144_AA:D48, ORF1ab.1_nt:144_AA:D48	3	31035	8	59	3	31108	T	31035	0.998			G	59	0.002	ORF1ab_E, ORF1ab.1_E	C	8	0.000	ORF1ab_D, ORF1ab.1_D
410	G	ORF1ab_nt:145_AA:G49, ORF1ab.1_nt:145_AA:G49	5	32	1	31145	5	31188	G	31145	0.999			T	32	0.001	ORF1ab_C, ORF1ab.1_C	A	5	0.000	ORF1ab_S, ORF1ab.1_S
411	G	ORF1ab_nt:146_AA:G49, ORF1ab.1_nt:146_AA:G49	2	27	5	26840	2	26876	G	26840	0.999			T	27	0.001	ORF1ab_V, ORF1ab.1_V	C	5	0.000	ORF1ab_A, ORF1ab.1_A
412	C	ORF1ab_nt:147_AA:G49, ORF1ab.1_nt:147_AA:G49	9	12	27959	1	1	27982	C	27959	0.999			T	12	0.000	ORF1ab_G, ORF1ab.1_G	A	9	0.000	ORF1ab_G, ORF1ab.1_G
413	A	ORF1ab_nt:148_AA:T50, ORF1ab.1_nt:148_AA:T50	30076	2	15	4	1	30098	A	30076	0.999			C	15	0.000	ORF1ab_P, ORF1ab.1_P	G	4	0.000	ORF1ab_A, ORF1ab.1_A
414	C	ORF1ab_nt:149_AA:T50, ORF1ab.1_nt:149_AA:T50	12	39	30143	4	3	30201	C	30143	0.998			T	39	0.001	ORF1ab_I, ORF1ab.1_I	A	12	0.000	ORF1ab_N, ORF1ab.1_N
415	T	ORF1ab_nt:150_AA:T50, ORF1ab.1_nt:150_AA:T50	0	30259	4	13	2	30278	T	30259	0.999			G	13	0.000	ORF1ab_T, ORF1ab.1_T	C	4	0.000	ORF1ab_T, ORF1ab.1_T
416	T	ORF1ab_nt:151_AA:C51, ORF1ab.1_nt:151_AA:C51	10	30066	11	217	1	30305	T	30066	0.992			G	217	0.007	ORF1ab_G, ORF1ab.1_G	C	11	0.000	ORF1ab_R, ORF1ab.1_R
417	G	ORF1ab_nt:152_AA:C51, ORF1ab.1_nt:152_AA:C51	6	38	2	30283	1	30330	G	30283	0.998			T	38	0.001	ORF1ab_F, ORF1ab.1_F	A	6	0.000	ORF1ab_Y, ORF1ab.1_Y
418	T	ORF1ab_nt:153_AA:C51, ORF1ab.1_nt:153_AA:C51	18	30255	18	54	1	30346	T	30255	0.997			G	54	0.002	ORF1ab_W, ORF1ab.1_W	A	18	0.001	ORF1ab_*, ORF1ab.1_*
419	G	ORF1ab_nt:154_AA:G52, ORF1ab.1_nt:154_AA:G52	7	39	1	30309	5	30361	G	30309	0.998			T	39	0.001	ORF1ab_C, ORF1ab.1_C	A	7	0.000	ORF1ab_S, ORF1ab.1_S
420	G	ORF1ab_nt:155_AA:G52, ORF1ab.1_nt:155_AA:G52	6	68	3	30289	1	30367	G	30289	0.997			T	68	0.002	ORF1ab_V, ORF1ab.1_V	A	6	0.000	ORF1ab_D, ORF1ab.1_D
421	C	ORF1ab_nt:156_AA:G52, ORF1ab.1_nt:156_AA:G52	94	68	30180	27	2	30371	C	30180	0.994			A	94	0.003	ORF1ab_G, ORF1ab.1_G	T	68	0.002	ORF1ab_G, ORF1ab.1_G
422	T	ORF1ab_nt:157_AA:L53, ORF1ab.1_nt:157_AA:L53	14	30150	48	214	3	30429	T	30150	0.991			G	214	0.007	ORF1ab_V, ORF1ab.1_V	C	48	0.002	ORF1ab_L, ORF1ab.1_L
423	T	ORF1ab_nt:158_AA:L53, ORF1ab.1_nt:158_AA:L53	23	30490	23	36	1	30573	T	30490	0.997			G	36	0.001	ORF1ab_*, ORF1ab.1_*	A	23	0.001	ORF1ab_*, ORF1ab.1_*
424	A	ORF1ab_nt:159_AA:L53, ORF1ab.1_nt:159_AA:L53	31144	36	13	12	2	31207	A	31144	0.998			T	36	0.001	ORF1ab_F, ORF1ab.1_F	C	13	0.000	ORF1ab_F, ORF1ab.1_F
425	G	ORF1ab_nt:160_AA:V54, ORF1ab.1_nt:160_AA:V54	3	34	3	31509	1	31550	G	31509	0.999			T	34	0.001	ORF1ab_L, ORF1ab.1_L	A	3	0.000	ORF1ab_I, ORF1ab.1_I
426	T	ORF1ab_nt:161_AA:V54, ORF1ab.1_nt:161_AA:V54	26	31200	19	484	1	31730	T	31200	0.983			G	484	0.015	ORF1ab_G, ORF1ab.1_G	A	26	0.001	ORF1ab_E, ORF1ab.1_E
427	A	ORF1ab_nt:162_AA:V54, ORF1ab.1_nt:162_AA:V54	49550	12	38	16	1	49619	A	49550	0.999			C	38	0.001	ORF1ab_V, ORF1ab.1_V	G	16	0.000	ORF1ab_V, ORF1ab.1_V
428	G	ORF1ab_nt:163_AA:E55, ORF1ab.1_nt:163_AA:E55	54	18	1	49652	3	49729	G	49652	0.998			A	54	0.001	ORF1ab_K, ORF1ab.1_K	T	18	0.000	ORF1ab_*, ORF1ab.1_*
429	A	ORF1ab_nt:164_AA:E55, ORF1ab.1_nt:164_AA:E55	49964	7	14	16	4	50005	A	49964	0.999			G	16	0.000	ORF1ab_G, ORF1ab.1_G	C	14	0.000	ORF1ab_A, ORF1ab.1_A
430	A	ORF1ab_nt:165_AA:E55, ORF1ab.1_nt:165_AA:E55	49933	16	24	61	1	50035	A	49933	0.998			G	61	0.001	ORF1ab_E, ORF1ab.1_E	C	24	0.000	ORF1ab_D, ORF1ab.1_D
431	G	ORF1ab_nt:166_AA:V56, ORF1ab.1_nt:166_AA:V56	51	102	5	49886	3	50048	G	49886	0.997			T	102	0.002	ORF1ab_F, ORF1ab.1_F	A	51	0.001	ORF1ab_I, ORF1ab.1_I
432	T	ORF1ab_nt:167_AA:V56, ORF1ab.1_nt:167_AA:V56	65	49908	17	79	4	50073	T	49908	0.997			G	79	0.002	ORF1ab_G, ORF1ab.1_G	A	65	0.001	ORF1ab_D, ORF1ab.1_D
433	T	ORF1ab_nt:168_AA:V56, ORF1ab.1_nt:168_AA:V56	129	49688	28	244	2	50091	T	49688	0.992			G	244	0.005	ORF1ab_V, ORF1ab.1_V	A	129	0.003	ORF1ab_V, ORF1ab.1_V
434	G	ORF1ab_nt:169_AA:E57, ORF1ab.1_nt:169_AA:E57	354	42	2	49693	4	50096	G	49693	0.992			A	354	0.007	ORF1ab_K, ORF1ab.1_K	T	42	0.001	ORF1ab_*, ORF1ab.1_*
435	A	ORF1ab_nt:170_AA:E57, ORF1ab.1_nt:170_AA:E57	49946	19	39	25	91	50121	A	49946	0.997			-	91	0.002	ORF1ab_?, ORF1ab.1_?	C	39	0.001	ORF1ab_A, ORF1ab.1_A
436	A	ORF1ab_nt:171_AA:E57, ORF1ab.1_nt:171_AA:E57	49120	130	860	18	1	50130	A	49120	0.980			C	860	0.017	ORF1ab_D, ORF1ab.1_D	T	130	0.003	ORF1ab_D, ORF1ab.1_D
437	A	ORF1ab_nt:172_AA:K58, ORF1ab.1_nt:172_AA:K58	49879	15	221	13	1	50131	A	49879	0.995			C	221	0.004	ORF1ab_Q, ORF1ab.1_Q	T	15	0.000	ORF1ab_*, ORF1ab.1_*
438	A	ORF1ab_nt:173_AA:K58, ORF1ab.1_nt:173_AA:K58	50021	10	67	34	1	50134	A	50021	0.998			C	67	0.001	ORF1ab_T, ORF1ab.1_T	G	34	0.001	ORF1ab_R, ORF1ab.1_R
439	A	ORF1ab_nt:174_AA:K58, ORF1ab.1_nt:174_AA:K58	49968	28	38	99	1	50134	A	49968	0.997			G	99	0.002	ORF1ab_K, ORF1ab.1_K	C	38	0.001	ORF1ab_N, ORF1ab.1_N
440	G	ORF1ab_nt:175_AA:G59, ORF1ab.1_nt:175_AA:G59	24	55	2	50048	4	50134	G	50048	0.998			T	55	0.001	ORF1ab_C, ORF1ab.1_C	A	24	0.000	ORF1ab_S, ORF1ab.1_S
441	G	ORF1ab_nt:176_AA:G59, ORF1ab.1_nt:176_AA:G59	8	69	19	50038	1	50135	G	50038	0.998			T	69	0.001	ORF1ab_V, ORF1ab.1_V	C	19	0.000	ORF1ab_A, ORF1ab.1_A
442	C	ORF1ab_nt:177_AA:G59, ORF1ab.1_nt:177_AA:G59	86	43	49916	84	4	50136	C	49916	0.996			A	86	0.002	ORF1ab_G, ORF1ab.1_G	G	84	0.002	ORF1ab_G, ORF1ab.1_G
443	G	ORF1ab_nt:178_AA:V60, ORF1ab.1_nt:178_AA:V60	25	140	16	49949	5	50136	G	49949	0.996			T	140	0.003	ORF1ab_F, ORF1ab.1_F	A	25	0.000	ORF1ab_I, ORF1ab.1_I
444	T	ORF1ab_nt:179_AA:V60, ORF1ab.1_nt:179_AA:V60	27	49621	49	411	33	50141	T	49621	0.990			G	411	0.008	ORF1ab_G, ORF1ab.1_G	C	49	0.001	ORF1ab_A, ORF1ab.1_A
445	T	ORF1ab_nt:180_AA:V60, ORF1ab.1_nt:180_AA:V60	55	49969	2	108	2	50141	T	49969	0.997			G	108	0.002	ORF1ab_V, ORF1ab.1_V	A	55	0.001	ORF1ab_V, ORF1ab.1_V
446	T	ORF1ab_nt:181_AA:L61, ORF1ab.1_nt:181_AA:L61	49	49982	18	90	1	50141	T	49982	0.997			G	90	0.002	ORF1ab_V, ORF1ab.1_V	A	49	0.001	ORF1ab_M, ORF1ab.1_M
447	T	ORF1ab_nt:182_AA:L61, ORF1ab.1_nt:182_AA:L61	125	49569	42	403	1	50141	T	49569	0.989			G	403	0.008	ORF1ab_W, ORF1ab.1_W	A	125	0.002	ORF1ab_*, ORF1ab.1_*
448	G	ORF1ab_nt:183_AA:L61, ORF1ab.1_nt:183_AA:L61	115	133	182	49704	4	50141	G	49704	0.991			C	182	0.004	ORF1ab_F, ORF1ab.1_F	T	133	0.003	ORF1ab_F, ORF1ab.1_F
449	C	ORF1ab_nt:184_AA:P62, ORF1ab.1_nt:184_AA:P62	172	69	49851	43	5	50141	C	49851	0.994			A	172	0.003	ORF1ab_T, ORF1ab.1_T	T	69	0.001	ORF1ab_S, ORF1ab.1_S
450	C	ORF1ab_nt:185_AA:P62, ORF1ab.1_nt:185_AA:P62	173	55	49880	31	2	50142	C	49880	0.995			A	173	0.003	ORF1ab_H, ORF1ab.1_H	T	55	0.001	ORF1ab_L, ORF1ab.1_L
451	T	ORF1ab_nt:186_AA:P62, ORF1ab.1_nt:186_AA:P62	63	49965	52	58	2	50142	T	49965	0.996			A	63	0.001	ORF1ab_P, ORF1ab.1_P	G	58	0.001	ORF1ab_P, ORF1ab.1_P
452	C	ORF1ab_nt:187_AA:Q63, ORF1ab.1_nt:187_AA:Q63	839	30	49228	36	7	50142	C	49228	0.982			A	839	0.017	ORF1ab_K, ORF1ab.1_K	G	36	0.001	ORF1ab_E, ORF1ab.1_E
453	A	ORF1ab_nt:188_AA:Q63, ORF1ab.1_nt:188_AA:Q63	50023	9	85	21	2	50143	A	50023	0.998			C	85	0.002	ORF1ab_P, ORF1ab.1_P	G	21	0.000	ORF1ab_R, ORF1ab.1_R
454	A	ORF1ab_nt:189_AA:Q63, ORF1ab.1_nt:189_AA:Q63	49989	12	123	14	1	50143	A	49989	0.997			C	123	0.002	ORF1ab_H, ORF1ab.1_H	G	14	0.000	ORF1ab_Q, ORF1ab.1_Q
455	C	ORF1ab_nt:190_AA:L64, ORF1ab.1_nt:190_AA:L64	108	63	49950	18	3	50143	C	49950	0.996			A	108	0.002	ORF1ab_I, ORF1ab.1_I	T	63	0.001	ORF1ab_F, ORF1ab.1_F
456	T	ORF1ab_nt:191_AA:L64, ORF1ab.1_nt:191_AA:L64	47	49935	33	120	5	50143	T	49935	0.996			G	120	0.002	ORF1ab_R, ORF1ab.1_R	A	47	0.001	ORF1ab_H, ORF1ab.1_H
457	T	ORF1ab_nt:192_AA:L64, ORF1ab.1_nt:192_AA:L64	72	49769	36	261	1	50143	T	49769	0.993			G	261	0.005	ORF1ab_L, ORF1ab.1_L	A	72	0.001	ORF1ab_L, ORF1ab.1_L
458	G	ORF1ab_nt:193_AA:E65, ORF1ab.1_nt:193_AA:E65	162	40	8	49929	2	50145	G	49929	0.996			A	162	0.003	ORF1ab_K, ORF1ab.1_K	T	40	0.001	ORF1ab_*, ORF1ab.1_*
459	A	ORF1ab_nt:194_AA:E65, ORF1ab.1_nt:194_AA:E65	50082	7	30	19	2	50145	A	50082	0.999			C	30	0.001	ORF1ab_A, ORF1ab.1_A	G	19	0.000	ORF1ab_G, ORF1ab.1_G
460	A	ORF1ab_nt:195_AA:E65, ORF1ab.1_nt:195_AA:E65	50026	16	75	25	3	50145	A	50026	0.998			C	75	0.001	ORF1ab_D, ORF1ab.1_D	G	25	0.000	ORF1ab_E, ORF1ab.1_E
461	C	ORF1ab_nt:196_AA:Q66, ORF1ab.1_nt:196_AA:Q66	134	54	49941	11	4	50145	C	49941	0.996			A	134	0.003	ORF1ab_K, ORF1ab.1_K	T	54	0.001	ORF1ab_*, ORF1ab.1_*
462	A	ORF1ab_nt:197_AA:Q66, ORF1ab.1_nt:197_AA:Q66	49955	6	54	127	3	50145	A	49955	0.996			G	127	0.003	ORF1ab_R, ORF1ab.1_R	C	54	0.001	ORF1ab_P, ORF1ab.1_P
463	G	ORF1ab_nt:198_AA:Q66, ORF1ab.1_nt:198_AA:Q66	57	37	32	50013	2	50147	G	50013	0.997			A	57	0.001	ORF1ab_Q, ORF1ab.1_Q	T	37	0.001	ORF1ab_H, ORF1ab.1_H
464	C	ORF1ab_nt:199_AA:P67, ORF1ab.1_nt:199_AA:P67	107	17	49990	32	2	50149	C	49990	0.997			A	107	0.002	ORF1ab_T, ORF1ab.1_T	G	32	0.001	ORF1ab_A, ORF1ab.1_A
465	C	ORF1ab_nt:200_AA:P67, ORF1ab.1_nt:200_AA:P67	76	49	50009	16	1	50151	C	50009	0.997			A	76	0.002	ORF1ab_H, ORF1ab.1_H	T	49	0.001	ORF1ab_L, ORF1ab.1_L
466	C	ORF1ab_nt:201_AA:P67, ORF1ab.1_nt:201_AA:P67	102	92	49905	50	2	50151	C	49905	0.995			A	102	0.002	ORF1ab_P, ORF1ab.1_P	T	92	0.002	ORF1ab_P, ORF1ab.1_P
467	T	ORF1ab_nt:202_AA:Y68, ORF1ab.1_nt:202_AA:Y68	55	49977	21	93	3	50150	T	49977	0.997			G	93	0.002	ORF1ab_D, ORF1ab.1_D	A	55	0.001	ORF1ab_N, ORF1ab.1_N
468	A	ORF1ab_nt:203_AA:Y68, ORF1ab.1_nt:203_AA:Y68	50037	55	36	18	2	50150	A	50037	0.998			T	55	0.001	ORF1ab_F, ORF1ab.1_F	C	36	0.001	ORF1ab_S, ORF1ab.1_S
469	T	ORF1ab_nt:204_AA:Y68, ORF1ab.1_nt:204_AA:Y68	43	49905	12	186	2	50150	T	49905	0.995			G	186	0.004	ORF1ab_*, ORF1ab.1_*	A	43	0.001	ORF1ab_*, ORF1ab.1_*
470	G	ORF1ab_nt:205_AA:V69, ORF1ab.1_nt:205_AA:V69	11	126	4	50006	1	50151	G	50006	0.997			T	126	0.003	ORF1ab_L, ORF1ab.1_L	A	11	0.000	ORF1ab_M, ORF1ab.1_M
471	T	ORF1ab_nt:206_AA:V69, ORF1ab.1_nt:206_AA:V69	19	49990	20	119	2	50151	T	49990	0.997			G	119	0.002	ORF1ab_G, ORF1ab.1_G	C	20	0.000	ORF1ab_A, ORF1ab.1_A
472	G	ORF1ab_nt:207_AA:V69, ORF1ab.1_nt:207_AA:V69	35	102	3	50005	4	50151	G	50005	0.997			T	102	0.002	ORF1ab_V, ORF1ab.1_V	A	35	0.001	ORF1ab_V, ORF1ab.1_V
473	T	ORF1ab_nt:208_AA:F70, ORF1ab.1_nt:208_AA:F70	26	50064	4	53	1	50152	T	50064	0.998			G	53	0.001	ORF1ab_V, ORF1ab.1_V	A	26	0.001	ORF1ab_I, ORF1ab.1_I
474	T	ORF1ab_nt:209_AA:F70, ORF1ab.1_nt:209_AA:F70	33	50061	22	35	1	50152	T	50061	0.998			G	35	0.001	ORF1ab_C, ORF1ab.1_C	A	33	0.001	ORF1ab_Y, ORF1ab.1_Y
475	C	ORF1ab_nt:210_AA:F70, ORF1ab.1_nt:210_AA:F70	440	61	49615	31	4	50153	C	49615	0.989			A	440	0.009	ORF1ab_L, ORF1ab.1_L	T	61	0.001	ORF1ab_F, ORF1ab.1_F
476	A	ORF1ab_nt:211_AA:I71, ORF1ab.1_nt:211_AA:I71	50083	40	18	5	2	50153	A	50083	0.999			T	40	0.001	ORF1ab_F, ORF1ab.1_F	C	18	0.000	ORF1ab_L, ORF1ab.1_L
477	T	ORF1ab_nt:212_AA:I71, ORF1ab.1_nt:212_AA:I71	76	49966	11	89	4	50151	T	49966	0.996			G	89	0.002	ORF1ab_S, ORF1ab.1_S	A	76	0.002	ORF1ab_N, ORF1ab.1_N
478	C	ORF1ab_nt:213_AA:I71, ORF1ab.1_nt:213_AA:I71	189	36	49910	12	2	50151	C	49910	0.995			A	189	0.004	ORF1ab_I, ORF1ab.1_I	T	36	0.001	ORF1ab_I, ORF1ab.1_I
479	A	ORF1ab_nt:214_AA:K72, ORF1ab.1_nt:214_AA:K72	50041	5	38	57	5	50151	A	50041	0.998			G	57	0.001	ORF1ab_E, ORF1ab.1_E	C	38	0.001	ORF1ab_Q, ORF1ab.1_Q
480	A	ORF1ab_nt:215_AA:K72, ORF1ab.1_nt:215_AA:K72	49585	5	538	20	1	50151	A	49585	0.989			C	538	0.011	ORF1ab_T, ORF1ab.1_T	G	20	0.000	ORF1ab_R, ORF1ab.1_R
481	A	ORF1ab_nt:216_AA:K72, ORF1ab.1_nt:216_AA:K72	49926	2	164	52	1	50151	A	49926	0.996			C	164	0.003	ORF1ab_N, ORF1ab.1_N	G	52	0.001	ORF1ab_K, ORF1ab.1_K
482	C	ORF1ab_nt:217_AA:R73, ORF1ab.1_nt:217_AA:R73	39	11	50055	41	1	50151	C	50055	0.998			G	41	0.001	ORF1ab_G, ORF1ab.1_G	A	39	0.001	ORF1ab_S, ORF1ab.1_S
483	G	ORF1ab_nt:218_AA:R73, ORF1ab.1_nt:218_AA:R73	29	20	14	50085	2	50151	G	50085	0.999			A	29	0.001	ORF1ab_H, ORF1ab.1_H	T	20	0.000	ORF1ab_L, ORF1ab.1_L
484	T	ORF1ab_nt:219_AA:R73, ORF1ab.1_nt:219_AA:R73	38	49729	20	360	2	50151	T	49729	0.992			G	360	0.007	ORF1ab_R, ORF1ab.1_R	A	38	0.001	ORF1ab_R, ORF1ab.1_R
485	T	ORF1ab_nt:220_AA:S74, ORF1ab.1_nt:220_AA:S74	38	49854	50	205	1	50152	T	49854	0.994			G	205	0.004	ORF1ab_A, ORF1ab.1_A	C	50	0.001	ORF1ab_P, ORF1ab.1_P
486	C	ORF1ab_nt:221_AA:S74, ORF1ab.1_nt:221_AA:S74	55	20	50039	33	5	50152	C	50039	0.998			A	55	0.001	ORF1ab_*, ORF1ab.1_*	G	33	0.001	ORF1ab_W, ORF1ab.1_W
487	G	ORF1ab_nt:222_AA:S74, ORF1ab.1_nt:222_AA:S74	42	127	8	49972	3	50152	G	49972	0.996			T	127	0.003	ORF1ab_S, ORF1ab.1_S	A	42	0.001	ORF1ab_S, ORF1ab.1_S
488	G	ORF1ab_nt:223_AA:D75, ORF1ab.1_nt:223_AA:D75	55	42	4	50047	1	50152	G	50047	0.998			A	55	0.001	ORF1ab_N, ORF1ab.1_N	T	42	0.001	ORF1ab_Y, ORF1ab.1_Y
489	A	ORF1ab_nt:224_AA:D75, ORF1ab.1_nt:224_AA:D75	50070	16	23	34	4	50152	A	50070	0.998			G	34	0.001	ORF1ab_G, ORF1ab.1_G	C	23	0.000	ORF1ab_A, ORF1ab.1_A
490	T	ORF1ab_nt:225_AA:D75, ORF1ab.1_nt:225_AA:D75	23	50043	21	58	2	50152	T	50043	0.998			G	58	0.001	ORF1ab_E, ORF1ab.1_E	A	23	0.000	ORF1ab_E, ORF1ab.1_E
491	G	ORF1ab_nt:226_AA:A76, ORF1ab.1_nt:226_AA:A76	16	28	8	50100	1	50153	G	50100	0.999			T	28	0.001	ORF1ab_S, ORF1ab.1_S	A	16	0.000	ORF1ab_T, ORF1ab.1_T
492	C	ORF1ab_nt:227_AA:A76, ORF1ab.1_nt:227_AA:A76	97	30	49992	29	3	50152	C	49992	0.997			A	97	0.002	ORF1ab_D, ORF1ab.1_D	T	30	0.001	ORF1ab_V, ORF1ab.1_V
493	T	ORF1ab_nt:228_AA:A76, ORF1ab.1_nt:228_AA:A76	72	49916	117	42	4	50152	T	49916	0.995			C	117	0.002	ORF1ab_A, ORF1ab.1_A	A	72	0.001	ORF1ab_A, ORF1ab.1_A
494	C	ORF1ab_nt:229_AA:R77, ORF1ab.1_nt:229_AA:R77	51	23	50041	33	3	50153	C	50041	0.998			A	51	0.001	ORF1ab_R, ORF1ab.1_R	G	33	0.001	ORF1ab_G, ORF1ab.1_G
495	G	ORF1ab_nt:230_AA:R77, ORF1ab.1_nt:230_AA:R77	47	29	8	50061	3	50152	G	50061	0.998			A	47	0.001	ORF1ab_Q, ORF1ab.1_Q	T	29	0.001	ORF1ab_L, ORF1ab.1_L
496	A	ORF1ab_nt:231_AA:R77, ORF1ab.1_nt:231_AA:R77	50085	11	21	32	2	50152	A	50085	0.999			G	32	0.001	ORF1ab_R, ORF1ab.1_R	C	21	0.000	ORF1ab_R, ORF1ab.1_R
497	A	ORF1ab_nt:232_AA:T78, ORF1ab.1_nt:232_AA:T78	50075	6	37	31	2	50152	A	50075	0.998			C	37	0.001	ORF1ab_P, ORF1ab.1_P	G	31	0.001	ORF1ab_A, ORF1ab.1_A
498	C	ORF1ab_nt:233_AA:T78, ORF1ab.1_nt:233_AA:T78	41	22	50076	9	3	50152	C	50076	0.998			A	41	0.001	ORF1ab_N, ORF1ab.1_N	T	22	0.000	ORF1ab_I, ORF1ab.1_I
499	T	ORF1ab_nt:234_AA:T78, ORF1ab.1_nt:234_AA:T78	12	50055	23	57	3	50150	T	50055	0.998			G	57	0.001	ORF1ab_T, ORF1ab.1_T	C	23	0.000	ORF1ab_T, ORF1ab.1_T
500	G	ORF1ab_nt:235_AA:A79, ORF1ab.1_nt:235_AA:A79	26	50	17	50054	1	50151	G	50054	0.998			T	50	0.001	ORF1ab_S, ORF1ab.1_S	A	26	0.001	ORF1ab_T, ORF1ab.1_T
501	C	ORF1ab_nt:236_AA:A79, ORF1ab.1_nt:236_AA:A79	168	25	49925	27	1	50151	C	49925	0.995			A	168	0.003	ORF1ab_E, ORF1ab.1_E	G	27	0.001	ORF1ab_G, ORF1ab.1_G
502	A	ORF1ab_nt:237_AA:A79, ORF1ab.1_nt:237_AA:A79	50066	10	52	15	3	50151	A	50066	0.998			C	52	0.001	ORF1ab_A, ORF1ab.1_A	G	15	0.000	ORF1ab_A, ORF1ab.1_A
503	C	ORF1ab_nt:238_AA:P80, ORF1ab.1_nt:238_AA:P80	30	15	50082	13	6	50151	C	50082	0.999			A	30	0.001	ORF1ab_T, ORF1ab.1_T	T	15	0.000	ORF1ab_S, ORF1ab.1_S
504	C	ORF1ab_nt:239_AA:P80, ORF1ab.1_nt:239_AA:P80	68	23	50042	9	4	50151	C	50042	0.998			A	68	0.001	ORF1ab_H, ORF1ab.1_H	T	23	0.000	ORF1ab_L, ORF1ab.1_L
505	T	ORF1ab_nt:240_AA:P80, ORF1ab.1_nt:240_AA:P80	21	49991	43	82	9	50151	T	49991	0.997			G	82	0.002	ORF1ab_P, ORF1ab.1_P	C	43	0.001	ORF1ab_P, ORF1ab.1_P
506	C	ORF1ab_nt:241_AA:H81, ORF1ab.1_nt:241_AA:H81	66	20	50035	20	7	50152	C	50035	0.998			A	66	0.001	ORF1ab_N, ORF1ab.1_N	T	20	0.000	ORF1ab_Y, ORF1ab.1_Y
507	A	ORF1ab_nt:242_AA:H81, ORF1ab.1_nt:242_AA:H81	49981	16	99	24	30	50152	A	49981	0.997			C	99	0.002	ORF1ab_P, ORF1ab.1_P	-	30	0.001	ORF1ab_?, ORF1ab.1_?
508	T	ORF1ab_nt:243_AA:H81, ORF1ab.1_nt:243_AA:H81	42	43388	28	203	6490	50152	T	43388	0.865			-	6490	0.129	ORF1ab_?, ORF1ab.1_?	G	203	0.004	ORF1ab_Q, ORF1ab.1_Q
509	G	ORF1ab_nt:244_AA:G82, ORF1ab.1_nt:244_AA:G82	7	23	0	43633	6487	50151	G	43633	0.870			-	6487	0.129	ORF1ab_?, ORF1ab.1_?	T	23	0.000	ORF1ab_C, ORF1ab.1_C
510	G	ORF1ab_nt:245_AA:G82, ORF1ab.1_nt:245_AA:G82	15	27	5	39755	10343	50150	G	39755	0.793			-	10343	0.206	ORF1ab_?, ORF1ab.1_?	T	27	0.001	ORF1ab_V, ORF1ab.1_V
511	T	ORF1ab_nt:246_AA:G82, ORF1ab.1_nt:246_AA:G82	10	39629	36	46	10425	50150	T	39629	0.790			-	10425	0.208	ORF1ab_?, ORF1ab.1_?	G	46	0.001	ORF1ab_G, ORF1ab.1_G
512	C	ORF1ab_nt:247_AA:H83, ORF1ab.1_nt:247_AA:H83	85	63	39568	21	10405	50146	C	39568	0.789			-	10405	0.207	ORF1ab_?, ORF1ab.1_?	A	85	0.002	ORF1ab_N, ORF1ab.1_N
513	A	ORF1ab_nt:248_AA:H83, ORF1ab.1_nt:248_AA:H83	39443	179	76	14	10433	50146	A	39443	0.787			-	10433	0.208	ORF1ab_?, ORF1ab.1_?	T	179	0.004	ORF1ab_L, ORF1ab.1_L
514	T	ORF1ab_nt:249_AA:H83, ORF1ab.1_nt:249_AA:H83	14	39634	16	41	10439	50146	T	39634	0.790			-	10439	0.208	ORF1ab_?, ORF1ab.1_?	G	41	0.001	ORF1ab_Q, ORF1ab.1_Q
515	G	ORF1ab_nt:250_AA:V84, ORF1ab.1_nt:250_AA:V84	4	48	3	39651	10439	50146	G	39651	0.791			-	10439	0.208	ORF1ab_?, ORF1ab.1_?	T	48	0.001	ORF1ab_F, ORF1ab.1_F
516	T	ORF1ab_nt:251_AA:V84, ORF1ab.1_nt:251_AA:V84	4	39633	26	40	10441	50146	T	39633	0.790			-	10441	0.208	ORF1ab_?, ORF1ab.1_?	G	40	0.001	ORF1ab_G, ORF1ab.1_G
517	T	ORF1ab_nt:252_AA:V84, ORF1ab.1_nt:252_AA:V84	9	39591	48	61	10434	50146	T	39591	0.790			-	10434	0.208	ORF1ab_?, ORF1ab.1_?	G	61	0.001	ORF1ab_V, ORF1ab.1_V
518	A	ORF1ab_nt:253_AA:M85, ORF1ab.1_nt:253_AA:M85	39659	26	17	14	10428	50146	A	39659	0.791			-	10428	0.208	ORF1ab_?, ORF1ab.1_?	T	26	0.001	ORF1ab_L, ORF1ab.1_L
519	T	ORF1ab_nt:254_AA:M85, ORF1ab.1_nt:254_AA:M85	18	39644	14	38	10432	50146	T	39644	0.791			-	10432	0.208	ORF1ab_?, ORF1ab.1_?	G	38	0.001	ORF1ab_R, ORF1ab.1_R
520	G	ORF1ab_nt:255_AA:M85, ORF1ab.1_nt:255_AA:M85	14	29	2	39667	10434	50146	G	39667	0.791			-	10434	0.208	ORF1ab_?, ORF1ab.1_?	T	29	0.001	ORF1ab_I, ORF1ab.1_I
521	G	ORF1ab_nt:256_AA:V86, ORF1ab.1_nt:256_AA:V86	9	19	1	39705	10412	50146	G	39705	0.792			-	10412	0.208	ORF1ab_?, ORF1ab.1_?	T	19	0.000	ORF1ab_F, ORF1ab.1_F
522	T	ORF1ab_nt:257_AA:V86, ORF1ab.1_nt:257_AA:V86	11	39597	17	85	10434	50146	T	39597	0.790			-	10434	0.208	ORF1ab_?, ORF1ab.1_?	G	85	0.002	ORF1ab_G, ORF1ab.1_G
523	T	ORF1ab_nt:258_AA:V86, ORF1ab.1_nt:258_AA:V86	10	45985	25	151	3975	50146	T	45985	0.917			-	3975	0.079	ORF1ab_?, ORF1ab.1_?	G	151	0.003	ORF1ab_V, ORF1ab.1_V
524	G	ORF1ab_nt:259_AA:E87, ORF1ab.1_nt:259_AA:E87	13	23	4	50006	101	50147	G	50006	0.997			-	101	0.002	ORF1ab_?, ORF1ab.1_?	T	23	0.000	ORF1ab_*, ORF1ab.1_*
525	A	ORF1ab_nt:260_AA:E87, ORF1ab.1_nt:260_AA:E87	49745	49	20	216	117	50147	A	49745	0.992			G	216	0.004	ORF1ab_G, ORF1ab.1_G	-	117	0.002	ORF1ab_?, ORF1ab.1_?
526	G	ORF1ab_nt:261_AA:E87, ORF1ab.1_nt:261_AA:E87	6	34	14	50076	17	50147	G	50076	0.999			T	34	0.001	ORF1ab_D, ORF1ab.1_D	-	17	0.000	ORF1ab_?, ORF1ab.1_?
527	C	ORF1ab_nt:262_AA:L88, ORF1ab.1_nt:262_AA:L88	22	82	50008	26	5	50147	C	50008	0.997			T	82	0.002	ORF1ab_L, ORF1ab.1_L	G	26	0.001	ORF1ab_V, ORF1ab.1_V
528	T	ORF1ab_nt:263_AA:L88, ORF1ab.1_nt:263_AA:L88	7	50044	21	68	3	50147	T	50044	0.998			G	68	0.001	ORF1ab_R, ORF1ab.1_R	C	21	0.000	ORF1ab_P, ORF1ab.1_P
529	G	ORF1ab_nt:264_AA:L88, ORF1ab.1_nt:264_AA:L88	31	46	6	50056	3	50148	G	50056	0.998			T	46	0.001	ORF1ab_L, ORF1ab.1_L	A	31	0.001	ORF1ab_L, ORF1ab.1_L
530	G	ORF1ab_nt:265_AA:V89, ORF1ab.1_nt:265_AA:V89	11	61	3	50066	2	50148	G	50066	0.998			T	61	0.001	ORF1ab_L, ORF1ab.1_L	A	11	0.000	ORF1ab_I, ORF1ab.1_I
531	T	ORF1ab_nt:266_AA:V89, ORF1ab.1_nt:266_AA:V89	18	50070	4	54	1	50148	T	50070	0.998			G	54	0.001	ORF1ab_G, ORF1ab.1_G	A	18	0.000	ORF1ab_E, ORF1ab.1_E
532	A	ORF1ab_nt:267_AA:V89, ORF1ab.1_nt:267_AA:V89	50070	18	14	38	2	50147	A	50070	0.998			G	38	0.001	ORF1ab_V, ORF1ab.1_V	T	18	0.000	ORF1ab_V, ORF1ab.1_V
533	G	ORF1ab_nt:268_AA:A90, ORF1ab.1_nt:268_AA:A90	25	22	9	50085	1	50147	G	50085	0.999			A	25	0.000	ORF1ab_T, ORF1ab.1_T	T	22	0.000	ORF1ab_S, ORF1ab.1_S
534	C	ORF1ab_nt:269_AA:A90, ORF1ab.1_nt:269_AA:A90	156	26	49939	23	1	50149	C	49939	0.996			A	156	0.003	ORF1ab_E, ORF1ab.1_E	T	26	0.001	ORF1ab_V, ORF1ab.1_V
535	A	ORF1ab_nt:270_AA:A90, ORF1ab.1_nt:270_AA:A90	50060	20	30	36	1	50149	A	50060	0.998			G	36	0.001	ORF1ab_A, ORF1ab.1_A	C	30	0.001	ORF1ab_A, ORF1ab.1_A
536	G	ORF1ab_nt:271_AA:E91, ORF1ab.1_nt:271_AA:E91	33	15	3	50095	1	50149	G	50095	0.999			A	33	0.001	ORF1ab_K, ORF1ab.1_K	T	15	0.000	ORF1ab_*, ORF1ab.1_*
537	A	ORF1ab_nt:272_AA:E91, ORF1ab.1_nt:272_AA:E91	50079	18	28	16	1	50149	A	50079	0.999			C	28	0.001	ORF1ab_A, ORF1ab.1_A	T	18	0.000	ORF1ab_V, ORF1ab.1_V
538	A	ORF1ab_nt:273_AA:E91, ORF1ab.1_nt:273_AA:E91	50108	7	20	7	1	50149	A	50108	0.999			C	20	0.000	ORF1ab_D, ORF1ab.1_D	T	7	0.000	ORF1ab_D, ORF1ab.1_D
539	C	ORF1ab_nt:274_AA:L92, ORF1ab.1_nt:274_AA:L92	49	14	50073	7	1	50149	C	50073	0.998			A	49	0.001	ORF1ab_I, ORF1ab.1_I	T	14	0.000	ORF1ab_F, ORF1ab.1_F
540	T	ORF1ab_nt:275_AA:L92, ORF1ab.1_nt:275_AA:L92	16	50039	38	52	2	50149	T	50039	0.998			G	52	0.001	ORF1ab_R, ORF1ab.1_R	C	38	0.001	ORF1ab_P, ORF1ab.1_P
541	C	ORF1ab_nt:276_AA:L92, ORF1ab.1_nt:276_AA:L92	41	19	50053	25	5	50149	C	50053	0.998			A	41	0.001	ORF1ab_L, ORF1ab.1_L	G	25	0.000	ORF1ab_L, ORF1ab.1_L
542	G	ORF1ab_nt:277_AA:E93, ORF1ab.1_nt:277_AA:E93	7	21	9	50101	3	50148	G	50101	0.999			T	21	0.000	ORF1ab_*, ORF1ab.1_*	C	9	0.000	ORF1ab_Q, ORF1ab.1_Q
543	A	ORF1ab_nt:278_AA:E93, ORF1ab.1_nt:278_AA:E93	49965	32	74	59	18	50148	A	49965	0.996			C	74	0.001	ORF1ab_A, ORF1ab.1_A	G	59	0.001	ORF1ab_G, ORF1ab.1_G
544	A	ORF1ab_nt:279_AA:E93, ORF1ab.1_nt:279_AA:E93	50029	20	44	51	1	50148	A	50029	0.998			G	51	0.001	ORF1ab_E, ORF1ab.1_E	C	44	0.001	ORF1ab_D, ORF1ab.1_D
545	G	ORF1ab_nt:280_AA:G94, ORF1ab.1_nt:280_AA:G94	12	65	16	50046	2	50148	G	50046	0.998			T	65	0.001	ORF1ab_C, ORF1ab.1_C	C	16	0.000	ORF1ab_R, ORF1ab.1_R
546	G	ORF1ab_nt:281_AA:G94, ORF1ab.1_nt:281_AA:G94	15	15	16	50094	1	50148	G	50094	0.999			C	16	0.000	ORF1ab_A, ORF1ab.1_A	A	15	0.000	ORF1ab_D, ORF1ab.1_D
547	C	ORF1ab_nt:282_AA:G94, ORF1ab.1_nt:282_AA:G94	42	36	50035	25	2	50146	C	50035	0.998			A	42	0.001	ORF1ab_G, ORF1ab.1_G	T	36	0.001	ORF1ab_G, ORF1ab.1_G
548	A	ORF1ab_nt:283_AA:I95, ORF1ab.1_nt:283_AA:I95	50021	48	52	18	3	50146	A	50021	0.998			C	52	0.001	ORF1ab_L, ORF1ab.1_L	T	48	0.001	ORF1ab_F, ORF1ab.1_F
549	T	ORF1ab_nt:284_AA:I95, ORF1ab.1_nt:284_AA:I95	33	50062	19	27	2	50146	T	50062	0.998			A	33	0.001	ORF1ab_N, ORF1ab.1_N	G	27	0.001	ORF1ab_S, ORF1ab.1_S
550	T	ORF1ab_nt:285_AA:I95, ORF1ab.1_nt:285_AA:I95	16	50073	34	21	1	50146	T	50073	0.999			C	34	0.001	ORF1ab_I, ORF1ab.1_I	G	21	0.000	ORF1ab_M, ORF1ab.1_M
551	C	ORF1ab_nt:286_AA:Q96, ORF1ab.1_nt:286_AA:Q96	160	37	49924	18	2	50146	C	49924	0.996			A	160	0.003	ORF1ab_K, ORF1ab.1_K	T	37	0.001	ORF1ab_*, ORF1ab.1_*
552	A	ORF1ab_nt:287_AA:Q96, ORF1ab.1_nt:287_AA:Q96	50038	18	39	43	2	50146	A	50038	0.998			G	43	0.001	ORF1ab_R, ORF1ab.1_R	C	39	0.001	ORF1ab_P, ORF1ab.1_P
553	G	ORF1ab_nt:288_AA:Q96, ORF1ab.1_nt:288_AA:Q96	25	81	6	50030	1	50146	G	50030	0.998			T	81	0.002	ORF1ab_H, ORF1ab.1_H	A	25	0.000	ORF1ab_Q, ORF1ab.1_Q
554	T	ORF1ab_nt:289_AA:Y97, ORF1ab.1_nt:289_AA:Y97	9	50108	14	8	1	50146	T	50108	0.999			C	14	0.000	ORF1ab_H, ORF1ab.1_H	A	9	0.000	ORF1ab_N, ORF1ab.1_N
555	A	ORF1ab_nt:290_AA:Y97, ORF1ab.1_nt:290_AA:Y97	50050	35	36	17	3	50146	A	50050	0.998			C	36	0.001	ORF1ab_S, ORF1ab.1_S	T	35	0.001	ORF1ab_F, ORF1ab.1_F
556	C	ORF1ab_nt:291_AA:Y97, ORF1ab.1_nt:291_AA:Y97	47	29	50050	18	2	50146	C	50050	0.998			A	47	0.001	ORF1ab_*, ORF1ab.1_*	T	29	0.001	ORF1ab_Y, ORF1ab.1_Y
557	G	ORF1ab_nt:292_AA:G98, ORF1ab.1_nt:292_AA:G98	77	25	11	50026	1	50146	G	50026	0.998			A	77	0.002	ORF1ab_S, ORF1ab.1_S	T	25	0.000	ORF1ab_C, ORF1ab.1_C
558	G	ORF1ab_nt:293_AA:G98, ORF1ab.1_nt:293_AA:G98	7	64	6	50060	1	50146	G	50060	0.998			T	64	0.001	ORF1ab_V, ORF1ab.1_V	A	7	0.000	ORF1ab_D, ORF1ab.1_D
559	T	ORF1ab_nt:294_AA:G98, ORF1ab.1_nt:294_AA:G98	9	50025	29	77	1	50146	T	50025	0.998			G	77	0.002	ORF1ab_G, ORF1ab.1_G	C	29	0.001	ORF1ab_G, ORF1ab.1_G
560	C	ORF1ab_nt:295_AA:R99, ORF1ab.1_nt:295_AA:R99	62	50	49999	33	2	50146	C	49999	0.997			A	62	0.001	ORF1ab_S, ORF1ab.1_S	T	50	0.001	ORF1ab_C, ORF1ab.1_C
561	G	ORF1ab_nt:296_AA:R99, ORF1ab.1_nt:296_AA:R99	11	69	6	50059	1	50146	G	50059	0.998			T	69	0.001	ORF1ab_L, ORF1ab.1_L	A	11	0.000	ORF1ab_H, ORF1ab.1_H
562	T	ORF1ab_nt:297_AA:R99, ORF1ab.1_nt:297_AA:R99	12	50034	17	77	3	50146	T	50034	0.998			G	77	0.002	ORF1ab_R, ORF1ab.1_R	C	17	0.000	ORF1ab_R, ORF1ab.1_R
563	A	ORF1ab_nt:298_AA:S100, ORF1ab.1_nt:298_AA:S100	49951	51	99	39	5	50146	A	49951	0.996			C	99	0.002	ORF1ab_R, ORF1ab.1_R	T	51	0.001	ORF1ab_C, ORF1ab.1_C
564	G	ORF1ab_nt:299_AA:S100, ORF1ab.1_nt:299_AA:S100	7	64	4	50068	3	50146	G	50068	0.998			T	64	0.001	ORF1ab_I, ORF1ab.1_I	A	7	0.000	ORF1ab_N, ORF1ab.1_N
565	T	ORF1ab_nt:300_AA:S100, ORF1ab.1_nt:300_AA:S100	8	50020	7	104	2	50146	T	50020	0.997			G	104	0.002	ORF1ab_R, ORF1ab.1_R	A	8	0.000	ORF1ab_R, ORF1ab.1_R
566	G	ORF1ab_nt:301_AA:G101, ORF1ab.1_nt:301_AA:G101	17	163	7	49951	3	50146	G	49951	0.996			T	163	0.003	ORF1ab_C, ORF1ab.1_C	A	17	0.000	ORF1ab_S, ORF1ab.1_S
567	G	ORF1ab_nt:302_AA:G101, ORF1ab.1_nt:302_AA:G101	1	148	2	49991	1	50146	G	49991	0.997			T	148	0.003	ORF1ab_V, ORF1ab.1_V	C	2	0.000	ORF1ab_A, ORF1ab.1_A
568	T	ORF1ab_nt:303_AA:G101, ORF1ab.1_nt:303_AA:G101	11	49964	24	143	1	50146	T	49964	0.996			G	143	0.003	ORF1ab_G, ORF1ab.1_G	C	24	0.000	ORF1ab_G, ORF1ab.1_G
569	G	ORF1ab_nt:304_AA:E102, ORF1ab.1_nt:304_AA:E102	20	322	4	49793	2	50146	G	49793	0.993			T	322	0.006	ORF1ab_*, ORF1ab.1_*	A	20	0.000	ORF1ab_K, ORF1ab.1_K
570	A	ORF1ab_nt:305_AA:E102, ORF1ab.1_nt:305_AA:E102	49856	22	29	225	7	50146	A	49856	0.994			G	225	0.004	ORF1ab_G, ORF1ab.1_G	C	29	0.001	ORF1ab_A, ORF1ab.1_A
571	G	ORF1ab_nt:306_AA:E102, ORF1ab.1_nt:306_AA:E102	51	99	9	49981	3	50146	G	49981	0.997			T	99	0.002	ORF1ab_D, ORF1ab.1_D	A	51	0.001	ORF1ab_E, ORF1ab.1_E
572	A	ORF1ab_nt:307_AA:T103, ORF1ab.1_nt:307_AA:T103	49989	40	76	34	3	50146	A	49989	0.997			C	76	0.002	ORF1ab_P, ORF1ab.1_P	T	40	0.001	ORF1ab_S, ORF1ab.1_S
573	C	ORF1ab_nt:308_AA:T103, ORF1ab.1_nt:308_AA:T103	62	20	50056	3	4	50145	C	50056	0.998			A	62	0.001	ORF1ab_K, ORF1ab.1_K	T	20	0.000	ORF1ab_I, ORF1ab.1_I
574	A	ORF1ab_nt:309_AA:T103, ORF1ab.1_nt:309_AA:T103	49993	34	97	14	4	50145	A	49993	0.997			C	97	0.002	ORF1ab_T, ORF1ab.1_T	T	34	0.001	ORF1ab_T, ORF1ab.1_T
575	C	ORF1ab_nt:310_AA:L104, ORF1ab.1_nt:310_AA:L104	66	33	50035	2	3	50145	C	50035	0.998			A	66	0.001	ORF1ab_I, ORF1ab.1_I	T	33	0.001	ORF1ab_F, ORF1ab.1_F
576	T	ORF1ab_nt:311_AA:L104, ORF1ab.1_nt:311_AA:L104	19	50005	56	58	3	50146	T	50005	0.997			G	58	0.001	ORF1ab_R, ORF1ab.1_R	C	56	0.001	ORF1ab_P, ORF1ab.1_P
577	T	ORF1ab_nt:312_AA:L104, ORF1ab.1_nt:312_AA:L104	11	50060	29	39	1	50146	T	50060	0.998			G	39	0.001	ORF1ab_L, ORF1ab.1_L	C	29	0.001	ORF1ab_L, ORF1ab.1_L
578	G	ORF1ab_nt:313_AA:G105, ORF1ab.1_nt:313_AA:G105	33	182	11	49916	3	50145	G	49916	0.995			T	182	0.004	ORF1ab_C, ORF1ab.1_C	A	33	0.001	ORF1ab_S, ORF1ab.1_S
579	G	ORF1ab_nt:314_AA:G105, ORF1ab.1_nt:314_AA:G105	17	149	14	49957	1	50144	G	49957	0.996			T	149	0.003	ORF1ab_V, ORF1ab.1_V	A	17	0.000	ORF1ab_D, ORF1ab.1_D
580	T	ORF1ab_nt:315_AA:G105, ORF1ab.1_nt:315_AA:G105	18	50034	20	63	3	50144	T	50034	0.998			G	63	0.001	ORF1ab_G, ORF1ab.1_G	C	20	0.000	ORF1ab_G, ORF1ab.1_G
581	G	ORF1ab_nt:316_AA:V106, ORF1ab.1_nt:316_AA:V106	11	219	7	49900	7	50144	G	49900	0.995			T	219	0.004	ORF1ab_F, ORF1ab.1_F	A	11	0.000	ORF1ab_I, ORF1ab.1_I
582	T	ORF1ab_nt:317_AA:V106, ORF1ab.1_nt:317_AA:V106	10	50027	24	80	3	50144	T	50027	0.998			G	80	0.002	ORF1ab_G, ORF1ab.1_G	C	24	0.000	ORF1ab_A, ORF1ab.1_A
583	C	ORF1ab_nt:318_AA:V106, ORF1ab.1_nt:318_AA:V106	11	182	49940	7	4	50144	C	49940	0.996			T	182	0.004	ORF1ab_V, ORF1ab.1_V	A	11	0.000	ORF1ab_V, ORF1ab.1_V
584	C	ORF1ab_nt:319_AA:L107, ORF1ab.1_nt:319_AA:L107	63	106	49943	23	1	50144	C	49943	0.996			T	106	0.002	ORF1ab_F, ORF1ab.1_F	A	63	0.001	ORF1ab_I, ORF1ab.1_I
585	T	ORF1ab_nt:320_AA:L107, ORF1ab.1_nt:320_AA:L107	2	50093	29	19	1	50144	T	50093	0.999			C	29	0.001	ORF1ab_P, ORF1ab.1_P	G	19	0.000	ORF1ab_R, ORF1ab.1_R
586	T	ORF1ab_nt:321_AA:L107, ORF1ab.1_nt:321_AA:L107	10	50057	25	51	1	50144	T	50057	0.998			G	51	0.001	ORF1ab_L, ORF1ab.1_L	C	25	0.000	ORF1ab_L, ORF1ab.1_L
587	G	ORF1ab_nt:322_AA:V108, ORF1ab.1_nt:322_AA:V108	19	273	12	49837	2	50143	G	49837	0.994			T	273	0.005	ORF1ab_F, ORF1ab.1_F	A	19	0.000	ORF1ab_I, ORF1ab.1_I
588	T	ORF1ab_nt:323_AA:V108, ORF1ab.1_nt:323_AA:V108	7	50072	18	40	1	50141	T	50072	0.999			G	40	0.001	ORF1ab_G, ORF1ab.1_G	C	18	0.000	ORF1ab_A, ORF1ab.1_A
589	C	ORF1ab_nt:324_AA:V108, ORF1ab.1_nt:324_AA:V108	25	304	49780	15	9	50140	C	49780	0.993			T	304	0.006	ORF1ab_V, ORF1ab.1_V	A	25	0.000	ORF1ab_V, ORF1ab.1_V
590	C	ORF1ab_nt:325_AA:P109, ORF1ab.1_nt:325_AA:P109	53	203	49874	8	1	50140	C	49874	0.995			T	203	0.004	ORF1ab_S, ORF1ab.1_S	A	53	0.001	ORF1ab_T, ORF1ab.1_T
591	C	ORF1ab_nt:326_AA:P109, ORF1ab.1_nt:326_AA:P109	48	68	50013	7	3	50140	C	50013	0.997			T	68	0.001	ORF1ab_L, ORF1ab.1_L	A	48	0.001	ORF1ab_H, ORF1ab.1_H
592	T	ORF1ab_nt:327_AA:P109, ORF1ab.1_nt:327_AA:P109	27	49822	219	64	4	50138	T	49822	0.994			C	219	0.004	ORF1ab_P, ORF1ab.1_P	G	64	0.001	ORF1ab_P, ORF1ab.1_P
593	C	ORF1ab_nt:328_AA:H110, ORF1ab.1_nt:328_AA:H110	58	50	50010	7	5	50138	C	50010	0.997			A	58	0.001	ORF1ab_N, ORF1ab.1_N	T	50	0.001	ORF1ab_Y, ORF1ab.1_Y
594	A	ORF1ab_nt:329_AA:H110, ORF1ab.1_nt:329_AA:H110	49666	127	319	21	4	50138	A	49666	0.991			C	319	0.006	ORF1ab_P, ORF1ab.1_P	T	127	0.003	ORF1ab_L, ORF1ab.1_L
595	T	ORF1ab_nt:330_AA:H110, ORF1ab.1_nt:330_AA:H110	23	50005	28	78	2	50139	T	50005	0.997			G	78	0.002	ORF1ab_Q, ORF1ab.1_Q	C	28	0.001	ORF1ab_H, ORF1ab.1_H
596	G	ORF1ab_nt:331_AA:V111, ORF1ab.1_nt:331_AA:V111	7	259	15	49852	2	50137	G	49852	0.994			T	259	0.005	ORF1ab_L, ORF1ab.1_L	C	15	0.000	ORF1ab_L, ORF1ab.1_L
597	T	ORF1ab_nt:332_AA:V111, ORF1ab.1_nt:332_AA:V111	15	50008	28	82	2	50136	T	50008	0.997			G	82	0.002	ORF1ab_G, ORF1ab.1_G	C	28	0.001	ORF1ab_A, ORF1ab.1_A
598	G	ORF1ab_nt:333_AA:V111, ORF1ab.1_nt:333_AA:V111	35	927	40	49103	27	50134	G	49103	0.979			T	927	0.018	ORF1ab_V, ORF1ab.1_V	C	40	0.001	ORF1ab_V, ORF1ab.1_V
599	G	ORF1ab_nt:334_AA:G112, ORF1ab.1_nt:334_AA:G112	10	199	5	49917	1	50133	G	49917	0.996			T	199	0.004	ORF1ab_C, ORF1ab.1_C	A	10	0.000	ORF1ab_S, ORF1ab.1_S
600	G	ORF1ab_nt:335_AA:G112, ORF1ab.1_nt:335_AA:G112	11	236	20	49865	1	50133	G	49865	0.995			T	236	0.005	ORF1ab_V, ORF1ab.1_V	C	20	0.000	ORF1ab_A, ORF1ab.1_A
601	C	ORF1ab_nt:336_AA:G112, ORF1ab.1_nt:336_AA:G112	30	65	50000	35	2	50133	C	50000	0.997			T	65	0.001	ORF1ab_G, ORF1ab.1_G	G	35	0.001	ORF1ab_G, ORF1ab.1_G
602	G	ORF1ab_nt:337_AA:E113, ORF1ab.1_nt:337_AA:E113	30	91	25	49983	2	50133	G	49983	0.997			T	91	0.002	ORF1ab_*, ORF1ab.1_*	A	30	0.001	ORF1ab_K, ORF1ab.1_K
603	A	ORF1ab_nt:338_AA:E113, ORF1ab.1_nt:338_AA:E113	49764	67	123	172	7	50133	A	49764	0.993			G	172	0.003	ORF1ab_G, ORF1ab.1_G	C	123	0.002	ORF1ab_A, ORF1ab.1_A
604	A	ORF1ab_nt:339_AA:E113, ORF1ab.1_nt:339_AA:E113	50025	40	50	17	1	50133	A	50025	0.998			C	50	0.001	ORF1ab_D, ORF1ab.1_D	T	40	0.001	ORF1ab_D, ORF1ab.1_D
605	A	ORF1ab_nt:340_AA:I114, ORF1ab.1_nt:340_AA:I114	49943	66	103	19	1	50132	A	49943	0.996			C	103	0.002	ORF1ab_L, ORF1ab.1_L	T	66	0.001	ORF1ab_L, ORF1ab.1_L
606	T	ORF1ab_nt:341_AA:I114, ORF1ab.1_nt:341_AA:I114	36	50059	15	18	2	50131	T	50059	0.999			A	36	0.001	ORF1ab_K, ORF1ab.1_K	G	18	0.000	ORF1ab_R, ORF1ab.1_R
607	A	ORF1ab_nt:342_AA:I114, ORF1ab.1_nt:342_AA:I114	49955	47	114	9	2	50128	A	49955	0.997			C	114	0.002	ORF1ab_I, ORF1ab.1_I	T	47	0.001	ORF1ab_I, ORF1ab.1_I
608	C	ORF1ab_nt:343_AA:P115, ORF1ab.1_nt:343_AA:P115	59	46	50000	15	8	50128	C	50000	0.997			A	59	0.001	ORF1ab_T, ORF1ab.1_T	T	46	0.001	ORF1ab_S, ORF1ab.1_S
609	C	ORF1ab_nt:344_AA:P115, ORF1ab.1_nt:344_AA:P115	54	53	49995	23	1	50128	C	49995	0.997			A	54	0.001	ORF1ab_Q, ORF1ab.1_Q	T	53	0.001	ORF1ab_L, ORF1ab.1_L
610	A	ORF1ab_nt:345_AA:P115, ORF1ab.1_nt:345_AA:P115	49854	94	140	28	5	50122	A	49854	0.995			C	140	0.003	ORF1ab_P, ORF1ab.1_P	T	94	0.002	ORF1ab_P, ORF1ab.1_P
611	G	ORF1ab_nt:346_AA:V116, ORF1ab.1_nt:346_AA:V116	23	227	30	49823	6	50110	G	49823	0.994			T	227	0.005	ORF1ab_L, ORF1ab.1_L	C	30	0.001	ORF1ab_L, ORF1ab.1_L
612	T	ORF1ab_nt:347_AA:V116, ORF1ab.1_nt:347_AA:V116	23	49463	34	572	2	50096	T	49463	0.987			G	572	0.011	ORF1ab_G, ORF1ab.1_G	C	34	0.001	ORF1ab_A, ORF1ab.1_A
613	G	ORF1ab_nt:348_AA:V116, ORF1ab.1_nt:348_AA:V116	27	274	18	49763	11	50095	G	49763	0.993			T	274	0.005	ORF1ab_V, ORF1ab.1_V	A	27	0.001	ORF1ab_V, ORF1ab.1_V
614	G	ORF1ab_nt:349_AA:A117, ORF1ab.1_nt:349_AA:A117	10	60	23	50001	1	50095	G	50001	0.998			T	60	0.001	ORF1ab_S, ORF1ab.1_S	C	23	0.000	ORF1ab_P, ORF1ab.1_P
615	C	ORF1ab_nt:350_AA:A117, ORF1ab.1_nt:350_AA:A117	28	40	49979	21	3	50071	C	49979	0.998			T	40	0.001	ORF1ab_V, ORF1ab.1_V	A	28	0.001	ORF1ab_D, ORF1ab.1_D
616	T	ORF1ab_nt:351_AA:A117, ORF1ab.1_nt:351_AA:A117	21	49776	176	82	2	50058	T	49776	0.994			C	176	0.004	ORF1ab_A, ORF1ab.1_A	G	82	0.002	ORF1ab_A, ORF1ab.1_A
617	T	ORF1ab_nt:352_AA:Y118, ORF1ab.1_nt:352_AA:Y118	11	49991	15	33	1	50051	T	49991	0.999			G	33	0.001	ORF1ab_D, ORF1ab.1_D	C	15	0.000	ORF1ab_H, ORF1ab.1_H
618	A	ORF1ab_nt:353_AA:Y118, ORF1ab.1_nt:353_AA:Y118	49602	19	86	11	3	49721	A	49602	0.998			C	86	0.002	ORF1ab_S, ORF1ab.1_S	T	19	0.000	ORF1ab_F, ORF1ab.1_F
619	C	ORF1ab_nt:354_AA:Y118, ORF1ab.1_nt:354_AA:Y118	20	8	49648	3	1	49681	C	49648	0.999			A	20	0.000	ORF1ab_*, ORF1ab.1_*	T	8	0.000	ORF1ab_Y, ORF1ab.1_Y
620	C	ORF1ab_nt:355_AA:R119, ORF1ab.1_nt:355_AA:R119	30	10	49595	6	21	49664	C	49595	0.999			A	30	0.001	ORF1ab_S, ORF1ab.1_S	-	21	0.000	ORF1ab_?, ORF1ab.1_?
621	G	ORF1ab_nt:356_AA:R119, ORF1ab.1_nt:356_AA:R119	17	18	41	31132	31	31239	G	31132	0.997			C	41	0.001	ORF1ab_P, ORF1ab.1_P	-	31	0.001	ORF1ab_?, ORF1ab.1_?
622	C	ORF1ab_nt:357_AA:R119, ORF1ab.1_nt:357_AA:R119	1234	217	29390	46	10	30897	C	29390	0.951			A	1234	0.040	ORF1ab_R, ORF1ab.1_R	T	217	0.007	ORF1ab_R, ORF1ab.1_R
623	A	ORF1ab_nt:358_AA:K120, ORF1ab.1_nt:358_AA:K120	30643	10	104	15	6	30778	A	30643	0.996			C	104	0.003	ORF1ab_Q, ORF1ab.1_Q	G	15	0.000	ORF1ab_E, ORF1ab.1_E
624	A	ORF1ab_nt:359_AA:K120, ORF1ab.1_nt:359_AA:K120	30643	17	82	15	1	30758	A	30643	0.996			C	82	0.003	ORF1ab_T, ORF1ab.1_T	T	17	0.001	ORF1ab_M, ORF1ab.1_M
625	G	ORF1ab_nt:360_AA:K120, ORF1ab.1_nt:360_AA:K120	12	27	9	30690	1	30739	G	30690	0.998			T	27	0.001	ORF1ab_N, ORF1ab.1_N	A	12	0.000	ORF1ab_K, ORF1ab.1_K
626	G	ORF1ab_nt:361_AA:V121, ORF1ab.1_nt:361_AA:V121	9	40	8	30667	1	30725	G	30667	0.998			T	40	0.001	ORF1ab_F, ORF1ab.1_F	A	9	0.000	ORF1ab_I, ORF1ab.1_I
627	T	ORF1ab_nt:362_AA:V121, ORF1ab.1_nt:362_AA:V121	22	29853	62	424	4	30365	T	29853	0.983			G	424	0.014	ORF1ab_G, ORF1ab.1_G	C	62	0.002	ORF1ab_A, ORF1ab.1_A
628	T	ORF1ab_nt:363_AA:V121, ORF1ab.1_nt:363_AA:V121	5	30261	21	45	1	30333	T	30261	0.998			G	45	0.001	ORF1ab_V, ORF1ab.1_V	C	21	0.001	ORF1ab_V, ORF1ab.1_V
629	C	ORF1ab_nt:364_AA:L122, ORF1ab.1_nt:364_AA:L122	9	14	30292	5	1	30321	C	30292	0.999			T	14	0.000	ORF1ab_F, ORF1ab.1_F	A	9	0.000	ORF1ab_I, ORF1ab.1_I
630	T	ORF1ab_nt:365_AA:L122, ORF1ab.1_nt:365_AA:L122	15	28810	21	1471	1	30318	T	28810	0.950			G	1471	0.049	ORF1ab_R, ORF1ab.1_R	C	21	0.001	ORF1ab_P, ORF1ab.1_P
631	T	ORF1ab_nt:366_AA:L122, ORF1ab.1_nt:366_AA:L122	18	30211	22	63	1	30315	T	30211	0.997			G	63	0.002	ORF1ab_L, ORF1ab.1_L	C	22	0.001	ORF1ab_L, ORF1ab.1_L
632	C	ORF1ab_nt:367_AA:L123, ORF1ab.1_nt:367_AA:L123	46	14	30196	7	2	30265	C	30196	0.998			A	46	0.002	ORF1ab_I, ORF1ab.1_I	T	14	0.000	ORF1ab_F, ORF1ab.1_F
633	T	ORF1ab_nt:368_AA:L123, ORF1ab.1_nt:368_AA:L123	10	30146	8	85	1	30250	T	30146	0.997			G	85	0.003	ORF1ab_R, ORF1ab.1_R	A	10	0.000	ORF1ab_H, ORF1ab.1_H
634	T	ORF1ab_nt:369_AA:L123, ORF1ab.1_nt:369_AA:L123	10	30207	10	5	1	30233	T	30207	0.999			A	10	0.000	ORF1ab_L, ORF1ab.1_L	C	10	0.000	ORF1ab_L, ORF1ab.1_L
635	C	ORF1ab_nt:370_AA:R124, ORF1ab.1_nt:370_AA:R124	22	8	28008	3	7	28048	C	28008	0.999			A	22	0.001	ORF1ab_S, ORF1ab.1_S	T	8	0.000	ORF1ab_C, ORF1ab.1_C
636	G	ORF1ab_nt:371_AA:R124, ORF1ab.1_nt:371_AA:R124	44	7	5	25234	1354	26644	G	25234	0.947			-	1354	0.051	ORF1ab_?, ORF1ab.1_?	A	44	0.002	ORF1ab_H, ORF1ab.1_H
637	T	ORF1ab_nt:372_AA:R124, ORF1ab.1_nt:372_AA:R124	8	26534	7	24	1	26574	T	26534	0.998			G	24	0.001	ORF1ab_R, ORF1ab.1_R	A	8	0.000	ORF1ab_R, ORF1ab.1_R
638	A	ORF1ab_nt:373_AA:K125, ORF1ab.1_nt:373_AA:K125	26502	4	2	20	3	26531	A	26502	0.999			G	20	0.001	ORF1ab_E, ORF1ab.1_E	T	4	0.000	ORF1ab_*, ORF1ab.1_*
639	A	ORF1ab_nt:374_AA:K125, ORF1ab.1_nt:374_AA:K125	26513	0	6	3	1	26523	A	26513	1.000			C	6	0.000	ORF1ab_T, ORF1ab.1_T	G	3	0.000	ORF1ab_R, ORF1ab.1_R
640	G	ORF1ab_nt:375_AA:K125, ORF1ab.1_nt:375_AA:K125	56	4	9	26447	1	26517	G	26447	0.997			A	56	0.002	ORF1ab_K, ORF1ab.1_K	C	9	0.000	ORF1ab_N, ORF1ab.1_N
641	A	ORF1ab_nt:376_AA:N126, ORF1ab.1_nt:376_AA:N126	25013	3	94	22	1	25133	A	25013	0.995			C	94	0.004	ORF1ab_H, ORF1ab.1_H	G	22	0.001	ORF1ab_D, ORF1ab.1_D
642	A	ORF1ab_nt:377_AA:N126, ORF1ab.1_nt:377_AA:N126	25140	5	5	21	1	25172	A	25140	0.999			G	21	0.001	ORF1ab_S, ORF1ab.1_S	T	5	0.000	ORF1ab_I, ORF1ab.1_I
643	C	ORF1ab_nt:378_AA:N126, ORF1ab.1_nt:378_AA:N126	17	4	42115	8	1	42145	C	42115	0.999			A	17	0.000	ORF1ab_K, ORF1ab.1_K	G	8	0.000	ORF1ab_K, ORF1ab.1_K
644	G	ORF1ab_nt:379_AA:G127, ORF1ab.1_nt:379_AA:G127	7	3	0	42399	1	42410	G	42399	1.000			A	7	0.000	ORF1ab_S, ORF1ab.1_S	T	3	0.000	ORF1ab_C, ORF1ab.1_C
645	G	ORF1ab_nt:380_AA:G127, ORF1ab.1_nt:380_AA:G127	3	5	1	42456	1	42468	G	42456	1.000			T	5	0.000	ORF1ab_V, ORF1ab.1_V	A	3	0.000	ORF1ab_D, ORF1ab.1_D
646	T	ORF1ab_nt:381_AA:G127, ORF1ab.1_nt:381_AA:G127	11	42446	10	12	2	42481	T	42446	0.999			G	12	0.000	ORF1ab_G, ORF1ab.1_G	A	11	0.000	ORF1ab_G, ORF1ab.1_G
647	A	ORF1ab_nt:382_AA:N128, ORF1ab.1_nt:382_AA:N128	42447	0	6	11	26	42490	A	42447	0.999			-	26	0.001	ORF1ab_?, ORF1ab.1_?	G	11	0.000	ORF1ab_D, ORF1ab.1_D
648	A	ORF1ab_nt:383_AA:N128, ORF1ab.1_nt:383_AA:N128	42486	5	2	4	1	42498	A	42486	1.000			T	5	0.000	ORF1ab_I, ORF1ab.1_I	G	4	0.000	ORF1ab_S, ORF1ab.1_S
649	T	ORF1ab_nt:384_AA:N128, ORF1ab.1_nt:384_AA:N128	21	41725	7	762	8	42523	T	41725	0.981			G	762	0.018	ORF1ab_K, ORF1ab.1_K	A	21	0.000	ORF1ab_K, ORF1ab.1_K
650	A	ORF1ab_nt:385_AA:K129, ORF1ab.1_nt:385_AA:K129	41666	4	783	15	62	42530	A	41666	0.980			C	783	0.018	ORF1ab_Q, ORF1ab.1_Q	-	62	0.001	ORF1ab_?, ORF1ab.1_?
651	A	ORF1ab_nt:386_AA:K129, ORF1ab.1_nt:386_AA:K129	42492	4	48	9	2	42555	A	42492	0.999			C	48	0.001	ORF1ab_T, ORF1ab.1_T	G	9	0.000	ORF1ab_R, ORF1ab.1_R
652	A	ORF1ab_nt:387_AA:K129, ORF1ab.1_nt:387_AA:K129	42519	2	23	13	1	42558	A	42519	0.999			C	23	0.001	ORF1ab_N, ORF1ab.1_N	G	13	0.000	ORF1ab_K, ORF1ab.1_K
653	G	ORF1ab_nt:388_AA:G130, ORF1ab.1_nt:388_AA:G130	7	12	9	42524	6	42558	G	42524	0.999			T	12	0.000	ORF1ab_*, ORF1ab.1_*	C	9	0.000	ORF1ab_R, ORF1ab.1_R
654	G	ORF1ab_nt:389_AA:G130, ORF1ab.1_nt:389_AA:G130	66	31	0	42457	1	42555	G	42457	0.998			A	66	0.002	ORF1ab_E, ORF1ab.1_E	T	31	0.001	ORF1ab_V, ORF1ab.1_V
655	A	ORF1ab_nt:390_AA:G130, ORF1ab.1_nt:390_AA:G130	42001	33	430	85	5	42554	A	42001	0.987			C	430	0.010	ORF1ab_G, ORF1ab.1_G	G	85	0.002	ORF1ab_G, ORF1ab.1_G
656	G	ORF1ab_nt:391_AA:A131, ORF1ab.1_nt:391_AA:A131	13	19	1	42518	1	42552	G	42518	0.999			T	19	0.000	ORF1ab_S, ORF1ab.1_S	A	13	0.000	ORF1ab_T, ORF1ab.1_T
657	C	ORF1ab_nt:392_AA:A131, ORF1ab.1_nt:392_AA:A131	13	12	42523	2	1	42551	C	42523	0.999			A	13	0.000	ORF1ab_D, ORF1ab.1_D	T	12	0.000	ORF1ab_V, ORF1ab.1_V
658	T	ORF1ab_nt:393_AA:A131, ORF1ab.1_nt:393_AA:A131	7	42285	136	121	2	42551	T	42285	0.994			C	136	0.003	ORF1ab_A, ORF1ab.1_A	G	121	0.003	ORF1ab_A, ORF1ab.1_A
659	G	ORF1ab_nt:394_AA:G132, ORF1ab.1_nt:394_AA:G132	5	9	1	42533	2	42550	G	42533	1.000			T	9	0.000	ORF1ab_C, ORF1ab.1_C	A	5	0.000	ORF1ab_S, ORF1ab.1_S
660	G	ORF1ab_nt:395_AA:G132, ORF1ab.1_nt:395_AA:G132	1	30	1	42514	2	42548	G	42514	0.999			T	30	0.001	ORF1ab_V, ORF1ab.1_V	-	2	0.000	ORF1ab_?, ORF1ab.1_?
661	T	ORF1ab_nt:396_AA:G132, ORF1ab.1_nt:396_AA:G132	5	42519	7	11	3	42545	T	42519	0.999			G	11	0.000	ORF1ab_G, ORF1ab.1_G	C	7	0.000	ORF1ab_G, ORF1ab.1_G
662	G	ORF1ab_nt:397_AA:G133, ORF1ab.1_nt:397_AA:G133	20	11	2	42508	2	42543	G	42508	0.999			A	20	0.000	ORF1ab_S, ORF1ab.1_S	T	11	0.000	ORF1ab_C, ORF1ab.1_C
663	G	ORF1ab_nt:398_AA:G133, ORF1ab.1_nt:398_AA:G133	14	5	3	42520	1	42543	G	42520	0.999			A	14	0.000	ORF1ab_D, ORF1ab.1_D	T	5	0.000	ORF1ab_V, ORF1ab.1_V
664	C	ORF1ab_nt:399_AA:G133, ORF1ab.1_nt:399_AA:G133	26	13	42498	4	2	42543	C	42498	0.999			A	26	0.001	ORF1ab_G, ORF1ab.1_G	T	13	0.000	ORF1ab_G, ORF1ab.1_G
665	C	ORF1ab_nt:400_AA:H134, ORF1ab.1_nt:400_AA:H134	146	64	42325	10	1	42546	C	42325	0.995			A	146	0.003	ORF1ab_N, ORF1ab.1_N	T	64	0.002	ORF1ab_Y, ORF1ab.1_Y
666	A	ORF1ab_nt:401_AA:H134, ORF1ab.1_nt:401_AA:H134	42524	5	2	15	1	42547	A	42524	0.999			G	15	0.000	ORF1ab_R, ORF1ab.1_R	T	5	0.000	ORF1ab_L, ORF1ab.1_L
667	T	ORF1ab_nt:402_AA:H134, ORF1ab.1_nt:402_AA:H134	13	42021	21	491	1	42547	T	42021	0.988			G	491	0.012	ORF1ab_Q, ORF1ab.1_Q	C	21	0.000	ORF1ab_H, ORF1ab.1_H
668	A	ORF1ab_nt:403_AA:S135, ORF1ab.1_nt:403_AA:S135	42527	2	5	13	1	42548	A	42527	1.000			G	13	0.000	ORF1ab_G, ORF1ab.1_G	C	5	0.000	ORF1ab_R, ORF1ab.1_R
669	G	ORF1ab_nt:404_AA:S135, ORF1ab.1_nt:404_AA:S135	21	15	1	42511	1	42549	G	42511	0.999			A	21	0.000	ORF1ab_N, ORF1ab.1_N	T	15	0.000	ORF1ab_I, ORF1ab.1_I
670	T	ORF1ab_nt:405_AA:S135, ORF1ab.1_nt:405_AA:S135	6	42474	9	60	2	42551	T	42474	0.998			G	60	0.001	ORF1ab_R, ORF1ab.1_R	C	9	0.000	ORF1ab_S, ORF1ab.1_S
671	T	ORF1ab_nt:406_AA:Y136, ORF1ab.1_nt:406_AA:Y136	25	42475	12	39	1	42552	T	42475	0.998			G	39	0.001	ORF1ab_D, ORF1ab.1_D	A	25	0.001	ORF1ab_N, ORF1ab.1_N
672	A	ORF1ab_nt:407_AA:Y136, ORF1ab.1_nt:407_AA:Y136	42528	1	6	16	1	42552	A	42528	0.999			G	16	0.000	ORF1ab_C, ORF1ab.1_C	C	6	0.000	ORF1ab_S, ORF1ab.1_S
673	C	ORF1ab_nt:408_AA:Y136, ORF1ab.1_nt:408_AA:Y136	7	17	42534	0	1	42559	C	42534	0.999			T	17	0.000	ORF1ab_Y, ORF1ab.1_Y	A	7	0.000	ORF1ab_*, ORF1ab.1_*
674	G	ORF1ab_nt:409_AA:G137, ORF1ab.1_nt:409_AA:G137	21	8	5	42525	1	42560	G	42525	0.999			A	21	0.000	ORF1ab_S, ORF1ab.1_S	T	8	0.000	ORF1ab_C, ORF1ab.1_C
675	G	ORF1ab_nt:410_AA:G137, ORF1ab.1_nt:410_AA:G137	14	6	3	42539	1	42563	G	42539	0.999			A	14	0.000	ORF1ab_D, ORF1ab.1_D	T	6	0.000	ORF1ab_V, ORF1ab.1_V
676	C	ORF1ab_nt:411_AA:G137, ORF1ab.1_nt:411_AA:G137	97	40	42410	13	1	42561	C	42410	0.996			A	97	0.002	ORF1ab_G, ORF1ab.1_G	T	40	0.001	ORF1ab_G, ORF1ab.1_G
677	G	ORF1ab_nt:412_AA:A138, ORF1ab.1_nt:412_AA:A138	10	13	4	42532	1	42560	G	42532	0.999			T	13	0.000	ORF1ab_S, ORF1ab.1_S	A	10	0.000	ORF1ab_T, ORF1ab.1_T
678	C	ORF1ab_nt:413_AA:A138, ORF1ab.1_nt:413_AA:A138	25	2	42537	1	1	42566	C	42537	0.999			A	25	0.001	ORF1ab_D, ORF1ab.1_D	T	2	0.000	ORF1ab_V, ORF1ab.1_V
679	C	ORF1ab_nt:414_AA:A138, ORF1ab.1_nt:414_AA:A138	11	9	42549	1	1	42571	C	42549	0.999			A	11	0.000	ORF1ab_A, ORF1ab.1_A	T	9	0.000	ORF1ab_A, ORF1ab.1_A
680	G	ORF1ab_nt:415_AA:D139, ORF1ab.1_nt:415_AA:D139	16	3	3	42550	1	42573	G	42550	0.999			A	16	0.000	ORF1ab_N, ORF1ab.1_N	T	3	0.000	ORF1ab_Y, ORF1ab.1_Y
681	A	ORF1ab_nt:416_AA:D139, ORF1ab.1_nt:416_AA:D139	42542	12	12	8	1	42575	A	42542	0.999			T	12	0.000	ORF1ab_V, ORF1ab.1_V	C	12	0.000	ORF1ab_A, ORF1ab.1_A
682	T	ORF1ab_nt:417_AA:D139, ORF1ab.1_nt:417_AA:D139	7	42161	7	401	1	42577	T	42161	0.990			G	401	0.009	ORF1ab_E, ORF1ab.1_E	A	7	0.000	ORF1ab_E, ORF1ab.1_E
683	C	ORF1ab_nt:418_AA:L140, ORF1ab.1_nt:418_AA:L140	44	12	42514	7	1	42578	C	42514	0.998			A	44	0.001	ORF1ab_I, ORF1ab.1_I	T	12	0.000	ORF1ab_L, ORF1ab.1_L
684	T	ORF1ab_nt:419_AA:L140, ORF1ab.1_nt:419_AA:L140	2	42488	16	73	2	42581	T	42488	0.998			G	73	0.002	ORF1ab_R, ORF1ab.1_R	C	16	0.000	ORF1ab_P, ORF1ab.1_P
685	A	ORF1ab_nt:420_AA:L140, ORF1ab.1_nt:420_AA:L140	42417	2	141	15	9	42584	A	42417	0.996			C	141	0.003	ORF1ab_L, ORF1ab.1_L	G	15	0.000	ORF1ab_L, ORF1ab.1_L
686	A	ORF1ab_nt:421_AA:K141, ORF1ab.1_nt:421_AA:K141	42481	10	89	11	1	42592	A	42481	0.997			C	89	0.002	ORF1ab_Q, ORF1ab.1_Q	G	11	0.000	ORF1ab_E, ORF1ab.1_E
687	A	ORF1ab_nt:422_AA:K141, ORF1ab.1_nt:422_AA:K141	42120	4	457	10	1	42592	A	42120	0.989			C	457	0.011	ORF1ab_T, ORF1ab.1_T	G	10	0.000	ORF1ab_R, ORF1ab.1_R
688	G	ORF1ab_nt:423_AA:K141, ORF1ab.1_nt:423_AA:K141	3	2	1	42594	1	42601	G	42594	1.000			A	3	0.000	ORF1ab_K, ORF1ab.1_K	T	2	0.000	ORF1ab_N, ORF1ab.1_N
689	T	ORF1ab_nt:424_AA:S142, ORF1ab.1_nt:424_AA:S142	2	42578	11	13	1	42605	T	42578	0.999			G	13	0.000	ORF1ab_A, ORF1ab.1_A	C	11	0.000	ORF1ab_P, ORF1ab.1_P
690	C	ORF1ab_nt:425_AA:S142, ORF1ab.1_nt:425_AA:S142	5	7	42590	3	1	42606	C	42590	1.000			T	7	0.000	ORF1ab_L, ORF1ab.1_L	A	5	0.000	ORF1ab_*, ORF1ab.1_*
691	A	ORF1ab_nt:426_AA:S142, ORF1ab.1_nt:426_AA:S142	42605	3	2	3	1	42614	A	42605	1.000			T	3	0.000	ORF1ab_S, ORF1ab.1_S	G	3	0.000	ORF1ab_S, ORF1ab.1_S
692	T	ORF1ab_nt:427_AA:F143, ORF1ab.1_nt:427_AA:F143	2	42559	13	41	4	42619	T	42559	0.999			G	41	0.001	ORF1ab_V, ORF1ab.1_V	C	13	0.000	ORF1ab_L, ORF1ab.1_L
693	T	ORF1ab_nt:428_AA:F143, ORF1ab.1_nt:428_AA:F143	6	42507	50	63	1	42627	T	42507	0.997			G	63	0.001	ORF1ab_C, ORF1ab.1_C	C	50	0.001	ORF1ab_S, ORF1ab.1_S
694	T	ORF1ab_nt:429_AA:F143, ORF1ab.1_nt:429_AA:F143	7	42344	65	212	1	42629	T	42344	0.993			G	212	0.005	ORF1ab_L, ORF1ab.1_L	C	65	0.002	ORF1ab_F, ORF1ab.1_F
695	G	ORF1ab_nt:430_AA:D144, ORF1ab.1_nt:430_AA:D144	20	28	1	42585	1	42635	G	42585	0.999			T	28	0.001	ORF1ab_Y, ORF1ab.1_Y	A	20	0.000	ORF1ab_N, ORF1ab.1_N
696	A	ORF1ab_nt:431_AA:D144, ORF1ab.1_nt:431_AA:D144	42595	3	24	12	1	42635	A	42595	0.999			C	24	0.001	ORF1ab_A, ORF1ab.1_A	G	12	0.000	ORF1ab_G, ORF1ab.1_G
697	C	ORF1ab_nt:432_AA:D144, ORF1ab.1_nt:432_AA:D144	121	4	42504	9	1	42639	C	42504	0.997			A	121	0.003	ORF1ab_E, ORF1ab.1_E	G	9	0.000	ORF1ab_E, ORF1ab.1_E
698	T	ORF1ab_nt:433_AA:L145, ORF1ab.1_nt:433_AA:L145	0	42619	9	14	4	42646	T	42619	0.999			G	14	0.000	ORF1ab_V, ORF1ab.1_V	C	9	0.000	ORF1ab_L, ORF1ab.1_L
699	T	ORF1ab_nt:434_AA:L145, ORF1ab.1_nt:434_AA:L145	4	42584	13	47	1	42649	T	42584	0.998			G	47	0.001	ORF1ab_*, ORF1ab.1_*	C	13	0.000	ORF1ab_S, ORF1ab.1_S
700	A	ORF1ab_nt:435_AA:L145, ORF1ab.1_nt:435_AA:L145	42567	5	72	6	2	42652	A	42567	0.998			C	72	0.002	ORF1ab_F, ORF1ab.1_F	G	6	0.000	ORF1ab_L, ORF1ab.1_L
701	G	ORF1ab_nt:436_AA:G146, ORF1ab.1_nt:436_AA:G146	11	27	0	42618	2	42658	G	42618	0.999			T	27	0.001	ORF1ab_C, ORF1ab.1_C	A	11	0.000	ORF1ab_S, ORF1ab.1_S
702	G	ORF1ab_nt:437_AA:G146, ORF1ab.1_nt:437_AA:G146	9	37	6	42611	1	42664	G	42611	0.999			T	37	0.001	ORF1ab_V, ORF1ab.1_V	A	9	0.000	ORF1ab_D, ORF1ab.1_D
703	C	ORF1ab_nt:438_AA:G146, ORF1ab.1_nt:438_AA:G146	24	7	42628	4	1	42664	C	42628	0.999			A	24	0.001	ORF1ab_G, ORF1ab.1_G	T	7	0.000	ORF1ab_G, ORF1ab.1_G
704	G	ORF1ab_nt:439_AA:D147, ORF1ab.1_nt:439_AA:D147	8	44	5	42607	1	42665	G	42607	0.999			T	44	0.001	ORF1ab_Y, ORF1ab.1_Y	A	8	0.000	ORF1ab_N, ORF1ab.1_N
705	A	ORF1ab_nt:440_AA:D147, ORF1ab.1_nt:440_AA:D147	42628	10	18	6	1	42663	A	42628	0.999			C	18	0.000	ORF1ab_A, ORF1ab.1_A	T	10	0.000	ORF1ab_V, ORF1ab.1_V
706	C	ORF1ab_nt:441_AA:D147, ORF1ab.1_nt:441_AA:D147	6	15	42639	3	1	42664	C	42639	0.999			T	15	0.000	ORF1ab_D, ORF1ab.1_D	A	6	0.000	ORF1ab_E, ORF1ab.1_E
707	G	ORF1ab_nt:442_AA:E148, ORF1ab.1_nt:442_AA:E148	8	8	12	42633	3	42664	G	42633	0.999			C	12	0.000	ORF1ab_Q, ORF1ab.1_Q	A	8	0.000	ORF1ab_K, ORF1ab.1_K
708	A	ORF1ab_nt:443_AA:E148, ORF1ab.1_nt:443_AA:E148	42634	2	11	17	1	42665	A	42634	0.999			G	17	0.000	ORF1ab_G, ORF1ab.1_G	C	11	0.000	ORF1ab_A, ORF1ab.1_A
709	G	ORF1ab_nt:444_AA:E148, ORF1ab.1_nt:444_AA:E148	27	10	0	42632	1	42670	G	42632	0.999			A	27	0.001	ORF1ab_E, ORF1ab.1_E	T	10	0.000	ORF1ab_D, ORF1ab.1_D
710	C	ORF1ab_nt:445_AA:L149, ORF1ab.1_nt:445_AA:L149	13	6	42651	0	1	42671	C	42651	1.000			A	13	0.000	ORF1ab_I, ORF1ab.1_I	T	6	0.000	ORF1ab_F, ORF1ab.1_F
711	T	ORF1ab_nt:446_AA:L149, ORF1ab.1_nt:446_AA:L149	2	42652	5	10	2	42671	T	42652	1.000			G	10	0.000	ORF1ab_R, ORF1ab.1_R	C	5	0.000	ORF1ab_P, ORF1ab.1_P
712	T	ORF1ab_nt:447_AA:L149, ORF1ab.1_nt:447_AA:L149	10	42617	14	29	1	42671	T	42617	0.999			G	29	0.001	ORF1ab_L, ORF1ab.1_L	C	14	0.000	ORF1ab_L, ORF1ab.1_L
713	G	ORF1ab_nt:448_AA:G150, ORF1ab.1_nt:448_AA:G150	13	23	2	42631	4	42673	G	42631	0.999			T	23	0.001	ORF1ab_C, ORF1ab.1_C	A	13	0.000	ORF1ab_S, ORF1ab.1_S
714	G	ORF1ab_nt:449_AA:G150, ORF1ab.1_nt:449_AA:G150	89	6	1	42577	1	42674	G	42577	0.998			A	89	0.002	ORF1ab_D, ORF1ab.1_D	T	6	0.000	ORF1ab_V, ORF1ab.1_V
715	C	ORF1ab_nt:450_AA:G150, ORF1ab.1_nt:450_AA:G150	121	24	42518	9	1	42673	C	42518	0.996			A	121	0.003	ORF1ab_G, ORF1ab.1_G	T	24	0.001	ORF1ab_G, ORF1ab.1_G
716	A	ORF1ab_nt:451_AA:T151, ORF1ab.1_nt:451_AA:T151	42600	11	27	17	19	42674	A	42600	0.998			C	27	0.001	ORF1ab_P, ORF1ab.1_P	-	19	0.000	ORF1ab_?, ORF1ab.1_?
717	C	ORF1ab_nt:452_AA:T151, ORF1ab.1_nt:452_AA:T151	89	8	42574	1	4	42676	C	42574	0.998			A	89	0.002	ORF1ab_N, ORF1ab.1_N	T	8	0.000	ORF1ab_I, ORF1ab.1_I
718	T	ORF1ab_nt:453_AA:T151, ORF1ab.1_nt:453_AA:T151	6	42552	13	79	25	42675	T	42552	0.997			G	79	0.002	ORF1ab_T, ORF1ab.1_T	-	25	0.001	ORF1ab_?, ORF1ab.1_?
719	G	ORF1ab_nt:454_AA:D152, ORF1ab.1_nt:454_AA:D152	34	14	7	42610	8	42673	G	42610	0.999			A	34	0.001	ORF1ab_N, ORF1ab.1_N	T	14	0.000	ORF1ab_Y, ORF1ab.1_Y
720	A	ORF1ab_nt:455_AA:D152, ORF1ab.1_nt:455_AA:D152	41898	95	634	25	16	42668	A	41898	0.982			C	634	0.015	ORF1ab_A, ORF1ab.1_A	T	95	0.002	ORF1ab_V, ORF1ab.1_V
721	T	ORF1ab_nt:456_AA:D152, ORF1ab.1_nt:456_AA:D152	11	42600	24	18	24	42677	T	42600	0.998			C	24	0.001	ORF1ab_D, ORF1ab.1_D	-	24	0.001	ORF1ab_?, ORF1ab.1_?
722	C	ORF1ab_nt:457_AA:P153, ORF1ab.1_nt:457_AA:P153	13	9	42582	1	6	42611	C	42582	0.999			A	13	0.000	ORF1ab_T, ORF1ab.1_T	T	9	0.000	ORF1ab_S, ORF1ab.1_S
723	C	ORF1ab_nt:458_AA:P153, ORF1ab.1_nt:458_AA:P153	38	22	42268	8	1	42337	C	42268	0.998			A	38	0.001	ORF1ab_H, ORF1ab.1_H	T	22	0.001	ORF1ab_L, ORF1ab.1_L
724	T	ORF1ab_nt:459_AA:P153, ORF1ab.1_nt:459_AA:P153	1	41968	4	3	14	41991	T	41968	0.999			-	14	0.000	ORF1ab_?, ORF1ab.1_?	C	4	0.000	ORF1ab_P, ORF1ab.1_P
725	T	ORF1ab_nt:460_AA:Y154, ORF1ab.1_nt:460_AA:Y154	12	41362	6	30	40	41450	T	41362	0.998			-	40	0.001	ORF1ab_?, ORF1ab.1_?	G	30	0.001	ORF1ab_D, ORF1ab.1_D
726	A	ORF1ab_nt:461_AA:Y154, ORF1ab.1_nt:461_AA:Y154	40805	5	1	2	51	40864	A	40805	0.999			-	51	0.001	ORF1ab_?, ORF1ab.1_?	T	5	0.000	ORF1ab_F, ORF1ab.1_F
727	T	ORF1ab_nt:462_AA:Y154, ORF1ab.1_nt:462_AA:Y154	89	17821	57	208	1348	19523	T	17821	0.913			-	1348	0.069	ORF1ab_?, ORF1ab.1_?	G	208	0.011	ORF1ab_*, ORF1ab.1_*
728	G	ORF1ab_nt:463_AA:E155, ORF1ab.1_nt:463_AA:E155	16	15	4	27198	6	27239	G	27198	0.998			A	16	0.001	ORF1ab_K, ORF1ab.1_K	T	15	0.001	ORF1ab_*, ORF1ab.1_*
729	A	ORF1ab_nt:464_AA:E155, ORF1ab.1_nt:464_AA:E155	36381	4	20	7	0	36412	A	36381	0.999			C	20	0.001	ORF1ab_A, ORF1ab.1_A	G	7	0.000	ORF1ab_G, ORF1ab.1_G
730	A	ORF1ab_nt:465_AA:E155, ORF1ab.1_nt:465_AA:E155	36310	15	90	8	0	36423	A	36310	0.997			C	90	0.002	ORF1ab_D, ORF1ab.1_D	T	15	0.000	ORF1ab_D, ORF1ab.1_D
731	G	ORF1ab_nt:466_AA:D156, ORF1ab.1_nt:466_AA:D156	173	14	2	36046	0	36235	G	36046	0.995			A	173	0.005	ORF1ab_N, ORF1ab.1_N	T	14	0.000	ORF1ab_Y, ORF1ab.1_Y
732	A	ORF1ab_nt:467_AA:D156, ORF1ab.1_nt:467_AA:D156	36300	16	20	10	0	36346	A	36300	0.999			C	20	0.001	ORF1ab_A, ORF1ab.1_A	T	16	0.000	ORF1ab_V, ORF1ab.1_V
733	T	ORF1ab_nt:468_AA:D156, ORF1ab.1_nt:468_AA:D156	40	34562	148	69	17	34836	T	34562	0.992			C	148	0.004	ORF1ab_D, ORF1ab.1_D	G	69	0.002	ORF1ab_E, ORF1ab.1_E
734	T	ORF1ab_nt:469_AA:F157, ORF1ab.1_nt:469_AA:F157	135	34629	3	93	1	34861	T	34629	0.993			A	135	0.004	ORF1ab_I, ORF1ab.1_I	G	93	0.003	ORF1ab_V, ORF1ab.1_V
735	T	ORF1ab_nt:470_AA:F157, ORF1ab.1_nt:470_AA:F157	71	34666	33	105	0	34875	T	34666	0.994			G	105	0.003	ORF1ab_C, ORF1ab.1_C	A	71	0.002	ORF1ab_Y, ORF1ab.1_Y
736	T	ORF1ab_nt:471_AA:F157, ORF1ab.1_nt:471_AA:F157	113	34677	18	68	0	34876	T	34677	0.994			A	113	0.003	ORF1ab_L, ORF1ab.1_L	G	68	0.002	ORF1ab_L, ORF1ab.1_L
737	C	ORF1ab_nt:472_AA:Q158, ORF1ab.1_nt:472_AA:Q158	106	19	34758	3	5	34891	C	34758	0.996			A	106	0.003	ORF1ab_K, ORF1ab.1_K	T	19	0.001	ORF1ab_*, ORF1ab.1_*
738	A	ORF1ab_nt:473_AA:Q158, ORF1ab.1_nt:473_AA:Q158	34860	8	4	23	0	34895	A	34860	0.999			G	23	0.001	ORF1ab_R, ORF1ab.1_R	T	8	0.000	ORF1ab_L, ORF1ab.1_L
739	A	ORF1ab_nt:474_AA:Q158, ORF1ab.1_nt:474_AA:Q158	33639	12	1237	7	0	34895	A	33639	0.964			C	1237	0.035	ORF1ab_H, ORF1ab.1_H	T	12	0.000	ORF1ab_H, ORF1ab.1_H
740	G	ORF1ab_nt:475_AA:E159, ORF1ab.1_nt:475_AA:E159	46	9	9	34831	1	34896	G	34831	0.998			A	46	0.001	ORF1ab_K, ORF1ab.1_K	T	9	0.000	ORF1ab_*, ORF1ab.1_*
741	A	ORF1ab_nt:476_AA:E159, ORF1ab.1_nt:476_AA:E159	34880	6	6	4	0	34896	A	34880	1.000			T	6	0.000	ORF1ab_V, ORF1ab.1_V	C	6	0.000	ORF1ab_A, ORF1ab.1_A
742	A	ORF1ab_nt:477_AA:E159, ORF1ab.1_nt:477_AA:E159	34765	10	93	28	0	34896	A	34765	0.996			C	93	0.003	ORF1ab_D, ORF1ab.1_D	G	28	0.001	ORF1ab_E, ORF1ab.1_E
743	A	ORF1ab_nt:478_AA:N160, ORF1ab.1_nt:478_AA:N160	34768	24	87	17	0	34896	A	34768	0.996			C	87	0.002	ORF1ab_H, ORF1ab.1_H	T	24	0.001	ORF1ab_Y, ORF1ab.1_Y
744	A	ORF1ab_nt:479_AA:N160, ORF1ab.1_nt:479_AA:N160	34710	3	111	73	0	34897	A	34710	0.995			C	111	0.003	ORF1ab_T, ORF1ab.1_T	G	73	0.002	ORF1ab_S, ORF1ab.1_S
745	C	ORF1ab_nt:480_AA:N160, ORF1ab.1_nt:480_AA:N160	40	6	34847	4	1	34898	C	34847	0.999			A	40	0.001	ORF1ab_K, ORF1ab.1_K	T	6	0.000	ORF1ab_N, ORF1ab.1_N
746	T	ORF1ab_nt:481_AA:W161, ORF1ab.1_nt:481_AA:W161	45	34693	52	104	4	34898	T	34693	0.994			G	104	0.003	ORF1ab_G, ORF1ab.1_G	C	52	0.001	ORF1ab_R, ORF1ab.1_R
747	G	ORF1ab_nt:482_AA:W161, ORF1ab.1_nt:482_AA:W161	44	37	6	34806	5	34898	G	34806	0.997			A	44	0.001	ORF1ab_*, ORF1ab.1_*	T	37	0.001	ORF1ab_L, ORF1ab.1_L
748	G	ORF1ab_nt:483_AA:W161, ORF1ab.1_nt:483_AA:W161	72	16	3	34808	0	34899	G	34808	0.997			A	72	0.002	ORF1ab_*, ORF1ab.1_*	T	16	0.000	ORF1ab_C, ORF1ab.1_C
749	A	ORF1ab_nt:484_AA:N162, ORF1ab.1_nt:484_AA:N162	34842	12	35	8	0	34899	A	34842	0.998			C	35	0.001	ORF1ab_H, ORF1ab.1_H	T	12	0.000	ORF1ab_Y, ORF1ab.1_Y
750	A	ORF1ab_nt:485_AA:N162, ORF1ab.1_nt:485_AA:N162	34856	5	31	6	0	34899	A	34856	0.999			C	31	0.001	ORF1ab_T, ORF1ab.1_T	G	6	0.000	ORF1ab_S, ORF1ab.1_S
751	C	ORF1ab_nt:486_AA:N162, ORF1ab.1_nt:486_AA:N162	157	7	34726	7	0	34899	C	34726	0.995			A	157	0.004	ORF1ab_K, ORF1ab.1_K	T	7	0.000	ORF1ab_N, ORF1ab.1_N
752	A	ORF1ab_nt:487_AA:T163, ORF1ab.1_nt:487_AA:T163	34759	9	106	21	2	34899	A	34759	0.996			C	106	0.003	ORF1ab_P, ORF1ab.1_P	G	21	0.001	ORF1ab_A, ORF1ab.1_A
753	C	ORF1ab_nt:488_AA:T163, ORF1ab.1_nt:488_AA:T163	60	8	34822	3	4	34900	C	34822	0.998			A	60	0.002	ORF1ab_N, ORF1ab.1_N	T	8	0.000	ORF1ab_I, ORF1ab.1_I
754	T	ORF1ab_nt:489_AA:T163, ORF1ab.1_nt:489_AA:T163	127	34715	14	38	6	34900	T	34715	0.995			A	127	0.004	ORF1ab_T, ORF1ab.1_T	G	38	0.001	ORF1ab_T, ORF1ab.1_T
755	A	ORF1ab_nt:490_AA:K164, ORF1ab.1_nt:490_AA:K164	34777	20	57	36	7	34900	A	34777	0.996			C	57	0.002	ORF1ab_Q, ORF1ab.1_Q	G	36	0.001	ORF1ab_E, ORF1ab.1_E
756	A	ORF1ab_nt:491_AA:K164, ORF1ab.1_nt:491_AA:K164	34793	14	69	19	1	34900	A	34793	0.997			C	69	0.002	ORF1ab_T, ORF1ab.1_T	G	19	0.001	ORF1ab_R, ORF1ab.1_R
757	A	ORF1ab_nt:492_AA:K164, ORF1ab.1_nt:492_AA:K164	34749	17	105	25	0	34900	A	34749	0.996			C	105	0.003	ORF1ab_N, ORF1ab.1_N	G	25	0.001	ORF1ab_K, ORF1ab.1_K
758	C	ORF1ab_nt:493_AA:H165, ORF1ab.1_nt:493_AA:H165	108	13	34768	7	1	34901	C	34768	0.996			A	108	0.003	ORF1ab_N, ORF1ab.1_N	T	13	0.000	ORF1ab_Y, ORF1ab.1_Y
759	A	ORF1ab_nt:494_AA:H165, ORF1ab.1_nt:494_AA:H165	34797	2	79	20	0	34901	A	34797	0.997			C	79	0.002	ORF1ab_P, ORF1ab.1_P	G	20	0.001	ORF1ab_R, ORF1ab.1_R
760	T	ORF1ab_nt:495_AA:H165, ORF1ab.1_nt:495_AA:H165	69	34766	9	52	0	34901	T	34766	0.996			A	69	0.002	ORF1ab_Q, ORF1ab.1_Q	G	52	0.001	ORF1ab_Q, ORF1ab.1_Q
761	A	ORF1ab_nt:496_AA:S166, ORF1ab.1_nt:496_AA:S166	34758	7	28	106	0	34901	A	34758	0.996			G	106	0.003	ORF1ab_G, ORF1ab.1_G	C	28	0.001	ORF1ab_R, ORF1ab.1_R
762	G	ORF1ab_nt:497_AA:S166, ORF1ab.1_nt:497_AA:S166	25	19	6	34847	1	34901	G	34847	0.998			A	25	0.001	ORF1ab_N, ORF1ab.1_N	T	19	0.001	ORF1ab_I, ORF1ab.1_I
763	C	ORF1ab_nt:498_AA:S166, ORF1ab.1_nt:498_AA:S166	38	10	34840	12	0	34903	C	34840	0.998			A	38	0.001	ORF1ab_R, ORF1ab.1_R	G	12	0.000	ORF1ab_R, ORF1ab.1_R
764	A	ORF1ab_nt:499_AA:S167, ORF1ab.1_nt:499_AA:S167	34792	7	30	71	2	34904	A	34792	0.997			G	71	0.002	ORF1ab_G, ORF1ab.1_G	C	30	0.001	ORF1ab_R, ORF1ab.1_R
765	G	ORF1ab_nt:500_AA:S167, ORF1ab.1_nt:500_AA:S167	38	33	5	34825	1	34904	G	34825	0.998			A	38	0.001	ORF1ab_N, ORF1ab.1_N	T	33	0.001	ORF1ab_I, ORF1ab.1_I
766	T	ORF1ab_nt:501_AA:S167, ORF1ab.1_nt:501_AA:S167	33	34647	10	209	3	34904	T	34647	0.993			G	209	0.006	ORF1ab_R, ORF1ab.1_R	A	33	0.001	ORF1ab_R, ORF1ab.1_R
767	G	ORF1ab_nt:502_AA:G168, ORF1ab.1_nt:502_AA:G168	16	39	10	34827	7	34904	G	34827	0.998			T	39	0.001	ORF1ab_C, ORF1ab.1_C	A	16	0.000	ORF1ab_S, ORF1ab.1_S
768	G	ORF1ab_nt:503_AA:G168, ORF1ab.1_nt:503_AA:G168	6	12	4	34880	0	34904	G	34880	0.999			T	12	0.000	ORF1ab_V, ORF1ab.1_V	A	6	0.000	ORF1ab_D, ORF1ab.1_D
769	T	ORF1ab_nt:504_AA:G168, ORF1ab.1_nt:504_AA:G168	3	34835	19	41	4	34904	T	34835	0.998			G	41	0.001	ORF1ab_G, ORF1ab.1_G	C	19	0.001	ORF1ab_G, ORF1ab.1_G
770	G	ORF1ab_nt:505_AA:V169, ORF1ab.1_nt:505_AA:V169	35	36	4	34824	2	34905	G	34824	0.998			T	36	0.001	ORF1ab_F, ORF1ab.1_F	A	35	0.001	ORF1ab_I, ORF1ab.1_I
771	T	ORF1ab_nt:506_AA:V169, ORF1ab.1_nt:506_AA:V169	15	34837	5	36	7	34905	T	34837	0.998			G	36	0.001	ORF1ab_G, ORF1ab.1_G	A	15	0.000	ORF1ab_D, ORF1ab.1_D
772	T	ORF1ab_nt:507_AA:V169, ORF1ab.1_nt:507_AA:V169	16	34787	10	88	0	34905	T	34787	0.997			G	88	0.003	ORF1ab_V, ORF1ab.1_V	A	16	0.000	ORF1ab_V, ORF1ab.1_V
773	A	ORF1ab_nt:508_AA:T170, ORF1ab.1_nt:508_AA:T170	34849	8	33	9	4	34906	A	34849	0.998			C	33	0.001	ORF1ab_P, ORF1ab.1_P	G	9	0.000	ORF1ab_A, ORF1ab.1_A
774	C	ORF1ab_nt:509_AA:T170, ORF1ab.1_nt:509_AA:T170	70	14	34794	21	5	34907	C	34794	0.997			A	70	0.002	ORF1ab_N, ORF1ab.1_N	G	21	0.001	ORF1ab_S, ORF1ab.1_S
775	C	ORF1ab_nt:510_AA:T170, ORF1ab.1_nt:510_AA:T170	58	16	34816	14	1	34907	C	34816	0.997			A	58	0.002	ORF1ab_T, ORF1ab.1_T	T	16	0.000	ORF1ab_T, ORF1ab.1_T
776	C	ORF1ab_nt:511_AA:R171, ORF1ab.1_nt:511_AA:R171	12	10	34858	19	1	34907	C	34858	0.999			G	19	0.001	ORF1ab_G, ORF1ab.1_G	A	12	0.000	ORF1ab_S, ORF1ab.1_S
777	G	ORF1ab_nt:512_AA:R171, ORF1ab.1_nt:512_AA:R171	24	14	8	34857	1	34907	G	34857	0.999			A	24	0.001	ORF1ab_H, ORF1ab.1_H	T	14	0.000	ORF1ab_L, ORF1ab.1_L
778	T	ORF1ab_nt:513_AA:R171, ORF1ab.1_nt:513_AA:R171	18	34799	0	88	0	34907	T	34799	0.997			G	88	0.003	ORF1ab_R, ORF1ab.1_R	A	18	0.001	ORF1ab_R, ORF1ab.1_R
779	G	ORF1ab_nt:514_AA:E172, ORF1ab.1_nt:514_AA:E172	11	76	0	34817	1	34907	G	34817	0.997			T	76	0.002	ORF1ab_*, ORF1ab.1_*	A	11	0.000	ORF1ab_K, ORF1ab.1_K
780	A	ORF1ab_nt:515_AA:E172, ORF1ab.1_nt:515_AA:E172	34879	4	7	9	1	34907	A	34879	0.999			G	9	0.000	ORF1ab_G, ORF1ab.1_G	C	7	0.000	ORF1ab_A, ORF1ab.1_A
781	A	ORF1ab_nt:516_AA:E172, ORF1ab.1_nt:516_AA:E172	34823	11	42	26	0	34907	A	34823	0.998			C	42	0.001	ORF1ab_D, ORF1ab.1_D	G	26	0.001	ORF1ab_E, ORF1ab.1_E
782	C	ORF1ab_nt:517_AA:L173, ORF1ab.1_nt:517_AA:L173	82	22	34796	5	1	34907	C	34796	0.997			A	82	0.002	ORF1ab_I, ORF1ab.1_I	T	22	0.001	ORF1ab_F, ORF1ab.1_F
783	T	ORF1ab_nt:518_AA:L173, ORF1ab.1_nt:518_AA:L173	32	34641	35	194	2	34907	T	34641	0.992			G	194	0.006	ORF1ab_R, ORF1ab.1_R	C	35	0.001	ORF1ab_P, ORF1ab.1_P
784	C	ORF1ab_nt:519_AA:L173, ORF1ab.1_nt:519_AA:L173	28	8	34862	8	0	34907	C	34862	0.999			A	28	0.001	ORF1ab_L, ORF1ab.1_L	T	8	0.000	ORF1ab_L, ORF1ab.1_L
785	A	ORF1ab_nt:520_AA:M174, ORF1ab.1_nt:520_AA:M174	34745	10	141	0	2	34907	A	34745	0.995			C	141	0.004	ORF1ab_L, ORF1ab.1_L	T	10	0.000	ORF1ab_L, ORF1ab.1_L
786	T	ORF1ab_nt:521_AA:M174, ORF1ab.1_nt:521_AA:M174	43	34742	14	107	1	34907	T	34742	0.995			G	107	0.003	ORF1ab_R, ORF1ab.1_R	A	43	0.001	ORF1ab_K, ORF1ab.1_K
787	G	ORF1ab_nt:522_AA:M174, ORF1ab.1_nt:522_AA:M174	3	46	3	34854	1	34907	G	34854	0.998			T	46	0.001	ORF1ab_I, ORF1ab.1_I	A	3	0.000	ORF1ab_I, ORF1ab.1_I
788	C	ORF1ab_nt:523_AA:R175, ORF1ab.1_nt:523_AA:R175	30	17	34832	25	1	34905	C	34832	0.998			A	30	0.001	ORF1ab_S, ORF1ab.1_S	G	25	0.001	ORF1ab_G, ORF1ab.1_G
789	G	ORF1ab_nt:524_AA:R175, ORF1ab.1_nt:524_AA:R175	31	17	5	34847	1	34906	G	34847	0.998			A	31	0.001	ORF1ab_H, ORF1ab.1_H	T	17	0.000	ORF1ab_L, ORF1ab.1_L
790	T	ORF1ab_nt:525_AA:R175, ORF1ab.1_nt:525_AA:R175	12	34777	33	82	0	34908	T	34777	0.996			G	82	0.002	ORF1ab_R, ORF1ab.1_R	C	33	0.001	ORF1ab_R, ORF1ab.1_R
791	G	ORF1ab_nt:526_AA:E176, ORF1ab.1_nt:526_AA:E176	47	35	2	34819	3	34908	G	34819	0.997			A	47	0.001	ORF1ab_K, ORF1ab.1_K	T	35	0.001	ORF1ab_*, ORF1ab.1_*
792	A	ORF1ab_nt:527_AA:E176, ORF1ab.1_nt:527_AA:E176	34807	23	14	55	2	34908	A	34807	0.997			G	55	0.002	ORF1ab_G, ORF1ab.1_G	T	23	0.001	ORF1ab_V, ORF1ab.1_V
793	G	ORF1ab_nt:528_AA:E176, ORF1ab.1_nt:528_AA:E176	19	11	3	34870	1	34908	G	34870	0.999			A	19	0.001	ORF1ab_E, ORF1ab.1_E	T	11	0.000	ORF1ab_D, ORF1ab.1_D
794	C	ORF1ab_nt:529_AA:L177, ORF1ab.1_nt:529_AA:L177	26	12	34856	9	1	34908	C	34856	0.999			A	26	0.001	ORF1ab_I, ORF1ab.1_I	T	12	0.000	ORF1ab_F, ORF1ab.1_F
795	T	ORF1ab_nt:530_AA:L177, ORF1ab.1_nt:530_AA:L177	34	34788	12	66	4	34908	T	34788	0.997			G	66	0.002	ORF1ab_R, ORF1ab.1_R	A	34	0.001	ORF1ab_H, ORF1ab.1_H
796	T	ORF1ab_nt:531_AA:L177, ORF1ab.1_nt:531_AA:L177	16	34857	6	26	1	34908	T	34857	0.999			G	26	0.001	ORF1ab_L, ORF1ab.1_L	A	16	0.000	ORF1ab_L, ORF1ab.1_L
797	A	ORF1ab_nt:532_AA:N178, ORF1ab.1_nt:532_AA:N178	34881	10	5	6	2	34908	A	34881	0.999			T	10	0.000	ORF1ab_Y, ORF1ab.1_Y	G	6	0.000	ORF1ab_D, ORF1ab.1_D
798	A	ORF1ab_nt:533_AA:N178, ORF1ab.1_nt:533_AA:N178	34868	8	22	6	0	34908	A	34868	0.999			C	22	0.001	ORF1ab_T, ORF1ab.1_T	T	8	0.000	ORF1ab_I, ORF1ab.1_I
799	C	ORF1ab_nt:534_AA:N178, ORF1ab.1_nt:534_AA:N178	25	34	34829	14	0	34909	C	34829	0.998			T	34	0.001	ORF1ab_N, ORF1ab.1_N	A	25	0.001	ORF1ab_K, ORF1ab.1_K
800	G	ORF1ab_nt:535_AA:G179, ORF1ab.1_nt:535_AA:G179	11	28	4	34860	3	34909	G	34860	0.999			T	28	0.001	ORF1ab_*, ORF1ab.1_*	A	11	0.000	ORF1ab_R, ORF1ab.1_R
801	G	ORF1ab_nt:536_AA:G179, ORF1ab.1_nt:536_AA:G179	39	7	8	34852	0	34909	G	34852	0.998			A	39	0.001	ORF1ab_E, ORF1ab.1_E	C	8	0.000	ORF1ab_A, ORF1ab.1_A
802	A	ORF1ab_nt:537_AA:G179, ORF1ab.1_nt:537_AA:G179	34554	12	209	128	2	34909	A	34554	0.990			C	209	0.006	ORF1ab_G, ORF1ab.1_G	G	128	0.004	ORF1ab_G, ORF1ab.1_G
803	G	ORF1ab_nt:538_AA:G180, ORF1ab.1_nt:538_AA:G180	3	6	1	34886	9	34909	G	34886	0.999			-	9	0.000	ORF1ab_?, ORF1ab.1_?	T	6	0.000	ORF1ab_W, ORF1ab.1_W
804	G	ORF1ab_nt:539_AA:G180, ORF1ab.1_nt:539_AA:G180	14	7	1	34879	0	34909	G	34879	0.999			A	14	0.000	ORF1ab_E, ORF1ab.1_E	T	7	0.000	ORF1ab_V, ORF1ab.1_V
805	G	ORF1ab_nt:540_AA:G180, ORF1ab.1_nt:540_AA:G180	13	18	7	34871	0	34909	G	34871	0.999			T	18	0.001	ORF1ab_G, ORF1ab.1_G	A	13	0.000	ORF1ab_G, ORF1ab.1_G
806	G	ORF1ab_nt:541_AA:A181, ORF1ab.1_nt:541_AA:A181	17	7	9	34873	0	34909	G	34873	0.999			A	17	0.000	ORF1ab_T, ORF1ab.1_T	C	9	0.000	ORF1ab_P, ORF1ab.1_P
807	C	ORF1ab_nt:542_AA:A181, ORF1ab.1_nt:542_AA:A181	19	7	34861	13	2	34909	C	34861	0.999			A	19	0.001	ORF1ab_E, ORF1ab.1_E	G	13	0.000	ORF1ab_G, ORF1ab.1_G
808	A	ORF1ab_nt:543_AA:A181, ORF1ab.1_nt:543_AA:A181	34751	19	114	23	2	34909	A	34751	0.995			C	114	0.003	ORF1ab_A, ORF1ab.1_A	G	23	0.001	ORF1ab_A, ORF1ab.1_A
809	T	ORF1ab_nt:544_AA:Y182, ORF1ab.1_nt:544_AA:Y182	2	34881	19	5	2	34909	T	34881	0.999			C	19	0.001	ORF1ab_H, ORF1ab.1_H	G	5	0.000	ORF1ab_D, ORF1ab.1_D
810	A	ORF1ab_nt:545_AA:Y182, ORF1ab.1_nt:545_AA:Y182	34853	12	32	6	0	34909	A	34853	0.998			C	32	0.001	ORF1ab_S, ORF1ab.1_S	T	12	0.000	ORF1ab_F, ORF1ab.1_F
811	C	ORF1ab_nt:546_AA:Y182, ORF1ab.1_nt:546_AA:Y182	31	6	34864	2	1	34911	C	34864	0.999			A	31	0.001	ORF1ab_*, ORF1ab.1_*	T	6	0.000	ORF1ab_Y, ORF1ab.1_Y
812	A	ORF1ab_nt:547_AA:T183, ORF1ab.1_nt:547_AA:T183	34843	9	34	12	1	34911	A	34843	0.998			C	34	0.001	ORF1ab_P, ORF1ab.1_P	G	12	0.000	ORF1ab_A, ORF1ab.1_A
813	C	ORF1ab_nt:548_AA:T183, ORF1ab.1_nt:548_AA:T183	7	15	34885	3	0	34911	C	34885	0.999			T	15	0.000	ORF1ab_I, ORF1ab.1_I	A	7	0.000	ORF1ab_N, ORF1ab.1_N
814	T	ORF1ab_nt:549_AA:T183, ORF1ab.1_nt:549_AA:T183	4	34878	18	7	0	34911	T	34878	0.999			C	18	0.001	ORF1ab_T, ORF1ab.1_T	G	7	0.000	ORF1ab_T, ORF1ab.1_T
815	C	ORF1ab_nt:550_AA:R184, ORF1ab.1_nt:550_AA:R184	25	10	34856	17	0	34911	C	34856	0.998			A	25	0.001	ORF1ab_S, ORF1ab.1_S	G	17	0.000	ORF1ab_G, ORF1ab.1_G
816	G	ORF1ab_nt:551_AA:R184, ORF1ab.1_nt:551_AA:R184	13	26	13	34855	0	34911	G	34855	0.998			T	26	0.001	ORF1ab_L, ORF1ab.1_L	A	13	0.000	ORF1ab_H, ORF1ab.1_H
817	C	ORF1ab_nt:552_AA:R184, ORF1ab.1_nt:552_AA:R184	12	7	34878	6	0	34911	C	34878	0.999			A	12	0.000	ORF1ab_R, ORF1ab.1_R	T	7	0.000	ORF1ab_R, ORF1ab.1_R
818	T	ORF1ab_nt:553_AA:Y185, ORF1ab.1_nt:553_AA:Y185	9	34880	12	6	0	34911	T	34880	0.999			C	12	0.000	ORF1ab_H, ORF1ab.1_H	A	9	0.000	ORF1ab_N, ORF1ab.1_N
819	A	ORF1ab_nt:554_AA:Y185, ORF1ab.1_nt:554_AA:Y185	34867	23	13	4	1	34911	A	34867	0.999			T	23	0.001	ORF1ab_F, ORF1ab.1_F	C	13	0.000	ORF1ab_S, ORF1ab.1_S
820	T	ORF1ab_nt:555_AA:Y185, ORF1ab.1_nt:555_AA:Y185	15	34862	5	26	0	34911	T	34862	0.999			G	26	0.001	ORF1ab_*, ORF1ab.1_*	A	15	0.000	ORF1ab_*, ORF1ab.1_*
821	G	ORF1ab_nt:556_AA:V186, ORF1ab.1_nt:556_AA:V186	11	56	4	34836	1	34911	G	34836	0.998			T	56	0.002	ORF1ab_F, ORF1ab.1_F	A	11	0.000	ORF1ab_I, ORF1ab.1_I
822	T	ORF1ab_nt:557_AA:V186, ORF1ab.1_nt:557_AA:V186	40	34803	24	37	0	34911	T	34803	0.997			A	40	0.001	ORF1ab_D, ORF1ab.1_D	G	37	0.001	ORF1ab_G, ORF1ab.1_G
823	C	ORF1ab_nt:558_AA:V186, ORF1ab.1_nt:558_AA:V186	22	15	34849	16	1	34911	C	34849	0.998			A	22	0.001	ORF1ab_V, ORF1ab.1_V	G	16	0.000	ORF1ab_V, ORF1ab.1_V
824	G	ORF1ab_nt:559_AA:D187, ORF1ab.1_nt:559_AA:D187	34	17	9	34842	0	34911	G	34842	0.998			A	34	0.001	ORF1ab_N, ORF1ab.1_N	T	17	0.000	ORF1ab_Y, ORF1ab.1_Y
825	A	ORF1ab_nt:560_AA:D187, ORF1ab.1_nt:560_AA:D187	34817	35	32	19	4	34911	A	34817	0.997			T	35	0.001	ORF1ab_V, ORF1ab.1_V	C	32	0.001	ORF1ab_A, ORF1ab.1_A
826	T	ORF1ab_nt:561_AA:D187, ORF1ab.1_nt:561_AA:D187	17	34860	16	14	4	34911	T	34860	0.999			A	17	0.000	ORF1ab_E, ORF1ab.1_E	C	16	0.000	ORF1ab_D, ORF1ab.1_D
827	A	ORF1ab_nt:562_AA:N188, ORF1ab.1_nt:562_AA:N188	34829	6	58	8	3	34911	A	34829	0.998			C	58	0.002	ORF1ab_H, ORF1ab.1_H	G	8	0.000	ORF1ab_D, ORF1ab.1_D
828	A	ORF1ab_nt:563_AA:N188, ORF1ab.1_nt:563_AA:N188	34849	8	32	15	0	34911	A	34849	0.998			C	32	0.001	ORF1ab_T, ORF1ab.1_T	G	15	0.000	ORF1ab_S, ORF1ab.1_S
829	C	ORF1ab_nt:564_AA:N188, ORF1ab.1_nt:564_AA:N188	11	7	34886	3	0	34911	C	34886	0.999			A	11	0.000	ORF1ab_K, ORF1ab.1_K	T	7	0.000	ORF1ab_N, ORF1ab.1_N
830	A	ORF1ab_nt:565_AA:N189, ORF1ab.1_nt:565_AA:N189	34833	4	37	28	2	34911	A	34833	0.998			C	37	0.001	ORF1ab_H, ORF1ab.1_H	G	28	0.001	ORF1ab_D, ORF1ab.1_D
831	A	ORF1ab_nt:566_AA:N189, ORF1ab.1_nt:566_AA:N189	34823	5	56	20	1	34911	A	34823	0.997			C	56	0.002	ORF1ab_T, ORF1ab.1_T	G	20	0.001	ORF1ab_S, ORF1ab.1_S
832	C	ORF1ab_nt:567_AA:N189, ORF1ab.1_nt:567_AA:N189	11	4	34889	3	0	34914	C	34889	0.999			A	11	0.000	ORF1ab_K, ORF1ab.1_K	T	4	0.000	ORF1ab_N, ORF1ab.1_N
833	T	ORF1ab_nt:568_AA:F190, ORF1ab.1_nt:568_AA:F190	15	34803	39	55	1	34914	T	34803	0.997			G	55	0.002	ORF1ab_V, ORF1ab.1_V	C	39	0.001	ORF1ab_L, ORF1ab.1_L
834	T	ORF1ab_nt:569_AA:F190, ORF1ab.1_nt:569_AA:F190	36	34778	37	58	0	34915	T	34778	0.996			G	58	0.002	ORF1ab_C, ORF1ab.1_C	C	37	0.001	ORF1ab_S, ORF1ab.1_S
835	C	ORF1ab_nt:570_AA:F190, ORF1ab.1_nt:570_AA:F190	21	27	34860	2	0	34915	C	34860	0.998			T	27	0.001	ORF1ab_F, ORF1ab.1_F	A	21	0.001	ORF1ab_L, ORF1ab.1_L
836	T	ORF1ab_nt:571_AA:C191, ORF1ab.1_nt:571_AA:C191	22	34833	23	26	1	34913	T	34833	0.998			G	26	0.001	ORF1ab_G, ORF1ab.1_G	C	23	0.001	ORF1ab_R, ORF1ab.1_R
837	G	ORF1ab_nt:572_AA:C191, ORF1ab.1_nt:572_AA:C191	8	110	3	34785	3	34913	G	34785	0.996			T	110	0.003	ORF1ab_F, ORF1ab.1_F	A	8	0.000	ORF1ab_Y, ORF1ab.1_Y
838	T	ORF1ab_nt:573_AA:C191, ORF1ab.1_nt:573_AA:C191	21	34835	6	48	2	34913	T	34835	0.998			G	48	0.001	ORF1ab_W, ORF1ab.1_W	A	21	0.001	ORF1ab_*, ORF1ab.1_*
839	G	ORF1ab_nt:574_AA:G192, ORF1ab.1_nt:574_AA:G192	10	46	15	34834	3	34913	G	34834	0.998			T	46	0.001	ORF1ab_C, ORF1ab.1_C	C	15	0.000	ORF1ab_R, ORF1ab.1_R
840	G	ORF1ab_nt:575_AA:G192, ORF1ab.1_nt:575_AA:G192	7	34	32	34829	0	34913	G	34829	0.998			T	34	0.001	ORF1ab_V, ORF1ab.1_V	C	32	0.001	ORF1ab_A, ORF1ab.1_A
841	C	ORF1ab_nt:576_AA:G192, ORF1ab.1_nt:576_AA:G192	6	1	34881	19	0	34913	C	34881	0.999			G	19	0.001	ORF1ab_G, ORF1ab.1_G	A	6	0.000	ORF1ab_G, ORF1ab.1_G
842	C	ORF1ab_nt:577_AA:P193, ORF1ab.1_nt:577_AA:P193	2	37	34863	7	0	34913	C	34863	0.999			T	37	0.001	ORF1ab_S, ORF1ab.1_S	G	7	0.000	ORF1ab_A, ORF1ab.1_A
843	C	ORF1ab_nt:578_AA:P193, ORF1ab.1_nt:578_AA:P193	11	10	34883	3	0	34911	C	34883	0.999			A	11	0.000	ORF1ab_H, ORF1ab.1_H	T	10	0.000	ORF1ab_L, ORF1ab.1_L
844	T	ORF1ab_nt:579_AA:P193, ORF1ab.1_nt:579_AA:P193	6	34796	43	59	4	34912	T	34796	0.997			G	59	0.002	ORF1ab_P, ORF1ab.1_P	C	43	0.001	ORF1ab_P, ORF1ab.1_P
845	G	ORF1ab_nt:580_AA:D194, ORF1ab.1_nt:580_AA:D194	12	11	5	34884	0	34912	G	34884	0.999			A	12	0.000	ORF1ab_N, ORF1ab.1_N	T	11	0.000	ORF1ab_Y, ORF1ab.1_Y
846	A	ORF1ab_nt:581_AA:D194, ORF1ab.1_nt:581_AA:D194	34815	22	59	15	0	34912	A	34815	0.997			C	59	0.002	ORF1ab_A, ORF1ab.1_A	T	22	0.001	ORF1ab_V, ORF1ab.1_V
847	T	ORF1ab_nt:582_AA:D194, ORF1ab.1_nt:582_AA:D194	14	34872	6	13	0	34912	T	34872	0.999			A	14	0.000	ORF1ab_E, ORF1ab.1_E	G	13	0.000	ORF1ab_E, ORF1ab.1_E
848	G	ORF1ab_nt:583_AA:G195, ORF1ab.1_nt:583_AA:G195	27	31	4	34843	0	34912	G	34843	0.998			T	31	0.001	ORF1ab_C, ORF1ab.1_C	A	27	0.001	ORF1ab_S, ORF1ab.1_S
849	G	ORF1ab_nt:584_AA:G195, ORF1ab.1_nt:584_AA:G195	11	43	2	34854	0	34914	G	34854	0.998			T	43	0.001	ORF1ab_V, ORF1ab.1_V	A	11	0.000	ORF1ab_D, ORF1ab.1_D
850	C	ORF1ab_nt:585_AA:G195, ORF1ab.1_nt:585_AA:G195	27	16	34861	8	1	34914	C	34861	0.998			A	27	0.001	ORF1ab_G, ORF1ab.1_G	T	16	0.000	ORF1ab_G, ORF1ab.1_G
851	T	ORF1ab_nt:586_AA:Y196, ORF1ab.1_nt:586_AA:Y196	5	34879	24	5	0	34914	T	34879	0.999			C	24	0.001	ORF1ab_H, ORF1ab.1_H	A	5	0.000	ORF1ab_N, ORF1ab.1_N
852	A	ORF1ab_nt:587_AA:Y196, ORF1ab.1_nt:587_AA:Y196	34820	28	58	4	1	34915	A	34820	0.997			C	58	0.002	ORF1ab_S, ORF1ab.1_S	T	28	0.001	ORF1ab_F, ORF1ab.1_F
853	C	ORF1ab_nt:588_AA:Y196, ORF1ab.1_nt:588_AA:Y196	49	9	34843	3	6	34915	C	34843	0.998			A	49	0.001	ORF1ab_*, ORF1ab.1_*	T	9	0.000	ORF1ab_Y, ORF1ab.1_Y
854	C	ORF1ab_nt:589_AA:P197, ORF1ab.1_nt:589_AA:P197	21	8	34880	4	0	34915	C	34880	0.999			A	21	0.001	ORF1ab_T, ORF1ab.1_T	T	8	0.000	ORF1ab_S, ORF1ab.1_S
855	C	ORF1ab_nt:590_AA:P197, ORF1ab.1_nt:590_AA:P197	26	10	34872	3	0	34915	C	34872	0.999			A	26	0.001	ORF1ab_H, ORF1ab.1_H	T	10	0.000	ORF1ab_L, ORF1ab.1_L
856	T	ORF1ab_nt:591_AA:P197, ORF1ab.1_nt:591_AA:P197	8	34809	73	18	1	34914	T	34809	0.997			C	73	0.002	ORF1ab_P, ORF1ab.1_P	G	18	0.001	ORF1ab_P, ORF1ab.1_P
857	C	ORF1ab_nt:592_AA:L198, ORF1ab.1_nt:592_AA:L198	18	7	34882	2	0	34914	C	34882	0.999			A	18	0.001	ORF1ab_I, ORF1ab.1_I	T	7	0.000	ORF1ab_F, ORF1ab.1_F
858	T	ORF1ab_nt:593_AA:L198, ORF1ab.1_nt:593_AA:L198	8	34814	64	25	2	34914	T	34814	0.997			C	64	0.002	ORF1ab_P, ORF1ab.1_P	G	25	0.001	ORF1ab_R, ORF1ab.1_R
859	T	ORF1ab_nt:594_AA:L198, ORF1ab.1_nt:594_AA:L198	32	34836	10	32	0	34914	T	34836	0.998			A	32	0.001	ORF1ab_L, ORF1ab.1_L	G	32	0.001	ORF1ab_L, ORF1ab.1_L
860	G	ORF1ab_nt:595_AA:E199, ORF1ab.1_nt:595_AA:E199	5	129	14	34761	1	34914	G	34761	0.996			T	129	0.004	ORF1ab_*, ORF1ab.1_*	C	14	0.000	ORF1ab_Q, ORF1ab.1_Q
861	A	ORF1ab_nt:596_AA:E199, ORF1ab.1_nt:596_AA:E199	34801	32	40	40	1	34918	A	34801	0.997			C	40	0.001	ORF1ab_A, ORF1ab.1_A	G	40	0.001	ORF1ab_G, ORF1ab.1_G
862	G	ORF1ab_nt:597_AA:E199, ORF1ab.1_nt:597_AA:E199	16	26	2	34874	0	34918	G	34874	0.999			T	26	0.001	ORF1ab_D, ORF1ab.1_D	A	16	0.000	ORF1ab_E, ORF1ab.1_E
863	T	ORF1ab_nt:598_AA:C200, ORF1ab.1_nt:598_AA:C200	3	34711	40	162	4	34920	T	34711	0.994			G	162	0.005	ORF1ab_G, ORF1ab.1_G	C	40	0.001	ORF1ab_R, ORF1ab.1_R
864	G	ORF1ab_nt:599_AA:C200, ORF1ab.1_nt:599_AA:C200	94	49	16	34759	0	34920	G	34759	0.995			A	94	0.003	ORF1ab_Y, ORF1ab.1_Y	T	49	0.001	ORF1ab_F, ORF1ab.1_F
865	C	ORF1ab_nt:600_AA:C200, ORF1ab.1_nt:600_AA:C200	11	24	34869	11	1	34920	C	34869	0.999			T	24	0.001	ORF1ab_C, ORF1ab.1_C	A	11	0.000	ORF1ab_*, ORF1ab.1_*
866	A	ORF1ab_nt:601_AA:I201, ORF1ab.1_nt:601_AA:I201	34885	14	17	4	0	34920	A	34885	0.999			C	17	0.000	ORF1ab_L, ORF1ab.1_L	T	14	0.000	ORF1ab_F, ORF1ab.1_F
867	T	ORF1ab_nt:602_AA:I201, ORF1ab.1_nt:602_AA:I201	22	34864	8	20	2	34920	T	34864	0.998			A	22	0.001	ORF1ab_N, ORF1ab.1_N	G	20	0.001	ORF1ab_S, ORF1ab.1_S
868	T	ORF1ab_nt:603_AA:I201, ORF1ab.1_nt:603_AA:I201	10	34880	7	21	0	34920	T	34880	0.999			G	21	0.001	ORF1ab_M, ORF1ab.1_M	A	10	0.000	ORF1ab_I, ORF1ab.1_I
869	A	ORF1ab_nt:604_AA:K202, ORF1ab.1_nt:604_AA:K202	34815	35	48	6	14	34920	A	34815	0.997			C	48	0.001	ORF1ab_Q, ORF1ab.1_Q	T	35	0.001	ORF1ab_*, ORF1ab.1_*
870	A	ORF1ab_nt:605_AA:K202, ORF1ab.1_nt:605_AA:K202	34764	53	89	13	0	34920	A	34764	0.996			C	89	0.003	ORF1ab_T, ORF1ab.1_T	T	53	0.002	ORF1ab_I, ORF1ab.1_I
871	A	ORF1ab_nt:606_AA:K202, ORF1ab.1_nt:606_AA:K202	34809	12	82	15	0	34920	A	34809	0.997			C	82	0.002	ORF1ab_N, ORF1ab.1_N	G	15	0.000	ORF1ab_K, ORF1ab.1_K
872	G	ORF1ab_nt:607_AA:D203, ORF1ab.1_nt:607_AA:D203	66	81	20	34746	1	34920	G	34746	0.995			T	81	0.002	ORF1ab_Y, ORF1ab.1_Y	A	66	0.002	ORF1ab_N, ORF1ab.1_N
873	A	ORF1ab_nt:608_AA:D203, ORF1ab.1_nt:608_AA:D203	34864	25	22	7	1	34920	A	34864	0.998			T	25	0.001	ORF1ab_V, ORF1ab.1_V	C	22	0.001	ORF1ab_A, ORF1ab.1_A
874	C	ORF1ab_nt:609_AA:D203, ORF1ab.1_nt:609_AA:D203	30	10	34875	1	1	34920	C	34875	0.999			A	30	0.001	ORF1ab_E, ORF1ab.1_E	T	10	0.000	ORF1ab_D, ORF1ab.1_D
875	C	ORF1ab_nt:610_AA:L204, ORF1ab.1_nt:610_AA:L204	19	53	34844	2	1	34920	C	34844	0.998			T	53	0.002	ORF1ab_F, ORF1ab.1_F	A	19	0.001	ORF1ab_I, ORF1ab.1_I
876	T	ORF1ab_nt:611_AA:L204, ORF1ab.1_nt:611_AA:L204	16	34874	10	14	5	34920	T	34874	0.999			A	16	0.000	ORF1ab_H, ORF1ab.1_H	G	14	0.000	ORF1ab_R, ORF1ab.1_R
877	T	ORF1ab_nt:612_AA:L204, ORF1ab.1_nt:612_AA:L204	15	34875	17	10	0	34920	T	34875	0.999			C	17	0.000	ORF1ab_L, ORF1ab.1_L	A	15	0.000	ORF1ab_L, ORF1ab.1_L
878	C	ORF1ab_nt:613_AA:L205, ORF1ab.1_nt:613_AA:L205	13	35	34862	5	0	34919	C	34862	0.998			T	35	0.001	ORF1ab_L, ORF1ab.1_L	A	13	0.000	ORF1ab_I, ORF1ab.1_I
879	T	ORF1ab_nt:614_AA:L205, ORF1ab.1_nt:614_AA:L205	9	34879	20	9	0	34918	T	34879	0.999			C	20	0.001	ORF1ab_P, ORF1ab.1_P	A	9	0.000	ORF1ab_Q, ORF1ab.1_Q
880	A	ORF1ab_nt:615_AA:L205, ORF1ab.1_nt:615_AA:L205	34606	196	94	24	2	34922	A	34606	0.991			T	196	0.006	ORF1ab_L, ORF1ab.1_L	C	94	0.003	ORF1ab_L, ORF1ab.1_L
881	G	ORF1ab_nt:616_AA:A206, ORF1ab.1_nt:616_AA:A206	17	123	20	34755	2	34922	G	34755	0.995			T	123	0.004	ORF1ab_S, ORF1ab.1_S	C	20	0.001	ORF1ab_P, ORF1ab.1_P
882	C	ORF1ab_nt:617_AA:A206, ORF1ab.1_nt:617_AA:A206	38	31	34846	5	0	34922	C	34846	0.998			A	38	0.001	ORF1ab_E, ORF1ab.1_E	T	31	0.001	ORF1ab_V, ORF1ab.1_V
883	A	ORF1ab_nt:618_AA:A206, ORF1ab.1_nt:618_AA:A206	34662	25	207	28	1	34923	A	34662	0.993			C	207	0.006	ORF1ab_A, ORF1ab.1_A	G	28	0.001	ORF1ab_A, ORF1ab.1_A
884	C	ORF1ab_nt:619_AA:R207, ORF1ab.1_nt:619_AA:R207	12	18	34883	8	2	34923	C	34883	0.999			T	18	0.001	ORF1ab_C, ORF1ab.1_C	A	12	0.000	ORF1ab_S, ORF1ab.1_S
885	G	ORF1ab_nt:620_AA:R207, ORF1ab.1_nt:620_AA:R207	11	71	11	34826	1	34923	G	34826	0.997			T	71	0.002	ORF1ab_L, ORF1ab.1_L	A	11	0.000	ORF1ab_H, ORF1ab.1_H
886	T	ORF1ab_nt:621_AA:R207, ORF1ab.1_nt:621_AA:R207	4	34797	18	96	2	34921	T	34797	0.996			G	96	0.003	ORF1ab_R, ORF1ab.1_R	C	18	0.001	ORF1ab_R, ORF1ab.1_R
887	G	ORF1ab_nt:622_AA:A208, ORF1ab.1_nt:622_AA:A208	12	156	37	34709	4	34921	G	34709	0.994			T	156	0.004	ORF1ab_S, ORF1ab.1_S	C	37	0.001	ORF1ab_P, ORF1ab.1_P
888	C	ORF1ab_nt:623_AA:A208, ORF1ab.1_nt:623_AA:A208	17	18	34873	5	2	34921	C	34873	0.999			T	18	0.001	ORF1ab_V, ORF1ab.1_V	A	17	0.000	ORF1ab_D, ORF1ab.1_D
889	T	ORF1ab_nt:624_AA:A208, ORF1ab.1_nt:624_AA:A208	8	34865	25	22	0	34921	T	34865	0.998			C	25	0.001	ORF1ab_A, ORF1ab.1_A	G	22	0.001	ORF1ab_A, ORF1ab.1_A
890	G	ORF1ab_nt:625_AA:G209, ORF1ab.1_nt:625_AA:G209	11	117	8	34781	2	34921	G	34781	0.996			T	117	0.003	ORF1ab_C, ORF1ab.1_C	A	11	0.000	ORF1ab_S, ORF1ab.1_S
891	G	ORF1ab_nt:626_AA:G209, ORF1ab.1_nt:626_AA:G209	6	52	8	34850	0	34921	G	34850	0.998			T	52	0.001	ORF1ab_V, ORF1ab.1_V	C	8	0.000	ORF1ab_A, ORF1ab.1_A
892	T	ORF1ab_nt:627_AA:G209, ORF1ab.1_nt:627_AA:G209	13	34733	32	137	5	34921	T	34733	0.995			G	137	0.004	ORF1ab_G, ORF1ab.1_G	C	32	0.001	ORF1ab_G, ORF1ab.1_G
893	A	ORF1ab_nt:628_AA:K210, ORF1ab.1_nt:628_AA:K210	34846	44	16	9	5	34921	A	34846	0.998			T	44	0.001	ORF1ab_*, ORF1ab.1_*	C	16	0.000	ORF1ab_Q, ORF1ab.1_Q
894	A	ORF1ab_nt:629_AA:K210, ORF1ab.1_nt:629_AA:K210	34885	20	10	3	0	34919	A	34885	0.999			T	20	0.001	ORF1ab_I, ORF1ab.1_I	C	10	0.000	ORF1ab_T, ORF1ab.1_T
895	A	ORF1ab_nt:630_AA:K210, ORF1ab.1_nt:630_AA:K210	34831	6	60	15	0	34918	A	34831	0.998			C	60	0.002	ORF1ab_N, ORF1ab.1_N	G	15	0.000	ORF1ab_K, ORF1ab.1_K
896	G	ORF1ab_nt:631_AA:A211, ORF1ab.1_nt:631_AA:A211	17	74	33	34792	1	34918	G	34792	0.996			T	74	0.002	ORF1ab_S, ORF1ab.1_S	C	33	0.001	ORF1ab_P, ORF1ab.1_P
897	C	ORF1ab_nt:632_AA:A211, ORF1ab.1_nt:632_AA:A211	14	211	34684	6	0	34916	C	34684	0.993			T	211	0.006	ORF1ab_V, ORF1ab.1_V	A	14	0.000	ORF1ab_D, ORF1ab.1_D
898	T	ORF1ab_nt:633_AA:A211, ORF1ab.1_nt:633_AA:A211	5	34862	30	18	0	34916	T	34862	0.998			C	30	0.001	ORF1ab_A, ORF1ab.1_A	G	18	0.001	ORF1ab_A, ORF1ab.1_A
899	T	ORF1ab_nt:634_AA:S212, ORF1ab.1_nt:634_AA:S212	10	34872	14	17	0	34916	T	34872	0.999			G	17	0.000	ORF1ab_A, ORF1ab.1_A	C	14	0.000	ORF1ab_P, ORF1ab.1_P
900	C	ORF1ab_nt:635_AA:S212, ORF1ab.1_nt:635_AA:S212	17	86	34808	1	0	34916	C	34808	0.997			T	86	0.002	ORF1ab_L, ORF1ab.1_L	A	17	0.000	ORF1ab_*, ORF1ab.1_*
901	A	ORF1ab_nt:636_AA:S212, ORF1ab.1_nt:636_AA:S212	34807	47	51	8	0	34915	A	34807	0.997			C	51	0.001	ORF1ab_S, ORF1ab.1_S	T	47	0.001	ORF1ab_S, ORF1ab.1_S
902	T	ORF1ab_nt:637_AA:C213, ORF1ab.1_nt:637_AA:C213	9	34878	14	9	0	34911	T	34878	0.999			C	14	0.000	ORF1ab_R, ORF1ab.1_R	A	9	0.000	ORF1ab_S, ORF1ab.1_S
903	G	ORF1ab_nt:638_AA:C213, ORF1ab.1_nt:638_AA:C213	5	51	31	34823	0	34911	G	34823	0.997			T	51	0.001	ORF1ab_F, ORF1ab.1_F	C	31	0.001	ORF1ab_S, ORF1ab.1_S
904	C	ORF1ab_nt:639_AA:C213, ORF1ab.1_nt:639_AA:C213	30	10	34858	8	0	34909	C	34858	0.999			A	30	0.001	ORF1ab_*, ORF1ab.1_*	T	10	0.000	ORF1ab_C, ORF1ab.1_C
905	A	ORF1ab_nt:640_AA:T214, ORF1ab.1_nt:640_AA:T214	34461	77	335	34	0	34909	A	34461	0.987			C	335	0.010	ORF1ab_P, ORF1ab.1_P	T	77	0.002	ORF1ab_S, ORF1ab.1_S
906	C	ORF1ab_nt:641_AA:T214, ORF1ab.1_nt:641_AA:T214	25	55	34825	4	0	34909	C	34825	0.998			T	55	0.002	ORF1ab_I, ORF1ab.1_I	A	25	0.001	ORF1ab_N, ORF1ab.1_N
907	T	ORF1ab_nt:642_AA:T214, ORF1ab.1_nt:642_AA:T214	2	34891	9	4	2	34909	T	34891	0.999			C	9	0.000	ORF1ab_T, ORF1ab.1_T	G	4	0.000	ORF1ab_T, ORF1ab.1_T
908	T	ORF1ab_nt:643_AA:L215, ORF1ab.1_nt:643_AA:L215	2	34892	6	7	2	34909	T	34892	1.000			G	7	0.000	ORF1ab_V, ORF1ab.1_V	C	6	0.000	ORF1ab_L, ORF1ab.1_L
909	T	ORF1ab_nt:644_AA:L215, ORF1ab.1_nt:644_AA:L215	3	34881	16	5	2	34908	T	34881	0.999			C	16	0.000	ORF1ab_S, ORF1ab.1_S	G	5	0.000	ORF1ab_W, ORF1ab.1_W
910	G	ORF1ab_nt:645_AA:L215, ORF1ab.1_nt:645_AA:L215	9	184	3	34709	3	34908	G	34709	0.994			T	184	0.005	ORF1ab_F, ORF1ab.1_F	A	9	0.000	ORF1ab_L, ORF1ab.1_L
911	T	ORF1ab_nt:646_AA:S216, ORF1ab.1_nt:646_AA:S216	7	34863	16	18	2	34908	T	34863	0.999			G	18	0.001	ORF1ab_A, ORF1ab.1_A	C	16	0.000	ORF1ab_P, ORF1ab.1_P
912	C	ORF1ab_nt:647_AA:S216, ORF1ab.1_nt:647_AA:S216	17	163	34705	10	8	34905	C	34705	0.994			T	163	0.005	ORF1ab_F, ORF1ab.1_F	A	17	0.000	ORF1ab_Y, ORF1ab.1_Y
913	C	ORF1ab_nt:648_AA:S216, ORF1ab.1_nt:648_AA:S216	13	12844	21997	45	2	34904	C	21997	0.630			T	12844	0.368	ORF1ab_S, ORF1ab.1_S	G	45	0.001	ORF1ab_S, ORF1ab.1_S
914	G	ORF1ab_nt:649_AA:E217, ORF1ab.1_nt:649_AA:E217	7	69	17	34808	2	34904	G	34808	0.997			T	69	0.002	ORF1ab_*, ORF1ab.1_*	C	17	0.000	ORF1ab_Q, ORF1ab.1_Q
915	A	ORF1ab_nt:650_AA:E217, ORF1ab.1_nt:650_AA:E217	34688	89	101	22	2	34904	A	34688	0.994			C	101	0.003	ORF1ab_A, ORF1ab.1_A	T	89	0.003	ORF1ab_V, ORF1ab.1_V
916	A	ORF1ab_nt:651_AA:E217, ORF1ab.1_nt:651_AA:E217	34823	13	47	19	2	34905	A	34823	0.998			C	47	0.001	ORF1ab_D, ORF1ab.1_D	G	19	0.001	ORF1ab_E, ORF1ab.1_E
917	C	ORF1ab_nt:652_AA:Q218, ORF1ab.1_nt:652_AA:Q218	73	42	34783	4	3	34905	C	34783	0.997			A	73	0.002	ORF1ab_K, ORF1ab.1_K	T	42	0.001	ORF1ab_*, ORF1ab.1_*
918	A	ORF1ab_nt:653_AA:Q218, ORF1ab.1_nt:653_AA:Q218	34629	35	202	33	5	34905	A	34629	0.992			C	202	0.006	ORF1ab_P, ORF1ab.1_P	T	35	0.001	ORF1ab_L, ORF1ab.1_L
919	A	ORF1ab_nt:654_AA:Q218, ORF1ab.1_nt:654_AA:Q218	34694	16	160	33	2	34905	A	34694	0.994			C	160	0.005	ORF1ab_H, ORF1ab.1_H	G	33	0.001	ORF1ab_Q, ORF1ab.1_Q
920	C	ORF1ab_nt:655_AA:L219, ORF1ab.1_nt:655_AA:L219	34	40	34827	1	3	34905	C	34827	0.998			T	40	0.001	ORF1ab_L, ORF1ab.1_L	A	34	0.001	ORF1ab_M, ORF1ab.1_M
921	T	ORF1ab_nt:656_AA:L219, ORF1ab.1_nt:656_AA:L219	12	34844	26	18	6	34907	T	34844	0.998			C	26	0.001	ORF1ab_P, ORF1ab.1_P	G	18	0.001	ORF1ab_R, ORF1ab.1_R
922	G	ORF1ab_nt:657_AA:L219, ORF1ab.1_nt:657_AA:L219	38	136	12	34711	7	34907	G	34711	0.994			T	136	0.004	ORF1ab_L, ORF1ab.1_L	A	38	0.001	ORF1ab_L, ORF1ab.1_L
923	G	ORF1ab_nt:658_AA:D220, ORF1ab.1_nt:658_AA:D220	15	89	22	34779	2	34907	G	34779	0.996			T	89	0.003	ORF1ab_Y, ORF1ab.1_Y	C	22	0.001	ORF1ab_H, ORF1ab.1_H
924	A	ORF1ab_nt:659_AA:D220, ORF1ab.1_nt:659_AA:D220	34546	59	274	25	2	34907	A	34546	0.990			C	274	0.008	ORF1ab_A, ORF1ab.1_A	T	59	0.002	ORF1ab_V, ORF1ab.1_V
925	C	ORF1ab_nt:660_AA:D220, ORF1ab.1_nt:660_AA:D220	43	23	34835	4	2	34907	C	34835	0.998			A	43	0.001	ORF1ab_E, ORF1ab.1_E	T	23	0.001	ORF1ab_D, ORF1ab.1_D
926	T	ORF1ab_nt:661_AA:F221, ORF1ab.1_nt:661_AA:F221	8	34850	15	17	17	34907	T	34850	0.998			G	17	0.000	ORF1ab_V, ORF1ab.1_V	-	17	0.000	ORF1ab_?, ORF1ab.1_?
927	T	ORF1ab_nt:662_AA:F221, ORF1ab.1_nt:662_AA:F221	2	34852	17	32	2	34906	T	34852	0.998			G	32	0.001	ORF1ab_C, ORF1ab.1_C	C	17	0.000	ORF1ab_S, ORF1ab.1_S
928	T	ORF1ab_nt:663_AA:F221, ORF1ab.1_nt:663_AA:F221	3	34828	15	54	2	34902	T	34828	0.998			G	54	0.002	ORF1ab_L, ORF1ab.1_L	C	15	0.000	ORF1ab_F, ORF1ab.1_F
929	A	ORF1ab_nt:664_AA:I222, ORF1ab.1_nt:664_AA:I222	34767	50	66	9	3	34895	A	34767	0.996			C	66	0.002	ORF1ab_L, ORF1ab.1_L	T	50	0.001	ORF1ab_F, ORF1ab.1_F
930	T	ORF1ab_nt:665_AA:I222, ORF1ab.1_nt:665_AA:I222	10	34867	2	12	3	34894	T	34867	0.999			G	12	0.000	ORF1ab_S, ORF1ab.1_S	A	10	0.000	ORF1ab_N, ORF1ab.1_N
931	T	ORF1ab_nt:666_AA:I222, ORF1ab.1_nt:666_AA:I222	9	34791	23	63	2	34888	T	34791	0.997			G	63	0.002	ORF1ab_M, ORF1ab.1_M	C	23	0.001	ORF1ab_I, ORF1ab.1_I
932	G	ORF1ab_nt:667_AA:D223, ORF1ab.1_nt:667_AA:D223	27	746	2	34081	6	34862	G	34081	0.978			T	746	0.021	ORF1ab_Y, ORF1ab.1_Y	A	27	0.001	ORF1ab_N, ORF1ab.1_N
933	A	ORF1ab_nt:668_AA:D223, ORF1ab.1_nt:668_AA:D223	34555	190	69	31	3	34848	A	34555	0.992			T	190	0.005	ORF1ab_V, ORF1ab.1_V	C	69	0.002	ORF1ab_A, ORF1ab.1_A
934	C	ORF1ab_nt:669_AA:D223, ORF1ab.1_nt:669_AA:D223	80	15	34734	10	3	34842	C	34734	0.997			A	80	0.002	ORF1ab_E, ORF1ab.1_E	T	15	0.000	ORF1ab_D, ORF1ab.1_D
935	A	ORF1ab_nt:670_AA:T224, ORF1ab.1_nt:670_AA:T224	34361	71	366	10	6	34814	A	34361	0.987			C	366	0.011	ORF1ab_P, ORF1ab.1_P	T	71	0.002	ORF1ab_S, ORF1ab.1_S
936	C	ORF1ab_nt:671_AA:T224, ORF1ab.1_nt:671_AA:T224	50	23	34731	5	2	34811	C	34731	0.998			A	50	0.001	ORF1ab_N, ORF1ab.1_N	T	23	0.001	ORF1ab_I, ORF1ab.1_I
937	T	ORF1ab_nt:672_AA:T224, ORF1ab.1_nt:672_AA:T224	4	34664	101	20	4	34793	T	34664	0.996			C	101	0.003	ORF1ab_T, ORF1ab.1_T	G	20	0.001	ORF1ab_T, ORF1ab.1_T
938	A	ORF1ab_nt:673_AA:K225, ORF1ab.1_nt:673_AA:K225	34291	137	270	14	5	34717	A	34291	0.988			C	270	0.008	ORF1ab_Q, ORF1ab.1_Q	T	137	0.004	ORF1ab_*, ORF1ab.1_*
939	A	ORF1ab_nt:674_AA:K225, ORF1ab.1_nt:674_AA:K225	34531	21	117	9	1	34679	A	34531	0.996			C	117	0.003	ORF1ab_T, ORF1ab.1_T	T	21	0.001	ORF1ab_M, ORF1ab.1_M
940	G	ORF1ab_nt:675_AA:K225, ORF1ab.1_nt:675_AA:K225	6	7	1	34432	2	34448	G	34432	1.000			T	7	0.000	ORF1ab_N, ORF1ab.1_N	A	6	0.000	ORF1ab_K, ORF1ab.1_K
941	A	ORF1ab_nt:676_AA:R226, ORF1ab.1_nt:676_AA:R226	34091	4	2	3	0	34100	A	34091	1.000			T	4	0.000	ORF1ab_W, ORF1ab.1_W	G	3	0.000	ORF1ab_G, ORF1ab.1_G
942	G	ORF1ab_nt:677_AA:R226, ORF1ab.1_nt:677_AA:R226	25	6	3	34008	1	34043	G	34008	0.999			A	25	0.001	ORF1ab_K, ORF1ab.1_K	T	6	0.000	ORF1ab_M, ORF1ab.1_M
943	G	ORF1ab_nt:678_AA:R226, ORF1ab.1_nt:678_AA:R226	225	5	5	18047	0	18282	G	18047	0.987			A	225	0.012	ORF1ab_R, ORF1ab.1_R	T	5	0.000	ORF1ab_S, ORF1ab.1_S
944	G	ORF1ab_nt:679_AA:G227, ORF1ab.1_nt:679_AA:G227	8	4	4	25158	0	25174	G	25158	0.999			A	8	0.000	ORF1ab_S, ORF1ab.1_S	T	4	0.000	ORF1ab_C, ORF1ab.1_C
945	G	ORF1ab_nt:680_AA:G227, ORF1ab.1_nt:680_AA:G227	26	6	8	25255	0	25295	G	25255	0.998			A	26	0.001	ORF1ab_D, ORF1ab.1_D	C	8	0.000	ORF1ab_A, ORF1ab.1_A
946	T	ORF1ab_nt:681_AA:G227, ORF1ab.1_nt:681_AA:G227	0	25344	8	0	1	25354	T	25344	1.000			C	8	0.000	ORF1ab_G, ORF1ab.1_G
947	G	ORF1ab_nt:682_AA:V228, ORF1ab.1_nt:682_AA:V228	6	8	0	25372	0	25386	G	25372	0.999			T	8	0.000	ORF1ab_L, ORF1ab.1_L	A	6	0.000	ORF1ab_I, ORF1ab.1_I
948	T	ORF1ab_nt:683_AA:V228, ORF1ab.1_nt:683_AA:V228	2	25385	7	5	4	25403	T	25385	0.999			C	7	0.000	ORF1ab_A, ORF1ab.1_A	G	5	0.000	ORF1ab_G, ORF1ab.1_G
949	A	ORF1ab_nt:684_AA:V228, ORF1ab.1_nt:684_AA:V228	24932	3	1	6	5	24947	A	24932	0.999			G	6	0.000	ORF1ab_V, ORF1ab.1_V	-	5	0.000	ORF1ab_?, ORF1ab.1_?
950	T	ORF1ab_nt:685_AA:Y229, ORF1ab.1_nt:685_AA:Y229	6	24761	11	165	5	24948	T	24761	0.993			G	165	0.007	ORF1ab_D, ORF1ab.1_D	C	11	0.000	ORF1ab_H, ORF1ab.1_H
951	A	ORF1ab_nt:686_AA:Y229, ORF1ab.1_nt:686_AA:Y229	24827	7	80	16	6	24936	A	24827	0.996			C	80	0.003	ORF1ab_S, ORF1ab.1_S	G	16	0.001	ORF1ab_C, ORF1ab.1_C
952	C	ORF1ab_nt:687_AA:Y229, ORF1ab.1_nt:687_AA:Y229	6	8	24906	3	0	24923	C	24906	0.999			T	8	0.000	ORF1ab_Y, ORF1ab.1_Y	A	6	0.000	ORF1ab_*, ORF1ab.1_*
953	T	ORF1ab_nt:688_AA:C230, ORF1ab.1_nt:688_AA:C230	1	24899	13	7	5	24925	T	24899	0.999			C	13	0.001	ORF1ab_R, ORF1ab.1_R	G	7	0.000	ORF1ab_G, ORF1ab.1_G
954	G	ORF1ab_nt:689_AA:C230, ORF1ab.1_nt:689_AA:C230	5	13	1	24903	1	24924	G	24903	0.999			T	13	0.001	ORF1ab_F, ORF1ab.1_F	A	5	0.000	ORF1ab_Y, ORF1ab.1_Y
955	C	ORF1ab_nt:690_AA:C230, ORF1ab.1_nt:690_AA:C230	11	4	24909	1	1	24926	C	24909	0.999			A	11	0.000	ORF1ab_*, ORF1ab.1_*	T	4	0.000	ORF1ab_C, ORF1ab.1_C
956	T	ORF1ab_nt:691_AA:C231, ORF1ab.1_nt:691_AA:C231	4	24876	9	33	10	24932	T	24876	0.998			G	33	0.001	ORF1ab_G, ORF1ab.1_G	-	10	0.000	ORF1ab_?, ORF1ab.1_?
957	G	ORF1ab_nt:692_AA:C231, ORF1ab.1_nt:692_AA:C231	9	16	2	24912	0	24939	G	24912	0.999			T	16	0.001	ORF1ab_F, ORF1ab.1_F	A	9	0.000	ORF1ab_Y, ORF1ab.1_Y
958	C	ORF1ab_nt:693_AA:C231, ORF1ab.1_nt:693_AA:C231	22	6	24916	1	3	24948	C	24916	0.999			A	22	0.001	ORF1ab_*, ORF1ab.1_*	T	6	0.000	ORF1ab_C, ORF1ab.1_C
959	C	ORF1ab_nt:694_AA:R232, ORF1ab.1_nt:694_AA:R232	5	6	24951	4	0	24966	C	24951	0.999			T	6	0.000	ORF1ab_C, ORF1ab.1_C	A	5	0.000	ORF1ab_S, ORF1ab.1_S
960	G	ORF1ab_nt:695_AA:R232, ORF1ab.1_nt:695_AA:R232	10	3	2	24984	0	24999	G	24984	0.999			A	10	0.000	ORF1ab_H, ORF1ab.1_H	T	3	0.000	ORF1ab_L, ORF1ab.1_L
961	T	ORF1ab_nt:696_AA:R232, ORF1ab.1_nt:696_AA:R232	6	24996	3	4	0	25009	T	24996	0.999			A	6	0.000	ORF1ab_R, ORF1ab.1_R	G	4	0.000	ORF1ab_R, ORF1ab.1_R
962	G	ORF1ab_nt:697_AA:E233, ORF1ab.1_nt:697_AA:E233	11	8	0	24989	1	25009	G	24989	0.999			A	11	0.000	ORF1ab_K, ORF1ab.1_K	T	8	0.000	ORF1ab_*, ORF1ab.1_*
963	A	ORF1ab_nt:698_AA:E233, ORF1ab.1_nt:698_AA:E233	24997	4	5	6	0	25012	A	24997	0.999			G	6	0.000	ORF1ab_G, ORF1ab.1_G	C	5	0.000	ORF1ab_A, ORF1ab.1_A
964	A	ORF1ab_nt:699_AA:E233, ORF1ab.1_nt:699_AA:E233	24691	8	272	50	0	25021	A	24691	0.987			C	272	0.011	ORF1ab_D, ORF1ab.1_D	G	50	0.002	ORF1ab_E, ORF1ab.1_E
965	C	ORF1ab_nt:700_AA:H234, ORF1ab.1_nt:700_AA:H234	6	6	25007	0	0	25019	C	25007	1.000			A	6	0.000	ORF1ab_N, ORF1ab.1_N	T	6	0.000	ORF1ab_Y, ORF1ab.1_Y
966	A	ORF1ab_nt:701_AA:H234, ORF1ab.1_nt:701_AA:H234	24998	6	8	8	0	25020	A	24998	0.999			C	8	0.000	ORF1ab_P, ORF1ab.1_P	G	8	0.000	ORF1ab_R, ORF1ab.1_R
967	T	ORF1ab_nt:702_AA:H234, ORF1ab.1_nt:702_AA:H234	3	25019	7	5	0	25034	T	25019	0.999			C	7	0.000	ORF1ab_H, ORF1ab.1_H	G	5	0.000	ORF1ab_Q, ORF1ab.1_Q
968	G	ORF1ab_nt:703_AA:E235, ORF1ab.1_nt:703_AA:E235	9	42	8	24974	0	25033	G	24974	0.998			T	42	0.002	ORF1ab_*, ORF1ab.1_*	A	9	0.000	ORF1ab_K, ORF1ab.1_K
969	A	ORF1ab_nt:704_AA:E235, ORF1ab.1_nt:704_AA:E235	24918	8	80	32	0	25038	A	24918	0.995			C	80	0.003	ORF1ab_A, ORF1ab.1_A	G	32	0.001	ORF1ab_G, ORF1ab.1_G
970	G	ORF1ab_nt:705_AA:E235, ORF1ab.1_nt:705_AA:E235	6	9	1	25042	0	25058	G	25042	0.999			T	9	0.000	ORF1ab_D, ORF1ab.1_D	A	6	0.000	ORF1ab_E, ORF1ab.1_E
971	C	ORF1ab_nt:706_AA:H236, ORF1ab.1_nt:706_AA:H236	11	8	25075	2	0	25097	C	25075	0.999			A	11	0.000	ORF1ab_N, ORF1ab.1_N	T	8	0.000	ORF1ab_Y, ORF1ab.1_Y
972	A	ORF1ab_nt:707_AA:H236, ORF1ab.1_nt:707_AA:H236	25105	2	2	8	0	25117	A	25105	1.000			G	8	0.000	ORF1ab_R, ORF1ab.1_R	T	2	0.000	ORF1ab_L, ORF1ab.1_L
973	T	ORF1ab_nt:708_AA:H236, ORF1ab.1_nt:708_AA:H236	7	24959	23	139	0	25128	T	24959	0.993			G	139	0.006	ORF1ab_Q, ORF1ab.1_Q	C	23	0.001	ORF1ab_H, ORF1ab.1_H
974	G	ORF1ab_nt:709_AA:E237, ORF1ab.1_nt:709_AA:E237	0	5	0	25122	0	25127	G	25122	1.000			T	5	0.000	ORF1ab_*, ORF1ab.1_*
975	A	ORF1ab_nt:710_AA:E237, ORF1ab.1_nt:710_AA:E237	25104	6	4	9	0	25123	A	25104	0.999			G	9	0.000	ORF1ab_G, ORF1ab.1_G	T	6	0.000	ORF1ab_V, ORF1ab.1_V
976	A	ORF1ab_nt:711_AA:E237, ORF1ab.1_nt:711_AA:E237	25115	2	15	22	0	25154	A	25115	0.998			G	22	0.001	ORF1ab_E, ORF1ab.1_E	C	15	0.001	ORF1ab_D, ORF1ab.1_D
977	A	ORF1ab_nt:712_AA:I238, ORF1ab.1_nt:712_AA:I238	25125	5	32	0	0	25162	A	25125	0.999			C	32	0.001	ORF1ab_L, ORF1ab.1_L	T	5	0.000	ORF1ab_F, ORF1ab.1_F
978	T	ORF1ab_nt:713_AA:I238, ORF1ab.1_nt:713_AA:I238	4	25167	0	6	0	25177	T	25167	1.000			G	6	0.000	ORF1ab_S, ORF1ab.1_S	A	4	0.000	ORF1ab_N, ORF1ab.1_N
979	T	ORF1ab_nt:714_AA:I238, ORF1ab.1_nt:714_AA:I238	1	25172	6	3	0	25182	T	25172	1.000			C	6	0.000	ORF1ab_I, ORF1ab.1_I	G	3	0.000	ORF1ab_M, ORF1ab.1_M
980	G	ORF1ab_nt:715_AA:A239, ORF1ab.1_nt:715_AA:A239	5	1	2	25164	19	25191	G	25164	0.999			-	19	0.001	ORF1ab_?, ORF1ab.1_?	A	5	0.000	ORF1ab_T, ORF1ab.1_T
981	C	ORF1ab_nt:716_AA:A239, ORF1ab.1_nt:716_AA:A239	1	4	25195	1	0	25201	C	25195	1.000			T	4	0.000	ORF1ab_V, ORF1ab.1_V
982	T	ORF1ab_nt:717_AA:A239, ORF1ab.1_nt:717_AA:A239	0	25151	14	51	1	25217	T	25151	0.997			G	51	0.002	ORF1ab_A, ORF1ab.1_A	C	14	0.001	ORF1ab_A, ORF1ab.1_A
983	T	ORF1ab_nt:718_AA:W240, ORF1ab.1_nt:718_AA:W240	5	25192	12	13	0	25222	T	25192	0.999			G	13	0.001	ORF1ab_G, ORF1ab.1_G	C	12	0.000	ORF1ab_R, ORF1ab.1_R
984	G	ORF1ab_nt:719_AA:W240, ORF1ab.1_nt:719_AA:W240	23	1	1	25196	0	25221	G	25196	0.999			A	23	0.001	ORF1ab_*, ORF1ab.1_*
985	G	ORF1ab_nt:720_AA:W240, ORF1ab.1_nt:720_AA:W240	42	13	2	25163	0	25220	G	25163	0.998			A	42	0.002	ORF1ab_*, ORF1ab.1_*	T	13	0.001	ORF1ab_C, ORF1ab.1_C
986	T	ORF1ab_nt:721_AA:Y241, ORF1ab.1_nt:721_AA:Y241	4	25207	5	5	0	25221	T	25207	0.999			C	5	0.000	ORF1ab_H, ORF1ab.1_H	G	5	0.000	ORF1ab_D, ORF1ab.1_D
987	A	ORF1ab_nt:722_AA:Y241, ORF1ab.1_nt:722_AA:Y241	25141	4	59	16	0	25220	A	25141	0.997			C	59	0.002	ORF1ab_S, ORF1ab.1_S	G	16	0.001	ORF1ab_C, ORF1ab.1_C
988	C	ORF1ab_nt:723_AA:Y241, ORF1ab.1_nt:723_AA:Y241	2	6	25233	2	0	25243	C	25233	1.000			T	6	0.000	ORF1ab_Y, ORF1ab.1_Y	A	2	0.000	ORF1ab_*, ORF1ab.1_*
989	A	ORF1ab_nt:724_AA:T242, ORF1ab.1_nt:724_AA:T242	25226	0	9	11	0	25246	A	25226	0.999			G	11	0.000	ORF1ab_A, ORF1ab.1_A	C	9	0.000	ORF1ab_P, ORF1ab.1_P
990	C	ORF1ab_nt:725_AA:T242, ORF1ab.1_nt:725_AA:T242	28	13	25218	1	0	25260	C	25218	0.998			A	28	0.001	ORF1ab_K, ORF1ab.1_K	T	13	0.001	ORF1ab_M, ORF1ab.1_M
991	G	ORF1ab_nt:726_AA:T242, ORF1ab.1_nt:726_AA:T242	6	2	2	25240	0	25250	G	25240	1.000			A	6	0.000	ORF1ab_T, ORF1ab.1_T	T	2	0.000	ORF1ab_T, ORF1ab.1_T
992	G	ORF1ab_nt:727_AA:E243, ORF1ab.1_nt:727_AA:E243	4	6	0	25241	0	25251	G	25241	1.000			T	6	0.000	ORF1ab_*, ORF1ab.1_*	A	4	0.000	ORF1ab_K, ORF1ab.1_K
993	A	ORF1ab_nt:728_AA:E243, ORF1ab.1_nt:728_AA:E243	25238	3	2	8	1	25252	A	25238	0.999			G	8	0.000	ORF1ab_G, ORF1ab.1_G	T	3	0.000	ORF1ab_V, ORF1ab.1_V
994	A	ORF1ab_nt:729_AA:E243, ORF1ab.1_nt:729_AA:E243	25242	2	2	4	0	25250	A	25242	1.000			G	4	0.000	ORF1ab_E, ORF1ab.1_E	T	2	0.000	ORF1ab_D, ORF1ab.1_D
995	C	ORF1ab_nt:730_AA:R244, ORF1ab.1_nt:730_AA:R244	2	9	25247	1	0	25259	C	25247	1.000			T	9	0.000	ORF1ab_C, ORF1ab.1_C	A	2	0.000	ORF1ab_S, ORF1ab.1_S
996	G	ORF1ab_nt:731_AA:R244, ORF1ab.1_nt:731_AA:R244	4	3	1	25252	0	25260	G	25252	1.000			A	4	0.000	ORF1ab_H, ORF1ab.1_H	T	3	0.000	ORF1ab_L, ORF1ab.1_L
997	T	ORF1ab_nt:732_AA:R244, ORF1ab.1_nt:732_AA:R244	1	25241	14	2	0	25258	T	25241	0.999			C	14	0.001	ORF1ab_R, ORF1ab.1_R	G	2	0.000	ORF1ab_R, ORF1ab.1_R
998	T	ORF1ab_nt:733_AA:S245, ORF1ab.1_nt:733_AA:S245	3	25246	9	7	0	25265	T	25246	0.999			C	9	0.000	ORF1ab_P, ORF1ab.1_P	G	7	0.000	ORF1ab_A, ORF1ab.1_A
999	C	ORF1ab_nt:734_AA:S245, ORF1ab.1_nt:734_AA:S245	105	4	25164	12	0	25285	C	25164	0.995			A	105	0.004	ORF1ab_Y, ORF1ab.1_Y	G	12	0.000	ORF1ab_C, ORF1ab.1_C
1000	T	ORF1ab_nt:735_AA:S245, ORF1ab.1_nt:735_AA:S245	3	25286	9	5	0	25303	T	25286	0.999			C	9	0.000	ORF1ab_S, ORF1ab.1_S	G	5	0.000	ORF1ab_S, ORF1ab.1_S
1001	G	ORF1ab_nt:736_AA:E246, ORF1ab.1_nt:736_AA:E246	437	4	5	24851	3	25300	G	24851	0.982			A	437	0.017	ORF1ab_K, ORF1ab.1_K	C	5	0.000	ORF1ab_Q, ORF1ab.1_Q
1002	A	ORF1ab_nt:737_AA:E246, ORF1ab.1_nt:737_AA:E246	25252	13	25	2	5	25297	A	25252	0.998			C	25	0.001	ORF1ab_A, ORF1ab.1_A	T	13	0.001	ORF1ab_V, ORF1ab.1_V
1003	A	ORF1ab_nt:738_AA:E246, ORF1ab.1_nt:738_AA:E246	25253	7	29	5	0	25294	A	25253	0.998			C	29	0.001	ORF1ab_D, ORF1ab.1_D	T	7	0.000	ORF1ab_D, ORF1ab.1_D
1004	A	ORF1ab_nt:739_AA:K247, ORF1ab.1_nt:739_AA:K247	24808	2	447	37	0	25294	A	24808	0.981			C	447	0.018	ORF1ab_Q, ORF1ab.1_Q	G	37	0.001	ORF1ab_E, ORF1ab.1_E
1005	A	ORF1ab_nt:740_AA:K247, ORF1ab.1_nt:740_AA:K247	25276	3	2	14	0	25295	A	25276	0.999			G	14	0.001	ORF1ab_R, ORF1ab.1_R	T	3	0.000	ORF1ab_M, ORF1ab.1_M
1006	G	ORF1ab_nt:741_AA:K247, ORF1ab.1_nt:741_AA:K247	3	4	1	25289	0	25297	G	25289	1.000			T	4	0.000	ORF1ab_N, ORF1ab.1_N	A	3	0.000	ORF1ab_K, ORF1ab.1_K
1007	A	ORF1ab_nt:742_AA:S248, ORF1ab.1_nt:742_AA:S248	25293	2	1	6	0	25302	A	25293	1.000			G	6	0.000	ORF1ab_G, ORF1ab.1_G	T	2	0.000	ORF1ab_C, ORF1ab.1_C
1008	G	ORF1ab_nt:743_AA:S248, ORF1ab.1_nt:743_AA:S248	1	3	3	25297	0	25304	G	25297	1.000			T	3	0.000	ORF1ab_I, ORF1ab.1_I	C	3	0.000	ORF1ab_T, ORF1ab.1_T
1009	C	ORF1ab_nt:744_AA:S248, ORF1ab.1_nt:744_AA:S248	3	3	25295	4	0	25305	C	25295	1.000			G	4	0.000	ORF1ab_R, ORF1ab.1_R	A	3	0.000	ORF1ab_R, ORF1ab.1_R
1010	T	ORF1ab_nt:745_AA:Y249, ORF1ab.1_nt:745_AA:Y249	5	25270	12	15	0	25302	T	25270	0.999			G	15	0.001	ORF1ab_D, ORF1ab.1_D	C	12	0.000	ORF1ab_H, ORF1ab.1_H
1011	A	ORF1ab_nt:746_AA:Y249, ORF1ab.1_nt:746_AA:Y249	25296	1	3	4	0	25304	A	25296	1.000			G	4	0.000	ORF1ab_C, ORF1ab.1_C	C	3	0.000	ORF1ab_S, ORF1ab.1_S
1012	T	ORF1ab_nt:747_AA:Y249, ORF1ab.1_nt:747_AA:Y249	6	25295	1	2	0	25304	T	25295	1.000			A	6	0.000	ORF1ab_*, ORF1ab.1_*	G	2	0.000	ORF1ab_*, ORF1ab.1_*
1013	G	ORF1ab_nt:748_AA:E250, ORF1ab.1_nt:748_AA:E250	3	4	0	25301	0	25308	G	25301	1.000			T	4	0.000	ORF1ab_*, ORF1ab.1_*	A	3	0.000	ORF1ab_K, ORF1ab.1_K
1014	A	ORF1ab_nt:749_AA:E250, ORF1ab.1_nt:749_AA:E250	25002	6	283	17	1	25309	A	25002	0.988			C	283	0.011	ORF1ab_A, ORF1ab.1_A	G	17	0.001	ORF1ab_G, ORF1ab.1_G
1015	A	ORF1ab_nt:750_AA:E250, ORF1ab.1_nt:750_AA:E250	24895	1	392	25	0	25313	A	24895	0.983			C	392	0.015	ORF1ab_D, ORF1ab.1_D	G	25	0.001	ORF1ab_E, ORF1ab.1_E
1016	T	ORF1ab_nt:751_AA:L251, ORF1ab.1_nt:751_AA:L251	3	24717	3	590	6	25319	T	24717	0.976			G	590	0.023	ORF1ab_V, ORF1ab.1_V	-	6	0.000	ORF1ab_?, ORF1ab.1_?
1017	T	ORF1ab_nt:752_AA:L251, ORF1ab.1_nt:752_AA:L251	1	25309	7	2	0	25319	T	25309	1.000			C	7	0.000	ORF1ab_S, ORF1ab.1_S	G	2	0.000	ORF1ab_W, ORF1ab.1_W
1018	G	ORF1ab_nt:753_AA:L251, ORF1ab.1_nt:753_AA:L251	39	19	0	25257	4	25319	G	25257	0.998			A	39	0.002	ORF1ab_L, ORF1ab.1_L	T	19	0.001	ORF1ab_F, ORF1ab.1_F
1019	C	ORF1ab_nt:754_AA:Q252, ORF1ab.1_nt:754_AA:Q252	58	7	25254	0	1	25320	C	25254	0.997			A	58	0.002	ORF1ab_K, ORF1ab.1_K	T	7	0.000	ORF1ab_*, ORF1ab.1_*
1020	A	ORF1ab_nt:755_AA:Q252, ORF1ab.1_nt:755_AA:Q252	25295	4	13	8	0	25320	A	25295	0.999			C	13	0.001	ORF1ab_P, ORF1ab.1_P	G	8	0.000	ORF1ab_R, ORF1ab.1_R
1021	G	ORF1ab_nt:756_AA:Q252, ORF1ab.1_nt:756_AA:Q252	21	14	3	25283	0	25321	G	25283	0.998			A	21	0.001	ORF1ab_Q, ORF1ab.1_Q	T	14	0.001	ORF1ab_H, ORF1ab.1_H
1022	A	ORF1ab_nt:757_AA:T253, ORF1ab.1_nt:757_AA:T253	25094	9	209	10	2	25324	A	25094	0.991			C	209	0.008	ORF1ab_P, ORF1ab.1_P	G	10	0.000	ORF1ab_A, ORF1ab.1_A
1023	C	ORF1ab_nt:758_AA:T253, ORF1ab.1_nt:758_AA:T253	4	3	25320	0	0	25327	C	25320	1.000			A	4	0.000	ORF1ab_K, ORF1ab.1_K	T	3	0.000	ORF1ab_I, ORF1ab.1_I
1024	A	ORF1ab_nt:759_AA:T253, ORF1ab.1_nt:759_AA:T253	25307	3	9	7	1	25327	A	25307	0.999			C	9	0.000	ORF1ab_T, ORF1ab.1_T	G	7	0.000	ORF1ab_T, ORF1ab.1_T
1025	C	ORF1ab_nt:760_AA:P254, ORF1ab.1_nt:760_AA:P254	9	2	25314	0	0	25325	C	25314	1.000			A	9	0.000	ORF1ab_T, ORF1ab.1_T	T	2	0.000	ORF1ab_S, ORF1ab.1_S
1026	C	ORF1ab_nt:761_AA:P254, ORF1ab.1_nt:761_AA:P254	0	2	25298	0	0	25301	C	25298	1.000			T	2	0.000	ORF1ab_L, ORF1ab.1_L
1027	T	ORF1ab_nt:762_AA:P254, ORF1ab.1_nt:762_AA:P254	1	25180	3	21	3	25208	T	25180	0.999			G	21	0.001	ORF1ab_P, ORF1ab.1_P	C	3	0.000	ORF1ab_P, ORF1ab.1_P
1028	T	ORF1ab_nt:763_AA:F255, ORF1ab.1_nt:763_AA:F255	0	24668	0	3	1	24672	T	24668	1.000			G	3	0.000	ORF1ab_V, ORF1ab.1_V
1029	T	ORF1ab_nt:764_AA:F255, ORF1ab.1_nt:764_AA:F255	0	7970	4	57	1	8032	T	7970	0.992			G	57	0.007	ORF1ab_C, ORF1ab.1_C	C	4	0.000	ORF1ab_S, ORF1ab.1_S
1030	T	ORF1ab_nt:765_AA:F255, ORF1ab.1_nt:765_AA:F255	0	8008	2	4	1	8015	T	8008	0.999			G	4	0.000	ORF1ab_L, ORF1ab.1_L	C	2	0.000	ORF1ab_F, ORF1ab.1_F
1031	G	ORF1ab_nt:766_AA:E256, ORF1ab.1_nt:766_AA:E256	3	2	1	7996	1	8003	G	7996	0.999			A	3	0.000	ORF1ab_K, ORF1ab.1_K	T	2	0.000	ORF1ab_*, ORF1ab.1_*
1032	A	ORF1ab_nt:767_AA:E256, ORF1ab.1_nt:767_AA:E256	7989	4	9	1	1	8004	A	7989	0.998			C	9	0.001	ORF1ab_A, ORF1ab.1_A	T	4	0.000	ORF1ab_V, ORF1ab.1_V
1033	A	ORF1ab_nt:768_AA:E256, ORF1ab.1_nt:768_AA:E256	8007	2	3	2	1	8015	A	8007	0.999			C	3	0.000	ORF1ab_D, ORF1ab.1_D	T	2	0.000	ORF1ab_D, ORF1ab.1_D
1034	A	ORF1ab_nt:769_AA:I257, ORF1ab.1_nt:769_AA:I257	8025	5	1	3	1	8035	A	8025	0.999			T	5	0.001	ORF1ab_F, ORF1ab.1_F	G	3	0.000	ORF1ab_V, ORF1ab.1_V
1035	T	ORF1ab_nt:770_AA:I257, ORF1ab.1_nt:770_AA:I257	0	8064	1	0	1	8066	T	8064	1.000			C	1	0.000	ORF1ab_T, ORF1ab.1_T
1036	T	ORF1ab_nt:771_AA:I257, ORF1ab.1_nt:771_AA:I257	2	8126	2	4	1	8135	T	8126	0.999			G	4	0.000	ORF1ab_M, ORF1ab.1_M	A	2	0.000	ORF1ab_I, ORF1ab.1_I
1037	A	ORF1ab_nt:772_AA:K258, ORF1ab.1_nt:772_AA:K258	8359	7	4	2	4	8376	A	8359	0.998			T	7	0.001	ORF1ab_*, ORF1ab.1_*	C	4	0.000	ORF1ab_Q, ORF1ab.1_Q
1038	A	ORF1ab_nt:773_AA:K258, ORF1ab.1_nt:773_AA:K258	14957	16	479	3	1	15456	A	14957	0.968			C	479	0.031	ORF1ab_T, ORF1ab.1_T	T	16	0.001	ORF1ab_I, ORF1ab.1_I
1039	A	ORF1ab_nt:774_AA:K258, ORF1ab.1_nt:774_AA:K258	15442	3	16	0	1	15462	A	15442	0.999			C	16	0.001	ORF1ab_N, ORF1ab.1_N	T	3	0.000	ORF1ab_N, ORF1ab.1_N
1040	T	ORF1ab_nt:775_AA:L259, ORF1ab.1_nt:775_AA:L259	3	15455	0	4	1	15463	T	15455	0.999			G	4	0.000	ORF1ab_V, ORF1ab.1_V	A	3	0.000	ORF1ab_M, ORF1ab.1_M
1041	T	ORF1ab_nt:776_AA:L259, ORF1ab.1_nt:776_AA:L259	4	15461	5	20	1	15491	T	15461	0.998			G	20	0.001	ORF1ab_W, ORF1ab.1_W	C	5	0.000	ORF1ab_S, ORF1ab.1_S
1042	G	ORF1ab_nt:777_AA:L259, ORF1ab.1_nt:777_AA:L259	28	16	2	15439	7	15492	G	15439	0.997			A	28	0.002	ORF1ab_L, ORF1ab.1_L	T	16	0.001	ORF1ab_F, ORF1ab.1_F
1043	G	ORF1ab_nt:778_AA:A260, ORF1ab.1_nt:778_AA:A260	25	14	0	15454	1	15494	G	15454	0.997			A	25	0.002	ORF1ab_T, ORF1ab.1_T	T	14	0.001	ORF1ab_S, ORF1ab.1_S
1044	C	ORF1ab_nt:779_AA:A260, ORF1ab.1_nt:779_AA:A260	54	11	15425	3	4	15497	C	15425	0.995			A	54	0.003	ORF1ab_E, ORF1ab.1_E	T	11	0.001	ORF1ab_V, ORF1ab.1_V
1045	A	ORF1ab_nt:780_AA:A260, ORF1ab.1_nt:780_AA:A260	15475	3	11	4	5	15498	A	15475	0.999			C	11	0.001	ORF1ab_A, ORF1ab.1_A	-	5	0.000	ORF1ab_?, ORF1ab.1_?
1046	A	ORF1ab_nt:781_AA:K261, ORF1ab.1_nt:781_AA:K261	15481	3	9	4	1	15498	A	15481	0.999			C	9	0.001	ORF1ab_Q, ORF1ab.1_Q	G	4	0.000	ORF1ab_E, ORF1ab.1_E
1047	A	ORF1ab_nt:782_AA:K261, ORF1ab.1_nt:782_AA:K261	15486	3	3	5	1	15498	A	15486	0.999			G	5	0.000	ORF1ab_R, ORF1ab.1_R	T	3	0.000	ORF1ab_M, ORF1ab.1_M
1048	G	ORF1ab_nt:783_AA:K261, ORF1ab.1_nt:783_AA:K261	12	5	2	15478	1	15498	G	15478	0.999			A	12	0.001	ORF1ab_K, ORF1ab.1_K	T	5	0.000	ORF1ab_N, ORF1ab.1_N
1049	A	ORF1ab_nt:784_AA:K262, ORF1ab.1_nt:784_AA:K262	15482	2	6	9	1	15500	A	15482	0.999			G	9	0.001	ORF1ab_E, ORF1ab.1_E	C	6	0.000	ORF1ab_Q, ORF1ab.1_Q
1050	A	ORF1ab_nt:785_AA:K262, ORF1ab.1_nt:785_AA:K262	15480	3	13	3	1	15500	A	15480	0.999			C	13	0.001	ORF1ab_T, ORF1ab.1_T	T	3	0.000	ORF1ab_I, ORF1ab.1_I
1051	A	ORF1ab_nt:786_AA:K262, ORF1ab.1_nt:786_AA:K262	15488	3	8	0	1	15500	A	15488	0.999			C	8	0.001	ORF1ab_N, ORF1ab.1_N	T	3	0.000	ORF1ab_N, ORF1ab.1_N
1052	T	ORF1ab_nt:787_AA:F263, ORF1ab.1_nt:787_AA:F263	19	15459	4	16	3	15501	T	15459	0.997			A	19	0.001	ORF1ab_I, ORF1ab.1_I	G	16	0.001	ORF1ab_V, ORF1ab.1_V
1053	T	ORF1ab_nt:788_AA:F263, ORF1ab.1_nt:788_AA:F263	8	15472	5	16	0	15501	T	15472	0.998			G	16	0.001	ORF1ab_C, ORF1ab.1_C	A	8	0.001	ORF1ab_Y, ORF1ab.1_Y
1054	T	ORF1ab_nt:789_AA:F263, ORF1ab.1_nt:789_AA:F263	5	15479	8	9	0	15501	T	15479	0.999			G	9	0.001	ORF1ab_L, ORF1ab.1_L	C	8	0.001	ORF1ab_F, ORF1ab.1_F
1055	G	ORF1ab_nt:790_AA:D264, ORF1ab.1_nt:790_AA:D264	13	11	0	15476	1	15501	G	15476	0.998			A	13	0.001	ORF1ab_N, ORF1ab.1_N	T	11	0.001	ORF1ab_Y, ORF1ab.1_Y
1056	A	ORF1ab_nt:791_AA:D264, ORF1ab.1_nt:791_AA:D264	15477	3	8	12	1	15501	A	15477	0.998			G	12	0.001	ORF1ab_G, ORF1ab.1_G	C	8	0.001	ORF1ab_A, ORF1ab.1_A
1057	C	ORF1ab_nt:792_AA:D264, ORF1ab.1_nt:792_AA:D264	69	6	15425	1	0	15501	C	15425	0.995			A	69	0.004	ORF1ab_E, ORF1ab.1_E	T	6	0.000	ORF1ab_D, ORF1ab.1_D
1058	A	ORF1ab_nt:793_AA:T265, ORF1ab.1_nt:793_AA:T265	15487	0	8	6	0	15501	A	15487	0.999			C	8	0.001	ORF1ab_P, ORF1ab.1_P	G	6	0.000	ORF1ab_A, ORF1ab.1_A
1059	C	ORF1ab_nt:794_AA:T265, ORF1ab.1_nt:794_AA:T265	30	2	15467	0	1	15501	C	15467	0.998			A	30	0.002	ORF1ab_N, ORF1ab.1_N	T	2	0.000	ORF1ab_I, ORF1ab.1_I
1060	C	ORF1ab_nt:795_AA:T265, ORF1ab.1_nt:795_AA:T265	35	29	15435	1	0	15501	C	15435	0.996			A	35	0.002	ORF1ab_T, ORF1ab.1_T	T	29	0.002	ORF1ab_T, ORF1ab.1_T
1061	T	ORF1ab_nt:796_AA:F266, ORF1ab.1_nt:796_AA:F266	15	15470	0	14	2	15501	T	15470	0.998			A	15	0.001	ORF1ab_I, ORF1ab.1_I	G	14	0.001	ORF1ab_V, ORF1ab.1_V
1062	T	ORF1ab_nt:797_AA:F266, ORF1ab.1_nt:797_AA:F266	11	15481	5	4	0	15501	T	15481	0.999			A	11	0.001	ORF1ab_Y, ORF1ab.1_Y	C	5	0.000	ORF1ab_S, ORF1ab.1_S
1063	C	ORF1ab_nt:798_AA:F266, ORF1ab.1_nt:798_AA:F266	92	2	15406	1	0	15501	C	15406	0.994			A	92	0.006	ORF1ab_L, ORF1ab.1_L	T	2	0.000	ORF1ab_F, ORF1ab.1_F
1064	A	ORF1ab_nt:799_AA:N267, ORF1ab.1_nt:799_AA:N267	15469	3	20	9	0	15501	A	15469	0.998			C	20	0.001	ORF1ab_H, ORF1ab.1_H	G	9	0.001	ORF1ab_D, ORF1ab.1_D
1065	A	ORF1ab_nt:800_AA:N267, ORF1ab.1_nt:800_AA:N267	15483	4	10	4	0	15501	A	15483	0.999			C	10	0.001	ORF1ab_T, ORF1ab.1_T	T	4	0.000	ORF1ab_I, ORF1ab.1_I
1066	T	ORF1ab_nt:801_AA:N267, ORF1ab.1_nt:801_AA:N267	18	15451	6	24	2	15501	T	15451	0.997			G	24	0.002	ORF1ab_K, ORF1ab.1_K	A	18	0.001	ORF1ab_K, ORF1ab.1_K
1067	G	ORF1ab_nt:802_AA:G268, ORF1ab.1_nt:802_AA:G268	2	12	2	15482	3	15501	G	15482	0.999			T	12	0.001	ORF1ab_W, ORF1ab.1_W	-	3	0.000	ORF1ab_?, ORF1ab.1_?
1068	G	ORF1ab_nt:803_AA:G268, ORF1ab.1_nt:803_AA:G268	40	16	0	15445	0	15501	G	15445	0.996			A	40	0.003	ORF1ab_E, ORF1ab.1_E	T	16	0.001	ORF1ab_V, ORF1ab.1_V
1069	G	ORF1ab_nt:804_AA:G268, ORF1ab.1_nt:804_AA:G268	23	10	0	15467	0	15501	G	15467	0.998			A	23	0.001	ORF1ab_G, ORF1ab.1_G	T	10	0.001	ORF1ab_G, ORF1ab.1_G
1070	G	ORF1ab_nt:805_AA:E269, ORF1ab.1_nt:805_AA:E269	33	4	3	15461	0	15501	G	15461	0.997			A	33	0.002	ORF1ab_K, ORF1ab.1_K	T	4	0.000	ORF1ab_*, ORF1ab.1_*
1071	A	ORF1ab_nt:806_AA:E269, ORF1ab.1_nt:806_AA:E269	15485	2	5	6	3	15501	A	15485	0.999			G	6	0.000	ORF1ab_G, ORF1ab.1_G	C	5	0.000	ORF1ab_A, ORF1ab.1_A
1072	A	ORF1ab_nt:807_AA:E269, ORF1ab.1_nt:807_AA:E269	15492	1	3	4	0	15501	A	15492	0.999			G	4	0.000	ORF1ab_E, ORF1ab.1_E	C	3	0.000	ORF1ab_D, ORF1ab.1_D
1073	T	ORF1ab_nt:808_AA:C270, ORF1ab.1_nt:808_AA:C270	9	15473	10	9	0	15501	T	15473	0.998			C	10	0.001	ORF1ab_R, ORF1ab.1_R	A	9	0.001	ORF1ab_S, ORF1ab.1_S
1074	G	ORF1ab_nt:809_AA:C270, ORF1ab.1_nt:809_AA:C270	11	16	1	15473	0	15501	G	15473	0.998			T	16	0.001	ORF1ab_F, ORF1ab.1_F	A	11	0.001	ORF1ab_Y, ORF1ab.1_Y
1075	T	ORF1ab_nt:810_AA:C270, ORF1ab.1_nt:810_AA:C270	9	15478	8	5	1	15501	T	15478	0.999			A	9	0.001	ORF1ab_*, ORF1ab.1_*	C	8	0.001	ORF1ab_C, ORF1ab.1_C
1076	C	ORF1ab_nt:811_AA:P271, ORF1ab.1_nt:811_AA:P271	6	6	15486	3	0	15501	C	15486	0.999			A	6	0.000	ORF1ab_T, ORF1ab.1_T	T	6	0.000	ORF1ab_S, ORF1ab.1_S
1077	C	ORF1ab_nt:812_AA:P271, ORF1ab.1_nt:812_AA:P271	12	6	15480	3	0	15501	C	15480	0.999			A	12	0.001	ORF1ab_Q, ORF1ab.1_Q	T	6	0.000	ORF1ab_L, ORF1ab.1_L
1078	A	ORF1ab_nt:813_AA:P271, ORF1ab.1_nt:813_AA:P271	15474	6	15	4	2	15501	A	15474	0.998			C	15	0.001	ORF1ab_P, ORF1ab.1_P	T	6	0.000	ORF1ab_P, ORF1ab.1_P
1079	A	ORF1ab_nt:814_AA:N272, ORF1ab.1_nt:814_AA:N272	15494	2	3	4	0	15503	A	15494	0.999			G	4	0.000	ORF1ab_D, ORF1ab.1_D	C	3	0.000	ORF1ab_H, ORF1ab.1_H
1080	A	ORF1ab_nt:815_AA:N272, ORF1ab.1_nt:815_AA:N272	15490	9	2	3	0	15504	A	15490	0.999			T	9	0.001	ORF1ab_I, ORF1ab.1_I	G	3	0.000	ORF1ab_S, ORF1ab.1_S
1081	T	ORF1ab_nt:816_AA:N272, ORF1ab.1_nt:816_AA:N272	2	15471	2	29	0	15504	T	15471	0.998			G	29	0.002	ORF1ab_K, ORF1ab.1_K	A	2	0.000	ORF1ab_K, ORF1ab.1_K
1082	T	ORF1ab_nt:817_AA:F273, ORF1ab.1_nt:817_AA:F273	0	15495	2	5	0	15504	T	15495	0.999			G	5	0.000	ORF1ab_V, ORF1ab.1_V	C	2	0.000	ORF1ab_L, ORF1ab.1_L
1083	T	ORF1ab_nt:818_AA:F273, ORF1ab.1_nt:818_AA:F273	10	15486	0	8	0	15504	T	15486	0.999			A	10	0.001	ORF1ab_Y, ORF1ab.1_Y	G	8	0.001	ORF1ab_C, ORF1ab.1_C
1084	T	ORF1ab_nt:819_AA:F273, ORF1ab.1_nt:819_AA:F273	1	15495	4	4	0	15504	T	15495	0.999			C	4	0.000	ORF1ab_F, ORF1ab.1_F	G	4	0.000	ORF1ab_L, ORF1ab.1_L
1085	G	ORF1ab_nt:820_AA:V274, ORF1ab.1_nt:820_AA:V274	2	12	0	15490	0	15504	G	15490	0.999			T	12	0.001	ORF1ab_L, ORF1ab.1_L	A	2	0.000	ORF1ab_I, ORF1ab.1_I
1086	T	ORF1ab_nt:821_AA:V274, ORF1ab.1_nt:821_AA:V274	5	15494	0	3	0	15504	T	15494	0.999			A	5	0.000	ORF1ab_E, ORF1ab.1_E	G	3	0.000	ORF1ab_G, ORF1ab.1_G
1087	A	ORF1ab_nt:822_AA:V274, ORF1ab.1_nt:822_AA:V274	15494	3	1	6	0	15504	A	15494	0.999			G	6	0.000	ORF1ab_V, ORF1ab.1_V	T	3	0.000	ORF1ab_V, ORF1ab.1_V
1088	T	ORF1ab_nt:823_AA:F275, ORF1ab.1_nt:823_AA:F275	1	15498	2	3	0	15504	T	15498	1.000			G	3	0.000	ORF1ab_V, ORF1ab.1_V	C	2	0.000	ORF1ab_L, ORF1ab.1_L
1089	T	ORF1ab_nt:824_AA:F275, ORF1ab.1_nt:824_AA:F275	7	15487	9	1	0	15504	T	15487	0.999			C	9	0.001	ORF1ab_S, ORF1ab.1_S	A	7	0.000	ORF1ab_Y, ORF1ab.1_Y
1090	T	ORF1ab_nt:825_AA:F275, ORF1ab.1_nt:825_AA:F275	61	15429	7	7	0	15504	T	15429	0.995			A	61	0.004	ORF1ab_L, ORF1ab.1_L	C	7	0.000	ORF1ab_F, ORF1ab.1_F
1091	C	ORF1ab_nt:826_AA:P276, ORF1ab.1_nt:826_AA:P276	27	5	15470	0	1	15504	C	15470	0.998			A	27	0.002	ORF1ab_T, ORF1ab.1_T	T	5	0.000	ORF1ab_S, ORF1ab.1_S
1092	C	ORF1ab_nt:827_AA:P276, ORF1ab.1_nt:827_AA:P276	17	15	15471	0	0	15504	C	15471	0.998			A	17	0.001	ORF1ab_H, ORF1ab.1_H	T	15	0.001	ORF1ab_L, ORF1ab.1_L
1093	C	ORF1ab_nt:828_AA:P276, ORF1ab.1_nt:828_AA:P276	10	6	15486	1	0	15504	C	15486	0.999			A	10	0.001	ORF1ab_P, ORF1ab.1_P	T	6	0.000	ORF1ab_P, ORF1ab.1_P
1094	T	ORF1ab_nt:829_AA:L277, ORF1ab.1_nt:829_AA:L277	7	15491	2	3	1	15504	T	15491	0.999			A	7	0.000	ORF1ab_I, ORF1ab.1_I	G	3	0.000	ORF1ab_V, ORF1ab.1_V
1095	T	ORF1ab_nt:830_AA:L277, ORF1ab.1_nt:830_AA:L277	4	15489	2	9	0	15504	T	15489	0.999			G	9	0.001	ORF1ab_*, ORF1ab.1_*	A	4	0.000	ORF1ab_*, ORF1ab.1_*
1096	A	ORF1ab_nt:831_AA:L277, ORF1ab.1_nt:831_AA:L277	15491	2	5	2	1	15504	A	15491	0.999			C	5	0.000	ORF1ab_F, ORF1ab.1_F	T	2	0.000	ORF1ab_F, ORF1ab.1_F
1097	A	ORF1ab_nt:832_AA:N278, ORF1ab.1_nt:832_AA:N278	15494	8	2	0	0	15504	A	15494	0.999			T	8	0.001	ORF1ab_Y, ORF1ab.1_Y	C	2	0.000	ORF1ab_H, ORF1ab.1_H
1098	A	ORF1ab_nt:833_AA:N278, ORF1ab.1_nt:833_AA:N278	15488	10	5	1	0	15504	A	15488	0.999			T	10	0.001	ORF1ab_I, ORF1ab.1_I	C	5	0.000	ORF1ab_T, ORF1ab.1_T
1099	T	ORF1ab_nt:834_AA:N278, ORF1ab.1_nt:834_AA:N278	16	15482	1	3	0	15504	T	15482	0.999			A	16	0.001	ORF1ab_K, ORF1ab.1_K	G	3	0.000	ORF1ab_K, ORF1ab.1_K
1100	T	ORF1ab_nt:835_AA:S279, ORF1ab.1_nt:835_AA:S279	29	15459	8	6	0	15504	T	15459	0.997			A	29	0.002	ORF1ab_T, ORF1ab.1_T	C	8	0.001	ORF1ab_P, ORF1ab.1_P
1101	C	ORF1ab_nt:836_AA:S279, ORF1ab.1_nt:836_AA:S279	4	17	15481	2	0	15504	C	15481	0.999			T	17	0.001	ORF1ab_F, ORF1ab.1_F	A	4	0.000	ORF1ab_Y, ORF1ab.1_Y
1102	C	ORF1ab_nt:837_AA:S279, ORF1ab.1_nt:837_AA:S279	6	4	15494	0	0	15504	C	15494	0.999			A	6	0.000	ORF1ab_S, ORF1ab.1_S	T	4	0.000	ORF1ab_S, ORF1ab.1_S
1103	A	ORF1ab_nt:838_AA:I280, ORF1ab.1_nt:838_AA:I280	15445	7	48	4	0	15504	A	15445	0.996			C	48	0.003	ORF1ab_L, ORF1ab.1_L	T	7	0.000	ORF1ab_L, ORF1ab.1_L
1104	T	ORF1ab_nt:839_AA:I280, ORF1ab.1_nt:839_AA:I280	8	15482	7	7	0	15504	T	15482	0.999			A	8	0.001	ORF1ab_K, ORF1ab.1_K	C	7	0.000	ORF1ab_T, ORF1ab.1_T
1105	A	ORF1ab_nt:840_AA:I280, ORF1ab.1_nt:840_AA:I280	15490	4	2	4	3	15504	A	15490	0.999			T	4	0.000	ORF1ab_I, ORF1ab.1_I	G	4	0.000	ORF1ab_M, ORF1ab.1_M
1106	A	ORF1ab_nt:841_AA:I281, ORF1ab.1_nt:841_AA:I281	15495	8	1	0	0	15504	A	15495	0.999			T	8	0.001	ORF1ab_F, ORF1ab.1_F
1107	T	ORF1ab_nt:842_AA:I281, ORF1ab.1_nt:842_AA:I281	8	15492	0	3	0	15504	T	15492	0.999			A	8	0.001	ORF1ab_N, ORF1ab.1_N	G	3	0.000	ORF1ab_S, ORF1ab.1_S
1108	C	ORF1ab_nt:843_AA:I281, ORF1ab.1_nt:843_AA:I281	35	4	15463	0	1	15504	C	15463	0.997			A	35	0.002	ORF1ab_I, ORF1ab.1_I	T	4	0.000	ORF1ab_I, ORF1ab.1_I
1109	A	ORF1ab_nt:844_AA:K282, ORF1ab.1_nt:844_AA:K282	15493	5	4	2	0	15504	A	15493	0.999			T	5	0.000	ORF1ab_*, ORF1ab.1_*	C	4	0.000	ORF1ab_Q, ORF1ab.1_Q
1110	A	ORF1ab_nt:845_AA:K282, ORF1ab.1_nt:845_AA:K282	15492	4	4	4	0	15504	A	15492	0.999			T	4	0.000	ORF1ab_M, ORF1ab.1_M	C	4	0.000	ORF1ab_T, ORF1ab.1_T
1111	G	ORF1ab_nt:846_AA:K282, ORF1ab.1_nt:846_AA:K282	19	9	0	15473	1	15504	G	15473	0.998			A	19	0.001	ORF1ab_K, ORF1ab.1_K	T	9	0.001	ORF1ab_N, ORF1ab.1_N
1112	A	ORF1ab_nt:847_AA:T283, ORF1ab.1_nt:847_AA:T283	15482	6	4	10	0	15504	A	15482	0.999			G	10	0.001	ORF1ab_A, ORF1ab.1_A	T	6	0.000	ORF1ab_S, ORF1ab.1_S
1113	C	ORF1ab_nt:848_AA:T283, ORF1ab.1_nt:848_AA:T283	10	2	15491	0	0	15504	C	15491	0.999			A	10	0.001	ORF1ab_N, ORF1ab.1_N	T	2	0.000	ORF1ab_I, ORF1ab.1_I
1114	T	ORF1ab_nt:849_AA:T283, ORF1ab.1_nt:849_AA:T283	1	15490	9	4	0	15504	T	15490	0.999			C	9	0.001	ORF1ab_T, ORF1ab.1_T	G	4	0.000	ORF1ab_T, ORF1ab.1_T
1115	A	ORF1ab_nt:850_AA:I284, ORF1ab.1_nt:850_AA:I284	15496	1	3	3	0	15504	A	15496	0.999			C	3	0.000	ORF1ab_L, ORF1ab.1_L	G	3	0.000	ORF1ab_V, ORF1ab.1_V
1116	T	ORF1ab_nt:851_AA:I284, ORF1ab.1_nt:851_AA:I284	5	15491	1	9	0	15506	T	15491	0.999			G	9	0.001	ORF1ab_S, ORF1ab.1_S	A	5	0.000	ORF1ab_N, ORF1ab.1_N
1117	T	ORF1ab_nt:852_AA:I284, ORF1ab.1_nt:852_AA:I284	3	15492	6	5	0	15506	T	15492	0.999			C	6	0.000	ORF1ab_I, ORF1ab.1_I	G	5	0.000	ORF1ab_M, ORF1ab.1_M
1118	C	ORF1ab_nt:853_AA:Q285, ORF1ab.1_nt:853_AA:Q285	9	10	15485	0	1	15506	C	15485	0.999			T	10	0.001	ORF1ab_*, ORF1ab.1_*	A	9	0.001	ORF1ab_K, ORF1ab.1_K
1119	A	ORF1ab_nt:854_AA:Q285, ORF1ab.1_nt:854_AA:Q285	15503	3	0	0	0	15506	A	15503	1.000			T	3	0.000	ORF1ab_L, ORF1ab.1_L
1120	A	ORF1ab_nt:855_AA:Q285, ORF1ab.1_nt:855_AA:Q285	15495	3	5	2	0	15506	A	15495	0.999			C	5	0.000	ORF1ab_H, ORF1ab.1_H	T	3	0.000	ORF1ab_H, ORF1ab.1_H
1121	C	ORF1ab_nt:856_AA:P286, ORF1ab.1_nt:856_AA:P286	15	1	15490	0	0	15506	C	15490	0.999			A	15	0.001	ORF1ab_T, ORF1ab.1_T
1122	C	ORF1ab_nt:857_AA:P286, ORF1ab.1_nt:857_AA:P286	12	3	15487	2	1	15506	C	15487	0.999			A	12	0.001	ORF1ab_Q, ORF1ab.1_Q	T	3	0.000	ORF1ab_L, ORF1ab.1_L
1123	A	ORF1ab_nt:858_AA:P286, ORF1ab.1_nt:858_AA:P286	15486	5	7	3	2	15506	A	15486	0.999			C	7	0.000	ORF1ab_P, ORF1ab.1_P	T	5	0.000	ORF1ab_P, ORF1ab.1_P
1124	A	ORF1ab_nt:859_AA:R287, ORF1ab.1_nt:859_AA:R287	15496	2	2	4	0	15506	A	15496	0.999			G	4	0.000	ORF1ab_G, ORF1ab.1_G	T	2	0.000	ORF1ab_W, ORF1ab.1_W
1125	G	ORF1ab_nt:860_AA:R287, ORF1ab.1_nt:860_AA:R287	1	4	3	15496	0	15506	G	15496	0.999			T	4	0.000	ORF1ab_M, ORF1ab.1_M	C	3	0.000	ORF1ab_T, ORF1ab.1_T
1126	G	ORF1ab_nt:861_AA:R287, ORF1ab.1_nt:861_AA:R287	1	5	0	15498	0	15506	G	15498	0.999			T	5	0.000	ORF1ab_S, ORF1ab.1_S
1127	G	ORF1ab_nt:862_AA:V288, ORF1ab.1_nt:862_AA:V288	1	10	3	15492	0	15506	G	15492	0.999			T	10	0.001	ORF1ab_F, ORF1ab.1_F	C	3	0.000	ORF1ab_L, ORF1ab.1_L
1128	T	ORF1ab_nt:863_AA:V288, ORF1ab.1_nt:863_AA:V288	2	15486	4	11	1	15506	T	15486	0.999			G	11	0.001	ORF1ab_G, ORF1ab.1_G	C	4	0.000	ORF1ab_A, ORF1ab.1_A
1129	T	ORF1ab_nt:864_AA:V288, ORF1ab.1_nt:864_AA:V288	4	15491	2	7	0	15505	T	15491	0.999			G	7	0.000	ORF1ab_V, ORF1ab.1_V	A	4	0.000	ORF1ab_V, ORF1ab.1_V
1130	G	ORF1ab_nt:865_AA:E289, ORF1ab.1_nt:865_AA:E289	5	6	0	15492	0	15504	G	15492	0.999			T	6	0.000	ORF1ab_*, ORF1ab.1_*	A	5	0.000	ORF1ab_K, ORF1ab.1_K
1131	A	ORF1ab_nt:866_AA:E289, ORF1ab.1_nt:866_AA:E289	15489	3	3	6	2	15504	A	15489	0.999			G	6	0.000	ORF1ab_G, ORF1ab.1_G	T	3	0.000	ORF1ab_V, ORF1ab.1_V
1132	A	ORF1ab_nt:867_AA:E289, ORF1ab.1_nt:867_AA:E289	15496	1	4	3	0	15504	A	15496	0.999			C	4	0.000	ORF1ab_D, ORF1ab.1_D	G	3	0.000	ORF1ab_E, ORF1ab.1_E
1133	A	ORF1ab_nt:868_AA:K290, ORF1ab.1_nt:868_AA:K290	15492	3	5	4	0	15504	A	15492	0.999			C	5	0.000	ORF1ab_Q, ORF1ab.1_Q	G	4	0.000	ORF1ab_E, ORF1ab.1_E
1134	A	ORF1ab_nt:869_AA:K290, ORF1ab.1_nt:869_AA:K290	15478	4	9	12	0	15504	A	15478	0.998			G	12	0.001	ORF1ab_R, ORF1ab.1_R	C	9	0.001	ORF1ab_T, ORF1ab.1_T
1135	G	ORF1ab_nt:870_AA:K290, ORF1ab.1_nt:870_AA:K290	7	2	0	15492	1	15504	G	15492	0.999			A	7	0.000	ORF1ab_K, ORF1ab.1_K	T	2	0.000	ORF1ab_N, ORF1ab.1_N
1136	A	ORF1ab_nt:871_AA:K291, ORF1ab.1_nt:871_AA:K291	15474	10	7	7	6	15504	A	15474	0.998			T	10	0.001	ORF1ab_*, ORF1ab.1_*	C	7	0.000	ORF1ab_Q, ORF1ab.1_Q
1137	A	ORF1ab_nt:872_AA:K291, ORF1ab.1_nt:872_AA:K291	15496	4	2	2	0	15504	A	15496	0.999			T	4	0.000	ORF1ab_I, ORF1ab.1_I	C	2	0.000	ORF1ab_T, ORF1ab.1_T
1138	A	ORF1ab_nt:873_AA:K291, ORF1ab.1_nt:873_AA:K291	15486	2	7	9	0	15504	A	15486	0.999			G	9	0.001	ORF1ab_K, ORF1ab.1_K	C	7	0.000	ORF1ab_N, ORF1ab.1_N
1139	A	ORF1ab_nt:874_AA:K292, ORF1ab.1_nt:874_AA:K292	15491	1	7	4	0	15504	A	15491	0.999			C	7	0.000	ORF1ab_Q, ORF1ab.1_Q	G	4	0.000	ORF1ab_E, ORF1ab.1_E
1140	A	ORF1ab_nt:875_AA:K292, ORF1ab.1_nt:875_AA:K292	15494	0	3	6	0	15504	A	15494	0.999			G	6	0.000	ORF1ab_R, ORF1ab.1_R	C	3	0.000	ORF1ab_T, ORF1ab.1_T
1141	G	ORF1ab_nt:876_AA:K292, ORF1ab.1_nt:876_AA:K292	7	8	4	15484	0	15504	G	15484	0.999			T	8	0.001	ORF1ab_N, ORF1ab.1_N	A	7	0.000	ORF1ab_K, ORF1ab.1_K
1142	C	ORF1ab_nt:877_AA:L293, ORF1ab.1_nt:877_AA:L293	0	2	15499	3	0	15504	C	15499	1.000			G	3	0.000	ORF1ab_V, ORF1ab.1_V	T	2	0.000	ORF1ab_F, ORF1ab.1_F
1143	T	ORF1ab_nt:878_AA:L293, ORF1ab.1_nt:878_AA:L293	7	15472	4	20	1	15504	T	15472	0.998			G	20	0.001	ORF1ab_R, ORF1ab.1_R	A	7	0.000	ORF1ab_H, ORF1ab.1_H
1144	T	ORF1ab_nt:879_AA:L293, ORF1ab.1_nt:879_AA:L293	4	15488	4	7	0	15504	T	15488	0.999			G	7	0.000	ORF1ab_L, ORF1ab.1_L	A	4	0.000	ORF1ab_L, ORF1ab.1_L
1145	G	ORF1ab_nt:880_AA:D294, ORF1ab.1_nt:880_AA:D294	14	6	1	15482	0	15504	G	15482	0.999			A	14	0.001	ORF1ab_N, ORF1ab.1_N	T	6	0.000	ORF1ab_Y, ORF1ab.1_Y
1146	A	ORF1ab_nt:881_AA:D294, ORF1ab.1_nt:881_AA:D294	15491	8	3	0	0	15503	A	15491	0.999			T	8	0.001	ORF1ab_V, ORF1ab.1_V	C	3	0.000	ORF1ab_A, ORF1ab.1_A
1147	T	ORF1ab_nt:882_AA:D294, ORF1ab.1_nt:882_AA:D294	5	15492	1	5	0	15504	T	15492	0.999			A	5	0.000	ORF1ab_E, ORF1ab.1_E	G	5	0.000	ORF1ab_E, ORF1ab.1_E
1148	G	ORF1ab_nt:883_AA:G295, ORF1ab.1_nt:883_AA:G295	4	10	0	15489	0	15504	G	15489	0.999			T	10	0.001	ORF1ab_C, ORF1ab.1_C	A	4	0.000	ORF1ab_S, ORF1ab.1_S
1149	G	ORF1ab_nt:884_AA:G295, ORF1ab.1_nt:884_AA:G295	0	14	8	15480	0	15504	G	15480	0.998			T	14	0.001	ORF1ab_V, ORF1ab.1_V	C	8	0.001	ORF1ab_A, ORF1ab.1_A
1150	C	ORF1ab_nt:885_AA:G295, ORF1ab.1_nt:885_AA:G295	1	4	15496	2	0	15504	C	15496	0.999			T	4	0.000	ORF1ab_G, ORF1ab.1_G	G	2	0.000	ORF1ab_G, ORF1ab.1_G
1151	T	ORF1ab_nt:886_AA:F296, ORF1ab.1_nt:886_AA:F296	2	15491	5	5	0	15504	T	15491	0.999			C	5	0.000	ORF1ab_L, ORF1ab.1_L	G	5	0.000	ORF1ab_V, ORF1ab.1_V
1152	T	ORF1ab_nt:887_AA:F296, ORF1ab.1_nt:887_AA:F296	2	15495	2	3	0	15504	T	15495	0.999			G	3	0.000	ORF1ab_C, ORF1ab.1_C	A	2	0.000	ORF1ab_Y, ORF1ab.1_Y
1153	T	ORF1ab_nt:888_AA:F296, ORF1ab.1_nt:888_AA:F296	5	15474	7	16	0	15504	T	15474	0.998			G	16	0.001	ORF1ab_L, ORF1ab.1_L	C	7	0.000	ORF1ab_F, ORF1ab.1_F
1154	A	ORF1ab_nt:889_AA:M297, ORF1ab.1_nt:889_AA:M297	15491	6	4	3	0	15504	A	15491	0.999			T	6	0.000	ORF1ab_L, ORF1ab.1_L	C	4	0.000	ORF1ab_L, ORF1ab.1_L
1155	T	ORF1ab_nt:890_AA:M297, ORF1ab.1_nt:890_AA:M297	2	15485	0	16	0	15504	T	15485	0.999			G	16	0.001	ORF1ab_R, ORF1ab.1_R	A	2	0.000	ORF1ab_K, ORF1ab.1_K
1156	G	ORF1ab_nt:891_AA:M297, ORF1ab.1_nt:891_AA:M297	5	6	0	15489	2	15504	G	15489	0.999			T	6	0.000	ORF1ab_I, ORF1ab.1_I	A	5	0.000	ORF1ab_I, ORF1ab.1_I
1157	G	ORF1ab_nt:892_AA:G298, ORF1ab.1_nt:892_AA:G298	10	9	0	15483	0	15504	G	15483	0.999			A	10	0.001	ORF1ab_S, ORF1ab.1_S	T	9	0.001	ORF1ab_C, ORF1ab.1_C
1158	G	ORF1ab_nt:893_AA:G298, ORF1ab.1_nt:893_AA:G298	4	12	3	15483	0	15504	G	15483	0.999			T	12	0.001	ORF1ab_V, ORF1ab.1_V	A	4	0.000	ORF1ab_D, ORF1ab.1_D
1159	T	ORF1ab_nt:894_AA:G298, ORF1ab.1_nt:894_AA:G298	8	15479	7	9	1	15504	T	15479	0.998			G	9	0.001	ORF1ab_G, ORF1ab.1_G	A	8	0.001	ORF1ab_G, ORF1ab.1_G
1160	A	ORF1ab_nt:895_AA:R299, ORF1ab.1_nt:895_AA:R299	15497	3	2	2	0	15504	A	15497	1.000			T	3	0.000	ORF1ab_*, ORF1ab.1_*	C	2	0.000	ORF1ab_R, ORF1ab.1_R
1161	G	ORF1ab_nt:896_AA:R299, ORF1ab.1_nt:896_AA:R299	6	7	0	15488	2	15504	G	15488	0.999			T	7	0.000	ORF1ab_I, ORF1ab.1_I	A	6	0.000	ORF1ab_K, ORF1ab.1_K
1162	A	ORF1ab_nt:897_AA:R299, ORF1ab.1_nt:897_AA:R299	15499	2	0	3	0	15504	A	15499	1.000			G	3	0.000	ORF1ab_R, ORF1ab.1_R	T	2	0.000	ORF1ab_S, ORF1ab.1_S
1163	A	ORF1ab_nt:898_AA:I300, ORF1ab.1_nt:898_AA:I300	15489	8	1	5	0	15504	A	15489	0.999			T	8	0.001	ORF1ab_F, ORF1ab.1_F	G	5	0.000	ORF1ab_V, ORF1ab.1_V
1164	T	ORF1ab_nt:899_AA:I300, ORF1ab.1_nt:899_AA:I300	6	15489	5	2	0	15502	T	15489	0.999			A	6	0.000	ORF1ab_N, ORF1ab.1_N	C	5	0.000	ORF1ab_T, ORF1ab.1_T
1165	T	ORF1ab_nt:900_AA:I300, ORF1ab.1_nt:900_AA:I300	1	15485	7	8	0	15502	T	15485	0.999			G	8	0.001	ORF1ab_M, ORF1ab.1_M	C	7	0.000	ORF1ab_I, ORF1ab.1_I
1166	C	ORF1ab_nt:901_AA:R301, ORF1ab.1_nt:901_AA:R301	10	11	15479	1	0	15502	C	15479	0.999			T	11	0.001	ORF1ab_*, ORF1ab.1_*	A	10	0.001	ORF1ab_R, ORF1ab.1_R
1167	G	ORF1ab_nt:902_AA:R301, ORF1ab.1_nt:902_AA:R301	6	4	1	15491	0	15502	G	15491	0.999			A	6	0.000	ORF1ab_Q, ORF1ab.1_Q	T	4	0.000	ORF1ab_L, ORF1ab.1_L
1168	A	ORF1ab_nt:903_AA:R301, ORF1ab.1_nt:903_AA:R301	15481	5	10	2	2	15502	A	15481	0.999			C	10	0.001	ORF1ab_R, ORF1ab.1_R	T	5	0.000	ORF1ab_R, ORF1ab.1_R
1169	T	ORF1ab_nt:904_AA:S302, ORF1ab.1_nt:904_AA:S302	8	15479	6	7	0	15502	T	15479	0.999			A	8	0.001	ORF1ab_T, ORF1ab.1_T	G	7	0.000	ORF1ab_A, ORF1ab.1_A
1170	C	ORF1ab_nt:905_AA:S302, ORF1ab.1_nt:905_AA:S302	1	11	15488	0	0	15502	C	15488	0.999			T	11	0.001	ORF1ab_F, ORF1ab.1_F
1171	T	ORF1ab_nt:906_AA:S302, ORF1ab.1_nt:906_AA:S302	4	15489	7	2	0	15502	T	15489	0.999			C	7	0.000	ORF1ab_S, ORF1ab.1_S	A	4	0.000	ORF1ab_S, ORF1ab.1_S
1172	G	ORF1ab_nt:907_AA:V303, ORF1ab.1_nt:907_AA:V303	1	13	0	15488	0	15502	G	15488	0.999			T	13	0.001	ORF1ab_F, ORF1ab.1_F
1173	T	ORF1ab_nt:908_AA:V303, ORF1ab.1_nt:908_AA:V303	3	15487	6	2	1	15500	T	15487	0.999			C	6	0.000	ORF1ab_A, ORF1ab.1_A	A	3	0.000	ORF1ab_D, ORF1ab.1_D
1174	C	ORF1ab_nt:909_AA:V303, ORF1ab.1_nt:909_AA:V303	2	4	15491	2	0	15500	C	15491	0.999			T	4	0.000	ORF1ab_V, ORF1ab.1_V	A	2	0.000	ORF1ab_V, ORF1ab.1_V
1175	T	ORF1ab_nt:910_AA:Y304, ORF1ab.1_nt:910_AA:Y304	3	15496	1	0	0	15500	T	15496	1.000			A	3	0.000	ORF1ab_N, ORF1ab.1_N
1176	A	ORF1ab_nt:911_AA:Y304, ORF1ab.1_nt:911_AA:Y304	15482	11	4	2	0	15500	A	15482	0.999			T	11	0.001	ORF1ab_F, ORF1ab.1_F	C	4	0.000	ORF1ab_S, ORF1ab.1_S
1177	T	ORF1ab_nt:912_AA:Y304, ORF1ab.1_nt:912_AA:Y304	3	15489	4	4	0	15500	T	15489	0.999			C	4	0.000	ORF1ab_Y, ORF1ab.1_Y	G	4	0.000	ORF1ab_*, ORF1ab.1_*
1178	C	ORF1ab_nt:913_AA:P305, ORF1ab.1_nt:913_AA:P305	1	4	15494	1	0	15500	C	15494	1.000			T	4	0.000	ORF1ab_S, ORF1ab.1_S
1179	C	ORF1ab_nt:914_AA:P305, ORF1ab.1_nt:914_AA:P305	9	13	15476	2	0	15500	C	15476	0.998			T	13	0.001	ORF1ab_L, ORF1ab.1_L	A	9	0.001	ORF1ab_Q, ORF1ab.1_Q
1180	A	ORF1ab_nt:915_AA:P305, ORF1ab.1_nt:915_AA:P305	15486	1	1	12	0	15500	A	15486	0.999			G	12	0.001	ORF1ab_P, ORF1ab.1_P
1181	G	ORF1ab_nt:916_AA:V306, ORF1ab.1_nt:916_AA:V306	13	29	1	15455	0	15500	G	15455	0.997			T	29	0.002	ORF1ab_F, ORF1ab.1_F	A	13	0.001	ORF1ab_I, ORF1ab.1_I
1182	T	ORF1ab_nt:917_AA:V306, ORF1ab.1_nt:917_AA:V306	1	15494	0	4	0	15500	T	15494	1.000			G	4	0.000	ORF1ab_G, ORF1ab.1_G
1183	T	ORF1ab_nt:918_AA:V306, ORF1ab.1_nt:918_AA:V306	3	15492	2	3	0	15500	T	15492	0.999			A	3	0.000	ORF1ab_V, ORF1ab.1_V	G	3	0.000	ORF1ab_V, ORF1ab.1_V
1184	G	ORF1ab_nt:919_AA:A307, ORF1ab.1_nt:919_AA:A307	2	33	6	15457	2	15500	G	15457	0.997			T	33	0.002	ORF1ab_S, ORF1ab.1_S	C	6	0.000	ORF1ab_P, ORF1ab.1_P
1185	C	ORF1ab_nt:920_AA:A307, ORF1ab.1_nt:920_AA:A307	6	10	15482	1	0	15500	C	15482	0.999			T	10	0.001	ORF1ab_V, ORF1ab.1_V	A	6	0.000	ORF1ab_E, ORF1ab.1_E
1186	G	ORF1ab_nt:921_AA:A307, ORF1ab.1_nt:921_AA:A307	3	26	4	15465	1	15500	G	15465	0.998			T	26	0.002	ORF1ab_A, ORF1ab.1_A	C	4	0.000	ORF1ab_A, ORF1ab.1_A
1187	T	ORF1ab_nt:922_AA:S308, ORF1ab.1_nt:922_AA:S308	1	15488	6	2	0	15498	T	15488	0.999			C	6	0.000	ORF1ab_P, ORF1ab.1_P	G	2	0.000	ORF1ab_A, ORF1ab.1_A
1188	C	ORF1ab_nt:923_AA:S308, ORF1ab.1_nt:923_AA:S308	15	5	15477	0	1	15498	C	15477	0.999			A	15	0.001	ORF1ab_*, ORF1ab.1_*	T	5	0.000	ORF1ab_L, ORF1ab.1_L
1189	A	ORF1ab_nt:924_AA:S308, ORF1ab.1_nt:924_AA:S308	15413	10	63	12	0	15498	A	15413	0.995			C	63	0.004	ORF1ab_S, ORF1ab.1_S	G	12	0.001	ORF1ab_S, ORF1ab.1_S
1190	C	ORF1ab_nt:925_AA:P309, ORF1ab.1_nt:925_AA:P309	8	5	15484	1	1	15500	C	15484	0.999			A	8	0.001	ORF1ab_T, ORF1ab.1_T	T	5	0.000	ORF1ab_S, ORF1ab.1_S
1191	C	ORF1ab_nt:926_AA:P309, ORF1ab.1_nt:926_AA:P309	9	10	15479	2	0	15500	C	15479	0.999			T	10	0.001	ORF1ab_L, ORF1ab.1_L	A	9	0.001	ORF1ab_Q, ORF1ab.1_Q
1192	A	ORF1ab_nt:927_AA:P309, ORF1ab.1_nt:927_AA:P309	15483	4	8	3	2	15500	A	15483	0.999			C	8	0.001	ORF1ab_P, ORF1ab.1_P	T	4	0.000	ORF1ab_P, ORF1ab.1_P
1193	A	ORF1ab_nt:928_AA:N310, ORF1ab.1_nt:928_AA:N310	15491	0	6	3	0	15500	A	15491	0.999			C	6	0.000	ORF1ab_H, ORF1ab.1_H	G	3	0.000	ORF1ab_D, ORF1ab.1_D
1194	A	ORF1ab_nt:929_AA:N310, ORF1ab.1_nt:929_AA:N310	15481	12	6	1	0	15500	A	15481	0.999			T	12	0.001	ORF1ab_I, ORF1ab.1_I	C	6	0.000	ORF1ab_T, ORF1ab.1_T
1195	T	ORF1ab_nt:930_AA:N310, ORF1ab.1_nt:930_AA:N310	0	15447	2	49	1	15500	T	15447	0.997			G	49	0.003	ORF1ab_K, ORF1ab.1_K	C	2	0.000	ORF1ab_N, ORF1ab.1_N
1196	G	ORF1ab_nt:931_AA:E311, ORF1ab.1_nt:931_AA:E311	5	7	0	15488	0	15500	G	15488	0.999			T	7	0.000	ORF1ab_*, ORF1ab.1_*	A	5	0.000	ORF1ab_K, ORF1ab.1_K
1197	A	ORF1ab_nt:932_AA:E311, ORF1ab.1_nt:932_AA:E311	15482	5	4	8	1	15500	A	15482	0.999			G	8	0.001	ORF1ab_G, ORF1ab.1_G	T	5	0.000	ORF1ab_V, ORF1ab.1_V
1198	A	ORF1ab_nt:933_AA:E311, ORF1ab.1_nt:933_AA:E311	15486	9	3	2	0	15500	A	15486	0.999			T	9	0.001	ORF1ab_D, ORF1ab.1_D	C	3	0.000	ORF1ab_D, ORF1ab.1_D
1199	T	ORF1ab_nt:934_AA:C312, ORF1ab.1_nt:934_AA:C312	1	15487	4	7	0	15500	T	15487	0.999			G	7	0.000	ORF1ab_G, ORF1ab.1_G	C	4	0.000	ORF1ab_R, ORF1ab.1_R
1200	G	ORF1ab_nt:935_AA:C312, ORF1ab.1_nt:935_AA:C312	3	16	5	15475	1	15500	G	15475	0.998			T	16	0.001	ORF1ab_F, ORF1ab.1_F	C	5	0.000	ORF1ab_S, ORF1ab.1_S
1201	C	ORF1ab_nt:936_AA:C312, ORF1ab.1_nt:936_AA:C312	20	12	15465	2	0	15500	C	15465	0.998			A	20	0.001	ORF1ab_*, ORF1ab.1_*	T	12	0.001	ORF1ab_C, ORF1ab.1_C
1202	A	ORF1ab_nt:937_AA:N313, ORF1ab.1_nt:937_AA:N313	15488	5	2	4	1	15500	A	15488	0.999			T	5	0.000	ORF1ab_Y, ORF1ab.1_Y	G	4	0.000	ORF1ab_D, ORF1ab.1_D
1203	A	ORF1ab_nt:938_AA:N313, ORF1ab.1_nt:938_AA:N313	15495	2	1	2	0	15500	A	15495	1.000			T	2	0.000	ORF1ab_I, ORF1ab.1_I	G	2	0.000	ORF1ab_S, ORF1ab.1_S
1204	C	ORF1ab_nt:939_AA:N313, ORF1ab.1_nt:939_AA:N313	13	2	15484	0	0	15500	C	15484	0.999			A	13	0.001	ORF1ab_K, ORF1ab.1_K	T	2	0.000	ORF1ab_N, ORF1ab.1_N
1205	C	ORF1ab_nt:940_AA:Q314, ORF1ab.1_nt:940_AA:Q314	8	15	15472	4	0	15500	C	15472	0.998			T	15	0.001	ORF1ab_*, ORF1ab.1_*	A	8	0.001	ORF1ab_K, ORF1ab.1_K
1206	A	ORF1ab_nt:941_AA:Q314, ORF1ab.1_nt:941_AA:Q314	15481	6	6	5	2	15500	A	15481	0.999			T	6	0.000	ORF1ab_L, ORF1ab.1_L	C	6	0.000	ORF1ab_P, ORF1ab.1_P
1207	A	ORF1ab_nt:942_AA:Q314, ORF1ab.1_nt:942_AA:Q314	15485	9	3	3	0	15500	A	15485	0.999			T	9	0.001	ORF1ab_H, ORF1ab.1_H	C	3	0.000	ORF1ab_H, ORF1ab.1_H
1208	A	ORF1ab_nt:943_AA:M315, ORF1ab.1_nt:943_AA:M315	15465	17	16	1	0	15499	A	15465	0.998			T	17	0.001	ORF1ab_L, ORF1ab.1_L	C	16	0.001	ORF1ab_L, ORF1ab.1_L
1209	T	ORF1ab_nt:944_AA:M315, ORF1ab.1_nt:944_AA:M315	3	15489	2	4	0	15498	T	15489	0.999			G	4	0.000	ORF1ab_R, ORF1ab.1_R	A	3	0.000	ORF1ab_K, ORF1ab.1_K
1210	G	ORF1ab_nt:945_AA:M315, ORF1ab.1_nt:945_AA:M315	7	33	1	15457	0	15498	G	15457	0.997			T	33	0.002	ORF1ab_I, ORF1ab.1_I	A	7	0.000	ORF1ab_I, ORF1ab.1_I
1211	T	ORF1ab_nt:946_AA:C316, ORF1ab.1_nt:946_AA:C316	4	15479	4	10	1	15498	T	15479	0.999			G	10	0.001	ORF1ab_G, ORF1ab.1_G	A	4	0.000	ORF1ab_S, ORF1ab.1_S
1212	G	ORF1ab_nt:947_AA:C316, ORF1ab.1_nt:947_AA:C316	3	31	5	15458	0	15497	G	15458	0.997			T	31	0.002	ORF1ab_F, ORF1ab.1_F	C	5	0.000	ORF1ab_S, ORF1ab.1_S
1213	C	ORF1ab_nt:948_AA:C316, ORF1ab.1_nt:948_AA:C316	15	18	15464	1	1	15499	C	15464	0.998			T	18	0.001	ORF1ab_C, ORF1ab.1_C	A	15	0.001	ORF1ab_*, ORF1ab.1_*
1214	C	ORF1ab_nt:949_AA:L317, ORF1ab.1_nt:949_AA:L317	8	9	15482	0	0	15499	C	15482	0.999			T	9	0.001	ORF1ab_F, ORF1ab.1_F	A	8	0.001	ORF1ab_I, ORF1ab.1_I
1215	T	ORF1ab_nt:950_AA:L317, ORF1ab.1_nt:950_AA:L317	3	15484	9	1	2	15499	T	15484	0.999			C	9	0.001	ORF1ab_P, ORF1ab.1_P	A	3	0.000	ORF1ab_H, ORF1ab.1_H
1216	T	ORF1ab_nt:951_AA:L317, ORF1ab.1_nt:951_AA:L317	0	15492	1	6	0	15499	T	15492	1.000			G	6	0.000	ORF1ab_L, ORF1ab.1_L
1217	T	ORF1ab_nt:952_AA:S318, ORF1ab.1_nt:952_AA:S318	5	15480	7	7	0	15499	T	15480	0.999			C	7	0.000	ORF1ab_P, ORF1ab.1_P	G	7	0.000	ORF1ab_A, ORF1ab.1_A
1218	C	ORF1ab_nt:953_AA:S318, ORF1ab.1_nt:953_AA:S318	6	33	15459	1	0	15499	C	15459	0.997			T	33	0.002	ORF1ab_L, ORF1ab.1_L	A	6	0.000	ORF1ab_*, ORF1ab.1_*
1219	A	ORF1ab_nt:954_AA:S318, ORF1ab.1_nt:954_AA:S318	15486	5	5	3	0	15499	A	15486	0.999			T	5	0.000	ORF1ab_S, ORF1ab.1_S	C	5	0.000	ORF1ab_S, ORF1ab.1_S
1220	A	ORF1ab_nt:955_AA:T319, ORF1ab.1_nt:955_AA:T319	15486	3	8	2	0	15499	A	15486	0.999			C	8	0.001	ORF1ab_P, ORF1ab.1_P	T	3	0.000	ORF1ab_S, ORF1ab.1_S
1221	C	ORF1ab_nt:956_AA:T319, ORF1ab.1_nt:956_AA:T319	9	10	15479	1	0	15499	C	15479	0.999			T	10	0.001	ORF1ab_I, ORF1ab.1_I	A	9	0.001	ORF1ab_N, ORF1ab.1_N
1222	T	ORF1ab_nt:957_AA:T319, ORF1ab.1_nt:957_AA:T319	21	15350	10	117	0	15498	T	15350	0.990			G	117	0.008	ORF1ab_T, ORF1ab.1_T	A	21	0.001	ORF1ab_T, ORF1ab.1_T
1223	C	ORF1ab_nt:958_AA:L320, ORF1ab.1_nt:958_AA:L320	7	17	15471	1	0	15497	C	15471	0.998			T	17	0.001	ORF1ab_F, ORF1ab.1_F	A	7	0.000	ORF1ab_I, ORF1ab.1_I
1224	T	ORF1ab_nt:959_AA:L320, ORF1ab.1_nt:959_AA:L320	11	15459	21	4	0	15496	T	15459	0.998			C	21	0.001	ORF1ab_P, ORF1ab.1_P	A	11	0.001	ORF1ab_H, ORF1ab.1_H
1225	C	ORF1ab_nt:960_AA:L320, ORF1ab.1_nt:960_AA:L320	16	9	15471	0	0	15496	C	15471	0.998			A	16	0.001	ORF1ab_L, ORF1ab.1_L	T	9	0.001	ORF1ab_L, ORF1ab.1_L
1226	A	ORF1ab_nt:961_AA:M321, ORF1ab.1_nt:961_AA:M321	15474	5	14	2	0	15495	A	15474	0.999			C	14	0.001	ORF1ab_L, ORF1ab.1_L	T	5	0.000	ORF1ab_L, ORF1ab.1_L
1227	T	ORF1ab_nt:962_AA:M321, ORF1ab.1_nt:962_AA:M321	1	15491	0	2	0	15495	T	15491	1.000			G	2	0.000	ORF1ab_R, ORF1ab.1_R
1228	G	ORF1ab_nt:963_AA:M321, ORF1ab.1_nt:963_AA:M321	1	64	5	15424	1	15495	G	15424	0.995			T	64	0.004	ORF1ab_I, ORF1ab.1_I	C	5	0.000	ORF1ab_I, ORF1ab.1_I
1229	A	ORF1ab_nt:964_AA:K322, ORF1ab.1_nt:964_AA:K322	15458	13	20	3	2	15496	A	15458	0.998			C	20	0.001	ORF1ab_Q, ORF1ab.1_Q	T	13	0.001	ORF1ab_*, ORF1ab.1_*
1230	A	ORF1ab_nt:965_AA:K322, ORF1ab.1_nt:965_AA:K322	15461	9	22	4	0	15496	A	15461	0.998			C	22	0.001	ORF1ab_T, ORF1ab.1_T	T	9	0.001	ORF1ab_M, ORF1ab.1_M
1231	G	ORF1ab_nt:966_AA:K322, ORF1ab.1_nt:966_AA:K322	10	32	4	15449	1	15496	G	15449	0.997			T	32	0.002	ORF1ab_N, ORF1ab.1_N	A	10	0.001	ORF1ab_K, ORF1ab.1_K
1232	T	ORF1ab_nt:967_AA:C323, ORF1ab.1_nt:967_AA:C323	4	15457	13	22	0	15496	T	15457	0.997			G	22	0.001	ORF1ab_G, ORF1ab.1_G	C	13	0.001	ORF1ab_R, ORF1ab.1_R
1233	G	ORF1ab_nt:968_AA:C323, ORF1ab.1_nt:968_AA:C323	0	31	0	15461	1	15493	G	15461	0.998			T	31	0.002	ORF1ab_F, ORF1ab.1_F
1234	T	ORF1ab_nt:969_AA:C323, ORF1ab.1_nt:969_AA:C323	5	15469	8	10	0	15492	T	15469	0.999			G	10	0.001	ORF1ab_W, ORF1ab.1_W	C	8	0.001	ORF1ab_C, ORF1ab.1_C
1235	G	ORF1ab_nt:970_AA:D324, ORF1ab.1_nt:970_AA:D324	9	10	0	15471	0	15490	G	15471	0.999			T	10	0.001	ORF1ab_Y, ORF1ab.1_Y	A	9	0.001	ORF1ab_N, ORF1ab.1_N
1236	A	ORF1ab_nt:971_AA:D324, ORF1ab.1_nt:971_AA:D324	15458	37	10	7	0	15512	A	15458	0.997			T	37	0.002	ORF1ab_V, ORF1ab.1_V	C	10	0.001	ORF1ab_A, ORF1ab.1_A
1237	T	ORF1ab_nt:972_AA:D324, ORF1ab.1_nt:972_AA:D324	9	15480	3	24	0	15516	T	15480	0.998			G	24	0.002	ORF1ab_E, ORF1ab.1_E	A	9	0.001	ORF1ab_E, ORF1ab.1_E
1238	C	ORF1ab_nt:973_AA:H325, ORF1ab.1_nt:973_AA:H325	15	19	19385	1	0	19420	C	19385	0.998			T	19	0.001	ORF1ab_Y, ORF1ab.1_Y	A	15	0.001	ORF1ab_N, ORF1ab.1_N
1239	A	ORF1ab_nt:974_AA:H325, ORF1ab.1_nt:974_AA:H325	19361	21	32	1	0	19415	A	19361	0.997			C	32	0.002	ORF1ab_P, ORF1ab.1_P	T	21	0.001	ORF1ab_L, ORF1ab.1_L
1240	T	ORF1ab_nt:975_AA:H325, ORF1ab.1_nt:975_AA:H325	1	19405	2	17	0	19425	T	19405	0.999			G	17	0.001	ORF1ab_Q, ORF1ab.1_Q	C	2	0.000	ORF1ab_H, ORF1ab.1_H
1241	T	ORF1ab_nt:976_AA:C326, ORF1ab.1_nt:976_AA:C326	0	18827	5	585	0	19417	T	18827	0.970			G	585	0.030	ORF1ab_G, ORF1ab.1_G	C	5	0.000	ORF1ab_R, ORF1ab.1_R
1242	G	ORF1ab_nt:977_AA:C326, ORF1ab.1_nt:977_AA:C326	3	117	7	15335	3821	19283	G	15335	0.795			-	3821	0.198	ORF1ab_?, ORF1ab.1_?	T	117	0.006	ORF1ab_F, ORF1ab.1_F
1243	T	ORF1ab_nt:978_AA:C326, ORF1ab.1_nt:978_AA:C326	6	23788	3	100	6	23903	T	23788	0.995			G	100	0.004	ORF1ab_W, ORF1ab.1_W	A	6	0.000	ORF1ab_*, ORF1ab.1_*
1244	G	ORF1ab_nt:979_AA:G327, ORF1ab.1_nt:979_AA:G327	29	4	1	17393	0	17427	G	17393	0.998			A	29	0.002	ORF1ab_S, ORF1ab.1_S	T	4	0.000	ORF1ab_C, ORF1ab.1_C
1245	G	ORF1ab_nt:980_AA:G327, ORF1ab.1_nt:980_AA:G327	1	1	0	17284	0	17286	G	17284	1.000			A	1	0.000	ORF1ab_D, ORF1ab.1_D
1246	T	ORF1ab_nt:981_AA:G327, ORF1ab.1_nt:981_AA:G327	4	17227	8	4	2	17245	T	17227	0.999			C	8	0.000	ORF1ab_G, ORF1ab.1_G	A	4	0.000	ORF1ab_G, ORF1ab.1_G
1247	G	ORF1ab_nt:982_AA:E328, ORF1ab.1_nt:982_AA:E328	11	8	6	17190	0	17215	G	17190	0.999			A	11	0.001	ORF1ab_K, ORF1ab.1_K	T	8	0.000	ORF1ab_*, ORF1ab.1_*
1248	A	ORF1ab_nt:983_AA:E328, ORF1ab.1_nt:983_AA:E328	17183	4	1	6	6	17200	A	17183	0.999			G	6	0.000	ORF1ab_G, ORF1ab.1_G	-	6	0.000	ORF1ab_?, ORF1ab.1_?
1249	A	ORF1ab_nt:984_AA:E328, ORF1ab.1_nt:984_AA:E328	17185	1	2	4	0	17192	A	17185	1.000			G	4	0.000	ORF1ab_E, ORF1ab.1_E	C	2	0.000	ORF1ab_D, ORF1ab.1_D
1250	A	ORF1ab_nt:985_AA:T329, ORF1ab.1_nt:985_AA:T329	17161	0	18	2	0	17181	A	17161	0.999			C	18	0.001	ORF1ab_P, ORF1ab.1_P	G	2	0.000	ORF1ab_A, ORF1ab.1_A
1251	C	ORF1ab_nt:986_AA:T329, ORF1ab.1_nt:986_AA:T329	2	10	17157	3	0	17172	C	17157	0.999			T	10	0.001	ORF1ab_I, ORF1ab.1_I	G	3	0.000	ORF1ab_S, ORF1ab.1_S
1252	T	ORF1ab_nt:987_AA:T329, ORF1ab.1_nt:987_AA:T329	9	16464	5	681	8	17167	T	16464	0.959			G	681	0.040	ORF1ab_T, ORF1ab.1_T	A	9	0.001	ORF1ab_T, ORF1ab.1_T
1253	T	ORF1ab_nt:988_AA:S330, ORF1ab.1_nt:988_AA:S330	3	16821	2	340	0	17166	T	16821	0.980			G	340	0.020	ORF1ab_A, ORF1ab.1_A	A	3	0.000	ORF1ab_T, ORF1ab.1_T
1254	C	ORF1ab_nt:989_AA:S330, ORF1ab.1_nt:989_AA:S330	6	7	17153	0	0	17166	C	17153	0.999			T	7	0.000	ORF1ab_L, ORF1ab.1_L	A	6	0.000	ORF1ab_*, ORF1ab.1_*
1255	A	ORF1ab_nt:990_AA:S330, ORF1ab.1_nt:990_AA:S330	16921	2	234	2	7	17166	A	16921	0.986			C	234	0.014	ORF1ab_S, ORF1ab.1_S	-	7	0.000	ORF1ab_?, ORF1ab.1_?
1256	T	ORF1ab_nt:991_AA:W331, ORF1ab.1_nt:991_AA:W331	5	17140	4	8	6	17163	T	17140	0.999			G	8	0.000	ORF1ab_G, ORF1ab.1_G	-	6	0.000	ORF1ab_?, ORF1ab.1_?
1257	G	ORF1ab_nt:992_AA:W331, ORF1ab.1_nt:992_AA:W331	7	69	8	17069	0	17153	G	17069	0.995			T	69	0.004	ORF1ab_L, ORF1ab.1_L	C	8	0.000	ORF1ab_S, ORF1ab.1_S
1258	G	ORF1ab_nt:993_AA:W331, ORF1ab.1_nt:993_AA:W331	4	15	0	17127	0	17146	G	17127	0.999			T	15	0.001	ORF1ab_C, ORF1ab.1_C	A	4	0.000	ORF1ab_*, ORF1ab.1_*
1259	C	ORF1ab_nt:994_AA:Q332, ORF1ab.1_nt:994_AA:Q332	2	9	17134	0	0	17145	C	17134	0.999			T	9	0.001	ORF1ab_*, ORF1ab.1_*	A	2	0.000	ORF1ab_K, ORF1ab.1_K
1260	A	ORF1ab_nt:995_AA:Q332, ORF1ab.1_nt:995_AA:Q332	17091	0	16	7	0	17114	A	17091	0.999			C	16	0.001	ORF1ab_P, ORF1ab.1_P	G	7	0.000	ORF1ab_R, ORF1ab.1_R
1261	G	ORF1ab_nt:996_AA:Q332, ORF1ab.1_nt:996_AA:Q332	3	4	0	17094	0	17101	G	17094	1.000			T	4	0.000	ORF1ab_H, ORF1ab.1_H	A	3	0.000	ORF1ab_Q, ORF1ab.1_Q
1262	A	ORF1ab_nt:997_AA:T333, ORF1ab.1_nt:997_AA:T333	17089	3	4	2	0	17098	A	17089	0.999			C	4	0.000	ORF1ab_P, ORF1ab.1_P	T	3	0.000	ORF1ab_S, ORF1ab.1_S
1263	C	ORF1ab_nt:998_AA:T333, ORF1ab.1_nt:998_AA:T333	5	2	17090	2	0	17099	C	17090	0.999			A	5	0.000	ORF1ab_K, ORF1ab.1_K	T	2	0.000	ORF1ab_M, ORF1ab.1_M
1264	G	ORF1ab_nt:999_AA:T333, ORF1ab.1_nt:999_AA:T333	5	7	3	17074	0	17089	G	17074	0.999			T	7	0.000	ORF1ab_T, ORF1ab.1_T	A	5	0.000	ORF1ab_T, ORF1ab.1_T
1265	G	ORF1ab_nt:1000_AA:G334, ORF1ab.1_nt:1000_AA:G334	20	2	2	17103	0	17127	G	17103	0.999			A	20	0.001	ORF1ab_S, ORF1ab.1_S	T	2	0.000	ORF1ab_C, ORF1ab.1_C
1266	G	ORF1ab_nt:1001_AA:G334, ORF1ab.1_nt:1001_AA:G334	3	2	6	17123	0	17134	G	17123	0.999			C	6	0.000	ORF1ab_A, ORF1ab.1_A	A	3	0.000	ORF1ab_D, ORF1ab.1_D
1267	C	ORF1ab_nt:1002_AA:G334, ORF1ab.1_nt:1002_AA:G334	20	4	17112	1	0	17137	C	17112	0.999			A	20	0.001	ORF1ab_G, ORF1ab.1_G	T	4	0.000	ORF1ab_G, ORF1ab.1_G
1268	G	ORF1ab_nt:1003_AA:D335, ORF1ab.1_nt:1003_AA:D335	2	1	1	17137	1	17142	G	17137	1.000			A	2	0.000	ORF1ab_N, ORF1ab.1_N
1269	A	ORF1ab_nt:1004_AA:D335, ORF1ab.1_nt:1004_AA:D335	17130	3	4	2	0	17139	A	17130	0.999			C	4	0.000	ORF1ab_A, ORF1ab.1_A	T	3	0.000	ORF1ab_V, ORF1ab.1_V
1270	T	ORF1ab_nt:1005_AA:D335, ORF1ab.1_nt:1005_AA:D335	1	17119	6	2	2	17130	T	17119	0.999			C	6	0.000	ORF1ab_D, ORF1ab.1_D	G	2	0.000	ORF1ab_E, ORF1ab.1_E
1271	T	ORF1ab_nt:1006_AA:F336, ORF1ab.1_nt:1006_AA:F336	4	17001	18	85	0	17108	T	17001	0.994			G	85	0.005	ORF1ab_V, ORF1ab.1_V	C	18	0.001	ORF1ab_L, ORF1ab.1_L
1272	T	ORF1ab_nt:1007_AA:F336, ORF1ab.1_nt:1007_AA:F336	1	16759	47	297	0	17104	T	16759	0.980			G	297	0.017	ORF1ab_C, ORF1ab.1_C	C	47	0.003	ORF1ab_S, ORF1ab.1_S
1273	T	ORF1ab_nt:1008_AA:F336, ORF1ab.1_nt:1008_AA:F336	2	17075	10	15	0	17102	T	17075	0.998			G	15	0.001	ORF1ab_L, ORF1ab.1_L	C	10	0.001	ORF1ab_F, ORF1ab.1_F
1274	G	ORF1ab_nt:1009_AA:V337, ORF1ab.1_nt:1009_AA:V337	2	2	0	17109	1	17114	G	17109	1.000			A	2	0.000	ORF1ab_I, ORF1ab.1_I	T	2	0.000	ORF1ab_F, ORF1ab.1_F
1275	T	ORF1ab_nt:1010_AA:V337, ORF1ab.1_nt:1010_AA:V337	6	17108	5	7	0	17126	T	17108	0.999			G	7	0.000	ORF1ab_G, ORF1ab.1_G	A	6	0.000	ORF1ab_D, ORF1ab.1_D
1276	T	ORF1ab_nt:1011_AA:V337, ORF1ab.1_nt:1011_AA:V337	6	17104	10	4	0	17124	T	17104	0.999			C	10	0.001	ORF1ab_V, ORF1ab.1_V	A	6	0.000	ORF1ab_V, ORF1ab.1_V
1277	A	ORF1ab_nt:1012_AA:K338, ORF1ab.1_nt:1012_AA:K338	17101	3	8	2	1	17115	A	17101	0.999			C	8	0.000	ORF1ab_Q, ORF1ab.1_Q	T	3	0.000	ORF1ab_*, ORF1ab.1_*
1278	A	ORF1ab_nt:1013_AA:K338, ORF1ab.1_nt:1013_AA:K338	16884	6	221	2	0	17113	A	16884	0.987			C	221	0.013	ORF1ab_T, ORF1ab.1_T	T	6	0.000	ORF1ab_I, ORF1ab.1_I
1279	A	ORF1ab_nt:1014_AA:K338, ORF1ab.1_nt:1014_AA:K338	17088	2	0	4	0	17094	A	17088	1.000			G	4	0.000	ORF1ab_K, ORF1ab.1_K	T	2	0.000	ORF1ab_N, ORF1ab.1_N
1280	G	ORF1ab_nt:1015_AA:A339, ORF1ab.1_nt:1015_AA:A339	4	5	1	17070	0	17080	G	17070	0.999			T	5	0.000	ORF1ab_S, ORF1ab.1_S	A	4	0.000	ORF1ab_T, ORF1ab.1_T
1281	C	ORF1ab_nt:1016_AA:A339, ORF1ab.1_nt:1016_AA:A339	4	6	17059	2	1	17072	C	17059	0.999			T	6	0.000	ORF1ab_V, ORF1ab.1_V	A	4	0.000	ORF1ab_D, ORF1ab.1_D
1282	C	ORF1ab_nt:1017_AA:A339, ORF1ab.1_nt:1017_AA:A339	21	3	17025	0	0	17049	C	17025	0.999			A	21	0.001	ORF1ab_A, ORF1ab.1_A	T	3	0.000	ORF1ab_A, ORF1ab.1_A
1283	A	ORF1ab_nt:1018_AA:T340, ORF1ab.1_nt:1018_AA:T340	16912	3	125	4	0	17044	A	16912	0.992			C	125	0.007	ORF1ab_P, ORF1ab.1_P	G	4	0.000	ORF1ab_A, ORF1ab.1_A
1284	C	ORF1ab_nt:1019_AA:T340, ORF1ab.1_nt:1019_AA:T340	1	1	17053	0	0	17055	C	17053	1.000			A	1	0.000	ORF1ab_N, ORF1ab.1_N
1285	T	ORF1ab_nt:1020_AA:T340, ORF1ab.1_nt:1020_AA:T340	7	17040	2	11	0	17060	T	17040	0.999			G	11	0.001	ORF1ab_T, ORF1ab.1_T	A	7	0.000	ORF1ab_T, ORF1ab.1_T
1286	T	ORF1ab_nt:1021_AA:C341, ORF1ab.1_nt:1021_AA:C341	1	17027	3	31	0	17062	T	17027	0.998			G	31	0.002	ORF1ab_G, ORF1ab.1_G	C	3	0.000	ORF1ab_R, ORF1ab.1_R
1287	G	ORF1ab_nt:1022_AA:C341, ORF1ab.1_nt:1022_AA:C341	0	26	3	17032	0	17061	G	17032	0.998			T	26	0.002	ORF1ab_F, ORF1ab.1_F	C	3	0.000	ORF1ab_S, ORF1ab.1_S
1288	C	ORF1ab_nt:1023_AA:C341, ORF1ab.1_nt:1023_AA:C341	11	8	17036	2	0	17057	C	17036	0.999			A	11	0.001	ORF1ab_*, ORF1ab.1_*	T	8	0.000	ORF1ab_C, ORF1ab.1_C
1289	G	ORF1ab_nt:1024_AA:E342, ORF1ab.1_nt:1024_AA:E342	1	6	0	17030	0	17037	G	17030	1.000			T	6	0.000	ORF1ab_*, ORF1ab.1_*
1290	A	ORF1ab_nt:1025_AA:E342, ORF1ab.1_nt:1025_AA:E342	17008	3	14	2	0	17027	A	17008	0.999			C	14	0.001	ORF1ab_A, ORF1ab.1_A	T	3	0.000	ORF1ab_V, ORF1ab.1_V
1291	A	ORF1ab_nt:1026_AA:E342, ORF1ab.1_nt:1026_AA:E342	17020	3	1	0	0	17024	A	17020	1.000			T	3	0.000	ORF1ab_D, ORF1ab.1_D
1292	T	ORF1ab_nt:1027_AA:F343, ORF1ab.1_nt:1027_AA:F343	3	16924	4	72	9	17012	T	16924	0.995			G	72	0.004	ORF1ab_V, ORF1ab.1_V	-	9	0.001	ORF1ab_?, ORF1ab.1_?
1293	T	ORF1ab_nt:1028_AA:F343, ORF1ab.1_nt:1028_AA:F343	3	16729	16	257	0	17005	T	16729	0.984			G	257	0.015	ORF1ab_C, ORF1ab.1_C	C	16	0.001	ORF1ab_S, ORF1ab.1_S
1294	T	ORF1ab_nt:1029_AA:F343, ORF1ab.1_nt:1029_AA:F343	3	16834	2	168	0	17007	T	16834	0.990			G	168	0.010	ORF1ab_L, ORF1ab.1_L	A	3	0.000	ORF1ab_L, ORF1ab.1_L
1295	T	ORF1ab_nt:1030_AA:C344, ORF1ab.1_nt:1030_AA:C344	2	16981	7	7	2	16999	T	16981	0.999			C	7	0.000	ORF1ab_R, ORF1ab.1_R	G	7	0.000	ORF1ab_G, ORF1ab.1_G
1296	G	ORF1ab_nt:1031_AA:C344, ORF1ab.1_nt:1031_AA:C344	2	3	1	16984	2	16992	G	16984	1.000			T	3	0.000	ORF1ab_F, ORF1ab.1_F	A	2	0.000	ORF1ab_Y, ORF1ab.1_Y
1297	T	ORF1ab_nt:1032_AA:C344, ORF1ab.1_nt:1032_AA:C344	3	16777	3	210	0	16993	T	16777	0.987			G	210	0.012	ORF1ab_W, ORF1ab.1_W	A	3	0.000	ORF1ab_*, ORF1ab.1_*
1298	G	ORF1ab_nt:1033_AA:G345, ORF1ab.1_nt:1033_AA:G345	3	19	0	16960	1	16983	G	16960	0.999			T	19	0.001	ORF1ab_C, ORF1ab.1_C	A	3	0.000	ORF1ab_S, ORF1ab.1_S
1299	G	ORF1ab_nt:1034_AA:G345, ORF1ab.1_nt:1034_AA:G345	10	6	1	16967	0	16984	G	16967	0.999			A	10	0.001	ORF1ab_D, ORF1ab.1_D	T	6	0.000	ORF1ab_V, ORF1ab.1_V
1300	C	ORF1ab_nt:1035_AA:G345, ORF1ab.1_nt:1035_AA:G345	6	11	16956	1	0	16974	C	16956	0.999			T	11	0.001	ORF1ab_G, ORF1ab.1_G	A	6	0.000	ORF1ab_G, ORF1ab.1_G
1301	A	ORF1ab_nt:1036_AA:T346, ORF1ab.1_nt:1036_AA:T346	16932	11	24	3	0	16970	A	16932	0.998			C	24	0.001	ORF1ab_P, ORF1ab.1_P	T	11	0.001	ORF1ab_S, ORF1ab.1_S
1302	C	ORF1ab_nt:1037_AA:T346, ORF1ab.1_nt:1037_AA:T346	10	2	16960	0	0	16972	C	16960	0.999			A	10	0.001	ORF1ab_N, ORF1ab.1_N	T	2	0.000	ORF1ab_I, ORF1ab.1_I
1303	T	ORF1ab_nt:1038_AA:T346, ORF1ab.1_nt:1038_AA:T346	2	16957	6	9	0	16974	T	16957	0.999			G	9	0.001	ORF1ab_T, ORF1ab.1_T	C	6	0.000	ORF1ab_T, ORF1ab.1_T
1304	G	ORF1ab_nt:1039_AA:E347, ORF1ab.1_nt:1039_AA:E347	6	25	2	16941	0	16974	G	16941	0.998			T	25	0.001	ORF1ab_*, ORF1ab.1_*	A	6	0.000	ORF1ab_K, ORF1ab.1_K
1305	A	ORF1ab_nt:1040_AA:E347, ORF1ab.1_nt:1040_AA:E347	16965	2	8	7	0	16982	A	16965	0.999			C	8	0.000	ORF1ab_A, ORF1ab.1_A	G	7	0.000	ORF1ab_G, ORF1ab.1_G
1306	G	ORF1ab_nt:1041_AA:E347, ORF1ab.1_nt:1041_AA:E347	5	3	3	16966	0	16977	G	16966	0.999			A	5	0.000	ORF1ab_E, ORF1ab.1_E	T	3	0.000	ORF1ab_D, ORF1ab.1_D
1307	A	ORF1ab_nt:1042_AA:N348, ORF1ab.1_nt:1042_AA:N348	17000	2	5	3	0	17010	A	17000	0.999			C	5	0.000	ORF1ab_H, ORF1ab.1_H	G	3	0.000	ORF1ab_D, ORF1ab.1_D
1308	A	ORF1ab_nt:1043_AA:N348, ORF1ab.1_nt:1043_AA:N348	16910	1	117	4	0	17032	A	16910	0.993			C	117	0.007	ORF1ab_T, ORF1ab.1_T	G	4	0.000	ORF1ab_S, ORF1ab.1_S
1309	T	ORF1ab_nt:1044_AA:N348, ORF1ab.1_nt:1044_AA:N348	2	16978	2	64	0	17046	T	16978	0.996			G	64	0.004	ORF1ab_K, ORF1ab.1_K	A	2	0.000	ORF1ab_K, ORF1ab.1_K
1310	T	ORF1ab_nt:1045_AA:L349, ORF1ab.1_nt:1045_AA:L349	0	17043	2	31	0	17076	T	17043	0.998			G	31	0.002	ORF1ab_V, ORF1ab.1_V	C	2	0.000	ORF1ab_L, ORF1ab.1_L
1311	T	ORF1ab_nt:1046_AA:L349, ORF1ab.1_nt:1046_AA:L349	2	17068	7	5	0	17082	T	17068	0.999			C	7	0.000	ORF1ab_S, ORF1ab.1_S	G	5	0.000	ORF1ab_W, ORF1ab.1_W
1312	G	ORF1ab_nt:1047_AA:L349, ORF1ab.1_nt:1047_AA:L349	9	4	2	17077	0	17092	G	17077	0.999			A	9	0.001	ORF1ab_L, ORF1ab.1_L	T	4	0.000	ORF1ab_F, ORF1ab.1_F
1313	A	ORF1ab_nt:1048_AA:T350, ORF1ab.1_nt:1048_AA:T350	17030	8	86	5	0	17129	A	17030	0.994			C	86	0.005	ORF1ab_P, ORF1ab.1_P	T	8	0.000	ORF1ab_S, ORF1ab.1_S
1314	C	ORF1ab_nt:1049_AA:T350, ORF1ab.1_nt:1049_AA:T350	5	342	16792	2	0	17141	C	16792	0.980			T	342	0.020	ORF1ab_I, ORF1ab.1_I	A	5	0.000	ORF1ab_N, ORF1ab.1_N
1315	T	ORF1ab_nt:1050_AA:T350, ORF1ab.1_nt:1050_AA:T350	1	17137	2	15	0	17155	T	17137	0.999			G	15	0.001	ORF1ab_T, ORF1ab.1_T	C	2	0.000	ORF1ab_T, ORF1ab.1_T
1316	A	ORF1ab_nt:1051_AA:K351, ORF1ab.1_nt:1051_AA:K351	17145	7	1	1	5	17159	A	17145	0.999			T	7	0.000	ORF1ab_*, ORF1ab.1_*	-	5	0.000	ORF1ab_?, ORF1ab.1_?
1317	A	ORF1ab_nt:1052_AA:K351, ORF1ab.1_nt:1052_AA:K351	17151	3	1	3	1	17159	A	17151	1.000			T	3	0.000	ORF1ab_I, ORF1ab.1_I	G	3	0.000	ORF1ab_R, ORF1ab.1_R
1318	A	ORF1ab_nt:1053_AA:K351, ORF1ab.1_nt:1053_AA:K351	17167	2	3	2	0	17174	A	17167	1.000			C	3	0.000	ORF1ab_N, ORF1ab.1_N	T	2	0.000	ORF1ab_N, ORF1ab.1_N
1319	G	ORF1ab_nt:1054_AA:E352, ORF1ab.1_nt:1054_AA:E352	5	7	0	17171	0	17183	G	17171	0.999			T	7	0.000	ORF1ab_*, ORF1ab.1_*	A	5	0.000	ORF1ab_K, ORF1ab.1_K
1320	A	ORF1ab_nt:1055_AA:E352, ORF1ab.1_nt:1055_AA:E352	17208	2	4	0	2	17216	A	17208	1.000			C	4	0.000	ORF1ab_A, ORF1ab.1_A	T	2	0.000	ORF1ab_V, ORF1ab.1_V
1321	A	ORF1ab_nt:1056_AA:E352, ORF1ab.1_nt:1056_AA:E352	17208	1	11	2	0	17222	A	17208	0.999			C	11	0.001	ORF1ab_D, ORF1ab.1_D	G	2	0.000	ORF1ab_E, ORF1ab.1_E
1322	G	ORF1ab_nt:1057_AA:G353, ORF1ab.1_nt:1057_AA:G353	1	6	1	17219	0	17227	G	17219	1.000			T	6	0.000	ORF1ab_C, ORF1ab.1_C
1323	G	ORF1ab_nt:1058_AA:G353, ORF1ab.1_nt:1058_AA:G353	2	2	0	17234	0	17238	G	17234	1.000			A	2	0.000	ORF1ab_D, ORF1ab.1_D	T	2	0.000	ORF1ab_V, ORF1ab.1_V
1324	T	ORF1ab_nt:1059_AA:G353, ORF1ab.1_nt:1059_AA:G353	2	17230	7	9	0	17248	T	17230	0.999			G	9	0.001	ORF1ab_G, ORF1ab.1_G	C	7	0.000	ORF1ab_G, ORF1ab.1_G
1325	G	ORF1ab_nt:1060_AA:A354, ORF1ab.1_nt:1060_AA:A354	4	0	1	17245	0	17250	G	17245	1.000			A	4	0.000	ORF1ab_T, ORF1ab.1_T
1326	C	ORF1ab_nt:1061_AA:A354, ORF1ab.1_nt:1061_AA:A354	31	44	17180	2	2	17259	C	17180	0.995			T	44	0.003	ORF1ab_V, ORF1ab.1_V	A	31	0.002	ORF1ab_D, ORF1ab.1_D
1327	C	ORF1ab_nt:1062_AA:A354, ORF1ab.1_nt:1062_AA:A354	18	10	17232	2	0	17262	C	17232	0.998			A	18	0.001	ORF1ab_A, ORF1ab.1_A	T	10	0.001	ORF1ab_A, ORF1ab.1_A
1328	A	ORF1ab_nt:1063_AA:T355, ORF1ab.1_nt:1063_AA:T355	16554	3	706	1	1	17265	A	16554	0.959			C	706	0.041	ORF1ab_P, ORF1ab.1_P	T	3	0.000	ORF1ab_S, ORF1ab.1_S
1329	C	ORF1ab_nt:1064_AA:T355, ORF1ab.1_nt:1064_AA:T355	8	14	17247	5	0	17274	C	17247	0.998			T	14	0.001	ORF1ab_I, ORF1ab.1_I	A	8	0.000	ORF1ab_N, ORF1ab.1_N
1330	T	ORF1ab_nt:1065_AA:T355, ORF1ab.1_nt:1065_AA:T355	0	17268	2	7	2	17279	T	17268	0.999			G	7	0.000	ORF1ab_T, ORF1ab.1_T	C	2	0.000	ORF1ab_T, ORF1ab.1_T
1331	A	ORF1ab_nt:1066_AA:T356, ORF1ab.1_nt:1066_AA:T356	17003	1	277	2	0	17283	A	17003	0.984			C	277	0.016	ORF1ab_P, ORF1ab.1_P	G	2	0.000	ORF1ab_A, ORF1ab.1_A
1332	C	ORF1ab_nt:1067_AA:T356, ORF1ab.1_nt:1067_AA:T356	2	5	17276	0	1	17284	C	17276	1.000			T	5	0.000	ORF1ab_I, ORF1ab.1_I	A	2	0.000	ORF1ab_N, ORF1ab.1_N
1333	T	ORF1ab_nt:1068_AA:T356, ORF1ab.1_nt:1068_AA:T356	0	17278	1	0	0	17279	T	17278	1.000			C	1	0.000	ORF1ab_T, ORF1ab.1_T
1334	T	ORF1ab_nt:1069_AA:C357, ORF1ab.1_nt:1069_AA:C357	1	17246	5	1	0	17253	T	17246	1.000			C	5	0.000	ORF1ab_R, ORF1ab.1_R
1335	G	ORF1ab_nt:1070_AA:C357, ORF1ab.1_nt:1070_AA:C357	0	7	2	17207	0	17216	G	17207	0.999			T	7	0.000	ORF1ab_F, ORF1ab.1_F	C	2	0.000	ORF1ab_S, ORF1ab.1_S
1336	T	ORF1ab_nt:1071_AA:C357, ORF1ab.1_nt:1071_AA:C357	1	17131	9	3	0	17144	T	17131	0.999			C	9	0.001	ORF1ab_C, ORF1ab.1_C	G	3	0.000	ORF1ab_W, ORF1ab.1_W
1337	G	ORF1ab_nt:1072_AA:G358, ORF1ab.1_nt:1072_AA:G358	1	20	1	16994	0	17016	G	16994	0.999			T	20	0.001	ORF1ab_C, ORF1ab.1_C
1338	G	ORF1ab_nt:1073_AA:G358, ORF1ab.1_nt:1073_AA:G358	1	21	2	9791	0	9815	G	9791	0.998			T	21	0.002	ORF1ab_V, ORF1ab.1_V	C	2	0.000	ORF1ab_A, ORF1ab.1_A
1339	T	ORF1ab_nt:1074_AA:G358, ORF1ab.1_nt:1074_AA:G358	2	9786	2	5	0	9795	T	9786	0.999			G	5	0.001	ORF1ab_G, ORF1ab.1_G	A	2	0.000	ORF1ab_G, ORF1ab.1_G
1340	T	ORF1ab_nt:1075_AA:Y359, ORF1ab.1_nt:1075_AA:Y359	1	9784	0	10	0	9795	T	9784	0.999			G	10	0.001	ORF1ab_D, ORF1ab.1_D
1341	A	ORF1ab_nt:1076_AA:Y359, ORF1ab.1_nt:1076_AA:Y359	9790	1	10	0	0	9801	A	9790	0.999			C	10	0.001	ORF1ab_S, ORF1ab.1_S
1342	C	ORF1ab_nt:1077_AA:Y359, ORF1ab.1_nt:1077_AA:Y359	2	1	9787	0	0	9790	C	9787	1.000			A	2	0.000	ORF1ab_*, ORF1ab.1_*
1343	T	ORF1ab_nt:1078_AA:L360, ORF1ab.1_nt:1078_AA:L360	0	9752	2	37	1	9792	T	9752	0.996			G	37	0.004	ORF1ab_V, ORF1ab.1_V	C	2	0.000	ORF1ab_L, ORF1ab.1_L
1344	T	ORF1ab_nt:1079_AA:L360, ORF1ab.1_nt:1079_AA:L360	0	9784	6	5	0	9795	T	9784	0.999			C	6	0.001	ORF1ab_S, ORF1ab.1_S	G	5	0.001	ORF1ab_*, ORF1ab.1_*
1345	A	ORF1ab_nt:1080_AA:L360, ORF1ab.1_nt:1080_AA:L360	9804	1	2	0	2	9809	A	9804	0.999			C	2	0.000	ORF1ab_F, ORF1ab.1_F	-	2	0.000	ORF1ab_?, ORF1ab.1_?
1346	C	ORF1ab_nt:1081_AA:P361, ORF1ab.1_nt:1081_AA:P361	1	9	9801	0	2	9813	C	9801	0.999			T	9	0.001	ORF1ab_S, ORF1ab.1_S	-	2	0.000	ORF1ab_?, ORF1ab.1_?
1347	C	ORF1ab_nt:1082_AA:P361, ORF1ab.1_nt:1082_AA:P361	4	0	9813	0	0	9817	C	9813	1.000			A	4	0.000	ORF1ab_H, ORF1ab.1_H
1348	C	ORF1ab_nt:1083_AA:P361, ORF1ab.1_nt:1083_AA:P361	15	0	9928	0	0	9943	C	9928	0.998			A	15	0.002	ORF1ab_P, ORF1ab.1_P
1349	C	ORF1ab_nt:1084_AA:Q362, ORF1ab.1_nt:1084_AA:Q362	93	9	9854	0	0	9956	C	9854	0.990			A	93	0.009	ORF1ab_K, ORF1ab.1_K	T	9	0.001	ORF1ab_*, ORF1ab.1_*
1350	A	ORF1ab_nt:1085_AA:Q362, ORF1ab.1_nt:1085_AA:Q362	10016	2	5	4	4	10031	A	10016	0.999			C	5	0.000	ORF1ab_P, ORF1ab.1_P	G	4	0.000	ORF1ab_R, ORF1ab.1_R
1351	A	ORF1ab_nt:1086_AA:Q362, ORF1ab.1_nt:1086_AA:Q362	14020	2	7	1	0	14030	A	14020	0.999			C	7	0.000	ORF1ab_H, ORF1ab.1_H	T	2	0.000	ORF1ab_H, ORF1ab.1_H
1352	A	ORF1ab_nt:1087_AA:N363, ORF1ab.1_nt:1087_AA:N363	18571	0	2	1	0	18574	A	18571	1.000			C	2	0.000	ORF1ab_H, ORF1ab.1_H
1353	A	ORF1ab_nt:1088_AA:N363, ORF1ab.1_nt:1088_AA:N363	18573	4	2	0	0	18579	A	18573	1.000			T	4	0.000	ORF1ab_I, ORF1ab.1_I	C	2	0.000	ORF1ab_T, ORF1ab.1_T
1354	T	ORF1ab_nt:1089_AA:N363, ORF1ab.1_nt:1089_AA:N363	1	18570	4	5	2	18582	T	18570	0.999			G	5	0.000	ORF1ab_K, ORF1ab.1_K	C	4	0.000	ORF1ab_N, ORF1ab.1_N
1355	G	ORF1ab_nt:1090_AA:A364, ORF1ab.1_nt:1090_AA:A364	6	23	2	18561	1	18593	G	18561	0.998			T	23	0.001	ORF1ab_S, ORF1ab.1_S	A	6	0.000	ORF1ab_T, ORF1ab.1_T
1356	C	ORF1ab_nt:1091_AA:A364, ORF1ab.1_nt:1091_AA:A364	40	29	18516	8	2	18595	C	18516	0.996			A	40	0.002	ORF1ab_D, ORF1ab.1_D	T	29	0.002	ORF1ab_V, ORF1ab.1_V
1357	T	ORF1ab_nt:1092_AA:A364, ORF1ab.1_nt:1092_AA:A364	15	18563	1	23	0	18602	T	18563	0.998			G	23	0.001	ORF1ab_A, ORF1ab.1_A	A	15	0.001	ORF1ab_A, ORF1ab.1_A
1358	G	ORF1ab_nt:1093_AA:V365, ORF1ab.1_nt:1093_AA:V365	6	29	2	18568	2	18607	G	18568	0.998			T	29	0.002	ORF1ab_F, ORF1ab.1_F	A	6	0.000	ORF1ab_I, ORF1ab.1_I
1359	T	ORF1ab_nt:1094_AA:V365, ORF1ab.1_nt:1094_AA:V365	1	18595	1	13	0	18610	T	18595	0.999			G	13	0.001	ORF1ab_G, ORF1ab.1_G
1360	T	ORF1ab_nt:1095_AA:V365, ORF1ab.1_nt:1095_AA:V365	1	18600	2	9	0	18612	T	18600	0.999			G	9	0.000	ORF1ab_V, ORF1ab.1_V	C	2	0.000	ORF1ab_V, ORF1ab.1_V
1361	G	ORF1ab_nt:1096_AA:V366, ORF1ab.1_nt:1096_AA:V366	20	20	0	18570	2	18612	G	18570	0.998			A	20	0.001	ORF1ab_I, ORF1ab.1_I	T	20	0.001	ORF1ab_F, ORF1ab.1_F
1362	T	ORF1ab_nt:1097_AA:V366, ORF1ab.1_nt:1097_AA:V366	6	18598	4	8	0	18616	T	18598	0.999			G	8	0.000	ORF1ab_G, ORF1ab.1_G	A	6	0.000	ORF1ab_D, ORF1ab.1_D
1363	T	ORF1ab_nt:1098_AA:V366, ORF1ab.1_nt:1098_AA:V366	16	18585	2	13	0	18616	T	18585	0.998			A	16	0.001	ORF1ab_V, ORF1ab.1_V	G	13	0.001	ORF1ab_V, ORF1ab.1_V
1364	A	ORF1ab_nt:1099_AA:K367, ORF1ab.1_nt:1099_AA:K367	18606	2	2	2	4	18616	A	18606	0.999			-	4	0.000	ORF1ab_?, ORF1ab.1_?	T	2	0.000	ORF1ab_*, ORF1ab.1_*
1365	A	ORF1ab_nt:1100_AA:K367, ORF1ab.1_nt:1100_AA:K367	18580	10	15	9	2	18616	A	18580	0.998			C	15	0.001	ORF1ab_T, ORF1ab.1_T	T	10	0.001	ORF1ab_I, ORF1ab.1_I
1366	A	ORF1ab_nt:1101_AA:K367, ORF1ab.1_nt:1101_AA:K367	18597	4	10	5	0	18616	A	18597	0.999			C	10	0.001	ORF1ab_N, ORF1ab.1_N	G	5	0.000	ORF1ab_K, ORF1ab.1_K
1367	A	ORF1ab_nt:1102_AA:I368, ORF1ab.1_nt:1102_AA:I368	18596	5	9	6	0	18616	A	18596	0.999			C	9	0.000	ORF1ab_L, ORF1ab.1_L	G	6	0.000	ORF1ab_V, ORF1ab.1_V
1368	T	ORF1ab_nt:1103_AA:I368, ORF1ab.1_nt:1103_AA:I368	23	18558	1	36	0	18618	T	18558	0.997			G	36	0.002	ORF1ab_S, ORF1ab.1_S	A	23	0.001	ORF1ab_N, ORF1ab.1_N
1369	T	ORF1ab_nt:1104_AA:I368, ORF1ab.1_nt:1104_AA:I368	3	18573	3	39	0	18618	T	18573	0.998			G	39	0.002	ORF1ab_M, ORF1ab.1_M	A	3	0.000	ORF1ab_I, ORF1ab.1_I
1370	T	ORF1ab_nt:1105_AA:Y369, ORF1ab.1_nt:1105_AA:Y369	7	18596	6	10	0	18619	T	18596	0.999			G	10	0.001	ORF1ab_D, ORF1ab.1_D	A	7	0.000	ORF1ab_N, ORF1ab.1_N
1371	A	ORF1ab_nt:1106_AA:Y369, ORF1ab.1_nt:1106_AA:Y369	18597	7	6	9	0	18619	A	18597	0.999			G	9	0.000	ORF1ab_C, ORF1ab.1_C	T	7	0.000	ORF1ab_F, ORF1ab.1_F
1372	T	ORF1ab_nt:1107_AA:Y369, ORF1ab.1_nt:1107_AA:Y369	19	18585	0	12	3	18619	T	18585	0.998			A	19	0.001	ORF1ab_*, ORF1ab.1_*	G	12	0.001	ORF1ab_*, ORF1ab.1_*
1373	T	ORF1ab_nt:1108_AA:C370, ORF1ab.1_nt:1108_AA:C370	23	18545	7	44	0	18619	T	18545	0.996			G	44	0.002	ORF1ab_G, ORF1ab.1_G	A	23	0.001	ORF1ab_S, ORF1ab.1_S
1374	G	ORF1ab_nt:1109_AA:C370, ORF1ab.1_nt:1109_AA:C370	21	19	2	18577	0	18619	G	18577	0.998			A	21	0.001	ORF1ab_Y, ORF1ab.1_Y	T	19	0.001	ORF1ab_F, ORF1ab.1_F
1375	T	ORF1ab_nt:1110_AA:C370, ORF1ab.1_nt:1110_AA:C370	25	18561	11	19	3	18619	T	18561	0.997			A	25	0.001	ORF1ab_*, ORF1ab.1_*	G	19	0.001	ORF1ab_W, ORF1ab.1_W
1376	C	ORF1ab_nt:1111_AA:P371, ORF1ab.1_nt:1111_AA:P371	28	17	18567	5	1	18619	C	18567	0.997			A	28	0.002	ORF1ab_T, ORF1ab.1_T	T	17	0.001	ORF1ab_S, ORF1ab.1_S
1377	C	ORF1ab_nt:1112_AA:P371, ORF1ab.1_nt:1112_AA:P371	39	34	18545	1	0	18619	C	18545	0.996			A	39	0.002	ORF1ab_Q, ORF1ab.1_Q	T	34	0.002	ORF1ab_L, ORF1ab.1_L
1378	A	ORF1ab_nt:1113_AA:P371, ORF1ab.1_nt:1113_AA:P371	18548	6	42	22	1	18619	A	18548	0.996			C	42	0.002	ORF1ab_P, ORF1ab.1_P	G	22	0.001	ORF1ab_P, ORF1ab.1_P
1379	G	ORF1ab_nt:1114_AA:A372, ORF1ab.1_nt:1114_AA:A372	22	8	1	18587	1	18619	G	18587	0.998			A	22	0.001	ORF1ab_T, ORF1ab.1_T	T	8	0.000	ORF1ab_S, ORF1ab.1_S
1380	C	ORF1ab_nt:1115_AA:A372, ORF1ab.1_nt:1115_AA:A372	82	0	18529	6	0	18619	C	18529	0.995			A	82	0.004	ORF1ab_E, ORF1ab.1_E	G	6	0.000	ORF1ab_G, ORF1ab.1_G
1381	A	ORF1ab_nt:1116_AA:A372, ORF1ab.1_nt:1116_AA:A372	18608	1	4	5	0	18619	A	18608	0.999			G	5	0.000	ORF1ab_A, ORF1ab.1_A	C	4	0.000	ORF1ab_A, ORF1ab.1_A
1382	T	ORF1ab_nt:1117_AA:C373, ORF1ab.1_nt:1117_AA:C373	22	18571	0	26	0	18619	T	18571	0.997			G	26	0.001	ORF1ab_G, ORF1ab.1_G	A	22	0.001	ORF1ab_S, ORF1ab.1_S
1383	G	ORF1ab_nt:1118_AA:C373, ORF1ab.1_nt:1118_AA:C373	11	18	2	18588	0	18619	G	18588	0.998			T	18	0.001	ORF1ab_F, ORF1ab.1_F	A	11	0.001	ORF1ab_Y, ORF1ab.1_Y
1384	T	ORF1ab_nt:1119_AA:C373, ORF1ab.1_nt:1119_AA:C373	21	18578	6	16	2	18623	T	18578	0.998			A	21	0.001	ORF1ab_*, ORF1ab.1_*	G	16	0.001	ORF1ab_W, ORF1ab.1_W
1385	C	ORF1ab_nt:1120_AA:H374, ORF1ab.1_nt:1120_AA:H374	103	9	18508	0	2	18623	C	18508	0.994			A	103	0.006	ORF1ab_N, ORF1ab.1_N	T	9	0.000	ORF1ab_Y, ORF1ab.1_Y
1386	A	ORF1ab_nt:1121_AA:H374, ORF1ab.1_nt:1121_AA:H374	18584	1	21	12	5	18623	A	18584	0.998			C	21	0.001	ORF1ab_P, ORF1ab.1_P	G	12	0.001	ORF1ab_R, ORF1ab.1_R
1387	C	ORF1ab_nt:1122_AA:H374, ORF1ab.1_nt:1122_AA:H374	145	13	18457	3	5	18623	C	18457	0.991			A	145	0.008	ORF1ab_Q, ORF1ab.1_Q	T	13	0.001	ORF1ab_H, ORF1ab.1_H
1388	A	ORF1ab_nt:1123_AA:N375, ORF1ab.1_nt:1123_AA:N375	18598	1	21	3	1	18624	A	18598	0.999			C	21	0.001	ORF1ab_H, ORF1ab.1_H	G	3	0.000	ORF1ab_D, ORF1ab.1_D
1389	A	ORF1ab_nt:1124_AA:N375, ORF1ab.1_nt:1124_AA:N375	18614	1	6	2	0	18624	A	18614	0.999			C	6	0.000	ORF1ab_T, ORF1ab.1_T	G	2	0.000	ORF1ab_S, ORF1ab.1_S
1390	T	ORF1ab_nt:1125_AA:N375, ORF1ab.1_nt:1125_AA:N375	6	18574	2	38	3	18624	T	18574	0.997			G	38	0.002	ORF1ab_K, ORF1ab.1_K	A	6	0.000	ORF1ab_K, ORF1ab.1_K
1391	T	ORF1ab_nt:1126_AA:S376, ORF1ab.1_nt:1126_AA:S376	15	18585	17	7	0	18624	T	18585	0.998			C	17	0.001	ORF1ab_P, ORF1ab.1_P	A	15	0.001	ORF1ab_T, ORF1ab.1_T
1392	C	ORF1ab_nt:1127_AA:S376, ORF1ab.1_nt:1127_AA:S376	27	5	18584	5	2	18624	C	18584	0.998			A	27	0.001	ORF1ab_*, ORF1ab.1_*	T	5	0.000	ORF1ab_L, ORF1ab.1_L
1393	A	ORF1ab_nt:1128_AA:S376, ORF1ab.1_nt:1128_AA:S376	18604	1	8	10	0	18624	A	18604	0.999			G	10	0.001	ORF1ab_S, ORF1ab.1_S	C	8	0.000	ORF1ab_S, ORF1ab.1_S
1394	G	ORF1ab_nt:1129_AA:E377, ORF1ab.1_nt:1129_AA:E377	44	8	1	18569	1	18624	G	18569	0.997			A	44	0.002	ORF1ab_K, ORF1ab.1_K	T	8	0.000	ORF1ab_*, ORF1ab.1_*
1395	A	ORF1ab_nt:1130_AA:E377, ORF1ab.1_nt:1130_AA:E377	18608	3	4	7	1	18624	A	18608	0.999			G	7	0.000	ORF1ab_G, ORF1ab.1_G	C	4	0.000	ORF1ab_A, ORF1ab.1_A
1396	A	ORF1ab_nt:1131_AA:E377, ORF1ab.1_nt:1131_AA:E377	18598	6	4	15	0	18623	A	18598	0.999			G	15	0.001	ORF1ab_E, ORF1ab.1_E	T	6	0.000	ORF1ab_D, ORF1ab.1_D
1397	G	ORF1ab_nt:1132_AA:V378, ORF1ab.1_nt:1132_AA:V378	10	6	1	18605	0	18623	G	18605	0.999			A	10	0.001	ORF1ab_I, ORF1ab.1_I	T	6	0.000	ORF1ab_L, ORF1ab.1_L
1398	T	ORF1ab_nt:1133_AA:V378, ORF1ab.1_nt:1133_AA:V378	22	18581	0	20	0	18623	T	18581	0.998			A	22	0.001	ORF1ab_E, ORF1ab.1_E	G	20	0.001	ORF1ab_G, ORF1ab.1_G
1399	A	ORF1ab_nt:1134_AA:V378, ORF1ab.1_nt:1134_AA:V378	18533	5	75	9	0	18623	A	18533	0.995			C	75	0.004	ORF1ab_V, ORF1ab.1_V	G	9	0.000	ORF1ab_V, ORF1ab.1_V
1400	G	ORF1ab_nt:1135_AA:G379, ORF1ab.1_nt:1135_AA:G379	12	14	2	18595	0	18624	G	18595	0.998			T	14	0.001	ORF1ab_*, ORF1ab.1_*	A	12	0.001	ORF1ab_R, ORF1ab.1_R
1401	G	ORF1ab_nt:1136_AA:G379, ORF1ab.1_nt:1136_AA:G379	23	4	0	18595	0	18623	G	18595	0.998			A	23	0.001	ORF1ab_E, ORF1ab.1_E	T	4	0.000	ORF1ab_V, ORF1ab.1_V
1402	A	ORF1ab_nt:1137_AA:G379, ORF1ab.1_nt:1137_AA:G379	18583	4	20	15	0	18623	A	18583	0.998			C	20	0.001	ORF1ab_G, ORF1ab.1_G	G	15	0.001	ORF1ab_G, ORF1ab.1_G
1403	C	ORF1ab_nt:1138_AA:P380, ORF1ab.1_nt:1138_AA:P380	51	3	18563	5	1	18623	C	18563	0.997			A	51	0.003	ORF1ab_T, ORF1ab.1_T	G	5	0.000	ORF1ab_A, ORF1ab.1_A
1404	C	ORF1ab_nt:1139_AA:P380, ORF1ab.1_nt:1139_AA:P380	55	6	18557	4	0	18623	C	18557	0.996			A	55	0.003	ORF1ab_H, ORF1ab.1_H	T	6	0.000	ORF1ab_L, ORF1ab.1_L
1405	T	ORF1ab_nt:1140_AA:P380, ORF1ab.1_nt:1140_AA:P380	15	18594	1	13	0	18623	T	18594	0.998			A	15	0.001	ORF1ab_P, ORF1ab.1_P	G	13	0.001	ORF1ab_P, ORF1ab.1_P
1406	G	ORF1ab_nt:1141_AA:E381, ORF1ab.1_nt:1141_AA:E381	13	2	2	18601	5	18623	G	18601	0.999			A	13	0.001	ORF1ab_K, ORF1ab.1_K	-	5	0.000	ORF1ab_?, ORF1ab.1_?
1407	A	ORF1ab_nt:1142_AA:E381, ORF1ab.1_nt:1142_AA:E381	18583	1	12	24	3	18623	A	18583	0.998			G	24	0.001	ORF1ab_G, ORF1ab.1_G	C	12	0.001	ORF1ab_A, ORF1ab.1_A
1408	G	ORF1ab_nt:1143_AA:E381, ORF1ab.1_nt:1143_AA:E381	15	7	3	18598	0	18623	G	18598	0.999			A	15	0.001	ORF1ab_E, ORF1ab.1_E	T	7	0.000	ORF1ab_D, ORF1ab.1_D
1409	C	ORF1ab_nt:1144_AA:H382, ORF1ab.1_nt:1144_AA:H382	28	9	18577	11	0	18625	C	18577	0.997			A	28	0.002	ORF1ab_N, ORF1ab.1_N	G	11	0.001	ORF1ab_D, ORF1ab.1_D
1410	A	ORF1ab_nt:1145_AA:H382, ORF1ab.1_nt:1145_AA:H382	18599	6	11	7	1	18625	A	18599	0.999			C	11	0.001	ORF1ab_P, ORF1ab.1_P	G	7	0.000	ORF1ab_R, ORF1ab.1_R
1411	T	ORF1ab_nt:1146_AA:H382, ORF1ab.1_nt:1146_AA:H382	12	18605	0	6	1	18625	T	18605	0.999			A	12	0.001	ORF1ab_Q, ORF1ab.1_Q	G	6	0.000	ORF1ab_Q, ORF1ab.1_Q
1412	A	ORF1ab_nt:1147_AA:S383, ORF1ab.1_nt:1147_AA:S383	18608	6	3	6	1	18625	A	18608	0.999			T	6	0.000	ORF1ab_C, ORF1ab.1_C	G	6	0.000	ORF1ab_G, ORF1ab.1_G
1413	G	ORF1ab_nt:1148_AA:S383, ORF1ab.1_nt:1148_AA:S383	21	25	1	18578	0	18625	G	18578	0.997			T	25	0.001	ORF1ab_I, ORF1ab.1_I	A	21	0.001	ORF1ab_N, ORF1ab.1_N
1414	T	ORF1ab_nt:1149_AA:S383, ORF1ab.1_nt:1149_AA:S383	17	18593	6	8	0	18625	T	18593	0.998			A	17	0.001	ORF1ab_R, ORF1ab.1_R	G	8	0.000	ORF1ab_R, ORF1ab.1_R
1415	C	ORF1ab_nt:1150_AA:L384, ORF1ab.1_nt:1150_AA:L384	3	10	18609	2	0	18625	C	18609	0.999			T	10	0.001	ORF1ab_F, ORF1ab.1_F	A	3	0.000	ORF1ab_I, ORF1ab.1_I
1416	T	ORF1ab_nt:1151_AA:L384, ORF1ab.1_nt:1151_AA:L384	5	18593	11	13	2	18625	T	18593	0.998			G	13	0.001	ORF1ab_R, ORF1ab.1_R	C	11	0.001	ORF1ab_P, ORF1ab.1_P
1417	T	ORF1ab_nt:1152_AA:L384, ORF1ab.1_nt:1152_AA:L384	4	18601	6	13	0	18625	T	18601	0.999			G	13	0.001	ORF1ab_L, ORF1ab.1_L	C	6	0.000	ORF1ab_L, ORF1ab.1_L
1418	G	ORF1ab_nt:1153_AA:A385, ORF1ab.1_nt:1153_AA:A385	5	70	4	18545	0	18625	G	18545	0.996			T	70	0.004	ORF1ab_S, ORF1ab.1_S	A	5	0.000	ORF1ab_T, ORF1ab.1_T
1419	C	ORF1ab_nt:1154_AA:A385, ORF1ab.1_nt:1154_AA:A385	30	8	18575	10	0	18623	C	18575	0.997			A	30	0.002	ORF1ab_D, ORF1ab.1_D	G	10	0.001	ORF1ab_G, ORF1ab.1_G
1420	C	ORF1ab_nt:1155_AA:A385, ORF1ab.1_nt:1155_AA:A385	24	7	18586	5	0	18623	C	18586	0.998			A	24	0.001	ORF1ab_A, ORF1ab.1_A	T	7	0.000	ORF1ab_A, ORF1ab.1_A
1421	G	ORF1ab_nt:1156_AA:E386, ORF1ab.1_nt:1156_AA:E386	19	6	3	18592	1	18621	G	18592	0.998			A	19	0.001	ORF1ab_K, ORF1ab.1_K	T	6	0.000	ORF1ab_*, ORF1ab.1_*
1422	A	ORF1ab_nt:1157_AA:E386, ORF1ab.1_nt:1157_AA:E386	18606	2	2	9	1	18621	A	18606	0.999			G	9	0.000	ORF1ab_G, ORF1ab.1_G	T	2	0.000	ORF1ab_V, ORF1ab.1_V
1423	A	ORF1ab_nt:1158_AA:E386, ORF1ab.1_nt:1158_AA:E386	18615	3	2	0	0	18621	A	18615	1.000			T	3	0.000	ORF1ab_D, ORF1ab.1_D	C	2	0.000	ORF1ab_D, ORF1ab.1_D
1424	T	ORF1ab_nt:1159_AA:Y387, ORF1ab.1_nt:1159_AA:Y387	23	18586	6	5	0	18621	T	18586	0.998			A	23	0.001	ORF1ab_N, ORF1ab.1_N	C	6	0.000	ORF1ab_H, ORF1ab.1_H
1425	A	ORF1ab_nt:1160_AA:Y387, ORF1ab.1_nt:1160_AA:Y387	18569	7	23	22	0	18621	A	18569	0.997			C	23	0.001	ORF1ab_S, ORF1ab.1_S	G	22	0.001	ORF1ab_C, ORF1ab.1_C
1426	C	ORF1ab_nt:1161_AA:Y387, ORF1ab.1_nt:1161_AA:Y387	6	2	18609	1	3	18621	C	18609	0.999			A	6	0.000	ORF1ab_*, ORF1ab.1_*	-	3	0.000	ORF1ab_?, ORF1ab.1_?
1427	C	ORF1ab_nt:1162_AA:H388, ORF1ab.1_nt:1162_AA:H388	34	6	18579	1	0	18621	C	18579	0.998			A	34	0.002	ORF1ab_N, ORF1ab.1_N	T	6	0.000	ORF1ab_Y, ORF1ab.1_Y
1428	A	ORF1ab_nt:1163_AA:H388, ORF1ab.1_nt:1163_AA:H388	18590	10	13	6	1	18621	A	18590	0.998			C	13	0.001	ORF1ab_P, ORF1ab.1_P	T	10	0.001	ORF1ab_L, ORF1ab.1_L
1429	T	ORF1ab_nt:1164_AA:H388, ORF1ab.1_nt:1164_AA:H388	19	18591	3	7	1	18621	T	18591	0.998			A	19	0.001	ORF1ab_Q, ORF1ab.1_Q	G	7	0.000	ORF1ab_Q, ORF1ab.1_Q
1430	A	ORF1ab_nt:1165_AA:N389, ORF1ab.1_nt:1165_AA:N389	18598	4	4	7	7	18621	A	18598	0.999			G	7	0.000	ORF1ab_D, ORF1ab.1_D	-	7	0.000	ORF1ab_?, ORF1ab.1_?
1431	A	ORF1ab_nt:1166_AA:N389, ORF1ab.1_nt:1166_AA:N389	18575	9	21	13	2	18621	A	18575	0.998			C	21	0.001	ORF1ab_T, ORF1ab.1_T	G	13	0.001	ORF1ab_S, ORF1ab.1_S
1432	T	ORF1ab_nt:1167_AA:N389, ORF1ab.1_nt:1167_AA:N389	6	18599	7	8	0	18621	T	18599	0.999			G	8	0.000	ORF1ab_K, ORF1ab.1_K	C	7	0.000	ORF1ab_N, ORF1ab.1_N
1433	G	ORF1ab_nt:1168_AA:E390, ORF1ab.1_nt:1168_AA:E390	15	10	2	18594	0	18621	G	18594	0.999			A	15	0.001	ORF1ab_K, ORF1ab.1_K	T	10	0.001	ORF1ab_*, ORF1ab.1_*
1434	A	ORF1ab_nt:1169_AA:E390, ORF1ab.1_nt:1169_AA:E390	18601	8	3	8	1	18621	A	18601	0.999			T	8	0.000	ORF1ab_V, ORF1ab.1_V	G	8	0.000	ORF1ab_G, ORF1ab.1_G
1435	A	ORF1ab_nt:1170_AA:E390, ORF1ab.1_nt:1170_AA:E390	18569	31	18	2	0	18621	A	18569	0.997			T	31	0.002	ORF1ab_D, ORF1ab.1_D	C	18	0.001	ORF1ab_D, ORF1ab.1_D
1436	T	ORF1ab_nt:1171_AA:S391, ORF1ab.1_nt:1171_AA:S391	9	18577	5	27	2	18621	T	18577	0.998			G	27	0.001	ORF1ab_A, ORF1ab.1_A	A	9	0.000	ORF1ab_T, ORF1ab.1_T
1437	C	ORF1ab_nt:1172_AA:S391, ORF1ab.1_nt:1172_AA:S391	0	14	18601	3	2	18621	C	18601	0.999			T	14	0.001	ORF1ab_F, ORF1ab.1_F	G	3	0.000	ORF1ab_C, ORF1ab.1_C
1438	T	ORF1ab_nt:1173_AA:S391, ORF1ab.1_nt:1173_AA:S391	3	18585	10	22	1	18621	T	18585	0.998			G	22	0.001	ORF1ab_S, ORF1ab.1_S	C	10	0.001	ORF1ab_S, ORF1ab.1_S
1439	G	ORF1ab_nt:1174_AA:G392, ORF1ab.1_nt:1174_AA:G392	6	14	3	18593	4	18621	G	18593	0.998			T	14	0.001	ORF1ab_C, ORF1ab.1_C	A	6	0.000	ORF1ab_S, ORF1ab.1_S
1440	G	ORF1ab_nt:1175_AA:G392, ORF1ab.1_nt:1175_AA:G392	0	21	11	18588	0	18621	G	18588	0.998			T	21	0.001	ORF1ab_V, ORF1ab.1_V	C	11	0.001	ORF1ab_A, ORF1ab.1_A
1441	C	ORF1ab_nt:1176_AA:G392, ORF1ab.1_nt:1176_AA:G392	6	7	18596	9	2	18621	C	18596	0.999			G	9	0.000	ORF1ab_G, ORF1ab.1_G	T	7	0.000	ORF1ab_G, ORF1ab.1_G
1442	T	ORF1ab_nt:1177_AA:L393, ORF1ab.1_nt:1177_AA:L393	7	18595	5	10	2	18620	T	18595	0.999			G	10	0.001	ORF1ab_V, ORF1ab.1_V	A	7	0.000	ORF1ab_M, ORF1ab.1_M
1443	T	ORF1ab_nt:1178_AA:L393, ORF1ab.1_nt:1178_AA:L393	5	18593	8	14	0	18620	T	18593	0.999			G	14	0.001	ORF1ab_W, ORF1ab.1_W	C	8	0.000	ORF1ab_S, ORF1ab.1_S
1444	G	ORF1ab_nt:1179_AA:L393, ORF1ab.1_nt:1179_AA:L393	8	6	1	18603	1	18619	G	18603	0.999			A	8	0.000	ORF1ab_L, ORF1ab.1_L	T	6	0.000	ORF1ab_F, ORF1ab.1_F
1445	A	ORF1ab_nt:1180_AA:K394, ORF1ab.1_nt:1180_AA:K394	18602	5	3	7	3	18620	A	18602	0.999			G	7	0.000	ORF1ab_E, ORF1ab.1_E	T	5	0.000	ORF1ab_*, ORF1ab.1_*
1446	A	ORF1ab_nt:1181_AA:K394, ORF1ab.1_nt:1181_AA:K394	18600	3	7	10	0	18620	A	18600	0.999			G	10	0.001	ORF1ab_R, ORF1ab.1_R	C	7	0.000	ORF1ab_T, ORF1ab.1_T
1447	A	ORF1ab_nt:1182_AA:K394, ORF1ab.1_nt:1182_AA:K394	18595	8	1	8	2	18614	A	18595	0.999			T	8	0.000	ORF1ab_N, ORF1ab.1_N	G	8	0.000	ORF1ab_K, ORF1ab.1_K
1448	A	ORF1ab_nt:1183_AA:T395, ORF1ab.1_nt:1183_AA:T395	18482	31	42	58	2	18615	A	18482	0.993			G	58	0.003	ORF1ab_A, ORF1ab.1_A	C	42	0.002	ORF1ab_P, ORF1ab.1_P
1449	C	ORF1ab_nt:1184_AA:T395, ORF1ab.1_nt:1184_AA:T395	0	11	18600	1	2	18614	C	18600	0.999			T	11	0.001	ORF1ab_I, ORF1ab.1_I	-	2	0.000	ORF1ab_?, ORF1ab.1_?
1450	C	ORF1ab_nt:1185_AA:T395, ORF1ab.1_nt:1185_AA:T395	8	5	18598	1	2	18614	C	18598	0.999			A	8	0.000	ORF1ab_T, ORF1ab.1_T	T	5	0.000	ORF1ab_T, ORF1ab.1_T
1451	A	ORF1ab_nt:1186_AA:I396, ORF1ab.1_nt:1186_AA:I396	18585	9	14	4	2	18614	A	18585	0.998			C	14	0.001	ORF1ab_L, ORF1ab.1_L	T	9	0.000	ORF1ab_F, ORF1ab.1_F
1452	T	ORF1ab_nt:1187_AA:I396, ORF1ab.1_nt:1187_AA:I396	13	18570	2	26	3	18614	T	18570	0.998			G	26	0.001	ORF1ab_S, ORF1ab.1_S	A	13	0.001	ORF1ab_N, ORF1ab.1_N
1453	T	ORF1ab_nt:1188_AA:I396, ORF1ab.1_nt:1188_AA:I396	5	18595	3	9	2	18614	T	18595	0.999			G	9	0.000	ORF1ab_M, ORF1ab.1_M	A	5	0.000	ORF1ab_I, ORF1ab.1_I
1454	C	ORF1ab_nt:1189_AA:L397, ORF1ab.1_nt:1189_AA:L397	7	11	18592	0	4	18614	C	18592	0.999			T	11	0.001	ORF1ab_F, ORF1ab.1_F	A	7	0.000	ORF1ab_I, ORF1ab.1_I
1455	T	ORF1ab_nt:1190_AA:L397, ORF1ab.1_nt:1190_AA:L397	2	18576	20	13	3	18614	T	18576	0.998			C	20	0.001	ORF1ab_P, ORF1ab.1_P	G	13	0.001	ORF1ab_R, ORF1ab.1_R
1456	T	ORF1ab_nt:1191_AA:L397, ORF1ab.1_nt:1191_AA:L397	0	18590	7	15	2	18614	T	18590	0.999			G	15	0.001	ORF1ab_L, ORF1ab.1_L	C	7	0.000	ORF1ab_L, ORF1ab.1_L
1457	C	ORF1ab_nt:1192_AA:R398, ORF1ab.1_nt:1192_AA:R398	9	4	18591	5	3	18612	C	18591	0.999			A	9	0.000	ORF1ab_S, ORF1ab.1_S	G	5	0.000	ORF1ab_G, ORF1ab.1_G
1458	G	ORF1ab_nt:1193_AA:R398, ORF1ab.1_nt:1193_AA:R398	12	2	9	18586	3	18612	G	18586	0.999			A	12	0.001	ORF1ab_H, ORF1ab.1_H	C	9	0.000	ORF1ab_P, ORF1ab.1_P
1459	T	ORF1ab_nt:1194_AA:R398, ORF1ab.1_nt:1194_AA:R398	8	17676	891	34	2	18612	T	17676	0.950			C	891	0.048	ORF1ab_R, ORF1ab.1_R	G	34	0.002	ORF1ab_R, ORF1ab.1_R
1460	A	ORF1ab_nt:1195_AA:K399, ORF1ab.1_nt:1195_AA:K399	18553	30	13	13	3	18612	A	18553	0.997			T	30	0.002	ORF1ab_*, ORF1ab.1_*	C	13	0.001	ORF1ab_Q, ORF1ab.1_Q
1461	A	ORF1ab_nt:1196_AA:K399, ORF1ab.1_nt:1196_AA:K399	18575	7	9	19	2	18612	A	18575	0.998			G	19	0.001	ORF1ab_R, ORF1ab.1_R	C	9	0.000	ORF1ab_T, ORF1ab.1_T
1462	G	ORF1ab_nt:1197_AA:K399, ORF1ab.1_nt:1197_AA:K399	3	3	0	18605	2	18613	G	18605	1.000			A	3	0.000	ORF1ab_K, ORF1ab.1_K	T	3	0.000	ORF1ab_N, ORF1ab.1_N
1463	G	ORF1ab_nt:1198_AA:G400, ORF1ab.1_nt:1198_AA:G400	4	5	6	18596	2	18613	G	18596	0.999			C	6	0.000	ORF1ab_R, ORF1ab.1_R	T	5	0.000	ORF1ab_C, ORF1ab.1_C
1464	G	ORF1ab_nt:1199_AA:G400, ORF1ab.1_nt:1199_AA:G400	1	13	2	18597	2	18615	G	18597	0.999			T	13	0.001	ORF1ab_V, ORF1ab.1_V	C	2	0.000	ORF1ab_A, ORF1ab.1_A
1465	T	ORF1ab_nt:1200_AA:G400, ORF1ab.1_nt:1200_AA:G400	0	18540	7	65	2	18615	T	18540	0.996			G	65	0.003	ORF1ab_G, ORF1ab.1_G	C	7	0.000	ORF1ab_G, ORF1ab.1_G
1466	G	ORF1ab_nt:1201_AA:G401, ORF1ab.1_nt:1201_AA:G401	5	8	1	18594	7	18615	G	18594	0.999			T	8	0.000	ORF1ab_C, ORF1ab.1_C	-	7	0.000	ORF1ab_?, ORF1ab.1_?
1467	G	ORF1ab_nt:1202_AA:G401, ORF1ab.1_nt:1202_AA:G401	6	15	1	18591	2	18615	G	18591	0.999			T	15	0.001	ORF1ab_V, ORF1ab.1_V	A	6	0.000	ORF1ab_D, ORF1ab.1_D
1468	T	ORF1ab_nt:1203_AA:G401, ORF1ab.1_nt:1203_AA:G401	3	18594	4	11	3	18615	T	18594	0.999			G	11	0.001	ORF1ab_G, ORF1ab.1_G	C	4	0.000	ORF1ab_G, ORF1ab.1_G
1469	C	ORF1ab_nt:1204_AA:R402, ORF1ab.1_nt:1204_AA:R402	8	8	18577	18	4	18615	C	18577	0.998			G	18	0.001	ORF1ab_G, ORF1ab.1_G	A	8	0.000	ORF1ab_S, ORF1ab.1_S
1470	G	ORF1ab_nt:1205_AA:R402, ORF1ab.1_nt:1205_AA:R402	6	8	8	18589	4	18615	G	18589	0.999			T	8	0.000	ORF1ab_L, ORF1ab.1_L	C	8	0.000	ORF1ab_P, ORF1ab.1_P
1471	C	ORF1ab_nt:1206_AA:R402, ORF1ab.1_nt:1206_AA:R402	34	2	18567	8	4	18615	C	18567	0.997			A	34	0.002	ORF1ab_R, ORF1ab.1_R	G	8	0.000	ORF1ab_R, ORF1ab.1_R
1472	A	ORF1ab_nt:1207_AA:T403, ORF1ab.1_nt:1207_AA:T403	18582	15	16	0	2	18615	A	18582	0.998			C	16	0.001	ORF1ab_P, ORF1ab.1_P	T	15	0.001	ORF1ab_S, ORF1ab.1_S
1473	C	ORF1ab_nt:1208_AA:T403, ORF1ab.1_nt:1208_AA:T403	25	6	18581	1	2	18615	C	18581	0.998			A	25	0.001	ORF1ab_N, ORF1ab.1_N	T	6	0.000	ORF1ab_I, ORF1ab.1_I
1474	T	ORF1ab_nt:1209_AA:T403, ORF1ab.1_nt:1209_AA:T403	3	18600	7	2	3	18615	T	18600	0.999			C	7	0.000	ORF1ab_T, ORF1ab.1_T	A	3	0.000	ORF1ab_T, ORF1ab.1_T
1475	A	ORF1ab_nt:1210_AA:I404, ORF1ab.1_nt:1210_AA:I404	18578	23	9	2	3	18615	A	18578	0.998			T	23	0.001	ORF1ab_F, ORF1ab.1_F	C	9	0.000	ORF1ab_L, ORF1ab.1_L
1476	T	ORF1ab_nt:1211_AA:I404, ORF1ab.1_nt:1211_AA:I404	1	18599	5	8	2	18615	T	18599	0.999			G	8	0.000	ORF1ab_S, ORF1ab.1_S	C	5	0.000	ORF1ab_T, ORF1ab.1_T
1477	T	ORF1ab_nt:1212_AA:I404, ORF1ab.1_nt:1212_AA:I404	0	18592	6	15	2	18615	T	18592	0.999			G	15	0.001	ORF1ab_M, ORF1ab.1_M	C	6	0.000	ORF1ab_I, ORF1ab.1_I
1478	G	ORF1ab_nt:1213_AA:A405, ORF1ab.1_nt:1213_AA:A405	5	76	11	18521	2	18615	G	18521	0.995			T	76	0.004	ORF1ab_S, ORF1ab.1_S	C	11	0.001	ORF1ab_P, ORF1ab.1_P
1479	C	ORF1ab_nt:1214_AA:A405, ORF1ab.1_nt:1214_AA:A405	8	4	18589	12	2	18615	C	18589	0.999			G	12	0.001	ORF1ab_G, ORF1ab.1_G	A	8	0.000	ORF1ab_D, ORF1ab.1_D
1480	C	ORF1ab_nt:1215_AA:A405, ORF1ab.1_nt:1215_AA:A405	6	20	18587	0	2	18615	C	18587	0.998			T	20	0.001	ORF1ab_A, ORF1ab.1_A	A	6	0.000	ORF1ab_A, ORF1ab.1_A
1481	T	ORF1ab_nt:1216_AA:F406, ORF1ab.1_nt:1216_AA:F406	3	18582	11	12	7	18615	T	18582	0.998			G	12	0.001	ORF1ab_V, ORF1ab.1_V	C	11	0.001	ORF1ab_L, ORF1ab.1_L
1482	T	ORF1ab_nt:1217_AA:F406, ORF1ab.1_nt:1217_AA:F406	15	18550	4	43	2	18614	T	18550	0.997			G	43	0.002	ORF1ab_C, ORF1ab.1_C	A	15	0.001	ORF1ab_Y, ORF1ab.1_Y
1483	T	ORF1ab_nt:1218_AA:F406, ORF1ab.1_nt:1218_AA:F406	1	18593	4	12	2	18612	T	18593	0.999			G	12	0.001	ORF1ab_L, ORF1ab.1_L	C	4	0.000	ORF1ab_F, ORF1ab.1_F
1484	G	ORF1ab_nt:1219_AA:G407, ORF1ab.1_nt:1219_AA:G407	2	12	2	18592	4	18612	G	18592	0.999			T	12	0.001	ORF1ab_*, ORF1ab.1_*	-	4	0.000	ORF1ab_?, ORF1ab.1_?
1485	G	ORF1ab_nt:1220_AA:G407, ORF1ab.1_nt:1220_AA:G407	42	52	2	18514	2	18612	G	18514	0.995			T	52	0.003	ORF1ab_V, ORF1ab.1_V	A	42	0.002	ORF1ab_E, ORF1ab.1_E
1486	A	ORF1ab_nt:1221_AA:G407, ORF1ab.1_nt:1221_AA:G407	18526	42	17	23	4	18612	A	18526	0.995			T	42	0.002	ORF1ab_G, ORF1ab.1_G	G	23	0.001	ORF1ab_G, ORF1ab.1_G
1487	G	ORF1ab_nt:1222_AA:G408, ORF1ab.1_nt:1222_AA:G408	1	18	2	18589	2	18612	G	18589	0.999			T	18	0.001	ORF1ab_C, ORF1ab.1_C	C	2	0.000	ORF1ab_R, ORF1ab.1_R
1488	G	ORF1ab_nt:1223_AA:G408, ORF1ab.1_nt:1223_AA:G408	2	5	0	18602	2	18612	G	18602	0.999			T	5	0.000	ORF1ab_V, ORF1ab.1_V	A	2	0.000	ORF1ab_D, ORF1ab.1_D
1489	C	ORF1ab_nt:1224_AA:G408, ORF1ab.1_nt:1224_AA:G408	4	32	18560	13	3	18612	C	18560	0.997			T	32	0.002	ORF1ab_G, ORF1ab.1_G	G	13	0.001	ORF1ab_G, ORF1ab.1_G
1490	T	ORF1ab_nt:1225_AA:C409, ORF1ab.1_nt:1225_AA:C409	3	18574	17	14	3	18612	T	18574	0.998			C	17	0.001	ORF1ab_R, ORF1ab.1_R	G	14	0.001	ORF1ab_G, ORF1ab.1_G
1491	G	ORF1ab_nt:1226_AA:C409, ORF1ab.1_nt:1226_AA:C409	8	28	0	18573	2	18611	G	18573	0.998			T	28	0.002	ORF1ab_F, ORF1ab.1_F	A	8	0.000	ORF1ab_Y, ORF1ab.1_Y
1492	T	ORF1ab_nt:1227_AA:C409, ORF1ab.1_nt:1227_AA:C409	3	18373	23	207	5	18611	T	18373	0.987			G	207	0.011	ORF1ab_W, ORF1ab.1_W	C	23	0.001	ORF1ab_C, ORF1ab.1_C
1493	G	ORF1ab_nt:1228_AA:V410, ORF1ab.1_nt:1228_AA:V410	22	58	5	18524	2	18611	G	18524	0.995			T	58	0.003	ORF1ab_L, ORF1ab.1_L	A	22	0.001	ORF1ab_M, ORF1ab.1_M
1494	T	ORF1ab_nt:1229_AA:V410, ORF1ab.1_nt:1229_AA:V410	2	18586	2	18	3	18611	T	18586	0.999			G	18	0.001	ORF1ab_G, ORF1ab.1_G	-	3	0.000	ORF1ab_?, ORF1ab.1_?
1495	G	ORF1ab_nt:1230_AA:V410, ORF1ab.1_nt:1230_AA:V410	11	30	2	18564	5	18612	G	18564	0.997			T	30	0.002	ORF1ab_V, ORF1ab.1_V	A	11	0.001	ORF1ab_V, ORF1ab.1_V
1496	T	ORF1ab_nt:1231_AA:F411, ORF1ab.1_nt:1231_AA:F411	4	18609	2	18	3	18636	T	18609	0.999			G	18	0.001	ORF1ab_V, ORF1ab.1_V	A	4	0.000	ORF1ab_I, ORF1ab.1_I
1497	T	ORF1ab_nt:1232_AA:F411, ORF1ab.1_nt:1232_AA:F411	0	18628	0	7	2	18637	T	18628	1.000			G	7	0.000	ORF1ab_C, ORF1ab.1_C	-	2	0.000	ORF1ab_?, ORF1ab.1_?
1498	C	ORF1ab_nt:1233_AA:F411, ORF1ab.1_nt:1233_AA:F411	10	27	18597	1	2	18637	C	18597	0.998			T	27	0.001	ORF1ab_F, ORF1ab.1_F	A	10	0.001	ORF1ab_L, ORF1ab.1_L
1499	T	ORF1ab_nt:1234_AA:S412, ORF1ab.1_nt:1234_AA:S412	0	18612	13	10	2	18637	T	18612	0.999			C	13	0.001	ORF1ab_P, ORF1ab.1_P	G	10	0.001	ORF1ab_A, ORF1ab.1_A
1500	C	ORF1ab_nt:1235_AA:S412, ORF1ab.1_nt:1235_AA:S412	12	44	18571	4	4	18635	C	18571	0.997			T	44	0.002	ORF1ab_F, ORF1ab.1_F	A	12	0.001	ORF1ab_Y, ORF1ab.1_Y
1501	T	ORF1ab_nt:1236_AA:S412, ORF1ab.1_nt:1236_AA:S412	2	18616	6	6	3	18634	T	18616	0.999			C	6	0.000	ORF1ab_S, ORF1ab.1_S	G	6	0.000	ORF1ab_S, ORF1ab.1_S
1502	T	ORF1ab_nt:1237_AA:Y413, ORF1ab.1_nt:1237_AA:Y413	1	18627	1	2	2	18633	T	18627	1.000			G	2	0.000	ORF1ab_D, ORF1ab.1_D	-	2	0.000	ORF1ab_?, ORF1ab.1_?
1503	A	ORF1ab_nt:1238_AA:Y413, ORF1ab.1_nt:1238_AA:Y413	18569	44	14	3	2	18632	A	18569	0.997			T	44	0.002	ORF1ab_F, ORF1ab.1_F	C	14	0.001	ORF1ab_S, ORF1ab.1_S
1504	T	ORF1ab_nt:1239_AA:Y413, ORF1ab.1_nt:1239_AA:Y413	5	18611	3	11	2	18632	T	18611	0.999			G	11	0.001	ORF1ab_*, ORF1ab.1_*	A	5	0.000	ORF1ab_*, ORF1ab.1_*
1505	G	ORF1ab_nt:1240_AA:V414, ORF1ab.1_nt:1240_AA:V414	4	126	3	18497	2	18632	G	18497	0.993			T	126	0.007	ORF1ab_F, ORF1ab.1_F	A	4	0.000	ORF1ab_I, ORF1ab.1_I
1506	T	ORF1ab_nt:1241_AA:V414, ORF1ab.1_nt:1241_AA:V414	1	18603	5	19	2	18630	T	18603	0.999			G	19	0.001	ORF1ab_G, ORF1ab.1_G	C	5	0.000	ORF1ab_A, ORF1ab.1_A
1507	T	ORF1ab_nt:1242_AA:V414, ORF1ab.1_nt:1242_AA:V414	4	18620	0	4	2	18630	T	18620	0.999			A	4	0.000	ORF1ab_V, ORF1ab.1_V	G	4	0.000	ORF1ab_V, ORF1ab.1_V
1508	G	ORF1ab_nt:1243_AA:G415, ORF1ab.1_nt:1243_AA:G415	3	194	3	18428	2	18630	G	18428	0.989			T	194	0.010	ORF1ab_C, ORF1ab.1_C	A	3	0.000	ORF1ab_S, ORF1ab.1_S
1509	G	ORF1ab_nt:1244_AA:G415, ORF1ab.1_nt:1244_AA:G415	4	50	0	18574	2	18630	G	18574	0.997			T	50	0.003	ORF1ab_V, ORF1ab.1_V	A	4	0.000	ORF1ab_D, ORF1ab.1_D
1510	T	ORF1ab_nt:1245_AA:G415, ORF1ab.1_nt:1245_AA:G415	1	18611	1	14	3	18630	T	18611	0.999			G	14	0.001	ORF1ab_G, ORF1ab.1_G	-	3	0.000	ORF1ab_?, ORF1ab.1_?
1511	T	ORF1ab_nt:1246_AA:C416, ORF1ab.1_nt:1246_AA:C416	8	18588	6	26	2	18630	T	18588	0.998			G	26	0.001	ORF1ab_G, ORF1ab.1_G	A	8	0.000	ORF1ab_S, ORF1ab.1_S
1512	G	ORF1ab_nt:1247_AA:C416, ORF1ab.1_nt:1247_AA:C416	17	39	0	18571	2	18629	G	18571	0.997			T	39	0.002	ORF1ab_F, ORF1ab.1_F	A	17	0.001	ORF1ab_Y, ORF1ab.1_Y
1513	C	ORF1ab_nt:1248_AA:C416, ORF1ab.1_nt:1248_AA:C416	4	17	18596	8	4	18629	C	18596	0.998			T	17	0.001	ORF1ab_C, ORF1ab.1_C	G	8	0.000	ORF1ab_W, ORF1ab.1_W
1514	C	ORF1ab_nt:1249_AA:H417, ORF1ab.1_nt:1249_AA:H417	12	19	18592	4	2	18629	C	18592	0.998			T	19	0.001	ORF1ab_Y, ORF1ab.1_Y	A	12	0.001	ORF1ab_N, ORF1ab.1_N
1515	A	ORF1ab_nt:1250_AA:H417, ORF1ab.1_nt:1250_AA:H417	18496	57	67	2	4	18626	A	18496	0.993			C	67	0.004	ORF1ab_P, ORF1ab.1_P	T	57	0.003	ORF1ab_L, ORF1ab.1_L
1516	T	ORF1ab_nt:1251_AA:H417, ORF1ab.1_nt:1251_AA:H417	21	18593	5	5	2	18626	T	18593	0.998			A	21	0.001	ORF1ab_Q, ORF1ab.1_Q	C	5	0.000	ORF1ab_H, ORF1ab.1_H
1517	A	ORF1ab_nt:1252_AA:N418, ORF1ab.1_nt:1252_AA:N418	18570	47	5	1	3	18626	A	18570	0.997			T	47	0.003	ORF1ab_Y, ORF1ab.1_Y	C	5	0.000	ORF1ab_H, ORF1ab.1_H
1518	A	ORF1ab_nt:1253_AA:N418, ORF1ab.1_nt:1253_AA:N418	18567	20	28	7	2	18625	A	18567	0.997			C	28	0.002	ORF1ab_T, ORF1ab.1_T	T	20	0.001	ORF1ab_I, ORF1ab.1_I
1519	C	ORF1ab_nt:1254_AA:N418, ORF1ab.1_nt:1254_AA:N418	13	11	18593	5	3	18625	C	18593	0.998			A	13	0.001	ORF1ab_K, ORF1ab.1_K	T	11	0.001	ORF1ab_N, ORF1ab.1_N
1520	A	ORF1ab_nt:1255_AA:K419, ORF1ab.1_nt:1255_AA:K419	18503	60	51	9	2	18625	A	18503	0.993			T	60	0.003	ORF1ab_*, ORF1ab.1_*	C	51	0.003	ORF1ab_Q, ORF1ab.1_Q
1521	A	ORF1ab_nt:1256_AA:K419, ORF1ab.1_nt:1256_AA:K419	18557	39	18	9	2	18625	A	18557	0.996			T	39	0.002	ORF1ab_M, ORF1ab.1_M	C	18	0.001	ORF1ab_T, ORF1ab.1_T
1522	G	ORF1ab_nt:1257_AA:K419, ORF1ab.1_nt:1257_AA:K419	13	21	3	18585	2	18624	G	18585	0.998			T	21	0.001	ORF1ab_N, ORF1ab.1_N	A	13	0.001	ORF1ab_K, ORF1ab.1_K
1523	T	ORF1ab_nt:1258_AA:C420, ORF1ab.1_nt:1258_AA:C420	0	18597	7	18	2	18624	T	18597	0.999			G	18	0.001	ORF1ab_G, ORF1ab.1_G	C	7	0.000	ORF1ab_R, ORF1ab.1_R
1524	G	ORF1ab_nt:1259_AA:C420, ORF1ab.1_nt:1259_AA:C420	4	96	2	18518	4	18624	G	18518	0.994			T	96	0.005	ORF1ab_F, ORF1ab.1_F	A	4	0.000	ORF1ab_Y, ORF1ab.1_Y
1525	T	ORF1ab_nt:1260_AA:C420, ORF1ab.1_nt:1260_AA:C420	4	18564	12	41	3	18624	T	18564	0.997			G	41	0.002	ORF1ab_W, ORF1ab.1_W	C	12	0.001	ORF1ab_C, ORF1ab.1_C
1526	G	ORF1ab_nt:1261_AA:A421, ORF1ab.1_nt:1261_AA:A421	6	35	5	18576	2	18624	G	18576	0.997			T	35	0.002	ORF1ab_S, ORF1ab.1_S	A	6	0.000	ORF1ab_T, ORF1ab.1_T
1527	C	ORF1ab_nt:1262_AA:A421, ORF1ab.1_nt:1262_AA:A421	17	26	18561	18	2	18624	C	18561	0.997			T	26	0.001	ORF1ab_V, ORF1ab.1_V	G	18	0.001	ORF1ab_G, ORF1ab.1_G
1528	C	ORF1ab_nt:1263_AA:A421, ORF1ab.1_nt:1263_AA:A421	13	15	18594	0	2	18624	C	18594	0.998			T	15	0.001	ORF1ab_A, ORF1ab.1_A	A	13	0.001	ORF1ab_A, ORF1ab.1_A
1529	T	ORF1ab_nt:1264_AA:Y422, ORF1ab.1_nt:1264_AA:Y422	4	18552	17	47	4	18624	T	18552	0.996			G	47	0.003	ORF1ab_D, ORF1ab.1_D	C	17	0.001	ORF1ab_H, ORF1ab.1_H
1530	A	ORF1ab_nt:1265_AA:Y422, ORF1ab.1_nt:1265_AA:Y422	18512	92	17	0	2	18623	A	18512	0.994			T	92	0.005	ORF1ab_F, ORF1ab.1_F	C	17	0.001	ORF1ab_S, ORF1ab.1_S
1531	T	ORF1ab_nt:1266_AA:Y422, ORF1ab.1_nt:1266_AA:Y422	10	18575	9	22	6	18622	T	18575	0.997			G	22	0.001	ORF1ab_*, ORF1ab.1_*	A	10	0.001	ORF1ab_*, ORF1ab.1_*
1532	T	ORF1ab_nt:1267_AA:W423, ORF1ab.1_nt:1267_AA:W423	2	18609	2	7	2	18622	T	18609	0.999			G	7	0.000	ORF1ab_G, ORF1ab.1_G	A	2	0.000	ORF1ab_R, ORF1ab.1_R
1533	G	ORF1ab_nt:1268_AA:W423, ORF1ab.1_nt:1268_AA:W423	13	403	7	18188	7	18618	G	18188	0.977			T	403	0.022	ORF1ab_L, ORF1ab.1_L	A	13	0.001	ORF1ab_*, ORF1ab.1_*
1534	G	ORF1ab_nt:1269_AA:W423, ORF1ab.1_nt:1269_AA:W423	8	17	2	18590	2	18619	G	18590	0.998			T	17	0.001	ORF1ab_C, ORF1ab.1_C	A	8	0.000	ORF1ab_*, ORF1ab.1_*
1535	G	ORF1ab_nt:1270_AA:V424, ORF1ab.1_nt:1270_AA:V424	35	83	5	18488	2	18613	G	18488	0.993			T	83	0.004	ORF1ab_F, ORF1ab.1_F	A	35	0.002	ORF1ab_I, ORF1ab.1_I
1536	T	ORF1ab_nt:1271_AA:V424, ORF1ab.1_nt:1271_AA:V424	21	18315	8	265	2	18611	T	18315	0.984			G	265	0.014	ORF1ab_G, ORF1ab.1_G	A	21	0.001	ORF1ab_D, ORF1ab.1_D
1537	T	ORF1ab_nt:1272_AA:V424, ORF1ab.1_nt:1272_AA:V424	0	17970	624	6	2	18602	T	17970	0.966			C	624	0.034	ORF1ab_V, ORF1ab.1_V	G	6	0.000	ORF1ab_V, ORF1ab.1_V
1538	C	ORF1ab_nt:1273_AA:P425, ORF1ab.1_nt:1273_AA:P425	9	100	18462	2	4	18577	C	18462	0.994			T	100	0.005	ORF1ab_S, ORF1ab.1_S	A	9	0.000	ORF1ab_T, ORF1ab.1_T
1539	C	ORF1ab_nt:1274_AA:P425, ORF1ab.1_nt:1274_AA:P425	22	10	18536	0	2	18570	C	18536	0.998			A	22	0.001	ORF1ab_Q, ORF1ab.1_Q	T	10	0.001	ORF1ab_L, ORF1ab.1_L
1540	A	ORF1ab_nt:1275_AA:P425, ORF1ab.1_nt:1275_AA:P425	18439	5	10	7	2	18463	A	18439	0.999			C	10	0.001	ORF1ab_P, ORF1ab.1_P	G	7	0.000	ORF1ab_P, ORF1ab.1_P
1541	C	ORF1ab_nt:1276_AA:R426, ORF1ab.1_nt:1276_AA:R426	8	2	18426	3	2	18441	C	18426	0.999			A	8	0.000	ORF1ab_S, ORF1ab.1_S	G	3	0.000	ORF1ab_G, ORF1ab.1_G
1542	G	ORF1ab_nt:1277_AA:R426, ORF1ab.1_nt:1277_AA:R426	3	4	2	17675	2	17686	G	17675	0.999			T	4	0.000	ORF1ab_L, ORF1ab.1_L	A	3	0.000	ORF1ab_H, ORF1ab.1_H
1543	T	ORF1ab_nt:1278_AA:R426, ORF1ab.1_nt:1278_AA:R426	1	10181	1	11	2	10196	T	10181	0.999			G	11	0.001	ORF1ab_R, ORF1ab.1_R	-	2	0.000	ORF1ab_?, ORF1ab.1_?
1544	G	ORF1ab_nt:1279_AA:A427, ORF1ab.1_nt:1279_AA:A427	2	10	0	9752	2	9766	G	9752	0.999			T	10	0.001	ORF1ab_S, ORF1ab.1_S	A	2	0.000	ORF1ab_T, ORF1ab.1_T
1545	C	ORF1ab_nt:1280_AA:A427, ORF1ab.1_nt:1280_AA:A427	5	2	9674	6	2	9689	C	9674	0.998			G	6	0.001	ORF1ab_G, ORF1ab.1_G	A	5	0.001	ORF1ab_D, ORF1ab.1_D
1546	T	ORF1ab_nt:1281_AA:A427, ORF1ab.1_nt:1281_AA:A427	4	9662	2	5	3	9676	T	9662	0.999			G	5	0.001	ORF1ab_A, ORF1ab.1_A	A	4	0.000	ORF1ab_A, ORF1ab.1_A
1547	A	ORF1ab_nt:1282_AA:S428, ORF1ab.1_nt:1282_AA:S428	9553	3	34	78	2	9670	A	9553	0.988			G	78	0.008	ORF1ab_G, ORF1ab.1_G	C	34	0.004	ORF1ab_R, ORF1ab.1_R
1548	G	ORF1ab_nt:1283_AA:S428, ORF1ab.1_nt:1283_AA:S428	0	0	0	9658	2	9660	G	9658	1.000			-	2	0.000	ORF1ab_?, ORF1ab.1_?
1549	C	ORF1ab_nt:1284_AA:S428, ORF1ab.1_nt:1284_AA:S428	2	1791	7858	5	2	9658	C	7858	0.814			T	1791	0.185	ORF1ab_S, ORF1ab.1_S	G	5	0.001	ORF1ab_R, ORF1ab.1_R
1550	G	ORF1ab_nt:1285_AA:A429, ORF1ab.1_nt:1285_AA:A429	1	1	1	9652	2	9657	G	9652	0.999			-	2	0.000	ORF1ab_?, ORF1ab.1_?
1551	C	ORF1ab_nt:1286_AA:A429, ORF1ab.1_nt:1286_AA:A429	6	0	9645	2	3	9656	C	9645	0.999			A	6	0.001	ORF1ab_D, ORF1ab.1_D	-	3	0.000	ORF1ab_?, ORF1ab.1_?
1552	T	ORF1ab_nt:1287_AA:A429, ORF1ab.1_nt:1287_AA:A429	3	9639	8	3	2	9655	T	9639	0.998			C	8	0.001	ORF1ab_A, ORF1ab.1_A	A	3	0.000	ORF1ab_A, ORF1ab.1_A
1553	A	ORF1ab_nt:1288_AA:N430, ORF1ab.1_nt:1288_AA:N430	9594	2	46	10	3	9655	A	9594	0.994			C	46	0.005	ORF1ab_H, ORF1ab.1_H	G	10	0.001	ORF1ab_D, ORF1ab.1_D
1554	A	ORF1ab_nt:1289_AA:N430, ORF1ab.1_nt:1289_AA:N430	9617	5	23	8	2	9655	A	9617	0.996			C	23	0.002	ORF1ab_T, ORF1ab.1_T	G	8	0.001	ORF1ab_S, ORF1ab.1_S
1555	C	ORF1ab_nt:1290_AA:N430, ORF1ab.1_nt:1290_AA:N430	6	1	9642	0	3	9652	C	9642	0.999			A	6	0.001	ORF1ab_K, ORF1ab.1_K	-	3	0.000	ORF1ab_?, ORF1ab.1_?
1556	A	ORF1ab_nt:1291_AA:I431, ORF1ab.1_nt:1291_AA:I431	9648	0	0	2	2	9652	A	9648	1.000			G	2	0.000	ORF1ab_V, ORF1ab.1_V	-	2	0.000	ORF1ab_?, ORF1ab.1_?
1557	T	ORF1ab_nt:1292_AA:I431, ORF1ab.1_nt:1292_AA:I431	6	9359	1	282	2	9650	T	9359	0.970			G	282	0.029	ORF1ab_R, ORF1ab.1_R	A	6	0.001	ORF1ab_K, ORF1ab.1_K
1558	A	ORF1ab_nt:1293_AA:I431, ORF1ab.1_nt:1293_AA:I431	9644	2	1	1	2	9650	A	9644	0.999			T	2	0.000	ORF1ab_I, ORF1ab.1_I	-	2	0.000	ORF1ab_?, ORF1ab.1_?
1559	G	ORF1ab_nt:1294_AA:G432, ORF1ab.1_nt:1294_AA:G432	2	1	1	9637	3	9644	G	9637	0.999			-	3	0.000	ORF1ab_?, ORF1ab.1_?	A	2	0.000	ORF1ab_S, ORF1ab.1_S
1560	G	ORF1ab_nt:1295_AA:G432, ORF1ab.1_nt:1295_AA:G432	3	5	0	9636	0	9644	G	9636	0.999			T	5	0.001	ORF1ab_V, ORF1ab.1_V	A	3	0.000	ORF1ab_D, ORF1ab.1_D
1561	T	ORF1ab_nt:1296_AA:G432, ORF1ab.1_nt:1296_AA:G432	2	9631	1	6	1	9641	T	9631	0.999			G	6	0.001	ORF1ab_G, ORF1ab.1_G	A	2	0.000	ORF1ab_G, ORF1ab.1_G
1562	T	ORF1ab_nt:1297_AA:C433, ORF1ab.1_nt:1297_AA:C433	3	9620	6	9	0	9638	T	9620	0.998			G	9	0.001	ORF1ab_G, ORF1ab.1_G	C	6	0.001	ORF1ab_R, ORF1ab.1_R
1563	G	ORF1ab_nt:1298_AA:C433, ORF1ab.1_nt:1298_AA:C433	3	3	0	9626	4	9636	G	9626	0.999			-	4	0.000	ORF1ab_?, ORF1ab.1_?	A	3	0.000	ORF1ab_Y, ORF1ab.1_Y
1564	T	ORF1ab_nt:1299_AA:C433, ORF1ab.1_nt:1299_AA:C433	8	9594	1	31	1	9635	T	9594	0.996			G	31	0.003	ORF1ab_W, ORF1ab.1_W	A	8	0.001	ORF1ab_*, ORF1ab.1_*
1565	A	ORF1ab_nt:1300_AA:N434, ORF1ab.1_nt:1300_AA:N434	9602	1	7	2	1	9613	A	9602	0.999			C	7	0.001	ORF1ab_H, ORF1ab.1_H	G	2	0.000	ORF1ab_D, ORF1ab.1_D
1566	A	ORF1ab_nt:1301_AA:N434, ORF1ab.1_nt:1301_AA:N434	9394	6	175	14	0	9589	A	9394	0.980			C	175	0.018	ORF1ab_T, ORF1ab.1_T	G	14	0.001	ORF1ab_S, ORF1ab.1_S
1567	C	ORF1ab_nt:1302_AA:N434, ORF1ab.1_nt:1302_AA:N434	2	0	9569	0	0	9571	C	9569	1.000			A	2	0.000	ORF1ab_K, ORF1ab.1_K
1568	C	ORF1ab_nt:1303_AA:H435, ORF1ab.1_nt:1303_AA:H435	3	1	9552	1	2	9559	C	9552	0.999			A	3	0.000	ORF1ab_N, ORF1ab.1_N	-	2	0.000	ORF1ab_?, ORF1ab.1_?
1569	A	ORF1ab_nt:1304_AA:H435, ORF1ab.1_nt:1304_AA:H435	9549	1	1	5	2	9558	A	9549	0.999			G	5	0.001	ORF1ab_R, ORF1ab.1_R	-	2	0.000	ORF1ab_?, ORF1ab.1_?
1570	T	ORF1ab_nt:1305_AA:H435, ORF1ab.1_nt:1305_AA:H435	2	9547	2	1	2	9554	T	9547	0.999			A	2	0.000	ORF1ab_Q, ORF1ab.1_Q	C	2	0.000	ORF1ab_H, ORF1ab.1_H
1571	A	ORF1ab_nt:1306_AA:T436, ORF1ab.1_nt:1306_AA:T436	9538	2	2	2	2	9546	A	9538	0.999			T	2	0.000	ORF1ab_S, ORF1ab.1_S	C	2	0.000	ORF1ab_P, ORF1ab.1_P
1572	C	ORF1ab_nt:1307_AA:T436, ORF1ab.1_nt:1307_AA:T436	17	1	9516	1	0	9535	C	9516	0.998			A	17	0.002	ORF1ab_K, ORF1ab.1_K
1573	A	ORF1ab_nt:1308_AA:T436, ORF1ab.1_nt:1308_AA:T436	13285	2	0	8	0	13295	A	13285	0.999			G	8	0.001	ORF1ab_T, ORF1ab.1_T	T	2	0.000	ORF1ab_T, ORF1ab.1_T
1574	G	ORF1ab_nt:1309_AA:G437, ORF1ab.1_nt:1309_AA:G437	17	0	2	17437	0	17456	G	17437	0.999			A	17	0.001	ORF1ab_S, ORF1ab.1_S	C	2	0.000	ORF1ab_R, ORF1ab.1_R
1575	G	ORF1ab_nt:1310_AA:G437, ORF1ab.1_nt:1310_AA:G437	10	29	0	17612	0	17651	G	17612	0.998			T	29	0.002	ORF1ab_V, ORF1ab.1_V	A	10	0.001	ORF1ab_D, ORF1ab.1_D
1576	T	ORF1ab_nt:1311_AA:G437, ORF1ab.1_nt:1311_AA:G437	2	17658	2	6	1	17669	T	17658	0.999			G	6	0.000	ORF1ab_G, ORF1ab.1_G	A	2	0.000	ORF1ab_G, ORF1ab.1_G
1577	G	ORF1ab_nt:1312_AA:V438, ORF1ab.1_nt:1312_AA:V438	1	5	0	17689	2	17697	G	17689	1.000			T	5	0.000	ORF1ab_F, ORF1ab.1_F	-	2	0.000	ORF1ab_?, ORF1ab.1_?
1578	T	ORF1ab_nt:1313_AA:V438, ORF1ab.1_nt:1313_AA:V438	19	17663	4	6	5	17697	T	17663	0.998			A	19	0.001	ORF1ab_D, ORF1ab.1_D	G	6	0.000	ORF1ab_G, ORF1ab.1_G
1579	T	ORF1ab_nt:1314_AA:V438, ORF1ab.1_nt:1314_AA:V438	1	17681	4	12	0	17698	T	17681	0.999			G	12	0.001	ORF1ab_V, ORF1ab.1_V	C	4	0.000	ORF1ab_V, ORF1ab.1_V
1580	G	ORF1ab_nt:1315_AA:V439, ORF1ab.1_nt:1315_AA:V439	4	42	2	17637	0	17685	G	17637	0.997			T	42	0.002	ORF1ab_F, ORF1ab.1_F	A	4	0.000	ORF1ab_I, ORF1ab.1_I
1581	T	ORF1ab_nt:1316_AA:V439, ORF1ab.1_nt:1316_AA:V439	7	17535	11	121	5	17679	T	17535	0.992			G	121	0.007	ORF1ab_G, ORF1ab.1_G	C	11	0.001	ORF1ab_A, ORF1ab.1_A
1582	T	ORF1ab_nt:1317_AA:V439, ORF1ab.1_nt:1317_AA:V439	2	17666	2	2	0	17672	T	17666	1.000			A	2	0.000	ORF1ab_V, ORF1ab.1_V	C	2	0.000	ORF1ab_V, ORF1ab.1_V
1583	G	ORF1ab_nt:1318_AA:G440, ORF1ab.1_nt:1318_AA:G440	5	54	1	17607	2	17669	G	17607	0.996			T	54	0.003	ORF1ab_*, ORF1ab.1_*	A	5	0.000	ORF1ab_R, ORF1ab.1_R
1584	G	ORF1ab_nt:1319_AA:G440, ORF1ab.1_nt:1319_AA:G440	6	9	0	17627	0	17642	G	17627	0.999			T	9	0.001	ORF1ab_V, ORF1ab.1_V	A	6	0.000	ORF1ab_E, ORF1ab.1_E
1585	A	ORF1ab_nt:1320_AA:G440, ORF1ab.1_nt:1320_AA:G440	17561	4	29	39	1	17634	A	17561	0.996			G	39	0.002	ORF1ab_G, ORF1ab.1_G	C	29	0.002	ORF1ab_G, ORF1ab.1_G
1586	G	ORF1ab_nt:1321_AA:E441, ORF1ab.1_nt:1321_AA:E441	0	2	0	17625	0	17627	G	17625	1.000			T	2	0.000	ORF1ab_*, ORF1ab.1_*
1587	A	ORF1ab_nt:1322_AA:E441, ORF1ab.1_nt:1322_AA:E441	17564	5	40	17	0	17626	A	17564	0.996			C	40	0.002	ORF1ab_A, ORF1ab.1_A	G	17	0.001	ORF1ab_G, ORF1ab.1_G
1588	A	ORF1ab_nt:1323_AA:E441, ORF1ab.1_nt:1323_AA:E441	17614	0	5	5	0	17624	A	17614	0.999			C	5	0.000	ORF1ab_D, ORF1ab.1_D	G	5	0.000	ORF1ab_E, ORF1ab.1_E
1589	G	ORF1ab_nt:1324_AA:G442, ORF1ab.1_nt:1324_AA:G442	79	14	3	17525	0	17621	G	17525	0.995			A	79	0.004	ORF1ab_S, ORF1ab.1_S	T	14	0.001	ORF1ab_C, ORF1ab.1_C
1590	G	ORF1ab_nt:1325_AA:G442, ORF1ab.1_nt:1325_AA:G442	4	0	1	17622	0	17627	G	17622	1.000			A	4	0.000	ORF1ab_D, ORF1ab.1_D
1591	T	ORF1ab_nt:1326_AA:G442, ORF1ab.1_nt:1326_AA:G442	3	17613	5	3	1	17625	T	17613	0.999			C	5	0.000	ORF1ab_G, ORF1ab.1_G	A	3	0.000	ORF1ab_G, ORF1ab.1_G
1592	T	ORF1ab_nt:1327_AA:S443, ORF1ab.1_nt:1327_AA:S443	7	17605	0	14	0	17626	T	17605	0.999			G	14	0.001	ORF1ab_A, ORF1ab.1_A	A	7	0.000	ORF1ab_T, ORF1ab.1_T
1593	C	ORF1ab_nt:1328_AA:S443, ORF1ab.1_nt:1328_AA:S443	21	2	17600	1	0	17624	C	17600	0.999			A	21	0.001	ORF1ab_Y, ORF1ab.1_Y	T	2	0.000	ORF1ab_F, ORF1ab.1_F
1594	C	ORF1ab_nt:1329_AA:S443, ORF1ab.1_nt:1329_AA:S443	6	8	17608	3	0	17625	C	17608	0.999			T	8	0.000	ORF1ab_S, ORF1ab.1_S	A	6	0.000	ORF1ab_S, ORF1ab.1_S
1595	G	ORF1ab_nt:1330_AA:E444, ORF1ab.1_nt:1330_AA:E444	20	4	2	17598	0	17624	G	17598	0.999			A	20	0.001	ORF1ab_K, ORF1ab.1_K	T	4	0.000	ORF1ab_*, ORF1ab.1_*
1596	A	ORF1ab_nt:1331_AA:E444, ORF1ab.1_nt:1331_AA:E444	17580	8	33	3	1	17625	A	17580	0.997			C	33	0.002	ORF1ab_A, ORF1ab.1_A	T	8	0.000	ORF1ab_V, ORF1ab.1_V
1597	A	ORF1ab_nt:1332_AA:E444, ORF1ab.1_nt:1332_AA:E444	17610	4	6	4	0	17624	A	17610	0.999			C	6	0.000	ORF1ab_D, ORF1ab.1_D	T	4	0.000	ORF1ab_D, ORF1ab.1_D
1598	G	ORF1ab_nt:1333_AA:G445, ORF1ab.1_nt:1333_AA:G445	3	1964	0	15655	1	17623	G	15655	0.888			T	1964	0.111	ORF1ab_C, ORF1ab.1_C	A	3	0.000	ORF1ab_S, ORF1ab.1_S
1599	G	ORF1ab_nt:1334_AA:G445, ORF1ab.1_nt:1334_AA:G445	2	1	0	17618	0	17621	G	17618	1.000			A	2	0.000	ORF1ab_D, ORF1ab.1_D
1600	T	ORF1ab_nt:1335_AA:G445, ORF1ab.1_nt:1335_AA:G445	5	17565	4	37	1	17612	T	17565	0.997			G	37	0.002	ORF1ab_G, ORF1ab.1_G	A	5	0.000	ORF1ab_G, ORF1ab.1_G
1601	C	ORF1ab_nt:1336_AA:L446, ORF1ab.1_nt:1336_AA:L446	21	0	17592	0	0	17613	C	17592	0.999			A	21	0.001	ORF1ab_I, ORF1ab.1_I
1602	T	ORF1ab_nt:1337_AA:L446, ORF1ab.1_nt:1337_AA:L446	0	17578	2	22	0	17602	T	17578	0.999			G	22	0.001	ORF1ab_R, ORF1ab.1_R	C	2	0.000	ORF1ab_P, ORF1ab.1_P
1603	T	ORF1ab_nt:1338_AA:L446, ORF1ab.1_nt:1338_AA:L446	4	17438	16	136	0	17594	T	17438	0.991			G	136	0.008	ORF1ab_L, ORF1ab.1_L	C	16	0.001	ORF1ab_L, ORF1ab.1_L
1604	A	ORF1ab_nt:1339_AA:N447, ORF1ab.1_nt:1339_AA:N447	17581	0	8	3	0	17592	A	17581	0.999			C	8	0.000	ORF1ab_H, ORF1ab.1_H	G	3	0.000	ORF1ab_D, ORF1ab.1_D
1605	A	ORF1ab_nt:1340_AA:N447, ORF1ab.1_nt:1340_AA:N447	17576	0	8	3	0	17587	A	17576	0.999			C	8	0.000	ORF1ab_T, ORF1ab.1_T	G	3	0.000	ORF1ab_S, ORF1ab.1_S
1606	T	ORF1ab_nt:1341_AA:N447, ORF1ab.1_nt:1341_AA:N447	1	17563	2	6	0	17572	T	17563	0.999			G	6	0.000	ORF1ab_K, ORF1ab.1_K	C	2	0.000	ORF1ab_N, ORF1ab.1_N
1607	G	ORF1ab_nt:1342_AA:D448, ORF1ab.1_nt:1342_AA:D448	10	3	2	17534	0	17549	G	17534	0.999			A	10	0.001	ORF1ab_N, ORF1ab.1_N	T	3	0.000	ORF1ab_Y, ORF1ab.1_Y
1608	A	ORF1ab_nt:1343_AA:D448, ORF1ab.1_nt:1343_AA:D448	17507	5	8	5	0	17525	A	17507	0.999			C	8	0.000	ORF1ab_A, ORF1ab.1_A	T	5	0.000	ORF1ab_V, ORF1ab.1_V
1609	C	ORF1ab_nt:1344_AA:D448, ORF1ab.1_nt:1344_AA:D448	2	4	17504	1	1	17512	C	17504	1.000			T	4	0.000	ORF1ab_D, ORF1ab.1_D	A	2	0.000	ORF1ab_E, ORF1ab.1_E
1610	A	ORF1ab_nt:1345_AA:N449, ORF1ab.1_nt:1345_AA:N449	17442	0	12	14	0	17468	A	17442	0.999			G	14	0.001	ORF1ab_D, ORF1ab.1_D	C	12	0.001	ORF1ab_H, ORF1ab.1_H
1611	A	ORF1ab_nt:1346_AA:N449, ORF1ab.1_nt:1346_AA:N449	17450	2	6	3	0	17461	A	17450	0.999			C	6	0.000	ORF1ab_T, ORF1ab.1_T	G	3	0.000	ORF1ab_S, ORF1ab.1_S
1612	C	ORF1ab_nt:1347_AA:N449, ORF1ab.1_nt:1347_AA:N449	4	0	17449	1	0	17454	C	17449	1.000			A	4	0.000	ORF1ab_K, ORF1ab.1_K
1613	C	ORF1ab_nt:1348_AA:L450, ORF1ab.1_nt:1348_AA:L450	22	0	17408	0	0	17430	C	17408	0.999			A	22	0.001	ORF1ab_I, ORF1ab.1_I
1614	T	ORF1ab_nt:1349_AA:L450, ORF1ab.1_nt:1349_AA:L450	1	17378	3	5	0	17387	T	17378	0.999			G	5	0.000	ORF1ab_R, ORF1ab.1_R	C	3	0.000	ORF1ab_P, ORF1ab.1_P
1615	T	ORF1ab_nt:1350_AA:L450, ORF1ab.1_nt:1350_AA:L450	2	17323	8	39	0	17372	T	17323	0.997			G	39	0.002	ORF1ab_L, ORF1ab.1_L	C	8	0.000	ORF1ab_L, ORF1ab.1_L
1616	C	ORF1ab_nt:1351_AA:L451, ORF1ab.1_nt:1351_AA:L451	4	2	17362	2	0	17370	C	17362	1.000			A	4	0.000	ORF1ab_I, ORF1ab.1_I	T	2	0.000	ORF1ab_F, ORF1ab.1_F
1617	T	ORF1ab_nt:1352_AA:L451, ORF1ab.1_nt:1352_AA:L451	3	17353	6	3	0	17365	T	17353	0.999			C	6	0.000	ORF1ab_P, ORF1ab.1_P	A	3	0.000	ORF1ab_H, ORF1ab.1_H
1618	T	ORF1ab_nt:1353_AA:L451, ORF1ab.1_nt:1353_AA:L451	1	17337	8	12	0	17358	T	17337	0.999			G	12	0.001	ORF1ab_L, ORF1ab.1_L	C	8	0.000	ORF1ab_L, ORF1ab.1_L
1619	G	ORF1ab_nt:1354_AA:E452, ORF1ab.1_nt:1354_AA:E452	0	3	1	17332	1	17337	G	17332	1.000			T	3	0.000	ORF1ab_*, ORF1ab.1_*
1620	A	ORF1ab_nt:1355_AA:E452, ORF1ab.1_nt:1355_AA:E452	17286	9	5	4	2	17306	A	17286	0.999			T	9	0.001	ORF1ab_V, ORF1ab.1_V	C	5	0.000	ORF1ab_A, ORF1ab.1_A
1621	A	ORF1ab_nt:1356_AA:E452, ORF1ab.1_nt:1356_AA:E452	17267	1	25	8	0	17301	A	17267	0.998			C	25	0.001	ORF1ab_D, ORF1ab.1_D	G	8	0.000	ORF1ab_E, ORF1ab.1_E
1622	A	ORF1ab_nt:1357_AA:I453, ORF1ab.1_nt:1357_AA:I453	17129	1	155	6	0	17291	A	17129	0.991			C	155	0.009	ORF1ab_L, ORF1ab.1_L	G	6	0.000	ORF1ab_V, ORF1ab.1_V
1623	T	ORF1ab_nt:1358_AA:I453, ORF1ab.1_nt:1358_AA:I453	2	17249	6	18	0	17275	T	17249	0.998			G	18	0.001	ORF1ab_R, ORF1ab.1_R	C	6	0.000	ORF1ab_T, ORF1ab.1_T
1624	A	ORF1ab_nt:1359_AA:I453, ORF1ab.1_nt:1359_AA:I453	17253	4	5	3	0	17265	A	17253	0.999			C	5	0.000	ORF1ab_I, ORF1ab.1_I	T	4	0.000	ORF1ab_I, ORF1ab.1_I
1625	C	ORF1ab_nt:1360_AA:L454, ORF1ab.1_nt:1360_AA:L454	5	0	17259	0	0	17264	C	17259	1.000			A	5	0.000	ORF1ab_I, ORF1ab.1_I
1626	T	ORF1ab_nt:1361_AA:L454, ORF1ab.1_nt:1361_AA:L454	5	17247	9	1	0	17262	T	17247	0.999			C	9	0.001	ORF1ab_P, ORF1ab.1_P	A	5	0.000	ORF1ab_H, ORF1ab.1_H
1627	C	ORF1ab_nt:1362_AA:L454, ORF1ab.1_nt:1362_AA:L454	116	3	17118	25	0	17262	C	17118	0.992			A	116	0.007	ORF1ab_L, ORF1ab.1_L	G	25	0.001	ORF1ab_L, ORF1ab.1_L
1628	C	ORF1ab_nt:1363_AA:Q455, ORF1ab.1_nt:1363_AA:Q455	10	2	17241	2	0	17255	C	17241	0.999			A	10	0.001	ORF1ab_K, ORF1ab.1_K	T	2	0.000	ORF1ab_*, ORF1ab.1_*
1629	A	ORF1ab_nt:1364_AA:Q455, ORF1ab.1_nt:1364_AA:Q455	17214	3	5	8	6	17236	A	17214	0.999			G	8	0.000	ORF1ab_R, ORF1ab.1_R	-	6	0.000	ORF1ab_?, ORF1ab.1_?
1630	A	ORF1ab_nt:1365_AA:Q455, ORF1ab.1_nt:1365_AA:Q455	17178	1	46	1	0	17226	A	17178	0.997			C	46	0.003	ORF1ab_H, ORF1ab.1_H
1631	A	ORF1ab_nt:1366_AA:K456, ORF1ab.1_nt:1366_AA:K456	17154	2	60	4	0	17220	A	17154	0.996			C	60	0.003	ORF1ab_Q, ORF1ab.1_Q	G	4	0.000	ORF1ab_E, ORF1ab.1_E
1632	A	ORF1ab_nt:1367_AA:K456, ORF1ab.1_nt:1367_AA:K456	17184	7	24	5	0	17220	A	17184	0.998			C	24	0.001	ORF1ab_T, ORF1ab.1_T	T	7	0.000	ORF1ab_I, ORF1ab.1_I
1633	A	ORF1ab_nt:1368_AA:K456, ORF1ab.1_nt:1368_AA:K456	17210	2	5	1	0	17218	A	17210	1.000			C	5	0.000	ORF1ab_N, ORF1ab.1_N	T	2	0.000	ORF1ab_N, ORF1ab.1_N
1634	G	ORF1ab_nt:1369_AA:E457, ORF1ab.1_nt:1369_AA:E457	13	3	2	17195	1	17214	G	17195	0.999			A	13	0.001	ORF1ab_K, ORF1ab.1_K	T	3	0.000	ORF1ab_*, ORF1ab.1_*
1635	A	ORF1ab_nt:1370_AA:E457, ORF1ab.1_nt:1370_AA:E457	17182	8	3	5	0	17198	A	17182	0.999			T	8	0.000	ORF1ab_V, ORF1ab.1_V	G	5	0.000	ORF1ab_G, ORF1ab.1_G
1636	G	ORF1ab_nt:1371_AA:E457, ORF1ab.1_nt:1371_AA:E457	1	2	2	17188	0	17193	G	17188	1.000			T	2	0.000	ORF1ab_D, ORF1ab.1_D	C	2	0.000	ORF1ab_D, ORF1ab.1_D
1637	A	ORF1ab_nt:1372_AA:K458, ORF1ab.1_nt:1372_AA:K458	17014	4	159	15	2	17194	A	17014	0.990			C	159	0.009	ORF1ab_Q, ORF1ab.1_Q	G	15	0.001	ORF1ab_E, ORF1ab.1_E
1638	A	ORF1ab_nt:1373_AA:K458, ORF1ab.1_nt:1373_AA:K458	16881	2	274	35	0	17192	A	16881	0.982			C	274	0.016	ORF1ab_T, ORF1ab.1_T	G	35	0.002	ORF1ab_R, ORF1ab.1_R
1639	A	ORF1ab_nt:1374_AA:K458, ORF1ab.1_nt:1374_AA:K458	17182	2	6	2	0	17192	A	17182	0.999			C	6	0.000	ORF1ab_N, ORF1ab.1_N	T	2	0.000	ORF1ab_N, ORF1ab.1_N
1640	G	ORF1ab_nt:1375_AA:V459, ORF1ab.1_nt:1375_AA:V459	4	8	1	17175	0	17188	G	17175	0.999			T	8	0.000	ORF1ab_F, ORF1ab.1_F	A	4	0.000	ORF1ab_I, ORF1ab.1_I
1641	T	ORF1ab_nt:1376_AA:V459, ORF1ab.1_nt:1376_AA:V459	7	17171	1	6	0	17185	T	17171	0.999			A	7	0.000	ORF1ab_D, ORF1ab.1_D	G	6	0.000	ORF1ab_G, ORF1ab.1_G
1642	C	ORF1ab_nt:1377_AA:V459, ORF1ab.1_nt:1377_AA:V459	48	3	17131	2	0	17184	C	17131	0.997			A	48	0.003	ORF1ab_V, ORF1ab.1_V	T	3	0.000	ORF1ab_V, ORF1ab.1_V
1643	A	ORF1ab_nt:1378_AA:N460, ORF1ab.1_nt:1378_AA:N460	17164	2	8	10	1	17185	A	17164	0.999			G	10	0.001	ORF1ab_D, ORF1ab.1_D	C	8	0.000	ORF1ab_H, ORF1ab.1_H
1644	A	ORF1ab_nt:1379_AA:N460, ORF1ab.1_nt:1379_AA:N460	17011	3	161	9	0	17184	A	17011	0.990			C	161	0.009	ORF1ab_T, ORF1ab.1_T	G	9	0.001	ORF1ab_S, ORF1ab.1_S
1645	C	ORF1ab_nt:1380_AA:N460, ORF1ab.1_nt:1380_AA:N460	45	5	17131	3	0	17184	C	17131	0.997			A	45	0.003	ORF1ab_K, ORF1ab.1_K	T	5	0.000	ORF1ab_N, ORF1ab.1_N
1646	A	ORF1ab_nt:1381_AA:I461, ORF1ab.1_nt:1381_AA:I461	17175	2	4	2	0	17183	A	17175	1.000			C	4	0.000	ORF1ab_L, ORF1ab.1_L	T	2	0.000	ORF1ab_F, ORF1ab.1_F
1647	T	ORF1ab_nt:1382_AA:I461, ORF1ab.1_nt:1382_AA:I461	3	17170	7	0	0	17180	T	17170	0.999			C	7	0.000	ORF1ab_T, ORF1ab.1_T	A	3	0.000	ORF1ab_N, ORF1ab.1_N
1648	C	ORF1ab_nt:1383_AA:I461, ORF1ab.1_nt:1383_AA:I461	3	5	17165	0	1	17174	C	17165	0.999			T	5	0.000	ORF1ab_I, ORF1ab.1_I	A	3	0.000	ORF1ab_I, ORF1ab.1_I
1649	A	ORF1ab_nt:1384_AA:N462, ORF1ab.1_nt:1384_AA:N462	17131	4	4	1	1	17141	A	17131	0.999			T	4	0.000	ORF1ab_Y, ORF1ab.1_Y	C	4	0.000	ORF1ab_H, ORF1ab.1_H
1650	A	ORF1ab_nt:1385_AA:N462, ORF1ab.1_nt:1385_AA:N462	17047	6	4	0	0	17057	A	17047	0.999			T	6	0.000	ORF1ab_I, ORF1ab.1_I	C	4	0.000	ORF1ab_T, ORF1ab.1_T
1651	T	ORF1ab_nt:1386_AA:N462, ORF1ab.1_nt:1386_AA:N462	2	16831	3	13	0	16849	T	16831	0.999			G	13	0.001	ORF1ab_K, ORF1ab.1_K	C	3	0.000	ORF1ab_N, ORF1ab.1_N
1652	A	ORF1ab_nt:1387_AA:I463, ORF1ab.1_nt:1387_AA:I463	8561	0	1	0	0	8562	A	8561	1.000			C	1	0.000	ORF1ab_L, ORF1ab.1_L
1653	T	ORF1ab_nt:1388_AA:I463, ORF1ab.1_nt:1388_AA:I463	2	8314	1	0	0	8317	T	8314	1.000			A	2	0.000	ORF1ab_N, ORF1ab.1_N
1654	T	ORF1ab_nt:1389_AA:I463, ORF1ab.1_nt:1389_AA:I463	0	8312	1	1	0	8314	T	8312	1.000			C	1	0.000	ORF1ab_I, ORF1ab.1_I
1655	G	ORF1ab_nt:1390_AA:V464, ORF1ab.1_nt:1390_AA:V464	3	6	1	8301	0	8311	G	8301	0.999			T	6	0.001	ORF1ab_F, ORF1ab.1_F	A	3	0.000	ORF1ab_I, ORF1ab.1_I
1656	T	ORF1ab_nt:1391_AA:V464, ORF1ab.1_nt:1391_AA:V464	0	8306	3	2	0	8311	T	8306	0.999			C	3	0.000	ORF1ab_A, ORF1ab.1_A	G	2	0.000	ORF1ab_G, ORF1ab.1_G
1657	T	ORF1ab_nt:1392_AA:V464, ORF1ab.1_nt:1392_AA:V464	3	8236	9	63	0	8311	T	8236	0.991			G	63	0.008	ORF1ab_V, ORF1ab.1_V	C	9	0.001	ORF1ab_V, ORF1ab.1_V
1658	G	ORF1ab_nt:1393_AA:G465, ORF1ab.1_nt:1393_AA:G465	2	3	0	8308	0	8313	G	8308	0.999			T	3	0.000	ORF1ab_C, ORF1ab.1_C	A	2	0.000	ORF1ab_S, ORF1ab.1_S
1659	G	ORF1ab_nt:1394_AA:G465, ORF1ab.1_nt:1394_AA:G465	3	10	1	8298	0	8312	G	8298	0.998			T	10	0.001	ORF1ab_V, ORF1ab.1_V	A	3	0.000	ORF1ab_D, ORF1ab.1_D
1660	T	ORF1ab_nt:1395_AA:G465, ORF1ab.1_nt:1395_AA:G465	1	8311	1	2	0	8315	T	8311	1.000			G	2	0.000	ORF1ab_G, ORF1ab.1_G
1661	G	ORF1ab_nt:1396_AA:D466, ORF1ab.1_nt:1396_AA:D466	1	7	0	8325	0	8333	G	8325	0.999			T	7	0.001	ORF1ab_Y, ORF1ab.1_Y
1662	A	ORF1ab_nt:1397_AA:D466, ORF1ab.1_nt:1397_AA:D466	8409	2	3	1	0	8415	A	8409	0.999			C	3	0.000	ORF1ab_A, ORF1ab.1_A	T	2	0.000	ORF1ab_V, ORF1ab.1_V
1663	C	ORF1ab_nt:1398_AA:D466, ORF1ab.1_nt:1398_AA:D466	0	1	8633	0	0	8634	C	8633	1.000			T	1	0.000	ORF1ab_D, ORF1ab.1_D
1664	T	ORF1ab_nt:1399_AA:F467, ORF1ab.1_nt:1399_AA:F467	2	8812	5	3	0	8822	T	8812	0.999			C	5	0.001	ORF1ab_L, ORF1ab.1_L	G	3	0.000	ORF1ab_V, ORF1ab.1_V
1665	T	ORF1ab_nt:1400_AA:F467, ORF1ab.1_nt:1400_AA:F467	0	16359	1	0	0	16360	T	16359	1.000			C	1	0.000	ORF1ab_S, ORF1ab.1_S
1666	T	ORF1ab_nt:1401_AA:F467, ORF1ab.1_nt:1401_AA:F467	2	16374	1	0	0	16377	T	16374	1.000			A	2	0.000	ORF1ab_L, ORF1ab.1_L
1667	A	ORF1ab_nt:1402_AA:K468, ORF1ab.1_nt:1402_AA:K468	16395	1	6	2	1	16405	A	16395	0.999			C	6	0.000	ORF1ab_Q, ORF1ab.1_Q	G	2	0.000	ORF1ab_E, ORF1ab.1_E
1668	A	ORF1ab_nt:1403_AA:K468, ORF1ab.1_nt:1403_AA:K468	15845	26	535	4	0	16410	A	15845	0.966			C	535	0.033	ORF1ab_T, ORF1ab.1_T	T	26	0.002	ORF1ab_I, ORF1ab.1_I
1669	A	ORF1ab_nt:1404_AA:K468, ORF1ab.1_nt:1404_AA:K468	16391	1	15	3	0	16410	A	16391	0.999			C	15	0.001	ORF1ab_N, ORF1ab.1_N	G	3	0.000	ORF1ab_K, ORF1ab.1_K
1670	C	ORF1ab_nt:1405_AA:L469, ORF1ab.1_nt:1405_AA:L469	36	11	16362	1	0	16410	C	16362	0.997			A	36	0.002	ORF1ab_I, ORF1ab.1_I	T	11	0.001	ORF1ab_F, ORF1ab.1_F
1671	T	ORF1ab_nt:1406_AA:L469, ORF1ab.1_nt:1406_AA:L469	12	16366	11	23	2	16414	T	16366	0.997			G	23	0.001	ORF1ab_R, ORF1ab.1_R	A	12	0.001	ORF1ab_H, ORF1ab.1_H
1672	T	ORF1ab_nt:1407_AA:L469, ORF1ab.1_nt:1407_AA:L469	30	16330	2	55	0	16417	T	16330	0.995			G	55	0.003	ORF1ab_L, ORF1ab.1_L	A	30	0.002	ORF1ab_L, ORF1ab.1_L
1673	A	ORF1ab_nt:1408_AA:N470, ORF1ab.1_nt:1408_AA:N470	16406	6	4	1	1	16418	A	16406	0.999			T	6	0.000	ORF1ab_Y, ORF1ab.1_Y	C	4	0.000	ORF1ab_H, ORF1ab.1_H
1674	A	ORF1ab_nt:1409_AA:N470, ORF1ab.1_nt:1409_AA:N470	16398	0	17	3	0	16418	A	16398	0.999			C	17	0.001	ORF1ab_T, ORF1ab.1_T	G	3	0.000	ORF1ab_S, ORF1ab.1_S
1675	T	ORF1ab_nt:1410_AA:N470, ORF1ab.1_nt:1410_AA:N470	40	16320	5	53	0	16418	T	16320	0.994			G	53	0.003	ORF1ab_K, ORF1ab.1_K	A	40	0.002	ORF1ab_K, ORF1ab.1_K
1676	G	ORF1ab_nt:1411_AA:E471, ORF1ab.1_nt:1411_AA:E471	22	7	4	16385	0	16418	G	16385	0.998			A	22	0.001	ORF1ab_K, ORF1ab.1_K	T	7	0.000	ORF1ab_*, ORF1ab.1_*
1677	A	ORF1ab_nt:1412_AA:E471, ORF1ab.1_nt:1412_AA:E471	16403	4	3	6	2	16418	A	16403	0.999			G	6	0.000	ORF1ab_G, ORF1ab.1_G	T	4	0.000	ORF1ab_V, ORF1ab.1_V
1678	A	ORF1ab_nt:1413_AA:E471, ORF1ab.1_nt:1413_AA:E471	16390	6	3	19	0	16418	A	16390	0.998			G	19	0.001	ORF1ab_E, ORF1ab.1_E	T	6	0.000	ORF1ab_D, ORF1ab.1_D
1679	G	ORF1ab_nt:1414_AA:E472, ORF1ab.1_nt:1414_AA:E472	36	11	2	16368	1	16418	G	16368	0.997			A	36	0.002	ORF1ab_K, ORF1ab.1_K	T	11	0.001	ORF1ab_*, ORF1ab.1_*
1680	A	ORF1ab_nt:1415_AA:E472, ORF1ab.1_nt:1415_AA:E472	16332	8	4	71	0	16418	A	16332	0.995			G	71	0.004	ORF1ab_G, ORF1ab.1_G	T	8	0.000	ORF1ab_V, ORF1ab.1_V
1681	G	ORF1ab_nt:1416_AA:E472, ORF1ab.1_nt:1416_AA:E472	9	16	0	16391	0	16419	G	16391	0.998			T	16	0.001	ORF1ab_D, ORF1ab.1_D	A	9	0.001	ORF1ab_E, ORF1ab.1_E
1682	A	ORF1ab_nt:1417_AA:I473, ORF1ab.1_nt:1417_AA:I473	16371	23	13	10	1	16419	A	16371	0.997			T	23	0.001	ORF1ab_F, ORF1ab.1_F	C	13	0.001	ORF1ab_L, ORF1ab.1_L
1683	T	ORF1ab_nt:1418_AA:I473, ORF1ab.1_nt:1418_AA:I473	12	16373	7	25	0	16419	T	16373	0.997			G	25	0.002	ORF1ab_S, ORF1ab.1_S	A	12	0.001	ORF1ab_N, ORF1ab.1_N
1684	C	ORF1ab_nt:1419_AA:I473, ORF1ab.1_nt:1419_AA:I473	44	93	16266	11	0	16419	C	16266	0.991			T	93	0.006	ORF1ab_I, ORF1ab.1_I	A	44	0.003	ORF1ab_I, ORF1ab.1_I
1685	G	ORF1ab_nt:1420_AA:A474, ORF1ab.1_nt:1420_AA:A474	20	6	3	16389	1	16419	G	16389	0.998			A	20	0.001	ORF1ab_T, ORF1ab.1_T	T	6	0.000	ORF1ab_S, ORF1ab.1_S
1686	C	ORF1ab_nt:1421_AA:A474, ORF1ab.1_nt:1421_AA:A474	62	3	16346	8	0	16420	C	16346	0.995			A	62	0.004	ORF1ab_D, ORF1ab.1_D	G	8	0.000	ORF1ab_G, ORF1ab.1_G
1687	C	ORF1ab_nt:1422_AA:A474, ORF1ab.1_nt:1422_AA:A474	135	8	16271	1	0	16420	C	16271	0.991			A	135	0.008	ORF1ab_A, ORF1ab.1_A	T	8	0.000	ORF1ab_A, ORF1ab.1_A
1688	A	ORF1ab_nt:1423_AA:I475, ORF1ab.1_nt:1423_AA:I475	16395	9	7	4	0	16420	A	16395	0.998			T	9	0.001	ORF1ab_F, ORF1ab.1_F	C	7	0.000	ORF1ab_L, ORF1ab.1_L
1689	T	ORF1ab_nt:1424_AA:I475, ORF1ab.1_nt:1424_AA:I475	25	16379	3	7	2	16420	T	16379	0.998			A	25	0.002	ORF1ab_N, ORF1ab.1_N	G	7	0.000	ORF1ab_S, ORF1ab.1_S
1690	T	ORF1ab_nt:1425_AA:I475, ORF1ab.1_nt:1425_AA:I475	0	16407	3	5	0	16420	T	16407	0.999			G	5	0.000	ORF1ab_M, ORF1ab.1_M	C	3	0.000	ORF1ab_I, ORF1ab.1_I
1691	A	ORF1ab_nt:1426_AA:I476, ORF1ab.1_nt:1426_AA:I476	16394	17	1	2	1	16420	A	16394	0.998			T	17	0.001	ORF1ab_F, ORF1ab.1_F	G	2	0.000	ORF1ab_V, ORF1ab.1_V
1692	T	ORF1ab_nt:1427_AA:I476, ORF1ab.1_nt:1427_AA:I476	21	16383	3	8	4	16420	T	16383	0.998			A	21	0.001	ORF1ab_N, ORF1ab.1_N	G	8	0.000	ORF1ab_S, ORF1ab.1_S
1693	T	ORF1ab_nt:1428_AA:I476, ORF1ab.1_nt:1428_AA:I476	1	16405	0	11	0	16420	T	16405	0.999			G	11	0.001	ORF1ab_M, ORF1ab.1_M
1694	T	ORF1ab_nt:1429_AA:L477, ORF1ab.1_nt:1429_AA:L477	4	16393	4	17	0	16420	T	16393	0.998			G	17	0.001	ORF1ab_V, ORF1ab.1_V	A	4	0.000	ORF1ab_M, ORF1ab.1_M
1695	T	ORF1ab_nt:1430_AA:L477, ORF1ab.1_nt:1430_AA:L477	3	16395	5	15	0	16420	T	16395	0.998			G	15	0.001	ORF1ab_W, ORF1ab.1_W	C	5	0.000	ORF1ab_S, ORF1ab.1_S
1696	G	ORF1ab_nt:1431_AA:L477, ORF1ab.1_nt:1431_AA:L477	9	71	0	16333	6	16420	G	16333	0.995			T	71	0.004	ORF1ab_F, ORF1ab.1_F	A	9	0.001	ORF1ab_L, ORF1ab.1_L
1697	G	ORF1ab_nt:1432_AA:A478, ORF1ab.1_nt:1432_AA:A478	8	22	3	16385	0	16420	G	16385	0.998			T	22	0.001	ORF1ab_S, ORF1ab.1_S	A	8	0.000	ORF1ab_T, ORF1ab.1_T
1698	C	ORF1ab_nt:1433_AA:A478, ORF1ab.1_nt:1433_AA:A478	41	9	16359	7	0	16420	C	16359	0.996			A	41	0.002	ORF1ab_E, ORF1ab.1_E	T	9	0.001	ORF1ab_V, ORF1ab.1_V
1699	A	ORF1ab_nt:1434_AA:A478, ORF1ab.1_nt:1434_AA:A478	16399	11	5	2	0	16420	A	16399	0.999			T	11	0.001	ORF1ab_A, ORF1ab.1_A	C	5	0.000	ORF1ab_A, ORF1ab.1_A
1700	T	ORF1ab_nt:1435_AA:S479, ORF1ab.1_nt:1435_AA:S479	16	16386	6	8	0	16420	T	16386	0.998			A	16	0.001	ORF1ab_T, ORF1ab.1_T	G	8	0.000	ORF1ab_A, ORF1ab.1_A
1701	C	ORF1ab_nt:1436_AA:S479, ORF1ab.1_nt:1436_AA:S479	14	14	16386	0	2	16420	C	16386	0.998			A	14	0.001	ORF1ab_Y, ORF1ab.1_Y	T	14	0.001	ORF1ab_F, ORF1ab.1_F
1702	T	ORF1ab_nt:1437_AA:S479, ORF1ab.1_nt:1437_AA:S479	2	16379	14	5	16	16420	T	16379	0.998			-	16	0.001	ORF1ab_?, ORF1ab.1_?	C	14	0.001	ORF1ab_S, ORF1ab.1_S
1703	T	ORF1ab_nt:1438_AA:F480, ORF1ab.1_nt:1438_AA:F480	2	16357	6	50	0	16420	T	16357	0.996			G	50	0.003	ORF1ab_V, ORF1ab.1_V	C	6	0.000	ORF1ab_L, ORF1ab.1_L
1704	T	ORF1ab_nt:1439_AA:F480, ORF1ab.1_nt:1439_AA:F480	5	16396	4	10	0	16420	T	16396	0.999			G	10	0.001	ORF1ab_C, ORF1ab.1_C	A	5	0.000	ORF1ab_Y, ORF1ab.1_Y
1705	T	ORF1ab_nt:1440_AA:F480, ORF1ab.1_nt:1440_AA:F480	0	16409	7	3	0	16420	T	16409	0.999			C	7	0.000	ORF1ab_F, ORF1ab.1_F	G	3	0.000	ORF1ab_L, ORF1ab.1_L
1706	T	ORF1ab_nt:1441_AA:S481, ORF1ab.1_nt:1441_AA:S481	10	16395	4	6	0	16420	T	16395	0.998			A	10	0.001	ORF1ab_T, ORF1ab.1_T	G	6	0.000	ORF1ab_A, ORF1ab.1_A
1707	C	ORF1ab_nt:1442_AA:S481, ORF1ab.1_nt:1442_AA:S481	14	15	16384	2	0	16420	C	16384	0.998			T	15	0.001	ORF1ab_F, ORF1ab.1_F	A	14	0.001	ORF1ab_Y, ORF1ab.1_Y
1708	T	ORF1ab_nt:1443_AA:S481, ORF1ab.1_nt:1443_AA:S481	5	16365	10	37	0	16420	T	16365	0.997			G	37	0.002	ORF1ab_S, ORF1ab.1_S	C	10	0.001	ORF1ab_S, ORF1ab.1_S
1709	G	ORF1ab_nt:1444_AA:A482, ORF1ab.1_nt:1444_AA:A482	14	30	5	16368	0	16420	G	16368	0.997			T	30	0.002	ORF1ab_S, ORF1ab.1_S	A	14	0.001	ORF1ab_T, ORF1ab.1_T
1710	C	ORF1ab_nt:1445_AA:A482, ORF1ab.1_nt:1445_AA:A482	35	8	16362	11	0	16420	C	16362	0.996			A	35	0.002	ORF1ab_D, ORF1ab.1_D	G	11	0.001	ORF1ab_G, ORF1ab.1_G
1711	T	ORF1ab_nt:1446_AA:A482, ORF1ab.1_nt:1446_AA:A482	22	16386	5	3	0	16420	T	16386	0.998			A	22	0.001	ORF1ab_A, ORF1ab.1_A	C	5	0.000	ORF1ab_A, ORF1ab.1_A
1712	T	ORF1ab_nt:1447_AA:S483, ORF1ab.1_nt:1447_AA:S483	14	16380	7	14	0	16420	T	16380	0.998			A	14	0.001	ORF1ab_T, ORF1ab.1_T	G	14	0.001	ORF1ab_A, ORF1ab.1_A
1713	C	ORF1ab_nt:1448_AA:S483, ORF1ab.1_nt:1448_AA:S483	27	18	16373	1	1	16420	C	16373	0.997			A	27	0.002	ORF1ab_Y, ORF1ab.1_Y	T	18	0.001	ORF1ab_F, ORF1ab.1_F
1714	C	ORF1ab_nt:1449_AA:S483, ORF1ab.1_nt:1449_AA:S483	51	38	16331	0	0	16420	C	16331	0.995			A	51	0.003	ORF1ab_S, ORF1ab.1_S	T	38	0.002	ORF1ab_S, ORF1ab.1_S
1715	A	ORF1ab_nt:1450_AA:T484, ORF1ab.1_nt:1450_AA:T484	16393	4	17	5	1	16420	A	16393	0.998			C	17	0.001	ORF1ab_P, ORF1ab.1_P	G	5	0.000	ORF1ab_A, ORF1ab.1_A
1716	C	ORF1ab_nt:1451_AA:T484, ORF1ab.1_nt:1451_AA:T484	46	7	16357	1	3	16420	C	16357	0.996			A	46	0.003	ORF1ab_K, ORF1ab.1_K	T	7	0.000	ORF1ab_I, ORF1ab.1_I
1717	A	ORF1ab_nt:1452_AA:T484, ORF1ab.1_nt:1452_AA:T484	16386	3	15	14	2	16420	A	16386	0.998			C	15	0.001	ORF1ab_T, ORF1ab.1_T	G	14	0.001	ORF1ab_T, ORF1ab.1_T
1718	A	ORF1ab_nt:1453_AA:S485, ORF1ab.1_nt:1453_AA:S485	16411	2	1	7	0	16421	A	16411	0.999			G	7	0.000	ORF1ab_G, ORF1ab.1_G	T	2	0.000	ORF1ab_C, ORF1ab.1_C
1719	G	ORF1ab_nt:1454_AA:S485, ORF1ab.1_nt:1454_AA:S485	4	10	0	16406	0	16421	G	16406	0.999			T	10	0.001	ORF1ab_I, ORF1ab.1_I	A	4	0.000	ORF1ab_N, ORF1ab.1_N
1720	T	ORF1ab_nt:1455_AA:S485, ORF1ab.1_nt:1455_AA:S485	6	16386	3	25	0	16421	T	16386	0.998			G	25	0.002	ORF1ab_R, ORF1ab.1_R	A	6	0.000	ORF1ab_R, ORF1ab.1_R
1721	G	ORF1ab_nt:1456_AA:A486, ORF1ab.1_nt:1456_AA:A486	15	13	4	16386	0	16419	G	16386	0.998			A	15	0.001	ORF1ab_T, ORF1ab.1_T	T	13	0.001	ORF1ab_S, ORF1ab.1_S
1722	C	ORF1ab_nt:1457_AA:A486, ORF1ab.1_nt:1457_AA:A486	15	13	16380	9	1	16419	C	16380	0.998			A	15	0.001	ORF1ab_D, ORF1ab.1_D	T	13	0.001	ORF1ab_V, ORF1ab.1_V
1723	T	ORF1ab_nt:1458_AA:A486, ORF1ab.1_nt:1458_AA:A486	4	16352	33	21	7	16419	T	16352	0.996			C	33	0.002	ORF1ab_A, ORF1ab.1_A	G	21	0.001	ORF1ab_A, ORF1ab.1_A
1724	T	ORF1ab_nt:1459_AA:F487, ORF1ab.1_nt:1459_AA:F487	7	16382	7	21	0	16419	T	16382	0.998			G	21	0.001	ORF1ab_V, ORF1ab.1_V	A	7	0.000	ORF1ab_I, ORF1ab.1_I
1725	T	ORF1ab_nt:1460_AA:F487, ORF1ab.1_nt:1460_AA:F487	11	16392	4	11	0	16419	T	16392	0.998			A	11	0.001	ORF1ab_Y, ORF1ab.1_Y	G	11	0.001	ORF1ab_C, ORF1ab.1_C
1726	T	ORF1ab_nt:1461_AA:F487, ORF1ab.1_nt:1461_AA:F487	9	16383	12	10	0	16419	T	16383	0.998			C	12	0.001	ORF1ab_F, ORF1ab.1_F	G	10	0.001	ORF1ab_L, ORF1ab.1_L
1727	G	ORF1ab_nt:1462_AA:V488, ORF1ab.1_nt:1462_AA:V488	5	28	0	16385	0	16419	G	16385	0.998			T	28	0.002	ORF1ab_L, ORF1ab.1_L	A	5	0.000	ORF1ab_M, ORF1ab.1_M
1728	T	ORF1ab_nt:1463_AA:V488, ORF1ab.1_nt:1463_AA:V488	1	16403	2	12	0	16419	T	16403	0.999			G	12	0.001	ORF1ab_G, ORF1ab.1_G	C	2	0.000	ORF1ab_A, ORF1ab.1_A
1729	G	ORF1ab_nt:1464_AA:V488, ORF1ab.1_nt:1464_AA:V488	15	34	0	16361	4	16419	G	16361	0.996			T	34	0.002	ORF1ab_V, ORF1ab.1_V	A	15	0.001	ORF1ab_V, ORF1ab.1_V
1730	G	ORF1ab_nt:1465_AA:E489, ORF1ab.1_nt:1465_AA:E489	5	16	2	16390	0	16419	G	16390	0.998			T	16	0.001	ORF1ab_*, ORF1ab.1_*	A	5	0.000	ORF1ab_K, ORF1ab.1_K
1731	A	ORF1ab_nt:1466_AA:E489, ORF1ab.1_nt:1466_AA:E489	16374	27	3	11	3	16419	A	16374	0.997			T	27	0.002	ORF1ab_V, ORF1ab.1_V	G	11	0.001	ORF1ab_G, ORF1ab.1_G
1732	A	ORF1ab_nt:1467_AA:E489, ORF1ab.1_nt:1467_AA:E489	16398	0	10	9	0	16419	A	16398	0.999			C	10	0.001	ORF1ab_D, ORF1ab.1_D	G	9	0.001	ORF1ab_E, ORF1ab.1_E
1733	A	ORF1ab_nt:1468_AA:T490, ORF1ab.1_nt:1468_AA:T490	16283	0	132	3	0	16419	A	16283	0.992			C	132	0.008	ORF1ab_P, ORF1ab.1_P	G	3	0.000	ORF1ab_A, ORF1ab.1_A
1734	C	ORF1ab_nt:1469_AA:T490, ORF1ab.1_nt:1469_AA:T490	17	4	16394	2	1	16419	C	16394	0.998			A	17	0.001	ORF1ab_N, ORF1ab.1_N	T	4	0.000	ORF1ab_I, ORF1ab.1_I
1735	T	ORF1ab_nt:1470_AA:T490, ORF1ab.1_nt:1470_AA:T490	2	16399	8	4	0	16419	T	16399	0.999			C	8	0.000	ORF1ab_T, ORF1ab.1_T	G	4	0.000	ORF1ab_T, ORF1ab.1_T
1736	G	ORF1ab_nt:1471_AA:V491, ORF1ab.1_nt:1471_AA:V491	2	6	2	16408	1	16419	G	16408	0.999			T	6	0.000	ORF1ab_L, ORF1ab.1_L	A	2	0.000	ORF1ab_M, ORF1ab.1_M
1737	T	ORF1ab_nt:1472_AA:V491, ORF1ab.1_nt:1472_AA:V491	10	16377	6	23	0	16419	T	16377	0.997			G	23	0.001	ORF1ab_G, ORF1ab.1_G	A	10	0.001	ORF1ab_E, ORF1ab.1_E
1738	G	ORF1ab_nt:1473_AA:V491, ORF1ab.1_nt:1473_AA:V491	13	9	0	16390	1	16419	G	16390	0.998			A	13	0.001	ORF1ab_V, ORF1ab.1_V	T	9	0.001	ORF1ab_V, ORF1ab.1_V
1739	A	ORF1ab_nt:1474_AA:K492, ORF1ab.1_nt:1474_AA:K492	16375	24	6	12	2	16419	A	16375	0.997			T	24	0.001	ORF1ab_*, ORF1ab.1_*	G	12	0.001	ORF1ab_E, ORF1ab.1_E
1740	A	ORF1ab_nt:1475_AA:K492, ORF1ab.1_nt:1475_AA:K492	16365	35	11	8	0	16419	A	16365	0.997			T	35	0.002	ORF1ab_I, ORF1ab.1_I	C	11	0.001	ORF1ab_T, ORF1ab.1_T
1741	A	ORF1ab_nt:1476_AA:K492, ORF1ab.1_nt:1476_AA:K492	16383	7	5	19	0	16419	A	16383	0.998			G	19	0.001	ORF1ab_K, ORF1ab.1_K	T	7	0.000	ORF1ab_N, ORF1ab.1_N
1742	G	ORF1ab_nt:1477_AA:G493, ORF1ab.1_nt:1477_AA:G493	3	3	4	16403	0	16420	G	16403	0.999			C	4	0.000	ORF1ab_R, ORF1ab.1_R	A	3	0.000	ORF1ab_S, ORF1ab.1_S
1743	G	ORF1ab_nt:1478_AA:G493, ORF1ab.1_nt:1478_AA:G493	1	9	0	16404	0	16420	G	16404	0.999			T	9	0.001	ORF1ab_V, ORF1ab.1_V
1744	T	ORF1ab_nt:1479_AA:G493, ORF1ab.1_nt:1479_AA:G493	1	16350	12	55	2	16420	T	16350	0.996			G	55	0.003	ORF1ab_G, ORF1ab.1_G	C	12	0.001	ORF1ab_G, ORF1ab.1_G
1745	T	ORF1ab_nt:1480_AA:L494, ORF1ab.1_nt:1480_AA:L494	1	16411	2	5	0	16420	T	16411	0.999			G	5	0.000	ORF1ab_V, ORF1ab.1_V	C	2	0.000	ORF1ab_L, ORF1ab.1_L
1746	T	ORF1ab_nt:1481_AA:L494, ORF1ab.1_nt:1481_AA:L494	5	16391	18	5	0	16420	T	16391	0.998			C	18	0.001	ORF1ab_S, ORF1ab.1_S	A	5	0.000	ORF1ab_*, ORF1ab.1_*
1747	G	ORF1ab_nt:1482_AA:L494, ORF1ab.1_nt:1482_AA:L494	15	48	0	16356	0	16420	G	16356	0.996			T	48	0.003	ORF1ab_F, ORF1ab.1_F	A	15	0.001	ORF1ab_L, ORF1ab.1_L
1748	G	ORF1ab_nt:1483_AA:D495, ORF1ab.1_nt:1483_AA:D495	6	9	1	16398	0	16420	G	16398	0.999			T	9	0.001	ORF1ab_Y, ORF1ab.1_Y	A	6	0.000	ORF1ab_N, ORF1ab.1_N
1749	A	ORF1ab_nt:1484_AA:D495, ORF1ab.1_nt:1484_AA:D495	16374	32	7	6	0	16420	A	16374	0.997			T	32	0.002	ORF1ab_V, ORF1ab.1_V	C	7	0.000	ORF1ab_A, ORF1ab.1_A
1750	T	ORF1ab_nt:1485_AA:D495, ORF1ab.1_nt:1485_AA:D495	17	16391	1	3	4	16420	T	16391	0.998			A	17	0.001	ORF1ab_E, ORF1ab.1_E	-	4	0.000	ORF1ab_?, ORF1ab.1_?
1751	T	ORF1ab_nt:1486_AA:Y496, ORF1ab.1_nt:1486_AA:Y496	4	16410	1	4	0	16420	T	16410	0.999			A	4	0.000	ORF1ab_N, ORF1ab.1_N	G	4	0.000	ORF1ab_D, ORF1ab.1_D
1752	A	ORF1ab_nt:1487_AA:Y496, ORF1ab.1_nt:1487_AA:Y496	16388	20	5	2	4	16420	A	16388	0.998			T	20	0.001	ORF1ab_F, ORF1ab.1_F	C	5	0.000	ORF1ab_S, ORF1ab.1_S
1753	T	ORF1ab_nt:1488_AA:Y496, ORF1ab.1_nt:1488_AA:Y496	20	16391	2	1	1	16420	T	16391	0.998			A	20	0.001	ORF1ab_*, ORF1ab.1_*	C	2	0.000	ORF1ab_Y, ORF1ab.1_Y
1754	A	ORF1ab_nt:1489_AA:K497, ORF1ab.1_nt:1489_AA:K497	16405	5	0	0	3	16420	A	16405	0.999			T	5	0.000	ORF1ab_*, ORF1ab.1_*	-	3	0.000	ORF1ab_?, ORF1ab.1_?
1755	A	ORF1ab_nt:1490_AA:K497, ORF1ab.1_nt:1490_AA:K497	16410	0	0	3	0	16420	A	16410	0.999			G	3	0.000	ORF1ab_R, ORF1ab.1_R
1756	A	ORF1ab_nt:1491_AA:K497, ORF1ab.1_nt:1491_AA:K497	16400	5	6	4	0	16420	A	16400	0.999			C	6	0.000	ORF1ab_N, ORF1ab.1_N	T	5	0.000	ORF1ab_N, ORF1ab.1_N
1757	G	ORF1ab_nt:1492_AA:A498, ORF1ab.1_nt:1492_AA:A498	8	7	8	16397	0	16420	G	16397	0.999			A	8	0.000	ORF1ab_T, ORF1ab.1_T	C	8	0.000	ORF1ab_P, ORF1ab.1_P
1758	C	ORF1ab_nt:1493_AA:A498, ORF1ab.1_nt:1493_AA:A498	24	3	16382	5	0	16420	C	16382	0.998			A	24	0.001	ORF1ab_E, ORF1ab.1_E	G	5	0.000	ORF1ab_G, ORF1ab.1_G
1759	A	ORF1ab_nt:1494_AA:A498, ORF1ab.1_nt:1494_AA:A498	16395	3	7	7	2	16420	A	16395	0.998			C	7	0.000	ORF1ab_A, ORF1ab.1_A	G	7	0.000	ORF1ab_A, ORF1ab.1_A
1760	T	ORF1ab_nt:1495_AA:F499, ORF1ab.1_nt:1495_AA:F499	33	16375	5	3	0	16420	T	16375	0.997			A	33	0.002	ORF1ab_I, ORF1ab.1_I	C	5	0.000	ORF1ab_L, ORF1ab.1_L
1761	T	ORF1ab_nt:1496_AA:F499, ORF1ab.1_nt:1496_AA:F499	23	16375	12	5	0	16420	T	16375	0.997			A	23	0.001	ORF1ab_Y, ORF1ab.1_Y	C	12	0.001	ORF1ab_S, ORF1ab.1_S
1762	C	ORF1ab_nt:1497_AA:F499, ORF1ab.1_nt:1497_AA:F499	20	7	16383	6	0	16420	C	16383	0.998			A	20	0.001	ORF1ab_L, ORF1ab.1_L	T	7	0.000	ORF1ab_F, ORF1ab.1_F
1763	A	ORF1ab_nt:1498_AA:K500, ORF1ab.1_nt:1498_AA:K500	16401	4	9	2	0	16420	A	16401	0.999			C	9	0.001	ORF1ab_Q, ORF1ab.1_Q	T	4	0.000	ORF1ab_*, ORF1ab.1_*
1764	A	ORF1ab_nt:1499_AA:K500, ORF1ab.1_nt:1499_AA:K500	16396	6	12	2	0	16420	A	16396	0.999			C	12	0.001	ORF1ab_T, ORF1ab.1_T	T	6	0.000	ORF1ab_I, ORF1ab.1_I
1765	A	ORF1ab_nt:1500_AA:K500, ORF1ab.1_nt:1500_AA:K500	16408	1	5	1	0	16420	A	16408	0.999			C	5	0.000	ORF1ab_N, ORF1ab.1_N
1766	C	ORF1ab_nt:1501_AA:Q501, ORF1ab.1_nt:1501_AA:Q501	41	5	16370	1	1	16420	C	16370	0.997			A	41	0.002	ORF1ab_K, ORF1ab.1_K	T	5	0.000	ORF1ab_*, ORF1ab.1_*
1767	A	ORF1ab_nt:1502_AA:Q501, ORF1ab.1_nt:1502_AA:Q501	16346	6	57	6	0	16420	A	16346	0.995			C	57	0.003	ORF1ab_P, ORF1ab.1_P	T	6	0.000	ORF1ab_L, ORF1ab.1_L
1768	A	ORF1ab_nt:1503_AA:Q501, ORF1ab.1_nt:1503_AA:Q501	16397	4	14	3	0	16420	A	16397	0.999			C	14	0.001	ORF1ab_H, ORF1ab.1_H	T	4	0.000	ORF1ab_H, ORF1ab.1_H
1769	A	ORF1ab_nt:1504_AA:I502, ORF1ab.1_nt:1504_AA:I502	16404	4	10	2	0	16420	A	16404	0.999			C	10	0.001	ORF1ab_L, ORF1ab.1_L	T	4	0.000	ORF1ab_F, ORF1ab.1_F
1770	T	ORF1ab_nt:1505_AA:I502, ORF1ab.1_nt:1505_AA:I502	13	16387	7	11	0	16420	T	16387	0.998			A	13	0.001	ORF1ab_N, ORF1ab.1_N	G	11	0.001	ORF1ab_S, ORF1ab.1_S
1771	T	ORF1ab_nt:1506_AA:I502, ORF1ab.1_nt:1506_AA:I502	11	16279	9	115	0	16420	T	16279	0.991			G	115	0.007	ORF1ab_M, ORF1ab.1_M	A	11	0.001	ORF1ab_I, ORF1ab.1_I
1772	G	ORF1ab_nt:1507_AA:V503, ORF1ab.1_nt:1507_AA:V503	18	27	0	16371	2	16420	G	16371	0.997			T	27	0.002	ORF1ab_F, ORF1ab.1_F	A	18	0.001	ORF1ab_I, ORF1ab.1_I
1773	T	ORF1ab_nt:1508_AA:V503, ORF1ab.1_nt:1508_AA:V503	2	16399	6	9	3	16420	T	16399	0.999			G	9	0.001	ORF1ab_G, ORF1ab.1_G	C	6	0.000	ORF1ab_A, ORF1ab.1_A
1774	T	ORF1ab_nt:1509_AA:V503, ORF1ab.1_nt:1509_AA:V503	21	16375	13	11	0	16420	T	16375	0.997			A	21	0.001	ORF1ab_V, ORF1ab.1_V	C	13	0.001	ORF1ab_V, ORF1ab.1_V
1775	G	ORF1ab_nt:1510_AA:E504, ORF1ab.1_nt:1510_AA:E504	8	6	0	16405	0	16420	G	16405	0.999			A	8	0.000	ORF1ab_K, ORF1ab.1_K	T	6	0.000	ORF1ab_*, ORF1ab.1_*
1776	A	ORF1ab_nt:1511_AA:E504, ORF1ab.1_nt:1511_AA:E504	16411	0	2	5	1	16420	A	16411	0.999			G	5	0.000	ORF1ab_G, ORF1ab.1_G	C	2	0.000	ORF1ab_A, ORF1ab.1_A
1777	A	ORF1ab_nt:1512_AA:E504, ORF1ab.1_nt:1512_AA:E504	16407	5	4	4	0	16420	A	16407	0.999			T	5	0.000	ORF1ab_D, ORF1ab.1_D	C	4	0.000	ORF1ab_D, ORF1ab.1_D
1778	T	ORF1ab_nt:1513_AA:S505, ORF1ab.1_nt:1513_AA:S505	7	16393	9	10	0	16420	T	16393	0.998			G	10	0.001	ORF1ab_A, ORF1ab.1_A	C	9	0.001	ORF1ab_P, ORF1ab.1_P
1779	C	ORF1ab_nt:1514_AA:S505, ORF1ab.1_nt:1514_AA:S505	5	11	16399	2	1	16420	C	16399	0.999			T	11	0.001	ORF1ab_F, ORF1ab.1_F	A	5	0.000	ORF1ab_Y, ORF1ab.1_Y
1780	C	ORF1ab_nt:1515_AA:S505, ORF1ab.1_nt:1515_AA:S505	7	6	16403	2	1	16420	C	16403	0.999			A	7	0.000	ORF1ab_S, ORF1ab.1_S	T	6	0.000	ORF1ab_S, ORF1ab.1_S
1781	T	ORF1ab_nt:1516_AA:C506, ORF1ab.1_nt:1516_AA:C506	4	16396	13	6	1	16420	T	16396	0.999			C	13	0.001	ORF1ab_R, ORF1ab.1_R	G	6	0.000	ORF1ab_G, ORF1ab.1_G
1782	G	ORF1ab_nt:1517_AA:C506, ORF1ab.1_nt:1517_AA:C506	4	12	1	16402	1	16420	G	16402	0.999			T	12	0.001	ORF1ab_F, ORF1ab.1_F	A	4	0.000	ORF1ab_Y, ORF1ab.1_Y
1783	T	ORF1ab_nt:1518_AA:C506, ORF1ab.1_nt:1518_AA:C506	4	16393	8	13	0	16420	T	16393	0.998			G	13	0.001	ORF1ab_W, ORF1ab.1_W	C	8	0.000	ORF1ab_C, ORF1ab.1_C
1784	G	ORF1ab_nt:1519_AA:G507, ORF1ab.1_nt:1519_AA:G507	13	21	3	16374	5	16420	G	16374	0.997			T	21	0.001	ORF1ab_C, ORF1ab.1_C	A	13	0.001	ORF1ab_S, ORF1ab.1_S
1785	G	ORF1ab_nt:1520_AA:G507, ORF1ab.1_nt:1520_AA:G507	1	5	1	16410	0	16420	G	16410	0.999			T	5	0.000	ORF1ab_V, ORF1ab.1_V
1786	T	ORF1ab_nt:1521_AA:G507, ORF1ab.1_nt:1521_AA:G507	16	16399	0	2	1	16420	T	16399	0.999			A	16	0.001	ORF1ab_G, ORF1ab.1_G	G	2	0.000	ORF1ab_G, ORF1ab.1_G
1787	A	ORF1ab_nt:1522_AA:N508, ORF1ab.1_nt:1522_AA:N508	16408	4	3	3	0	16420	A	16408	0.999			T	4	0.000	ORF1ab_Y, ORF1ab.1_Y	C	3	0.000	ORF1ab_H, ORF1ab.1_H
1788	A	ORF1ab_nt:1523_AA:N508, ORF1ab.1_nt:1523_AA:N508	16399	10	7	2	0	16420	A	16399	0.999			T	10	0.001	ORF1ab_I, ORF1ab.1_I	C	7	0.000	ORF1ab_T, ORF1ab.1_T
1789	T	ORF1ab_nt:1524_AA:N508, ORF1ab.1_nt:1524_AA:N508	5	16409	0	2	1	16420	T	16409	0.999			A	5	0.000	ORF1ab_K, ORF1ab.1_K	G	2	0.000	ORF1ab_K, ORF1ab.1_K
1790	T	ORF1ab_nt:1525_AA:F509, ORF1ab.1_nt:1525_AA:F509	1	16406	0	9	0	16420	T	16406	0.999			G	9	0.001	ORF1ab_V, ORF1ab.1_V
1791	T	ORF1ab_nt:1526_AA:F509, ORF1ab.1_nt:1526_AA:F509	1	16410	4	4	0	16420	T	16410	0.999			C	4	0.000	ORF1ab_S, ORF1ab.1_S	G	4	0.000	ORF1ab_C, ORF1ab.1_C
1792	T	ORF1ab_nt:1527_AA:F509, ORF1ab.1_nt:1527_AA:F509	5	16401	0	13	0	16420	T	16401	0.999			G	13	0.001	ORF1ab_L, ORF1ab.1_L	A	5	0.000	ORF1ab_L, ORF1ab.1_L
1793	A	ORF1ab_nt:1528_AA:K510, ORF1ab.1_nt:1528_AA:K510	16397	6	1	15	0	16420	A	16397	0.999			G	15	0.001	ORF1ab_E, ORF1ab.1_E	T	6	0.000	ORF1ab_*, ORF1ab.1_*
1794	A	ORF1ab_nt:1529_AA:K510, ORF1ab.1_nt:1529_AA:K510	16382	1	32	5	0	16420	A	16382	0.998			C	32	0.002	ORF1ab_T, ORF1ab.1_T	G	5	0.000	ORF1ab_R, ORF1ab.1_R
1795	A	ORF1ab_nt:1530_AA:K510, ORF1ab.1_nt:1530_AA:K510	16399	6	6	8	0	16420	A	16399	0.999			G	8	0.000	ORF1ab_K, ORF1ab.1_K	T	6	0.000	ORF1ab_N, ORF1ab.1_N
1796	G	ORF1ab_nt:1531_AA:V511, ORF1ab.1_nt:1531_AA:V511	4	13	1	16397	1	16420	G	16397	0.999			T	13	0.001	ORF1ab_F, ORF1ab.1_F	A	4	0.000	ORF1ab_I, ORF1ab.1_I
1797	T	ORF1ab_nt:1532_AA:V511, ORF1ab.1_nt:1532_AA:V511	5	16397	0	12	4	16420	T	16397	0.999			G	12	0.001	ORF1ab_G, ORF1ab.1_G	A	5	0.000	ORF1ab_D, ORF1ab.1_D
1798	T	ORF1ab_nt:1533_AA:V511, ORF1ab.1_nt:1533_AA:V511	60	16349	3	5	0	16420	T	16349	0.996			A	60	0.004	ORF1ab_V, ORF1ab.1_V	G	5	0.000	ORF1ab_V, ORF1ab.1_V
1799	A	ORF1ab_nt:1534_AA:T512, ORF1ab.1_nt:1534_AA:T512	16396	7	9	5	0	16420	A	16396	0.999			C	9	0.001	ORF1ab_P, ORF1ab.1_P	T	7	0.000	ORF1ab_S, ORF1ab.1_S
1800	C	ORF1ab_nt:1535_AA:T512, ORF1ab.1_nt:1535_AA:T512	103	4	16310	0	0	16420	C	16310	0.993			A	103	0.006	ORF1ab_K, ORF1ab.1_K	T	4	0.000	ORF1ab_I, ORF1ab.1_I
1801	A	ORF1ab_nt:1536_AA:T512, ORF1ab.1_nt:1536_AA:T512	16403	6	5	4	2	16420	A	16403	0.999			T	6	0.000	ORF1ab_T, ORF1ab.1_T	C	5	0.000	ORF1ab_T, ORF1ab.1_T
1802	A	ORF1ab_nt:1537_AA:K513, ORF1ab.1_nt:1537_AA:K513	16397	2	19	1	0	16420	A	16397	0.999			C	19	0.001	ORF1ab_Q, ORF1ab.1_Q	T	2	0.000	ORF1ab_*, ORF1ab.1_*
1803	A	ORF1ab_nt:1538_AA:K513, ORF1ab.1_nt:1538_AA:K513	16399	9	5	4	0	16420	A	16399	0.999			T	9	0.001	ORF1ab_I, ORF1ab.1_I	C	5	0.000	ORF1ab_T, ORF1ab.1_T
1804	A	ORF1ab_nt:1539_AA:K513, ORF1ab.1_nt:1539_AA:K513	16400	8	9	2	0	16420	A	16400	0.999			C	9	0.001	ORF1ab_N, ORF1ab.1_N	T	8	0.000	ORF1ab_N, ORF1ab.1_N
1805	G	ORF1ab_nt:1540_AA:G514, ORF1ab.1_nt:1540_AA:G514	10	12	3	16394	1	16420	G	16394	0.998			T	12	0.001	ORF1ab_*, ORF1ab.1_*	A	10	0.001	ORF1ab_R, ORF1ab.1_R
1806	G	ORF1ab_nt:1541_AA:G514, ORF1ab.1_nt:1541_AA:G514	15	14	0	16387	0	16421	G	16387	0.998			A	15	0.001	ORF1ab_E, ORF1ab.1_E	T	14	0.001	ORF1ab_V, ORF1ab.1_V
1807	A	ORF1ab_nt:1542_AA:G514, ORF1ab.1_nt:1542_AA:G514	16385	17	3	7	8	16421	A	16385	0.998			T	17	0.001	ORF1ab_G, ORF1ab.1_G	-	8	0.000	ORF1ab_?, ORF1ab.1_?
1808	A	ORF1ab_nt:1543_AA:K515, ORF1ab.1_nt:1543_AA:K515	16406	3	5	5	0	16421	A	16406	0.999			C	5	0.000	ORF1ab_Q, ORF1ab.1_Q	G	5	0.000	ORF1ab_E, ORF1ab.1_E
1809	A	ORF1ab_nt:1544_AA:K515, ORF1ab.1_nt:1544_AA:K515	16412	2	5	2	0	16421	A	16412	0.999			C	5	0.000	ORF1ab_T, ORF1ab.1_T	T	2	0.000	ORF1ab_I, ORF1ab.1_I
1810	A	ORF1ab_nt:1545_AA:K515, ORF1ab.1_nt:1545_AA:K515	16401	3	1	14	0	16421	A	16401	0.999			G	14	0.001	ORF1ab_K, ORF1ab.1_K	T	3	0.000	ORF1ab_N, ORF1ab.1_N
1811	G	ORF1ab_nt:1546_AA:A516, ORF1ab.1_nt:1546_AA:A516	13	15	0	16392	0	16421	G	16392	0.998			T	15	0.001	ORF1ab_S, ORF1ab.1_S	A	13	0.001	ORF1ab_T, ORF1ab.1_T
1812	C	ORF1ab_nt:1547_AA:A516, ORF1ab.1_nt:1547_AA:A516	12	13	16388	6	0	16421	C	16388	0.998			T	13	0.001	ORF1ab_V, ORF1ab.1_V	A	12	0.001	ORF1ab_D, ORF1ab.1_D
1813	T	ORF1ab_nt:1548_AA:A516, ORF1ab.1_nt:1548_AA:A516	13	16400	2	2	1	16421	T	16400	0.999			A	13	0.001	ORF1ab_A, ORF1ab.1_A	C	2	0.000	ORF1ab_A, ORF1ab.1_A
1814	A	ORF1ab_nt:1549_AA:K517, ORF1ab.1_nt:1549_AA:K517	16354	4	3	16	43	16421	A	16354	0.996			-	43	0.003	ORF1ab_?, ORF1ab.1_?	G	16	0.001	ORF1ab_E, ORF1ab.1_E
1815	A	ORF1ab_nt:1550_AA:K517, ORF1ab.1_nt:1550_AA:K517	16410	0	7	1	2	16421	A	16410	0.999			C	7	0.000	ORF1ab_T, ORF1ab.1_T	-	2	0.000	ORF1ab_?, ORF1ab.1_?
1816	A	ORF1ab_nt:1551_AA:K517, ORF1ab.1_nt:1551_AA:K517	16337	5	75	3	0	16421	A	16337	0.995			C	75	0.005	ORF1ab_N, ORF1ab.1_N	T	5	0.000	ORF1ab_N, ORF1ab.1_N
1817	A	ORF1ab_nt:1552_AA:K518, ORF1ab.1_nt:1552_AA:K518	16397	1	15	3	0	16421	A	16397	0.999			C	15	0.001	ORF1ab_Q, ORF1ab.1_Q	G	3	0.000	ORF1ab_E, ORF1ab.1_E
1818	A	ORF1ab_nt:1553_AA:K518, ORF1ab.1_nt:1553_AA:K518	16408	0	7	1	0	16421	A	16408	0.999			C	7	0.000	ORF1ab_T, ORF1ab.1_T
1819	A	ORF1ab_nt:1554_AA:K518, ORF1ab.1_nt:1554_AA:K518	16382	2	19	14	0	16421	A	16382	0.998			C	19	0.001	ORF1ab_N, ORF1ab.1_N	G	14	0.001	ORF1ab_K, ORF1ab.1_K
1820	G	ORF1ab_nt:1555_AA:G519, ORF1ab.1_nt:1555_AA:G519	14	8	1	16394	1	16421	G	16394	0.998			A	14	0.001	ORF1ab_S, ORF1ab.1_S	T	8	0.000	ORF1ab_C, ORF1ab.1_C
1821	G	ORF1ab_nt:1556_AA:G519, ORF1ab.1_nt:1556_AA:G519	6	32	1	16380	0	16421	G	16380	0.998			T	32	0.002	ORF1ab_V, ORF1ab.1_V	A	6	0.000	ORF1ab_D, ORF1ab.1_D
1822	T	ORF1ab_nt:1557_AA:G519, ORF1ab.1_nt:1557_AA:G519	3	16346	0	69	0	16421	T	16346	0.995			G	69	0.004	ORF1ab_G, ORF1ab.1_G	A	3	0.000	ORF1ab_G, ORF1ab.1_G
1823	G	ORF1ab_nt:1558_AA:A520, ORF1ab.1_nt:1558_AA:A520	4	16	10	16387	2	16421	G	16387	0.998			T	16	0.001	ORF1ab_S, ORF1ab.1_S	C	10	0.001	ORF1ab_P, ORF1ab.1_P
1824	C	ORF1ab_nt:1559_AA:A520, ORF1ab.1_nt:1559_AA:A520	12	10	16393	4	2	16421	C	16393	0.998			A	12	0.001	ORF1ab_D, ORF1ab.1_D	T	10	0.001	ORF1ab_V, ORF1ab.1_V
1825	C	ORF1ab_nt:1560_AA:A520, ORF1ab.1_nt:1560_AA:A520	18	24	16377	0	0	16421	C	16377	0.997			T	24	0.001	ORF1ab_A, ORF1ab.1_A	A	18	0.001	ORF1ab_A, ORF1ab.1_A
1826	T	ORF1ab_nt:1561_AA:W521, ORF1ab.1_nt:1561_AA:W521	1	16396	13	11	0	16421	T	16396	0.998			C	13	0.001	ORF1ab_R, ORF1ab.1_R	G	11	0.001	ORF1ab_G, ORF1ab.1_G
1827	G	ORF1ab_nt:1562_AA:W521, ORF1ab.1_nt:1562_AA:W521	0	11	2	16401	5	16420	G	16401	0.999			T	11	0.001	ORF1ab_L, ORF1ab.1_L	-	5	0.000	ORF1ab_?, ORF1ab.1_?
1828	G	ORF1ab_nt:1563_AA:W521, ORF1ab.1_nt:1563_AA:W521	16	9	1	16394	0	16420	G	16394	0.998			A	16	0.001	ORF1ab_*, ORF1ab.1_*	T	9	0.001	ORF1ab_C, ORF1ab.1_C
1829	A	ORF1ab_nt:1564_AA:N522, ORF1ab.1_nt:1564_AA:N522	16385	4	12	17	1	16420	A	16385	0.998			G	17	0.001	ORF1ab_D, ORF1ab.1_D	C	12	0.001	ORF1ab_H, ORF1ab.1_H
1830	A	ORF1ab_nt:1565_AA:N522, ORF1ab.1_nt:1565_AA:N522	16374	8	31	5	0	16420	A	16374	0.997			C	31	0.002	ORF1ab_T, ORF1ab.1_T	T	8	0.000	ORF1ab_I, ORF1ab.1_I
1831	T	ORF1ab_nt:1566_AA:N522, ORF1ab.1_nt:1566_AA:N522	4	16410	2	1	0	16420	T	16410	0.999			A	4	0.000	ORF1ab_K, ORF1ab.1_K	C	2	0.000	ORF1ab_N, ORF1ab.1_N
1832	A	ORF1ab_nt:1567_AA:I523, ORF1ab.1_nt:1567_AA:I523	16400	8	5	4	1	16420	A	16400	0.999			T	8	0.000	ORF1ab_F, ORF1ab.1_F	C	5	0.000	ORF1ab_L, ORF1ab.1_L
1833	T	ORF1ab_nt:1568_AA:I523, ORF1ab.1_nt:1568_AA:I523	3	16396	7	12	0	16420	T	16396	0.999			G	12	0.001	ORF1ab_S, ORF1ab.1_S	C	7	0.000	ORF1ab_T, ORF1ab.1_T
1834	T	ORF1ab_nt:1569_AA:I523, ORF1ab.1_nt:1569_AA:I523	4	16392	6	17	0	16420	T	16392	0.998			G	17	0.001	ORF1ab_M, ORF1ab.1_M	C	6	0.000	ORF1ab_I, ORF1ab.1_I
1835	G	ORF1ab_nt:1570_AA:G524, ORF1ab.1_nt:1570_AA:G524	11	14	3	16390	0	16420	G	16390	0.998			T	14	0.001	ORF1ab_C, ORF1ab.1_C	A	11	0.001	ORF1ab_S, ORF1ab.1_S
1836	G	ORF1ab_nt:1571_AA:G524, ORF1ab.1_nt:1571_AA:G524	22	71	0	16323	0	16418	G	16323	0.994			T	71	0.004	ORF1ab_V, ORF1ab.1_V	A	22	0.001	ORF1ab_D, ORF1ab.1_D
1837	T	ORF1ab_nt:1572_AA:G524, ORF1ab.1_nt:1572_AA:G524	0	16405	4	8	0	16418	T	16405	0.999			G	8	0.000	ORF1ab_G, ORF1ab.1_G	C	4	0.000	ORF1ab_G, ORF1ab.1_G
1838	G	ORF1ab_nt:1573_AA:E525, ORF1ab.1_nt:1573_AA:E525	8	46	2	16360	1	16418	G	16360	0.996			T	46	0.003	ORF1ab_*, ORF1ab.1_*	A	8	0.000	ORF1ab_K, ORF1ab.1_K
1839	A	ORF1ab_nt:1574_AA:E525, ORF1ab.1_nt:1574_AA:E525	16408	6	0	3	1	16418	A	16408	0.999			T	6	0.000	ORF1ab_V, ORF1ab.1_V	G	3	0.000	ORF1ab_G, ORF1ab.1_G
1840	A	ORF1ab_nt:1575_AA:E525, ORF1ab.1_nt:1575_AA:E525	16397	9	8	2	2	16418	A	16397	0.999			T	9	0.001	ORF1ab_D, ORF1ab.1_D	C	8	0.000	ORF1ab_D, ORF1ab.1_D
1841	C	ORF1ab_nt:1576_AA:Q526, ORF1ab.1_nt:1576_AA:Q526	54	4	16357	1	2	16418	C	16357	0.996			A	54	0.003	ORF1ab_K, ORF1ab.1_K	T	4	0.000	ORF1ab_*, ORF1ab.1_*
1842	A	ORF1ab_nt:1577_AA:Q526, ORF1ab.1_nt:1577_AA:Q526	16400	8	3	6	0	16418	A	16400	0.999			T	8	0.000	ORF1ab_L, ORF1ab.1_L	G	6	0.000	ORF1ab_R, ORF1ab.1_R
1843	G	ORF1ab_nt:1578_AA:Q526, ORF1ab.1_nt:1578_AA:Q526	11	12	2	16392	0	16418	G	16392	0.998			T	12	0.001	ORF1ab_H, ORF1ab.1_H	A	11	0.001	ORF1ab_Q, ORF1ab.1_Q
1844	A	ORF1ab_nt:1579_AA:K527, ORF1ab.1_nt:1579_AA:K527	16399	4	5	7	0	16417	A	16399	0.999			G	7	0.000	ORF1ab_E, ORF1ab.1_E	C	5	0.000	ORF1ab_Q, ORF1ab.1_Q
1845	A	ORF1ab_nt:1580_AA:K527, ORF1ab.1_nt:1580_AA:K527	16404	7	3	3	0	16417	A	16404	0.999			T	7	0.000	ORF1ab_I, ORF1ab.1_I	C	3	0.000	ORF1ab_T, ORF1ab.1_T
1846	A	ORF1ab_nt:1581_AA:K527, ORF1ab.1_nt:1581_AA:K527	16391	13	4	7	0	16417	A	16391	0.998			T	13	0.001	ORF1ab_N, ORF1ab.1_N	G	7	0.000	ORF1ab_K, ORF1ab.1_K
1847	T	ORF1ab_nt:1582_AA:S528, ORF1ab.1_nt:1582_AA:S528	10	16394	5	6	0	16416	T	16394	0.999			A	10	0.001	ORF1ab_T, ORF1ab.1_T	G	6	0.000	ORF1ab_A, ORF1ab.1_A
1848	C	ORF1ab_nt:1583_AA:S528, ORF1ab.1_nt:1583_AA:S528	49	19	16347	0	0	16416	C	16347	0.996			A	49	0.003	ORF1ab_*, ORF1ab.1_*	T	19	0.001	ORF1ab_L, ORF1ab.1_L
1849	A	ORF1ab_nt:1584_AA:S528, ORF1ab.1_nt:1584_AA:S528	16399	2	6	6	1	16415	A	16399	0.999			C	6	0.000	ORF1ab_S, ORF1ab.1_S	G	6	0.000	ORF1ab_S, ORF1ab.1_S
1850	A	ORF1ab_nt:1585_AA:I529, ORF1ab.1_nt:1585_AA:I529	16405	4	5	0	0	16414	A	16405	0.999			C	5	0.000	ORF1ab_L, ORF1ab.1_L	T	4	0.000	ORF1ab_L, ORF1ab.1_L
1851	T	ORF1ab_nt:1586_AA:I529, ORF1ab.1_nt:1586_AA:I529	8	16399	2	5	0	16414	T	16399	0.999			A	8	0.000	ORF1ab_K, ORF1ab.1_K	G	5	0.000	ORF1ab_R, ORF1ab.1_R
1852	A	ORF1ab_nt:1587_AA:I529, ORF1ab.1_nt:1587_AA:I529	16381	19	14	0	0	16414	A	16381	0.998			T	19	0.001	ORF1ab_I, ORF1ab.1_I	C	14	0.001	ORF1ab_I, ORF1ab.1_I
1853	C	ORF1ab_nt:1588_AA:L530, ORF1ab.1_nt:1588_AA:L530	9	5	16400	0	0	16414	C	16400	0.999			A	9	0.001	ORF1ab_M, ORF1ab.1_M	T	5	0.000	ORF1ab_L, ORF1ab.1_L
1854	T	ORF1ab_nt:1589_AA:L530, ORF1ab.1_nt:1589_AA:L530	0	16398	4	9	2	16413	T	16398	0.999			G	9	0.001	ORF1ab_R, ORF1ab.1_R	C	4	0.000	ORF1ab_P, ORF1ab.1_P
1855	G	ORF1ab_nt:1590_AA:L530, ORF1ab.1_nt:1590_AA:L530	40	37	1	16332	2	16413	G	16332	0.995			A	40	0.002	ORF1ab_L, ORF1ab.1_L	T	37	0.002	ORF1ab_L, ORF1ab.1_L
1856	A	ORF1ab_nt:1591_AA:S531, ORF1ab.1_nt:1591_AA:S531	16394	6	5	8	0	16413	A	16394	0.999			G	8	0.000	ORF1ab_G, ORF1ab.1_G	T	6	0.000	ORF1ab_C, ORF1ab.1_C
1857	G	ORF1ab_nt:1592_AA:S531, ORF1ab.1_nt:1592_AA:S531	14	61	1	16334	1	16412	G	16334	0.995			T	61	0.004	ORF1ab_I, ORF1ab.1_I	A	14	0.001	ORF1ab_N, ORF1ab.1_N
1858	T	ORF1ab_nt:1593_AA:S531, ORF1ab.1_nt:1593_AA:S531	2	16399	4	6	0	16412	T	16399	0.999			G	6	0.000	ORF1ab_R, ORF1ab.1_R	C	4	0.000	ORF1ab_S, ORF1ab.1_S
1859	C	ORF1ab_nt:1594_AA:P532, ORF1ab.1_nt:1594_AA:P532	18	10	16383	0	0	16412	C	16383	0.998			A	18	0.001	ORF1ab_T, ORF1ab.1_T	T	10	0.001	ORF1ab_S, ORF1ab.1_S
1860	C	ORF1ab_nt:1595_AA:P532, ORF1ab.1_nt:1595_AA:P532	19	11	16380	2	0	16412	C	16380	0.998			A	19	0.001	ORF1ab_H, ORF1ab.1_H	T	11	0.001	ORF1ab_L, ORF1ab.1_L
1861	T	ORF1ab_nt:1596_AA:P532, ORF1ab.1_nt:1596_AA:P532	4	16403	3	2	0	16412	T	16403	0.999			A	4	0.000	ORF1ab_P, ORF1ab.1_P	C	3	0.000	ORF1ab_P, ORF1ab.1_P
1862	C	ORF1ab_nt:1597_AA:L533, ORF1ab.1_nt:1597_AA:L533	3	4	16402	2	1	16412	C	16402	0.999			T	4	0.000	ORF1ab_F, ORF1ab.1_F	A	3	0.000	ORF1ab_I, ORF1ab.1_I
1863	T	ORF1ab_nt:1598_AA:L533, ORF1ab.1_nt:1598_AA:L533	4	16383	10	10	5	16412	T	16383	0.998			C	10	0.001	ORF1ab_P, ORF1ab.1_P	G	10	0.001	ORF1ab_R, ORF1ab.1_R
1864	T	ORF1ab_nt:1599_AA:L533, ORF1ab.1_nt:1599_AA:L533	4	16375	2	31	2	16414	T	16375	0.998			G	31	0.002	ORF1ab_L, ORF1ab.1_L	A	4	0.000	ORF1ab_L, ORF1ab.1_L
1865	T	ORF1ab_nt:1600_AA:Y534, ORF1ab.1_nt:1600_AA:Y534	2	16401	3	7	0	16413	T	16401	0.999			G	7	0.000	ORF1ab_D, ORF1ab.1_D	C	3	0.000	ORF1ab_H, ORF1ab.1_H
1866	A	ORF1ab_nt:1601_AA:Y534, ORF1ab.1_nt:1601_AA:Y534	16371	23	12	2	0	16408	A	16371	0.998			T	23	0.001	ORF1ab_F, ORF1ab.1_F	C	12	0.001	ORF1ab_S, ORF1ab.1_S
1867	T	ORF1ab_nt:1602_AA:Y534, ORF1ab.1_nt:1602_AA:Y534	4	16376	6	20	0	16406	T	16376	0.998			G	20	0.001	ORF1ab_*, ORF1ab.1_*	C	6	0.000	ORF1ab_Y, ORF1ab.1_Y
1868	G	ORF1ab_nt:1603_AA:A535, ORF1ab.1_nt:1603_AA:A535	0	36	2	16364	2	16404	G	16364	0.998			T	36	0.002	ORF1ab_S, ORF1ab.1_S	C	2	0.000	ORF1ab_P, ORF1ab.1_P
1869	C	ORF1ab_nt:1604_AA:A535, ORF1ab.1_nt:1604_AA:A535	8	14	16504	5	0	16531	C	16504	0.998			T	14	0.001	ORF1ab_V, ORF1ab.1_V	A	8	0.000	ORF1ab_E, ORF1ab.1_E
1870	A	ORF1ab_nt:1605_AA:A535, ORF1ab.1_nt:1605_AA:A535	16498	18	7	9	0	16532	A	16498	0.998			T	18	0.001	ORF1ab_A, ORF1ab.1_A	G	9	0.001	ORF1ab_A, ORF1ab.1_A
1871	T	ORF1ab_nt:1606_AA:F536, ORF1ab.1_nt:1606_AA:F536	2	16518	0	9	1	16530	T	16518	0.999			G	9	0.001	ORF1ab_V, ORF1ab.1_V	A	2	0.000	ORF1ab_I, ORF1ab.1_I
1872	T	ORF1ab_nt:1607_AA:F536, ORF1ab.1_nt:1607_AA:F536	0	16532	1	0	0	16533	T	16532	1.000			C	1	0.000	ORF1ab_S, ORF1ab.1_S
1873	T	ORF1ab_nt:1608_AA:F536, ORF1ab.1_nt:1608_AA:F536	4	16499	12	4	0	16519	T	16499	0.999			C	12	0.001	ORF1ab_F, ORF1ab.1_F	A	4	0.000	ORF1ab_L, ORF1ab.1_L
1874	G	ORF1ab_nt:1609_AA:A537, ORF1ab.1_nt:1609_AA:A537	10	0	0	8528	3	8541	G	8528	0.998			A	10	0.001	ORF1ab_T, ORF1ab.1_T	-	3	0.000	ORF1ab_?, ORF1ab.1_?
1875	C	ORF1ab_nt:1610_AA:A537, ORF1ab.1_nt:1610_AA:A537	3	5	8412	2	2	8424	C	8412	0.999			T	5	0.001	ORF1ab_V, ORF1ab.1_V	A	3	0.000	ORF1ab_E, ORF1ab.1_E
1876	A	ORF1ab_nt:1611_AA:A537, ORF1ab.1_nt:1611_AA:A537	16725	0	0	0	4	16729	A	16725	1.000			-	4	0.000	ORF1ab_?, ORF1ab.1_?
1877	T	ORF1ab_nt:1612_AA:S538, ORF1ab.1_nt:1612_AA:S538	6	16825	3	45	2	16881	T	16825	0.997			G	45	0.003	ORF1ab_A, ORF1ab.1_A	A	6	0.000	ORF1ab_T, ORF1ab.1_T
1878	C	ORF1ab_nt:1613_AA:S538, ORF1ab.1_nt:1613_AA:S538	2	2	16966	1	0	16972	C	16966	1.000			A	2	0.000	ORF1ab_*, ORF1ab.1_*	T	2	0.000	ORF1ab_L, ORF1ab.1_L
1879	A	ORF1ab_nt:1614_AA:S538, ORF1ab.1_nt:1614_AA:S538	17069	2	31	10	1	17113	A	17069	0.997			C	31	0.002	ORF1ab_S, ORF1ab.1_S	G	10	0.001	ORF1ab_S, ORF1ab.1_S
1880	G	ORF1ab_nt:1615_AA:E539, ORF1ab.1_nt:1615_AA:E539	3	6	1	17155	24	17189	G	17155	0.998			-	24	0.001	ORF1ab_?, ORF1ab.1_?	T	6	0.000	ORF1ab_*, ORF1ab.1_*
1881	A	ORF1ab_nt:1616_AA:E539, ORF1ab.1_nt:1616_AA:E539	17290	0	22	12	19	17343	A	17290	0.997			C	22	0.001	ORF1ab_A, ORF1ab.1_A	-	19	0.001	ORF1ab_?, ORF1ab.1_?
1882	G	ORF1ab_nt:1617_AA:E539, ORF1ab.1_nt:1617_AA:E539	1	42	2	17328	10	17383	G	17328	0.997			T	42	0.002	ORF1ab_D, ORF1ab.1_D	-	10	0.001	ORF1ab_?, ORF1ab.1_?
1883	G	ORF1ab_nt:1618_AA:A540, ORF1ab.1_nt:1618_AA:A540	4	66	0	17323	0	17393	G	17323	0.996			T	66	0.004	ORF1ab_S, ORF1ab.1_S	A	4	0.000	ORF1ab_T, ORF1ab.1_T
1884	C	ORF1ab_nt:1619_AA:A540, ORF1ab.1_nt:1619_AA:A540	1	4	17381	2	2	17390	C	17381	0.999			T	4	0.000	ORF1ab_V, ORF1ab.1_V	G	2	0.000	ORF1ab_G, ORF1ab.1_G
1885	T	ORF1ab_nt:1620_AA:A540, ORF1ab.1_nt:1620_AA:A540	2	17369	2	6	9	17388	T	17369	0.999			-	9	0.001	ORF1ab_?, ORF1ab.1_?	G	6	0.000	ORF1ab_A, ORF1ab.1_A
1886	G	ORF1ab_nt:1621_AA:A541, ORF1ab.1_nt:1621_AA:A541	4	10	2	17369	2	17387	G	17369	0.999			T	10	0.001	ORF1ab_S, ORF1ab.1_S	A	4	0.000	ORF1ab_T, ORF1ab.1_T
1887	C	ORF1ab_nt:1622_AA:A541, ORF1ab.1_nt:1622_AA:A541	3	6	17372	3	2	17386	C	17372	0.999			T	6	0.000	ORF1ab_V, ORF1ab.1_V	A	3	0.000	ORF1ab_D, ORF1ab.1_D
1888	T	ORF1ab_nt:1623_AA:A541, ORF1ab.1_nt:1623_AA:A541	4	17350	7	3	19	17383	T	17350	0.998			-	19	0.001	ORF1ab_?, ORF1ab.1_?	C	7	0.000	ORF1ab_A, ORF1ab.1_A
1889	C	ORF1ab_nt:1624_AA:R542, ORF1ab.1_nt:1624_AA:R542	5	1	17366	0	0	17372	C	17366	1.000			A	5	0.000	ORF1ab_S, ORF1ab.1_S
1890	G	ORF1ab_nt:1625_AA:R542, ORF1ab.1_nt:1625_AA:R542	4	57	1	17305	0	17367	G	17305	0.996			T	57	0.003	ORF1ab_L, ORF1ab.1_L	A	4	0.000	ORF1ab_H, ORF1ab.1_H
1891	T	ORF1ab_nt:1626_AA:R542, ORF1ab.1_nt:1626_AA:R542	1	17263	10	94	0	17368	T	17263	0.994			G	94	0.005	ORF1ab_R, ORF1ab.1_R	C	10	0.001	ORF1ab_R, ORF1ab.1_R
1892	G	ORF1ab_nt:1627_AA:V543, ORF1ab.1_nt:1627_AA:V543	7	17	0	17343	0	17367	G	17343	0.999			T	17	0.001	ORF1ab_F, ORF1ab.1_F	A	7	0.000	ORF1ab_I, ORF1ab.1_I
1893	T	ORF1ab_nt:1628_AA:V543, ORF1ab.1_nt:1628_AA:V543	1	17243	4	119	0	17367	T	17243	0.993			G	119	0.007	ORF1ab_G, ORF1ab.1_G	C	4	0.000	ORF1ab_A, ORF1ab.1_A
1894	T	ORF1ab_nt:1629_AA:V543, ORF1ab.1_nt:1629_AA:V543	0	17353	5	7	0	17365	T	17353	0.999			G	7	0.000	ORF1ab_V, ORF1ab.1_V	C	5	0.000	ORF1ab_V, ORF1ab.1_V
1895	G	ORF1ab_nt:1630_AA:V544, ORF1ab.1_nt:1630_AA:V544	0	6	1	17357	0	17364	G	17357	1.000			T	6	0.000	ORF1ab_L, ORF1ab.1_L
1896	T	ORF1ab_nt:1631_AA:V544, ORF1ab.1_nt:1631_AA:V544	3	17357	3	1	1	17365	T	17357	1.000			A	3	0.000	ORF1ab_E, ORF1ab.1_E	C	3	0.000	ORF1ab_A, ORF1ab.1_A
1897	A	ORF1ab_nt:1632_AA:V544, ORF1ab.1_nt:1632_AA:V544	17347	2	2	5	0	17356	A	17347	0.999			G	5	0.000	ORF1ab_V, ORF1ab.1_V	T	2	0.000	ORF1ab_V, ORF1ab.1_V
1898	C	ORF1ab_nt:1633_AA:R545, ORF1ab.1_nt:1633_AA:R545	5	3	17340	3	0	17351	C	17340	0.999			A	5	0.000	ORF1ab_R, ORF1ab.1_R	T	3	0.000	ORF1ab_*, ORF1ab.1_*
1899	G	ORF1ab_nt:1634_AA:R545, ORF1ab.1_nt:1634_AA:R545	4	3	1	17340	0	17348	G	17340	1.000			A	4	0.000	ORF1ab_Q, ORF1ab.1_Q	T	3	0.000	ORF1ab_L, ORF1ab.1_L
1900	A	ORF1ab_nt:1635_AA:R545, ORF1ab.1_nt:1635_AA:R545	17289	7	44	7	0	17347	A	17289	0.997			C	44	0.003	ORF1ab_R, ORF1ab.1_R	T	7	0.000	ORF1ab_R, ORF1ab.1_R
1901	T	ORF1ab_nt:1636_AA:S546, ORF1ab.1_nt:1636_AA:S546	2	17325	6	10	1	17344	T	17325	0.999			G	10	0.001	ORF1ab_A, ORF1ab.1_A	C	6	0.000	ORF1ab_P, ORF1ab.1_P
1902	C	ORF1ab_nt:1637_AA:S546, ORF1ab.1_nt:1637_AA:S546	18	5	17321	1	0	17345	C	17321	0.999			A	18	0.001	ORF1ab_*, ORF1ab.1_*	T	5	0.000	ORF1ab_L, ORF1ab.1_L
1903	A	ORF1ab_nt:1638_AA:S546, ORF1ab.1_nt:1638_AA:S546	17308	2	30	8	0	17348	A	17308	0.998			C	30	0.002	ORF1ab_S, ORF1ab.1_S	G	8	0.000	ORF1ab_S, ORF1ab.1_S
1904	A	ORF1ab_nt:1639_AA:I547, ORF1ab.1_nt:1639_AA:I547	17321	6	16	5	0	17348	A	17321	0.998			C	16	0.001	ORF1ab_L, ORF1ab.1_L	T	6	0.000	ORF1ab_F, ORF1ab.1_F
1905	T	ORF1ab_nt:1640_AA:I547, ORF1ab.1_nt:1640_AA:I547	0	17140	10	196	4	17350	T	17140	0.988			G	196	0.011	ORF1ab_S, ORF1ab.1_S	C	10	0.001	ORF1ab_T, ORF1ab.1_T
1906	T	ORF1ab_nt:1641_AA:I547, ORF1ab.1_nt:1641_AA:I547	20	17292	2	36	0	17350	T	17292	0.997			G	36	0.002	ORF1ab_M, ORF1ab.1_M	A	20	0.001	ORF1ab_I, ORF1ab.1_I
1907	T	ORF1ab_nt:1642_AA:F548, ORF1ab.1_nt:1642_AA:F548	1	17308	6	35	0	17350	T	17308	0.998			G	35	0.002	ORF1ab_V, ORF1ab.1_V	C	6	0.000	ORF1ab_L, ORF1ab.1_L
1908	T	ORF1ab_nt:1643_AA:F548, ORF1ab.1_nt:1643_AA:F548	6	17297	11	37	0	17351	T	17297	0.997			G	37	0.002	ORF1ab_C, ORF1ab.1_C	C	11	0.001	ORF1ab_S, ORF1ab.1_S
1909	C	ORF1ab_nt:1644_AA:F548, ORF1ab.1_nt:1644_AA:F548	5	1	17346	1	0	17353	C	17346	1.000			A	5	0.000	ORF1ab_L, ORF1ab.1_L
1910	T	ORF1ab_nt:1645_AA:S549, ORF1ab.1_nt:1645_AA:S549	3	17342	9	1	1	17356	T	17342	0.999			C	9	0.001	ORF1ab_P, ORF1ab.1_P	A	3	0.000	ORF1ab_T, ORF1ab.1_T
1911	C	ORF1ab_nt:1646_AA:S549, ORF1ab.1_nt:1646_AA:S549	4	3	17350	0	3	17360	C	17350	0.999			A	4	0.000	ORF1ab_Y, ORF1ab.1_Y	T	3	0.000	ORF1ab_F, ORF1ab.1_F
1912	C	ORF1ab_nt:1647_AA:S549, ORF1ab.1_nt:1647_AA:S549	21	0	17341	2	1	17365	C	17341	0.999			A	21	0.001	ORF1ab_S, ORF1ab.1_S	G	2	0.000	ORF1ab_S, ORF1ab.1_S
1913	C	ORF1ab_nt:1648_AA:R550, ORF1ab.1_nt:1648_AA:R550	18	7	17340	0	0	17365	C	17340	0.999			A	18	0.001	ORF1ab_S, ORF1ab.1_S	T	7	0.000	ORF1ab_C, ORF1ab.1_C
1914	G	ORF1ab_nt:1649_AA:R550, ORF1ab.1_nt:1649_AA:R550	11	10	3	17341	0	17365	G	17341	0.999			A	11	0.001	ORF1ab_H, ORF1ab.1_H	T	10	0.001	ORF1ab_L, ORF1ab.1_L
1915	C	ORF1ab_nt:1650_AA:R550, ORF1ab.1_nt:1650_AA:R550	15	5	17346	0	0	17366	C	17346	0.999			A	15	0.001	ORF1ab_R, ORF1ab.1_R	T	5	0.000	ORF1ab_R, ORF1ab.1_R
1916	A	ORF1ab_nt:1651_AA:T551, ORF1ab.1_nt:1651_AA:T551	17157	8	199	2	0	17366	A	17157	0.988			C	199	0.011	ORF1ab_P, ORF1ab.1_P	T	8	0.000	ORF1ab_S, ORF1ab.1_S
1917	C	ORF1ab_nt:1652_AA:T551, ORF1ab.1_nt:1652_AA:T551	2	0	17364	2	0	17368	C	17364	1.000			A	2	0.000	ORF1ab_N, ORF1ab.1_N	G	2	0.000	ORF1ab_S, ORF1ab.1_S
1918	T	ORF1ab_nt:1653_AA:T551, ORF1ab.1_nt:1653_AA:T551	2	17352	5	7	0	17366	T	17352	0.999			G	7	0.000	ORF1ab_T, ORF1ab.1_T	C	5	0.000	ORF1ab_T, ORF1ab.1_T
1919	C	ORF1ab_nt:1654_AA:L552, ORF1ab.1_nt:1654_AA:L552	1	7	17359	0	1	17368	C	17359	0.999			T	7	0.000	ORF1ab_F, ORF1ab.1_F
1920	T	ORF1ab_nt:1655_AA:L552, ORF1ab.1_nt:1655_AA:L552	3	17098	6	261	0	17368	T	17098	0.984			G	261	0.015	ORF1ab_R, ORF1ab.1_R	C	6	0.000	ORF1ab_P, ORF1ab.1_P
1921	T	ORF1ab_nt:1656_AA:L552, ORF1ab.1_nt:1656_AA:L552	3054	14228	22	63	0	17367	T	14228	0.819			A	3054	0.176	ORF1ab_L, ORF1ab.1_L	G	63	0.004	ORF1ab_L, ORF1ab.1_L
1922	G	ORF1ab_nt:1657_AA:E553, ORF1ab.1_nt:1657_AA:E553	3	8	2	17356	0	17369	G	17356	0.999			T	8	0.000	ORF1ab_*, ORF1ab.1_*	A	3	0.000	ORF1ab_K, ORF1ab.1_K
1923	A	ORF1ab_nt:1658_AA:E553, ORF1ab.1_nt:1658_AA:E553	17312	2	53	3	0	17370	A	17312	0.997			C	53	0.003	ORF1ab_A, ORF1ab.1_A	G	3	0.000	ORF1ab_G, ORF1ab.1_G
1924	A	ORF1ab_nt:1659_AA:E553, ORF1ab.1_nt:1659_AA:E553	17360	2	3	7	0	17372	A	17360	0.999			G	7	0.000	ORF1ab_E, ORF1ab.1_E	C	3	0.000	ORF1ab_D, ORF1ab.1_D
1925	A	ORF1ab_nt:1660_AA:T554, ORF1ab.1_nt:1660_AA:T554	17358	2	6	7	0	17373	A	17358	0.999			G	7	0.000	ORF1ab_A, ORF1ab.1_A	C	6	0.000	ORF1ab_P, ORF1ab.1_P
1926	C	ORF1ab_nt:1661_AA:T554, ORF1ab.1_nt:1661_AA:T554	7	0	17368	0	0	17375	C	17368	1.000			A	7	0.000	ORF1ab_N, ORF1ab.1_N
1927	T	ORF1ab_nt:1662_AA:T554, ORF1ab.1_nt:1662_AA:T554	4	17354	3	19	0	17380	T	17354	0.999			G	19	0.001	ORF1ab_T, ORF1ab.1_T	A	4	0.000	ORF1ab_T, ORF1ab.1_T
1928	G	ORF1ab_nt:1663_AA:A555, ORF1ab.1_nt:1663_AA:A555	10	6	0	17368	0	17384	G	17368	0.999			A	10	0.001	ORF1ab_T, ORF1ab.1_T	T	6	0.000	ORF1ab_S, ORF1ab.1_S
1929	C	ORF1ab_nt:1664_AA:A555, ORF1ab.1_nt:1664_AA:A555	2	2	17381	1	0	17386	C	17381	1.000			A	2	0.000	ORF1ab_D, ORF1ab.1_D	T	2	0.000	ORF1ab_V, ORF1ab.1_V
1930	T	ORF1ab_nt:1665_AA:A555, ORF1ab.1_nt:1665_AA:A555	1	17378	8	1	0	17388	T	17378	0.999			C	8	0.000	ORF1ab_A, ORF1ab.1_A
1931	C	ORF1ab_nt:1666_AA:Q556, ORF1ab.1_nt:1666_AA:Q556	5	7	17374	0	0	17386	C	17374	0.999			T	7	0.000	ORF1ab_*, ORF1ab.1_*	A	5	0.000	ORF1ab_K, ORF1ab.1_K
1932	A	ORF1ab_nt:1667_AA:Q556, ORF1ab.1_nt:1667_AA:Q556	17329	3	47	7	1	17387	A	17329	0.997			C	47	0.003	ORF1ab_P, ORF1ab.1_P	G	7	0.000	ORF1ab_R, ORF1ab.1_R
1933	A	ORF1ab_nt:1668_AA:Q556, ORF1ab.1_nt:1668_AA:Q556	17274	1	108	4	0	17387	A	17274	0.994			C	108	0.006	ORF1ab_H, ORF1ab.1_H	G	4	0.000	ORF1ab_Q, ORF1ab.1_Q
1934	A	ORF1ab_nt:1669_AA:N557, ORF1ab.1_nt:1669_AA:N557	17307	26	47	9	0	17389	A	17307	0.995			C	47	0.003	ORF1ab_H, ORF1ab.1_H	T	26	0.001	ORF1ab_Y, ORF1ab.1_Y
1935	A	ORF1ab_nt:1670_AA:N557, ORF1ab.1_nt:1670_AA:N557	17173	2	190	22	0	17387	A	17173	0.988			C	190	0.011	ORF1ab_T, ORF1ab.1_T	G	22	0.001	ORF1ab_S, ORF1ab.1_S
1936	T	ORF1ab_nt:1671_AA:N557, ORF1ab.1_nt:1671_AA:N557	1	17370	5	9	0	17385	T	17370	0.999			G	9	0.001	ORF1ab_K, ORF1ab.1_K	C	5	0.000	ORF1ab_N, ORF1ab.1_N
1937	T	ORF1ab_nt:1672_AA:S558, ORF1ab.1_nt:1672_AA:S558	8	17343	2	30	0	17383	T	17343	0.998			G	30	0.002	ORF1ab_A, ORF1ab.1_A	A	8	0.000	ORF1ab_T, ORF1ab.1_T
1938	C	ORF1ab_nt:1673_AA:S558, ORF1ab.1_nt:1673_AA:S558	1	26	17355	1	0	17383	C	17355	0.998			T	26	0.001	ORF1ab_F, ORF1ab.1_F
1939	T	ORF1ab_nt:1674_AA:S558, ORF1ab.1_nt:1674_AA:S558	1	17375	3	2	0	17381	T	17375	1.000			C	3	0.000	ORF1ab_S, ORF1ab.1_S	G	2	0.000	ORF1ab_S, ORF1ab.1_S
1940	G	ORF1ab_nt:1675_AA:V559, ORF1ab.1_nt:1675_AA:V559	1	3	0	17377	0	17381	G	17377	1.000			T	3	0.000	ORF1ab_L, ORF1ab.1_L
1941	T	ORF1ab_nt:1676_AA:V559, ORF1ab.1_nt:1676_AA:V559	2	17369	3	5	0	17379	T	17369	0.999			G	5	0.000	ORF1ab_G, ORF1ab.1_G	C	3	0.000	ORF1ab_A, ORF1ab.1_A
1942	G	ORF1ab_nt:1677_AA:V559, ORF1ab.1_nt:1677_AA:V559	11	25	1	17346	0	17383	G	17346	0.998			T	25	0.001	ORF1ab_V, ORF1ab.1_V	A	11	0.001	ORF1ab_V, ORF1ab.1_V
1943	C	ORF1ab_nt:1678_AA:R560, ORF1ab.1_nt:1678_AA:R560	0	9	17372	1	0	17382	C	17372	0.999			T	9	0.001	ORF1ab_C, ORF1ab.1_C
1944	G	ORF1ab_nt:1679_AA:R560, ORF1ab.1_nt:1679_AA:R560	5	1	0	17375	0	17381	G	17375	1.000			A	5	0.000	ORF1ab_H, ORF1ab.1_H
1945	T	ORF1ab_nt:1680_AA:R560, ORF1ab.1_nt:1680_AA:R560	0	17378	1	2	0	17381	T	17378	1.000			G	2	0.000	ORF1ab_R, ORF1ab.1_R
1946	G	ORF1ab_nt:1681_AA:V561, ORF1ab.1_nt:1681_AA:V561	1	7	0	17374	0	17382	G	17374	1.000			T	7	0.000	ORF1ab_F, ORF1ab.1_F
1947	T	ORF1ab_nt:1682_AA:V561, ORF1ab.1_nt:1682_AA:V561	0	17363	2	2	16	17383	T	17363	0.999			-	16	0.001	ORF1ab_?, ORF1ab.1_?	C	2	0.000	ORF1ab_A, ORF1ab.1_A
1948	T	ORF1ab_nt:1683_AA:V561, ORF1ab.1_nt:1683_AA:V561	0	17380	0	4	0	17384	T	17380	1.000			G	4	0.000	ORF1ab_V, ORF1ab.1_V
1949	T	ORF1ab_nt:1684_AA:L562, ORF1ab.1_nt:1684_AA:L562	4	17376	1	3	0	17384	T	17376	1.000			A	4	0.000	ORF1ab_I, ORF1ab.1_I	G	3	0.000	ORF1ab_V, ORF1ab.1_V
1950	T	ORF1ab_nt:1685_AA:L562, ORF1ab.1_nt:1685_AA:L562	0	17377	5	2	0	17384	T	17377	1.000			C	5	0.000	ORF1ab_S, ORF1ab.1_S	G	2	0.000	ORF1ab_*, ORF1ab.1_*
1951	A	ORF1ab_nt:1686_AA:L562, ORF1ab.1_nt:1686_AA:L562	17336	8	18	6	15	17383	A	17336	0.997			C	18	0.001	ORF1ab_F, ORF1ab.1_F	-	15	0.001	ORF1ab_?, ORF1ab.1_?
1952	C	ORF1ab_nt:1687_AA:Q563, ORF1ab.1_nt:1687_AA:Q563	6	3	17368	1	5	17383	C	17368	0.999			A	6	0.000	ORF1ab_K, ORF1ab.1_K	-	5	0.000	ORF1ab_?, ORF1ab.1_?
1953	A	ORF1ab_nt:1688_AA:Q563, ORF1ab.1_nt:1688_AA:Q563	17304	4	41	3	30	17382	A	17304	0.996			C	41	0.002	ORF1ab_P, ORF1ab.1_P	-	30	0.002	ORF1ab_?, ORF1ab.1_?
1954	G	ORF1ab_nt:1689_AA:Q563, ORF1ab.1_nt:1689_AA:Q563	5	3	2	17362	9	17381	G	17362	0.999			-	9	0.001	ORF1ab_?, ORF1ab.1_?	A	5	0.000	ORF1ab_Q, ORF1ab.1_Q
1955	A	ORF1ab_nt:1690_AA:K564, ORF1ab.1_nt:1690_AA:K564	17328	2	13	6	32	17381	A	17328	0.997			-	32	0.002	ORF1ab_?, ORF1ab.1_?	C	13	0.001	ORF1ab_Q, ORF1ab.1_Q
1956	A	ORF1ab_nt:1691_AA:K564, ORF1ab.1_nt:1691_AA:K564	17361	3	13	4	0	17381	A	17361	0.999			C	13	0.001	ORF1ab_T, ORF1ab.1_T	G	4	0.000	ORF1ab_R, ORF1ab.1_R
1957	G	ORF1ab_nt:1692_AA:K564, ORF1ab.1_nt:1692_AA:K564	3	7	1	17359	11	17381	G	17359	0.999			-	11	0.001	ORF1ab_?, ORF1ab.1_?	T	7	0.000	ORF1ab_N, ORF1ab.1_N
1958	G	ORF1ab_nt:1693_AA:A565, ORF1ab.1_nt:1693_AA:A565	2	1	3	17451	0	17457	G	17451	1.000			C	3	0.000	ORF1ab_P, ORF1ab.1_P	A	2	0.000	ORF1ab_T, ORF1ab.1_T
1959	C	ORF1ab_nt:1694_AA:A565, ORF1ab.1_nt:1694_AA:A565	4	20	17428	0	5	17457	C	17428	0.998			T	20	0.001	ORF1ab_V, ORF1ab.1_V	-	5	0.000	ORF1ab_?, ORF1ab.1_?
1960	C	ORF1ab_nt:1695_AA:A565, ORF1ab.1_nt:1695_AA:A565	9	3	17437	0	1	17450	C	17437	0.999			A	9	0.001	ORF1ab_A, ORF1ab.1_A	T	3	0.000	ORF1ab_A, ORF1ab.1_A
1961	G	ORF1ab_nt:1696_AA:A566, ORF1ab.1_nt:1696_AA:A566	7	83	3	17327	1	17421	G	17327	0.995			T	83	0.005	ORF1ab_S, ORF1ab.1_S	A	7	0.000	ORF1ab_T, ORF1ab.1_T
1962	C	ORF1ab_nt:1697_AA:A566, ORF1ab.1_nt:1697_AA:A566	1	5	17352	1	0	17361	C	17352	0.999			T	5	0.000	ORF1ab_V, ORF1ab.1_V
1963	T	ORF1ab_nt:1698_AA:A566, ORF1ab.1_nt:1698_AA:A566	1	17345	2	1	1	17351	T	17345	1.000			C	2	0.000	ORF1ab_A, ORF1ab.1_A
1964	A	ORF1ab_nt:1699_AA:I567, ORF1ab.1_nt:1699_AA:I567	17336	2	11	40	1	17390	A	17336	0.997			G	40	0.002	ORF1ab_V, ORF1ab.1_V	C	11	0.001	ORF1ab_L, ORF1ab.1_L
1965	T	ORF1ab_nt:1700_AA:I567, ORF1ab.1_nt:1700_AA:I567	3	13775	2	1	15	13796	T	13775	0.998			-	15	0.001	ORF1ab_?, ORF1ab.1_?	A	3	0.000	ORF1ab_K, ORF1ab.1_K
1966	A	ORF1ab_nt:1701_AA:I567, ORF1ab.1_nt:1701_AA:I567	18146	1	20	1	3	18171	A	18146	0.999			C	20	0.001	ORF1ab_I, ORF1ab.1_I	-	3	0.000	ORF1ab_?, ORF1ab.1_?
1967	A	ORF1ab_nt:1702_AA:T568, ORF1ab.1_nt:1702_AA:T568	18172	1	6	2	0	18181	A	18172	1.000			C	6	0.000	ORF1ab_P, ORF1ab.1_P	G	2	0.000	ORF1ab_A, ORF1ab.1_A
1968	C	ORF1ab_nt:1703_AA:T568, ORF1ab.1_nt:1703_AA:T568	33	2	18153	0	0	18188	C	18153	0.998			A	33	0.002	ORF1ab_K, ORF1ab.1_K	T	2	0.000	ORF1ab_I, ORF1ab.1_I
1969	A	ORF1ab_nt:1704_AA:T568, ORF1ab.1_nt:1704_AA:T568	18345	4	15	11	0	18375	A	18345	0.998			C	15	0.001	ORF1ab_T, ORF1ab.1_T	G	11	0.001	ORF1ab_T, ORF1ab.1_T
1970	A	ORF1ab_nt:1705_AA:I569, ORF1ab.1_nt:1705_AA:I569	18048	11	505	5	0	18569	A	18048	0.972			C	505	0.027	ORF1ab_L, ORF1ab.1_L	T	11	0.001	ORF1ab_L, ORF1ab.1_L
1971	T	ORF1ab_nt:1706_AA:I569, ORF1ab.1_nt:1706_AA:I569	7	18561	0	2	0	18570	T	18561	1.000			A	7	0.000	ORF1ab_K, ORF1ab.1_K	G	2	0.000	ORF1ab_R, ORF1ab.1_R
1972	A	ORF1ab_nt:1707_AA:I569, ORF1ab.1_nt:1707_AA:I569	18172	3	399	1	1	18576	A	18172	0.978			C	399	0.021	ORF1ab_I, ORF1ab.1_I	T	3	0.000	ORF1ab_I, ORF1ab.1_I
1973	C	ORF1ab_nt:1708_AA:L570, ORF1ab.1_nt:1708_AA:L570	4	0	18572	0	0	18576	C	18572	1.000			A	4	0.000	ORF1ab_I, ORF1ab.1_I
1974	T	ORF1ab_nt:1709_AA:L570, ORF1ab.1_nt:1709_AA:L570	18	18534	5	18	2	18577	T	18534	0.998			A	18	0.001	ORF1ab_Q, ORF1ab.1_Q	G	18	0.001	ORF1ab_R, ORF1ab.1_R
1975	A	ORF1ab_nt:1710_AA:L570, ORF1ab.1_nt:1710_AA:L570	18557	6	13	1	0	18577	A	18557	0.999			C	13	0.001	ORF1ab_L, ORF1ab.1_L	T	6	0.000	ORF1ab_L, ORF1ab.1_L
1976	G	ORF1ab_nt:1711_AA:D571, ORF1ab.1_nt:1711_AA:D571	7	5	0	18565	0	18577	G	18565	0.999			A	7	0.000	ORF1ab_N, ORF1ab.1_N	T	5	0.000	ORF1ab_Y, ORF1ab.1_Y
1977	A	ORF1ab_nt:1712_AA:D571, ORF1ab.1_nt:1712_AA:D571	18566	4	5	3	0	18578	A	18566	0.999			C	5	0.000	ORF1ab_A, ORF1ab.1_A	T	4	0.000	ORF1ab_V, ORF1ab.1_V
1978	T	ORF1ab_nt:1713_AA:D571, ORF1ab.1_nt:1713_AA:D571	6	18559	2	11	0	18578	T	18559	0.999			G	11	0.001	ORF1ab_E, ORF1ab.1_E	A	6	0.000	ORF1ab_E, ORF1ab.1_E
1979	G	ORF1ab_nt:1714_AA:G572, ORF1ab.1_nt:1714_AA:G572	3	26	0	18549	2	18581	G	18549	0.998			T	26	0.001	ORF1ab_*, ORF1ab.1_*	A	3	0.000	ORF1ab_R, ORF1ab.1_R
1980	G	ORF1ab_nt:1715_AA:G572, ORF1ab.1_nt:1715_AA:G572	45	27	2	18507	0	18582	G	18507	0.996			A	45	0.002	ORF1ab_E, ORF1ab.1_E	T	27	0.001	ORF1ab_V, ORF1ab.1_V
1981	A	ORF1ab_nt:1716_AA:G572, ORF1ab.1_nt:1716_AA:G572	18565	4	4	8	1	18583	A	18565	0.999			G	8	0.000	ORF1ab_G, ORF1ab.1_G	T	4	0.000	ORF1ab_G, ORF1ab.1_G
1982	A	ORF1ab_nt:1717_AA:I573, ORF1ab.1_nt:1717_AA:I573	18567	3	6	7	0	18583	A	18567	0.999			G	7	0.000	ORF1ab_V, ORF1ab.1_V	C	6	0.000	ORF1ab_L, ORF1ab.1_L
1983	T	ORF1ab_nt:1718_AA:I573, ORF1ab.1_nt:1718_AA:I573	28	18534	2	17	1	18583	T	18534	0.997			A	28	0.002	ORF1ab_N, ORF1ab.1_N	G	17	0.001	ORF1ab_S, ORF1ab.1_S
1984	T	ORF1ab_nt:1719_AA:I573, ORF1ab.1_nt:1719_AA:I573	10	18558	2	13	0	18583	T	18558	0.999			G	13	0.001	ORF1ab_M, ORF1ab.1_M	A	10	0.001	ORF1ab_I, ORF1ab.1_I
1985	T	ORF1ab_nt:1720_AA:S574, ORF1ab.1_nt:1720_AA:S574	23	18517	10	33	0	18583	T	18517	0.996			G	33	0.002	ORF1ab_A, ORF1ab.1_A	A	23	0.001	ORF1ab_T, ORF1ab.1_T
1986	C	ORF1ab_nt:1721_AA:S574, ORF1ab.1_nt:1721_AA:S574	101	8	18471	2	1	18583	C	18471	0.994			A	101	0.005	ORF1ab_*, ORF1ab.1_*	T	8	0.000	ORF1ab_L, ORF1ab.1_L
1987	A	ORF1ab_nt:1722_AA:S574, ORF1ab.1_nt:1722_AA:S574	18544	7	11	21	0	18583	A	18544	0.998			G	21	0.001	ORF1ab_S, ORF1ab.1_S	C	11	0.001	ORF1ab_S, ORF1ab.1_S
1988	C	ORF1ab_nt:1723_AA:Q575, ORF1ab.1_nt:1723_AA:Q575	22	10	18550	0	1	18583	C	18550	0.998			A	22	0.001	ORF1ab_K, ORF1ab.1_K	T	10	0.001	ORF1ab_*, ORF1ab.1_*
1989	A	ORF1ab_nt:1724_AA:Q575, ORF1ab.1_nt:1724_AA:Q575	18569	1	4	8	0	18583	A	18569	0.999			G	8	0.000	ORF1ab_R, ORF1ab.1_R	C	4	0.000	ORF1ab_P, ORF1ab.1_P
1990	G	ORF1ab_nt:1725_AA:Q575, ORF1ab.1_nt:1725_AA:Q575	10	17	0	18555	0	18583	G	18555	0.998			T	17	0.001	ORF1ab_H, ORF1ab.1_H	A	10	0.001	ORF1ab_Q, ORF1ab.1_Q
1991	T	ORF1ab_nt:1726_AA:Y576, ORF1ab.1_nt:1726_AA:Y576	3	18570	1	9	0	18583	T	18570	0.999			G	9	0.000	ORF1ab_D, ORF1ab.1_D	A	3	0.000	ORF1ab_N, ORF1ab.1_N
1992	A	ORF1ab_nt:1727_AA:Y576, ORF1ab.1_nt:1727_AA:Y576	18552	4	20	6	0	18583	A	18552	0.998			C	20	0.001	ORF1ab_S, ORF1ab.1_S	G	6	0.000	ORF1ab_C, ORF1ab.1_C
1993	T	ORF1ab_nt:1728_AA:Y576, ORF1ab.1_nt:1728_AA:Y576	11	18565	1	5	1	18583	T	18565	0.999			A	11	0.001	ORF1ab_*, ORF1ab.1_*	G	5	0.000	ORF1ab_*, ORF1ab.1_*
1994	T	ORF1ab_nt:1729_AA:S577, ORF1ab.1_nt:1729_AA:S577	7	18567	3	6	0	18584	T	18567	0.999			A	7	0.000	ORF1ab_T, ORF1ab.1_T	G	6	0.000	ORF1ab_A, ORF1ab.1_A
1995	C	ORF1ab_nt:1730_AA:S577, ORF1ab.1_nt:1730_AA:S577	32	3	18548	0	0	18584	C	18548	0.998			A	32	0.002	ORF1ab_*, ORF1ab.1_*	T	3	0.000	ORF1ab_L, ORF1ab.1_L
1996	A	ORF1ab_nt:1731_AA:S577, ORF1ab.1_nt:1731_AA:S577	18571	5	7	1	0	18584	A	18571	0.999			C	7	0.000	ORF1ab_S, ORF1ab.1_S	T	5	0.000	ORF1ab_S, ORF1ab.1_S
1997	C	ORF1ab_nt:1732_AA:L578, ORF1ab.1_nt:1732_AA:L578	10	0	18573	0	1	18584	C	18573	0.999			A	10	0.001	ORF1ab_M, ORF1ab.1_M
1998	T	ORF1ab_nt:1733_AA:L578, ORF1ab.1_nt:1733_AA:L578	8	18558	7	10	1	18584	T	18558	0.999			G	10	0.001	ORF1ab_R, ORF1ab.1_R	A	8	0.000	ORF1ab_Q, ORF1ab.1_Q
1999	G	ORF1ab_nt:1734_AA:L578, ORF1ab.1_nt:1734_AA:L578	11	17	2	18554	0	18584	G	18554	0.998			T	17	0.001	ORF1ab_L, ORF1ab.1_L	A	11	0.001	ORF1ab_L, ORF1ab.1_L
2000	A	ORF1ab_nt:1735_AA:R579, ORF1ab.1_nt:1735_AA:R579	18545	3	9	27	0	18584	A	18545	0.998			G	27	0.001	ORF1ab_G, ORF1ab.1_G	C	9	0.000	ORF1ab_R, ORF1ab.1_R
2001	G	ORF1ab_nt:1736_AA:R579, ORF1ab.1_nt:1736_AA:R579	18	8	3	18552	2	18584	G	18552	0.998			A	18	0.001	ORF1ab_K, ORF1ab.1_K	T	8	0.000	ORF1ab_I, ORF1ab.1_I
2002	A	ORF1ab_nt:1737_AA:R579, ORF1ab.1_nt:1737_AA:R579	18570	7	2	4	1	18584	A	18570	0.999			T	7	0.000	ORF1ab_S, ORF1ab.1_S	G	4	0.000	ORF1ab_R, ORF1ab.1_R
2003	C	ORF1ab_nt:1738_AA:L580, ORF1ab.1_nt:1738_AA:L580	7	2	18573	1	1	18584	C	18573	0.999			A	7	0.000	ORF1ab_I, ORF1ab.1_I	T	2	0.000	ORF1ab_F, ORF1ab.1_F
2004	T	ORF1ab_nt:1739_AA:L580, ORF1ab.1_nt:1739_AA:L580	2	18563	9	9	1	18584	T	18563	0.999			C	9	0.000	ORF1ab_P, ORF1ab.1_P	G	9	0.000	ORF1ab_R, ORF1ab.1_R
2005	C	ORF1ab_nt:1740_AA:L580, ORF1ab.1_nt:1740_AA:L580	17	7	18559	0	1	18584	C	18559	0.999			A	17	0.001	ORF1ab_L, ORF1ab.1_L	T	7	0.000	ORF1ab_L, ORF1ab.1_L
2006	A	ORF1ab_nt:1741_AA:I581, ORF1ab.1_nt:1741_AA:I581	18563	4	12	5	0	18584	A	18563	0.999			C	12	0.001	ORF1ab_L, ORF1ab.1_L	G	5	0.000	ORF1ab_V, ORF1ab.1_V
2007	T	ORF1ab_nt:1742_AA:I581, ORF1ab.1_nt:1742_AA:I581	26	18546	1	9	1	18584	T	18546	0.998			A	26	0.001	ORF1ab_N, ORF1ab.1_N	G	9	0.000	ORF1ab_S, ORF1ab.1_S
2008	T	ORF1ab_nt:1743_AA:I581, ORF1ab.1_nt:1743_AA:I581	4	18499	8	73	0	18584	T	18499	0.995			G	73	0.004	ORF1ab_M, ORF1ab.1_M	C	8	0.000	ORF1ab_I, ORF1ab.1_I
2009	G	ORF1ab_nt:1744_AA:D582, ORF1ab.1_nt:1744_AA:D582	8	9	0	18567	0	18584	G	18567	0.999			T	9	0.000	ORF1ab_Y, ORF1ab.1_Y	A	8	0.000	ORF1ab_N, ORF1ab.1_N
2010	A	ORF1ab_nt:1745_AA:D582, ORF1ab.1_nt:1745_AA:D582	18568	8	4	3	1	18584	A	18568	0.999			T	8	0.000	ORF1ab_V, ORF1ab.1_V	C	4	0.000	ORF1ab_A, ORF1ab.1_A
2011	T	ORF1ab_nt:1746_AA:D582, ORF1ab.1_nt:1746_AA:D582	8	18565	9	2	0	18584	T	18565	0.999			C	9	0.000	ORF1ab_D, ORF1ab.1_D	A	8	0.000	ORF1ab_E, ORF1ab.1_E
2012	G	ORF1ab_nt:1747_AA:A583, ORF1ab.1_nt:1747_AA:A583	4	14	2	18564	0	18584	G	18564	0.999			T	14	0.001	ORF1ab_S, ORF1ab.1_S	A	4	0.000	ORF1ab_T, ORF1ab.1_T
2013	C	ORF1ab_nt:1748_AA:A583, ORF1ab.1_nt:1748_AA:A583	17	10	18541	15	1	18584	C	18541	0.998			A	17	0.001	ORF1ab_D, ORF1ab.1_D	G	15	0.001	ORF1ab_G, ORF1ab.1_G
2014	T	ORF1ab_nt:1749_AA:A583, ORF1ab.1_nt:1749_AA:A583	3	18578	2	1	0	18584	T	18578	1.000			A	3	0.000	ORF1ab_A, ORF1ab.1_A	C	2	0.000	ORF1ab_A, ORF1ab.1_A
2015	A	ORF1ab_nt:1750_AA:M584, ORF1ab.1_nt:1750_AA:M584	18568	8	1	7	0	18584	A	18568	0.999			T	8	0.000	ORF1ab_L, ORF1ab.1_L	G	7	0.000	ORF1ab_V, ORF1ab.1_V
2016	T	ORF1ab_nt:1751_AA:M584, ORF1ab.1_nt:1751_AA:M584	10	18552	9	10	3	18584	T	18552	0.998			A	10	0.001	ORF1ab_K, ORF1ab.1_K	G	10	0.001	ORF1ab_R, ORF1ab.1_R
2017	G	ORF1ab_nt:1752_AA:M584, ORF1ab.1_nt:1752_AA:M584	25	10	0	18548	0	18584	G	18548	0.998			A	25	0.001	ORF1ab_I, ORF1ab.1_I	T	10	0.001	ORF1ab_I, ORF1ab.1_I
2018	A	ORF1ab_nt:1753_AA:M585, ORF1ab.1_nt:1753_AA:M585	18533	8	36	7	0	18584	A	18533	0.997			C	36	0.002	ORF1ab_L, ORF1ab.1_L	T	8	0.000	ORF1ab_L, ORF1ab.1_L
2019	T	ORF1ab_nt:1754_AA:M585, ORF1ab.1_nt:1754_AA:M585	3	18531	1	49	1	18586	T	18531	0.997			G	49	0.003	ORF1ab_R, ORF1ab.1_R	A	3	0.000	ORF1ab_K, ORF1ab.1_K
2020	G	ORF1ab_nt:1755_AA:M585, ORF1ab.1_nt:1755_AA:M585	4	10	0	18572	0	18586	G	18572	0.999			T	10	0.001	ORF1ab_I, ORF1ab.1_I	A	4	0.000	ORF1ab_I, ORF1ab.1_I
2021	T	ORF1ab_nt:1756_AA:F586, ORF1ab.1_nt:1756_AA:F586	6	18572	6	2	0	18586	T	18572	0.999			A	6	0.000	ORF1ab_I, ORF1ab.1_I	C	6	0.000	ORF1ab_L, ORF1ab.1_L
2022	T	ORF1ab_nt:1757_AA:F586, ORF1ab.1_nt:1757_AA:F586	7	18557	2	19	0	18586	T	18557	0.998			G	19	0.001	ORF1ab_C, ORF1ab.1_C	A	7	0.000	ORF1ab_Y, ORF1ab.1_Y
2023	C	ORF1ab_nt:1758_AA:F586, ORF1ab.1_nt:1758_AA:F586	21	8	18554	3	0	18586	C	18554	0.998			A	21	0.001	ORF1ab_L, ORF1ab.1_L	T	8	0.000	ORF1ab_F, ORF1ab.1_F
2024	A	ORF1ab_nt:1759_AA:T587, ORF1ab.1_nt:1759_AA:T587	18572	5	4	5	0	18586	A	18572	0.999			T	5	0.000	ORF1ab_S, ORF1ab.1_S	G	5	0.000	ORF1ab_A, ORF1ab.1_A
2025	C	ORF1ab_nt:1760_AA:T587, ORF1ab.1_nt:1760_AA:T587	43	6	18536	1	0	18586	C	18536	0.997			A	43	0.002	ORF1ab_K, ORF1ab.1_K	T	6	0.000	ORF1ab_I, ORF1ab.1_I
2026	A	ORF1ab_nt:1761_AA:T587, ORF1ab.1_nt:1761_AA:T587	18577	2	4	1	1	18586	A	18577	1.000			C	4	0.000	ORF1ab_T, ORF1ab.1_T	T	2	0.000	ORF1ab_T, ORF1ab.1_T
2027	T	ORF1ab_nt:1762_AA:S588, ORF1ab.1_nt:1762_AA:S588	6	18572	1	7	0	18586	T	18572	0.999			G	7	0.000	ORF1ab_A, ORF1ab.1_A	A	6	0.000	ORF1ab_T, ORF1ab.1_T
2028	C	ORF1ab_nt:1763_AA:S588, ORF1ab.1_nt:1763_AA:S588	3	6	18577	0	0	18586	C	18577	1.000			T	6	0.000	ORF1ab_F, ORF1ab.1_F	A	3	0.000	ORF1ab_Y, ORF1ab.1_Y
2029	T	ORF1ab_nt:1764_AA:S588, ORF1ab.1_nt:1764_AA:S588	7	18571	6	2	0	18586	T	18571	0.999			A	7	0.000	ORF1ab_S, ORF1ab.1_S	C	6	0.000	ORF1ab_S, ORF1ab.1_S
2030	G	ORF1ab_nt:1765_AA:D589, ORF1ab.1_nt:1765_AA:D589	5	17	1	18563	0	18586	G	18563	0.999			T	17	0.001	ORF1ab_Y, ORF1ab.1_Y	A	5	0.000	ORF1ab_N, ORF1ab.1_N
2031	A	ORF1ab_nt:1766_AA:D589, ORF1ab.1_nt:1766_AA:D589	18567	12	4	2	1	18586	A	18567	0.999			T	12	0.001	ORF1ab_V, ORF1ab.1_V	C	4	0.000	ORF1ab_A, ORF1ab.1_A
2032	T	ORF1ab_nt:1767_AA:D589, ORF1ab.1_nt:1767_AA:D589	16	18552	2	7	8	18586	T	18552	0.998			A	16	0.001	ORF1ab_E, ORF1ab.1_E	-	8	0.000	ORF1ab_?, ORF1ab.1_?
2033	T	ORF1ab_nt:1768_AA:L590, ORF1ab.1_nt:1768_AA:L590	1	18583	0	2	0	18586	T	18583	1.000			G	2	0.000	ORF1ab_V, ORF1ab.1_V
2034	T	ORF1ab_nt:1769_AA:L590, ORF1ab.1_nt:1769_AA:L590	7	18566	6	7	0	18586	T	18566	0.999			A	7	0.000	ORF1ab_*, ORF1ab.1_*	G	7	0.000	ORF1ab_W, ORF1ab.1_W
2035	G	ORF1ab_nt:1770_AA:L590, ORF1ab.1_nt:1770_AA:L590	5	18	2	18561	0	18586	G	18561	0.999			T	18	0.001	ORF1ab_F, ORF1ab.1_F	A	5	0.000	ORF1ab_L, ORF1ab.1_L
2036	G	ORF1ab_nt:1771_AA:A591, ORF1ab.1_nt:1771_AA:A591	4	4	4	18574	0	18586	G	18574	0.999			A	4	0.000	ORF1ab_T, ORF1ab.1_T	T	4	0.000	ORF1ab_S, ORF1ab.1_S
2037	C	ORF1ab_nt:1772_AA:A591, ORF1ab.1_nt:1772_AA:A591	6	5	18574	1	0	18586	C	18574	0.999			A	6	0.000	ORF1ab_D, ORF1ab.1_D	T	5	0.000	ORF1ab_V, ORF1ab.1_V
2038	T	ORF1ab_nt:1773_AA:A591, ORF1ab.1_nt:1773_AA:A591	6	18578	1	1	0	18586	T	18578	1.000			A	6	0.000	ORF1ab_A, ORF1ab.1_A
2039	A	ORF1ab_nt:1774_AA:T592, ORF1ab.1_nt:1774_AA:T592	18570	4	8	4	0	18586	A	18570	0.999			C	8	0.000	ORF1ab_P, ORF1ab.1_P	T	4	0.000	ORF1ab_S, ORF1ab.1_S
2040	C	ORF1ab_nt:1775_AA:T592, ORF1ab.1_nt:1775_AA:T592	11	0	18574	0	0	18586	C	18574	0.999			A	11	0.001	ORF1ab_N, ORF1ab.1_N
2041	T	ORF1ab_nt:1776_AA:T592, ORF1ab.1_nt:1776_AA:T592	3	18571	8	3	1	18586	T	18571	0.999			C	8	0.000	ORF1ab_T, ORF1ab.1_T	A	3	0.000	ORF1ab_T, ORF1ab.1_T
2042	A	ORF1ab_nt:1777_AA:N593, ORF1ab.1_nt:1777_AA:N593	18551	13	10	9	2	18586	A	18551	0.998			T	13	0.001	ORF1ab_Y, ORF1ab.1_Y	C	10	0.001	ORF1ab_H, ORF1ab.1_H
2043	A	ORF1ab_nt:1778_AA:N593, ORF1ab.1_nt:1778_AA:N593	18558	4	10	14	0	18586	A	18558	0.998			G	14	0.001	ORF1ab_S, ORF1ab.1_S	C	10	0.001	ORF1ab_T, ORF1ab.1_T
2044	C	ORF1ab_nt:1779_AA:N593, ORF1ab.1_nt:1779_AA:N593	12	1	18572	1	0	18586	C	18572	0.999			A	12	0.001	ORF1ab_K, ORF1ab.1_K
2045	A	ORF1ab_nt:1780_AA:N594, ORF1ab.1_nt:1780_AA:N594	18562	8	11	5	0	18586	A	18562	0.999			C	11	0.001	ORF1ab_H, ORF1ab.1_H	T	8	0.000	ORF1ab_Y, ORF1ab.1_Y
2046	A	ORF1ab_nt:1781_AA:N594, ORF1ab.1_nt:1781_AA:N594	18563	13	6	4	0	18586	A	18563	0.999			T	13	0.001	ORF1ab_I, ORF1ab.1_I	C	6	0.000	ORF1ab_T, ORF1ab.1_T
2047	T	ORF1ab_nt:1782_AA:N594, ORF1ab.1_nt:1782_AA:N594	13	18561	3	7	2	18586	T	18561	0.999			A	13	0.001	ORF1ab_K, ORF1ab.1_K	G	7	0.000	ORF1ab_K, ORF1ab.1_K
2048	C	ORF1ab_nt:1783_AA:L595, ORF1ab.1_nt:1783_AA:L595	2	1	18580	2	0	18586	C	18580	1.000			A	2	0.000	ORF1ab_I, ORF1ab.1_I	G	2	0.000	ORF1ab_V, ORF1ab.1_V
2049	T	ORF1ab_nt:1784_AA:L595, ORF1ab.1_nt:1784_AA:L595	3	18565	13	5	0	18586	T	18565	0.999			C	13	0.001	ORF1ab_P, ORF1ab.1_P	G	5	0.000	ORF1ab_R, ORF1ab.1_R
2050	A	ORF1ab_nt:1785_AA:L595, ORF1ab.1_nt:1785_AA:L595	18573	3	1	9	0	18586	A	18573	0.999			G	9	0.000	ORF1ab_L, ORF1ab.1_L	T	3	0.000	ORF1ab_L, ORF1ab.1_L
2051	G	ORF1ab_nt:1786_AA:V596, ORF1ab.1_nt:1786_AA:V596	1	16	2	18565	1	18586	G	18565	0.999			T	16	0.001	ORF1ab_F, ORF1ab.1_F	C	2	0.000	ORF1ab_L, ORF1ab.1_L
2052	T	ORF1ab_nt:1787_AA:V596, ORF1ab.1_nt:1787_AA:V596	2	18574	8	1	0	18586	T	18574	0.999			C	8	0.000	ORF1ab_A, ORF1ab.1_A	A	2	0.000	ORF1ab_D, ORF1ab.1_D
2053	T	ORF1ab_nt:1788_AA:V596, ORF1ab.1_nt:1788_AA:V596	2	18571	5	8	0	18586	T	18571	0.999			G	8	0.000	ORF1ab_V, ORF1ab.1_V	C	5	0.000	ORF1ab_V, ORF1ab.1_V
2054	G	ORF1ab_nt:1789_AA:V597, ORF1ab.1_nt:1789_AA:V597	2	8	0	18575	0	18586	G	18575	0.999			T	8	0.000	ORF1ab_L, ORF1ab.1_L	A	2	0.000	ORF1ab_I, ORF1ab.1_I
2055	T	ORF1ab_nt:1790_AA:V597, ORF1ab.1_nt:1790_AA:V597	9	18562	4	9	1	18586	T	18562	0.999			A	9	0.000	ORF1ab_E, ORF1ab.1_E	G	9	0.000	ORF1ab_G, ORF1ab.1_G
2056	A	ORF1ab_nt:1791_AA:V597, ORF1ab.1_nt:1791_AA:V597	18583	2	0	1	0	18586	A	18583	1.000			T	2	0.000	ORF1ab_V, ORF1ab.1_V
2057	A	ORF1ab_nt:1792_AA:M598, ORF1ab.1_nt:1792_AA:M598	18577	3	0	6	0	18586	A	18577	1.000			G	6	0.000	ORF1ab_V, ORF1ab.1_V	T	3	0.000	ORF1ab_L, ORF1ab.1_L
2058	T	ORF1ab_nt:1793_AA:M598, ORF1ab.1_nt:1793_AA:M598	6	18550	6	24	0	18586	T	18550	0.998			G	24	0.001	ORF1ab_R, ORF1ab.1_R	A	6	0.000	ORF1ab_K, ORF1ab.1_K
2059	G	ORF1ab_nt:1794_AA:M598, ORF1ab.1_nt:1794_AA:M598	11	21	2	18551	0	18586	G	18551	0.998			T	21	0.001	ORF1ab_I, ORF1ab.1_I	A	11	0.001	ORF1ab_I, ORF1ab.1_I
2060	G	ORF1ab_nt:1795_AA:A599, ORF1ab.1_nt:1795_AA:A599	10	5	1	18570	0	18586	G	18570	0.999			A	10	0.001	ORF1ab_T, ORF1ab.1_T	T	5	0.000	ORF1ab_S, ORF1ab.1_S
2061	C	ORF1ab_nt:1796_AA:A599, ORF1ab.1_nt:1796_AA:A599	7	5	18570	4	0	18586	C	18570	0.999			A	7	0.000	ORF1ab_D, ORF1ab.1_D	T	5	0.000	ORF1ab_V, ORF1ab.1_V
2062	C	ORF1ab_nt:1797_AA:A599, ORF1ab.1_nt:1797_AA:A599	11	8	18564	3	0	18586	C	18564	0.999			A	11	0.001	ORF1ab_A, ORF1ab.1_A	T	8	0.000	ORF1ab_A, ORF1ab.1_A
2063	T	ORF1ab_nt:1798_AA:Y600, ORF1ab.1_nt:1798_AA:Y600	3	18577	2	2	2	18586	T	18577	1.000			A	3	0.000	ORF1ab_N, ORF1ab.1_N	C	2	0.000	ORF1ab_H, ORF1ab.1_H
2064	A	ORF1ab_nt:1799_AA:Y600, ORF1ab.1_nt:1799_AA:Y600	18577	4	3	2	0	18586	A	18577	1.000			T	4	0.000	ORF1ab_F, ORF1ab.1_F	C	3	0.000	ORF1ab_S, ORF1ab.1_S
2065	C	ORF1ab_nt:1800_AA:Y600, ORF1ab.1_nt:1800_AA:Y600	15	1	18569	0	0	18586	C	18569	0.999			A	15	0.001	ORF1ab_*, ORF1ab.1_*
2066	A	ORF1ab_nt:1801_AA:I601, ORF1ab.1_nt:1801_AA:I601	18569	8	5	3	0	18586	A	18569	0.999			T	8	0.000	ORF1ab_F, ORF1ab.1_F	C	5	0.000	ORF1ab_L, ORF1ab.1_L
2067	T	ORF1ab_nt:1802_AA:I601, ORF1ab.1_nt:1802_AA:I601	11	18565	2	2	5	18586	T	18565	0.999			A	11	0.001	ORF1ab_N, ORF1ab.1_N	-	5	0.000	ORF1ab_?, ORF1ab.1_?
2068	T	ORF1ab_nt:1803_AA:I601, ORF1ab.1_nt:1803_AA:I601	1	18575	5	4	0	18586	T	18575	0.999			C	5	0.000	ORF1ab_I, ORF1ab.1_I	G	4	0.000	ORF1ab_M, ORF1ab.1_M
2069	A	ORF1ab_nt:1804_AA:T602, ORF1ab.1_nt:1804_AA:T602	18574	8	2	2	0	18586	A	18574	0.999			T	8	0.000	ORF1ab_S, ORF1ab.1_S	C	2	0.000	ORF1ab_P, ORF1ab.1_P
2070	C	ORF1ab_nt:1805_AA:T602, ORF1ab.1_nt:1805_AA:T602	12	9	18562	0	2	18586	C	18562	0.999			A	12	0.001	ORF1ab_K, ORF1ab.1_K	T	9	0.000	ORF1ab_I, ORF1ab.1_I
2071	A	ORF1ab_nt:1806_AA:T602, ORF1ab.1_nt:1806_AA:T602	18560	8	6	11	0	18586	A	18560	0.999			G	11	0.001	ORF1ab_T, ORF1ab.1_T	T	8	0.000	ORF1ab_T, ORF1ab.1_T
2072	G	ORF1ab_nt:1807_AA:G603, ORF1ab.1_nt:1807_AA:G603	16	4	2	18563	0	18586	G	18563	0.999			A	16	0.001	ORF1ab_S, ORF1ab.1_S	T	4	0.000	ORF1ab_C, ORF1ab.1_C
2073	G	ORF1ab_nt:1808_AA:G603, ORF1ab.1_nt:1808_AA:G603	3	21	1	18560	0	18586	G	18560	0.999			T	21	0.001	ORF1ab_V, ORF1ab.1_V	A	3	0.000	ORF1ab_D, ORF1ab.1_D
2074	T	ORF1ab_nt:1809_AA:G603, ORF1ab.1_nt:1809_AA:G603	6	18551	13	16	0	18586	T	18551	0.998			G	16	0.001	ORF1ab_G, ORF1ab.1_G	C	13	0.001	ORF1ab_G, ORF1ab.1_G
2075	G	ORF1ab_nt:1810_AA:G604, ORF1ab.1_nt:1810_AA:G604	2	12	0	18570	1	18586	G	18570	0.999			T	12	0.001	ORF1ab_C, ORF1ab.1_C	A	2	0.000	ORF1ab_S, ORF1ab.1_S
2076	G	ORF1ab_nt:1811_AA:G604, ORF1ab.1_nt:1811_AA:G604	4	8	2	18571	0	18586	G	18571	0.999			T	8	0.000	ORF1ab_V, ORF1ab.1_V	A	4	0.000	ORF1ab_D, ORF1ab.1_D
2077	T	ORF1ab_nt:1812_AA:G604, ORF1ab.1_nt:1812_AA:G604	2	18554	13	16	0	18586	T	18554	0.998			G	16	0.001	ORF1ab_G, ORF1ab.1_G	C	13	0.001	ORF1ab_G, ORF1ab.1_G
2078	G	ORF1ab_nt:1813_AA:V605, ORF1ab.1_nt:1813_AA:V605	9	8	0	18569	0	18586	G	18569	0.999			A	9	0.000	ORF1ab_I, ORF1ab.1_I	T	8	0.000	ORF1ab_F, ORF1ab.1_F
2079	T	ORF1ab_nt:1814_AA:V605, ORF1ab.1_nt:1814_AA:V605	2	18566	7	6	3	18586	T	18566	0.999			C	7	0.000	ORF1ab_A, ORF1ab.1_A	G	6	0.000	ORF1ab_G, ORF1ab.1_G
2080	T	ORF1ab_nt:1815_AA:V605, ORF1ab.1_nt:1815_AA:V605	0	18570	2	11	1	18586	T	18570	0.999			G	11	0.001	ORF1ab_V, ORF1ab.1_V	C	2	0.000	ORF1ab_V, ORF1ab.1_V
2081	G	ORF1ab_nt:1816_AA:V606, ORF1ab.1_nt:1816_AA:V606	7	10	0	18568	1	18586	G	18568	0.999			T	10	0.001	ORF1ab_F, ORF1ab.1_F	A	7	0.000	ORF1ab_I, ORF1ab.1_I
2082	T	ORF1ab_nt:1817_AA:V606, ORF1ab.1_nt:1817_AA:V606	2	18565	5	13	0	18586	T	18565	0.999			G	13	0.001	ORF1ab_G, ORF1ab.1_G	C	5	0.000	ORF1ab_A, ORF1ab.1_A
2083	T	ORF1ab_nt:1818_AA:V606, ORF1ab.1_nt:1818_AA:V606	0	18576	6	0	0	18584	T	18576	1.000			C	6	0.000	ORF1ab_V, ORF1ab.1_V
2084	C	ORF1ab_nt:1819_AA:Q607, ORF1ab.1_nt:1819_AA:Q607	5	5	18572	0	0	18584	C	18572	0.999			A	5	0.000	ORF1ab_K, ORF1ab.1_K	T	5	0.000	ORF1ab_*, ORF1ab.1_*
2085	A	ORF1ab_nt:1820_AA:Q607, ORF1ab.1_nt:1820_AA:Q607	18564	9	2	7	0	18584	A	18564	0.999			T	9	0.000	ORF1ab_L, ORF1ab.1_L	G	7	0.000	ORF1ab_R, ORF1ab.1_R
2086	G	ORF1ab_nt:1821_AA:Q607, ORF1ab.1_nt:1821_AA:Q607	2	8	2	18571	0	18584	G	18571	0.999			T	8	0.000	ORF1ab_H, ORF1ab.1_H	A	2	0.000	ORF1ab_Q, ORF1ab.1_Q
2087	T	ORF1ab_nt:1822_AA:L608, ORF1ab.1_nt:1822_AA:L608	0	18575	1	6	1	18584	T	18575	1.000			G	6	0.000	ORF1ab_V, ORF1ab.1_V
2088	T	ORF1ab_nt:1823_AA:L608, ORF1ab.1_nt:1823_AA:L608	2	18571	2	9	0	18584	T	18571	0.999			G	9	0.000	ORF1ab_W, ORF1ab.1_W	A	2	0.000	ORF1ab_*, ORF1ab.1_*
2089	G	ORF1ab_nt:1824_AA:L608, ORF1ab.1_nt:1824_AA:L608	4	28	2	18548	1	18584	G	18548	0.998			T	28	0.002	ORF1ab_F, ORF1ab.1_F	A	4	0.000	ORF1ab_L, ORF1ab.1_L
2090	A	ORF1ab_nt:1825_AA:T609, ORF1ab.1_nt:1825_AA:T609	18568	3	6	6	0	18584	A	18568	0.999			C	6	0.000	ORF1ab_P, ORF1ab.1_P	G	6	0.000	ORF1ab_A, ORF1ab.1_A
2091	C	ORF1ab_nt:1826_AA:T609, ORF1ab.1_nt:1826_AA:T609	8	4	18570	1	0	18584	C	18570	0.999			A	8	0.000	ORF1ab_N, ORF1ab.1_N	T	4	0.000	ORF1ab_I, ORF1ab.1_I
2092	T	ORF1ab_nt:1827_AA:T609, ORF1ab.1_nt:1827_AA:T609	0	18568	2	13	0	18584	T	18568	0.999			G	13	0.001	ORF1ab_T, ORF1ab.1_T	C	2	0.000	ORF1ab_T, ORF1ab.1_T
2093	T	ORF1ab_nt:1828_AA:S610, ORF1ab.1_nt:1828_AA:S610	0	18579	4	0	0	18584	T	18579	1.000			C	4	0.000	ORF1ab_P, ORF1ab.1_P
2094	C	ORF1ab_nt:1829_AA:S610, ORF1ab.1_nt:1829_AA:S610	5	19	18556	3	1	18584	C	18556	0.998			T	19	0.001	ORF1ab_L, ORF1ab.1_L	A	5	0.000	ORF1ab_*, ORF1ab.1_*
2095	G	ORF1ab_nt:1830_AA:S610, ORF1ab.1_nt:1830_AA:S610	13	2	2	18565	0	18584	G	18565	0.999			A	13	0.001	ORF1ab_S, ORF1ab.1_S	T	2	0.000	ORF1ab_S, ORF1ab.1_S
2096	C	ORF1ab_nt:1831_AA:Q611, ORF1ab.1_nt:1831_AA:Q611	2	5	18570	5	0	18584	C	18570	0.999			T	5	0.000	ORF1ab_*, ORF1ab.1_*	G	5	0.000	ORF1ab_E, ORF1ab.1_E
2097	A	ORF1ab_nt:1832_AA:Q611, ORF1ab.1_nt:1832_AA:Q611	18554	2	7	19	1	18584	A	18554	0.998			G	19	0.001	ORF1ab_R, ORF1ab.1_R	C	7	0.000	ORF1ab_P, ORF1ab.1_P
2098	G	ORF1ab_nt:1833_AA:Q611, ORF1ab.1_nt:1833_AA:Q611	11	8	1	18564	0	18584	G	18564	0.999			A	11	0.001	ORF1ab_Q, ORF1ab.1_Q	T	8	0.000	ORF1ab_H, ORF1ab.1_H
2099	T	ORF1ab_nt:1834_AA:W612, ORF1ab.1_nt:1834_AA:W612	4	18561	10	8	1	18584	T	18561	0.999			C	10	0.001	ORF1ab_R, ORF1ab.1_R	G	8	0.000	ORF1ab_G, ORF1ab.1_G
2100	G	ORF1ab_nt:1835_AA:W612, ORF1ab.1_nt:1835_AA:W612	5	31	1	18544	2	18584	G	18544	0.998			T	31	0.002	ORF1ab_L, ORF1ab.1_L	A	5	0.000	ORF1ab_*, ORF1ab.1_*
2101	G	ORF1ab_nt:1836_AA:W612, ORF1ab.1_nt:1836_AA:W612	9	1	0	18574	0	18584	G	18574	0.999			A	9	0.000	ORF1ab_*, ORF1ab.1_*
2102	C	ORF1ab_nt:1837_AA:L613, ORF1ab.1_nt:1837_AA:L613	8	6	18558	10	2	18584	C	18558	0.999			G	10	0.001	ORF1ab_V, ORF1ab.1_V	A	8	0.000	ORF1ab_I, ORF1ab.1_I
2103	T	ORF1ab_nt:1838_AA:L613, ORF1ab.1_nt:1838_AA:L613	2	18570	4	5	0	18583	T	18570	0.999			G	5	0.000	ORF1ab_R, ORF1ab.1_R	C	4	0.000	ORF1ab_P, ORF1ab.1_P
2104	A	ORF1ab_nt:1839_AA:L613, ORF1ab.1_nt:1839_AA:L613	18552	6	20	1	2	18582	A	18552	0.998			C	20	0.001	ORF1ab_L, ORF1ab.1_L	T	6	0.000	ORF1ab_L, ORF1ab.1_L
2105	A	ORF1ab_nt:1840_AA:T614, ORF1ab.1_nt:1840_AA:T614	18567	6	4	4	0	18582	A	18567	0.999			T	6	0.000	ORF1ab_S, ORF1ab.1_S	C	4	0.000	ORF1ab_P, ORF1ab.1_P
2106	C	ORF1ab_nt:1841_AA:T614, ORF1ab.1_nt:1841_AA:T614	9	2	18569	1	0	18582	C	18569	0.999			A	9	0.000	ORF1ab_N, ORF1ab.1_N	T	2	0.000	ORF1ab_I, ORF1ab.1_I
2107	T	ORF1ab_nt:1842_AA:T614, ORF1ab.1_nt:1842_AA:T614	5	18571	4	1	0	18582	T	18571	0.999			A	5	0.000	ORF1ab_T, ORF1ab.1_T	C	4	0.000	ORF1ab_T, ORF1ab.1_T
2108	A	ORF1ab_nt:1843_AA:N615, ORF1ab.1_nt:1843_AA:N615	18552	9	6	7	6	18582	A	18552	0.998			T	9	0.000	ORF1ab_Y, ORF1ab.1_Y	G	7	0.000	ORF1ab_D, ORF1ab.1_D
2109	A	ORF1ab_nt:1844_AA:N615, ORF1ab.1_nt:1844_AA:N615	18563	7	11	0	0	18582	A	18563	0.999			C	11	0.001	ORF1ab_T, ORF1ab.1_T	T	7	0.000	ORF1ab_I, ORF1ab.1_I
2110	C	ORF1ab_nt:1845_AA:N615, ORF1ab.1_nt:1845_AA:N615	14	4239	14328	2	0	18584	C	14328	0.771			T	4239	0.228	ORF1ab_N, ORF1ab.1_N	A	14	0.001	ORF1ab_K, ORF1ab.1_K
2111	A	ORF1ab_nt:1846_AA:I616, ORF1ab.1_nt:1846_AA:I616	18560	13	8	2	1	18584	A	18560	0.999			T	13	0.001	ORF1ab_F, ORF1ab.1_F	C	8	0.000	ORF1ab_L, ORF1ab.1_L
2112	T	ORF1ab_nt:1847_AA:I616, ORF1ab.1_nt:1847_AA:I616	8	18572	2	1	0	18584	T	18572	0.999			A	8	0.000	ORF1ab_N, ORF1ab.1_N	C	2	0.000	ORF1ab_T, ORF1ab.1_T
2113	C	ORF1ab_nt:1848_AA:I616, ORF1ab.1_nt:1848_AA:I616	4	21	18558	1	0	18585	C	18558	0.999			T	21	0.001	ORF1ab_I, ORF1ab.1_I	A	4	0.000	ORF1ab_I, ORF1ab.1_I
2114	T	ORF1ab_nt:1849_AA:F617, ORF1ab.1_nt:1849_AA:F617	7	18560	6	5	6	18585	T	18560	0.999			A	7	0.000	ORF1ab_I, ORF1ab.1_I	C	6	0.000	ORF1ab_L, ORF1ab.1_L
2115	T	ORF1ab_nt:1850_AA:F617, ORF1ab.1_nt:1850_AA:F617	2	18579	0	3	0	18585	T	18579	1.000			G	3	0.000	ORF1ab_C, ORF1ab.1_C	A	2	0.000	ORF1ab_Y, ORF1ab.1_Y
2116	T	ORF1ab_nt:1851_AA:F617, ORF1ab.1_nt:1851_AA:F617	7	18565	6	6	1	18585	T	18565	0.999			A	7	0.000	ORF1ab_L, ORF1ab.1_L	C	6	0.000	ORF1ab_F, ORF1ab.1_F
2117	G	ORF1ab_nt:1852_AA:G618, ORF1ab.1_nt:1852_AA:G618	4	14	2	18562	2	18585	G	18562	0.999			T	14	0.001	ORF1ab_C, ORF1ab.1_C	A	4	0.000	ORF1ab_S, ORF1ab.1_S
2118	G	ORF1ab_nt:1853_AA:G618, ORF1ab.1_nt:1853_AA:G618	7	26	3	18548	0	18585	G	18548	0.998			T	26	0.001	ORF1ab_V, ORF1ab.1_V	A	7	0.000	ORF1ab_D, ORF1ab.1_D
2119	C	ORF1ab_nt:1854_AA:G618, ORF1ab.1_nt:1854_AA:G618	6	8	18568	3	0	18585	C	18568	0.999			T	8	0.000	ORF1ab_G, ORF1ab.1_G	A	6	0.000	ORF1ab_G, ORF1ab.1_G
2120	A	ORF1ab_nt:1855_AA:T619, ORF1ab.1_nt:1855_AA:T619	18536	16	33	0	0	18585	A	18536	0.997			C	33	0.002	ORF1ab_P, ORF1ab.1_P	T	16	0.001	ORF1ab_S, ORF1ab.1_S
2121	C	ORF1ab_nt:1856_AA:T619, ORF1ab.1_nt:1856_AA:T619	3	8	18573	1	0	18585	C	18573	0.999			T	8	0.000	ORF1ab_I, ORF1ab.1_I	A	3	0.000	ORF1ab_N, ORF1ab.1_N
2122	T	ORF1ab_nt:1857_AA:T619, ORF1ab.1_nt:1857_AA:T619	2	18523	6	52	0	18585	T	18523	0.997			G	52	0.003	ORF1ab_T, ORF1ab.1_T	C	6	0.000	ORF1ab_T, ORF1ab.1_T
2123	G	ORF1ab_nt:1858_AA:V620, ORF1ab.1_nt:1858_AA:V620	4	12	0	18569	0	18585	G	18569	0.999			T	12	0.001	ORF1ab_F, ORF1ab.1_F	A	4	0.000	ORF1ab_I, ORF1ab.1_I
2124	T	ORF1ab_nt:1859_AA:V620, ORF1ab.1_nt:1859_AA:V620	4	18553	0	27	1	18585	T	18553	0.998			G	27	0.001	ORF1ab_G, ORF1ab.1_G	A	4	0.000	ORF1ab_D, ORF1ab.1_D
2125	T	ORF1ab_nt:1860_AA:V620, ORF1ab.1_nt:1860_AA:V620	5	18565	4	11	0	18585	T	18565	0.999			G	11	0.001	ORF1ab_V, ORF1ab.1_V	A	5	0.000	ORF1ab_V, ORF1ab.1_V
2126	T	ORF1ab_nt:1861_AA:Y621, ORF1ab.1_nt:1861_AA:Y621	2	18573	6	3	0	18585	T	18573	0.999			C	6	0.000	ORF1ab_H, ORF1ab.1_H	G	3	0.000	ORF1ab_D, ORF1ab.1_D
2127	A	ORF1ab_nt:1862_AA:Y621, ORF1ab.1_nt:1862_AA:Y621	18537	41	1	2	3	18585	A	18537	0.997			T	41	0.002	ORF1ab_F, ORF1ab.1_F	-	3	0.000	ORF1ab_?, ORF1ab.1_?
2128	T	ORF1ab_nt:1863_AA:Y621, ORF1ab.1_nt:1863_AA:Y621	6	18567	9	2	1	18585	T	18567	0.999			C	9	0.000	ORF1ab_Y, ORF1ab.1_Y	A	6	0.000	ORF1ab_*, ORF1ab.1_*
2129	G	ORF1ab_nt:1864_AA:E622, ORF1ab.1_nt:1864_AA:E622	6	20	3	18556	0	18585	G	18556	0.998			T	20	0.001	ORF1ab_*, ORF1ab.1_*	A	6	0.000	ORF1ab_K, ORF1ab.1_K
2130	A	ORF1ab_nt:1865_AA:E622, ORF1ab.1_nt:1865_AA:E622	18539	21	8	9	8	18585	A	18539	0.998			T	21	0.001	ORF1ab_V, ORF1ab.1_V	G	9	0.000	ORF1ab_G, ORF1ab.1_G
2131	A	ORF1ab_nt:1866_AA:E622, ORF1ab.1_nt:1866_AA:E622	18564	10	8	1	0	18585	A	18564	0.999			T	10	0.001	ORF1ab_D, ORF1ab.1_D	C	8	0.000	ORF1ab_D, ORF1ab.1_D
2132	A	ORF1ab_nt:1867_AA:K623, ORF1ab.1_nt:1867_AA:K623	18424	7	150	5	0	18587	A	18424	0.991			C	150	0.008	ORF1ab_Q, ORF1ab.1_Q	T	7	0.000	ORF1ab_*, ORF1ab.1_*
2133	A	ORF1ab_nt:1868_AA:K623, ORF1ab.1_nt:1868_AA:K623	18547	10	27	3	0	18587	A	18547	0.998			C	27	0.001	ORF1ab_T, ORF1ab.1_T	T	10	0.001	ORF1ab_I, ORF1ab.1_I
2134	A	ORF1ab_nt:1869_AA:K623, ORF1ab.1_nt:1869_AA:K623	18561	10	13	2	0	18587	A	18561	0.999			C	13	0.001	ORF1ab_N, ORF1ab.1_N	T	10	0.001	ORF1ab_N, ORF1ab.1_N
2135	C	ORF1ab_nt:1870_AA:L624, ORF1ab.1_nt:1870_AA:L624	5	2	18579	0	0	18587	C	18579	1.000			A	5	0.000	ORF1ab_I, ORF1ab.1_I	T	2	0.000	ORF1ab_F, ORF1ab.1_F
2136	T	ORF1ab_nt:1871_AA:L624, ORF1ab.1_nt:1871_AA:L624	1	18573	10	1	1	18587	T	18573	0.999			C	10	0.001	ORF1ab_P, ORF1ab.1_P
2137	C	ORF1ab_nt:1872_AA:L624, ORF1ab.1_nt:1872_AA:L624	9	5	18572	0	0	18587	C	18572	0.999			A	9	0.000	ORF1ab_L, ORF1ab.1_L	T	5	0.000	ORF1ab_L, ORF1ab.1_L
2138	A	ORF1ab_nt:1873_AA:K625, ORF1ab.1_nt:1873_AA:K625	18561	3	7	13	3	18587	A	18561	0.999			G	13	0.001	ORF1ab_E, ORF1ab.1_E	C	7	0.000	ORF1ab_Q, ORF1ab.1_Q
2139	A	ORF1ab_nt:1874_AA:K625, ORF1ab.1_nt:1874_AA:K625	18570	8	6	5	0	18589	A	18570	0.999			T	8	0.000	ORF1ab_I, ORF1ab.1_I	C	6	0.000	ORF1ab_T, ORF1ab.1_T
2140	A	ORF1ab_nt:1875_AA:K625, ORF1ab.1_nt:1875_AA:K625	18558	9	15	5	1	18589	A	18558	0.998			C	15	0.001	ORF1ab_N, ORF1ab.1_N	T	9	0.000	ORF1ab_N, ORF1ab.1_N
2141	C	ORF1ab_nt:1876_AA:P626, ORF1ab.1_nt:1876_AA:P626	13	1	18573	1	1	18589	C	18573	0.999			A	13	0.001	ORF1ab_T, ORF1ab.1_T
2142	C	ORF1ab_nt:1877_AA:P626, ORF1ab.1_nt:1877_AA:P626	11	18	18558	0	1	18589	C	18558	0.998			T	18	0.001	ORF1ab_L, ORF1ab.1_L	A	11	0.001	ORF1ab_H, ORF1ab.1_H
2143	C	ORF1ab_nt:1878_AA:P626, ORF1ab.1_nt:1878_AA:P626	6	4	18574	4	0	18589	C	18574	0.999			A	6	0.000	ORF1ab_P, ORF1ab.1_P	T	4	0.000	ORF1ab_P, ORF1ab.1_P
2144	G	ORF1ab_nt:1879_AA:V627, ORF1ab.1_nt:1879_AA:V627	7	10	6	18565	0	18589	G	18565	0.999			T	10	0.001	ORF1ab_F, ORF1ab.1_F	A	7	0.000	ORF1ab_I, ORF1ab.1_I
2145	T	ORF1ab_nt:1880_AA:V627, ORF1ab.1_nt:1880_AA:V627	1	18576	2	8	1	18589	T	18576	0.999			G	8	0.000	ORF1ab_G, ORF1ab.1_G	C	2	0.000	ORF1ab_A, ORF1ab.1_A
2146	C	ORF1ab_nt:1881_AA:V627, ORF1ab.1_nt:1881_AA:V627	4	6	18576	1	1	18589	C	18576	0.999			T	6	0.000	ORF1ab_V, ORF1ab.1_V	A	4	0.000	ORF1ab_V, ORF1ab.1_V
2147	C	ORF1ab_nt:1882_AA:L628, ORF1ab.1_nt:1882_AA:L628	5	6	18577	0	0	18589	C	18577	0.999			T	6	0.000	ORF1ab_F, ORF1ab.1_F	A	5	0.000	ORF1ab_I, ORF1ab.1_I
2148	T	ORF1ab_nt:1883_AA:L628, ORF1ab.1_nt:1883_AA:L628	1	18128	395	62	1	18588	T	18128	0.975			C	395	0.021	ORF1ab_P, ORF1ab.1_P	G	62	0.003	ORF1ab_R, ORF1ab.1_R
2149	T	ORF1ab_nt:1884_AA:L628, ORF1ab.1_nt:1884_AA:L628	10	18480	7	90	0	18588	T	18480	0.994			G	90	0.005	ORF1ab_L, ORF1ab.1_L	A	10	0.001	ORF1ab_L, ORF1ab.1_L
2150	G	ORF1ab_nt:1885_AA:D629, ORF1ab.1_nt:1885_AA:D629	0	55	5	18527	0	18588	G	18527	0.997			T	55	0.003	ORF1ab_Y, ORF1ab.1_Y	C	5	0.000	ORF1ab_H, ORF1ab.1_H
2151	A	ORF1ab_nt:1886_AA:D629, ORF1ab.1_nt:1886_AA:D629	18532	32	19	2	2	18588	A	18532	0.997			T	32	0.002	ORF1ab_V, ORF1ab.1_V	C	19	0.001	ORF1ab_A, ORF1ab.1_A
2152	T	ORF1ab_nt:1887_AA:D629, ORF1ab.1_nt:1887_AA:D629	10	18564	4	8	1	18588	T	18564	0.999			A	10	0.001	ORF1ab_E, ORF1ab.1_E	G	8	0.000	ORF1ab_E, ORF1ab.1_E
2153	T	ORF1ab_nt:1888_AA:W630, ORF1ab.1_nt:1888_AA:W630	4	18567	12	5	0	18588	T	18567	0.999			C	12	0.001	ORF1ab_R, ORF1ab.1_R	G	5	0.000	ORF1ab_G, ORF1ab.1_G
2154	G	ORF1ab_nt:1889_AA:W630, ORF1ab.1_nt:1889_AA:W630	5	147	1	18434	0	18588	G	18434	0.992			T	147	0.008	ORF1ab_L, ORF1ab.1_L	A	5	0.000	ORF1ab_*, ORF1ab.1_*
2155	G	ORF1ab_nt:1890_AA:W630, ORF1ab.1_nt:1890_AA:W630	6	18	7	18556	0	18588	G	18556	0.998			T	18	0.001	ORF1ab_C, ORF1ab.1_C	C	7	0.000	ORF1ab_C, ORF1ab.1_C
2156	C	ORF1ab_nt:1891_AA:L631, ORF1ab.1_nt:1891_AA:L631	8	16	18562	1	0	18588	C	18562	0.999			T	16	0.001	ORF1ab_F, ORF1ab.1_F	A	8	0.000	ORF1ab_I, ORF1ab.1_I
2157	T	ORF1ab_nt:1892_AA:L631, ORF1ab.1_nt:1892_AA:L631	1	18563	18	6	0	18588	T	18563	0.999			C	18	0.001	ORF1ab_P, ORF1ab.1_P	G	6	0.000	ORF1ab_R, ORF1ab.1_R
2158	T	ORF1ab_nt:1893_AA:L631, ORF1ab.1_nt:1893_AA:L631	3	18565	5	14	0	18588	T	18565	0.999			G	14	0.001	ORF1ab_L, ORF1ab.1_L	C	5	0.000	ORF1ab_L, ORF1ab.1_L
2159	G	ORF1ab_nt:1894_AA:E632, ORF1ab.1_nt:1894_AA:E632	3	19	4	18562	0	18588	G	18562	0.999			T	19	0.001	ORF1ab_*, ORF1ab.1_*	C	4	0.000	ORF1ab_Q, ORF1ab.1_Q
2160	A	ORF1ab_nt:1895_AA:E632, ORF1ab.1_nt:1895_AA:E632	18446	38	71	32	0	18587	A	18446	0.992			C	71	0.004	ORF1ab_A, ORF1ab.1_A	T	38	0.002	ORF1ab_V, ORF1ab.1_V
2161	A	ORF1ab_nt:1896_AA:E632, ORF1ab.1_nt:1896_AA:E632	18528	7	34	18	0	18587	A	18528	0.997			C	34	0.002	ORF1ab_D, ORF1ab.1_D	G	18	0.001	ORF1ab_E, ORF1ab.1_E
2162	G	ORF1ab_nt:1897_AA:E633, ORF1ab.1_nt:1897_AA:E633	1	5	0	18581	0	18587	G	18581	1.000			T	5	0.000	ORF1ab_*, ORF1ab.1_*
2163	A	ORF1ab_nt:1898_AA:E633, ORF1ab.1_nt:1898_AA:E633	18514	33	18	23	1	18589	A	18514	0.996			T	33	0.002	ORF1ab_V, ORF1ab.1_V	G	23	0.001	ORF1ab_G, ORF1ab.1_G
2164	G	ORF1ab_nt:1899_AA:E633, ORF1ab.1_nt:1899_AA:E633	4	12	0	18569	0	18585	G	18569	0.999			T	12	0.001	ORF1ab_D, ORF1ab.1_D	A	4	0.000	ORF1ab_E, ORF1ab.1_E
2165	A	ORF1ab_nt:1900_AA:K634, ORF1ab.1_nt:1900_AA:K634	18542	62	28	30	0	18662	A	18542	0.994			T	62	0.003	ORF1ab_*, ORF1ab.1_*	G	30	0.002	ORF1ab_E, ORF1ab.1_E
2166	A	ORF1ab_nt:1901_AA:K634, ORF1ab.1_nt:1901_AA:K634	18579	28	30	25	0	18662	A	18579	0.996			C	30	0.002	ORF1ab_T, ORF1ab.1_T	T	28	0.002	ORF1ab_M, ORF1ab.1_M
2167	G	ORF1ab_nt:1902_AA:K634, ORF1ab.1_nt:1902_AA:K634	0	8	1	18652	0	18661	G	18652	1.000			T	8	0.000	ORF1ab_N, ORF1ab.1_N
2168	T	ORF1ab_nt:1903_AA:F635, ORF1ab.1_nt:1903_AA:F635	3	17803	78	764	0	18648	T	17803	0.955			G	764	0.041	ORF1ab_V, ORF1ab.1_V	C	78	0.004	ORF1ab_L, ORF1ab.1_L
2169	T	ORF1ab_nt:1904_AA:F635, ORF1ab.1_nt:1904_AA:F635	7	18502	6	23	0	18538	T	18502	0.998			G	23	0.001	ORF1ab_C, ORF1ab.1_C	A	7	0.000	ORF1ab_Y, ORF1ab.1_Y
2170	T	ORF1ab_nt:1905_AA:F635, ORF1ab.1_nt:1905_AA:F635	11	18100	2	417	0	18530	T	18100	0.977			G	417	0.023	ORF1ab_L, ORF1ab.1_L	A	11	0.001	ORF1ab_L, ORF1ab.1_L
2171	A	ORF1ab_nt:1906_AA:K636, ORF1ab.1_nt:1906_AA:K636	18473	20	28	4	3	18528	A	18473	0.997			C	28	0.002	ORF1ab_Q, ORF1ab.1_Q	T	20	0.001	ORF1ab_*, ORF1ab.1_*
2172	A	ORF1ab_nt:1907_AA:K636, ORF1ab.1_nt:1907_AA:K636	18491	10	4	16	0	18521	A	18491	0.998			G	16	0.001	ORF1ab_R, ORF1ab.1_R	T	10	0.001	ORF1ab_M, ORF1ab.1_M
2173	G	ORF1ab_nt:1908_AA:K636, ORF1ab.1_nt:1908_AA:K636	83	11	0	18420	0	18514	G	18420	0.995			A	83	0.004	ORF1ab_K, ORF1ab.1_K	T	11	0.001	ORF1ab_N, ORF1ab.1_N
2174	G	ORF1ab_nt:1909_AA:E637, ORF1ab.1_nt:1909_AA:E637	12	12	0	18474	0	18498	G	18474	0.999			A	12	0.001	ORF1ab_K, ORF1ab.1_K	T	12	0.001	ORF1ab_*, ORF1ab.1_*
2175	A	ORF1ab_nt:1910_AA:E637, ORF1ab.1_nt:1910_AA:E637	18103	8	0	28	38	18177	A	18103	0.996			-	38	0.002	ORF1ab_?, ORF1ab.1_?	G	28	0.002	ORF1ab_G, ORF1ab.1_G
2176	A	ORF1ab_nt:1911_AA:E637, ORF1ab.1_nt:1911_AA:E637	14297	45	11	48	0	14401	A	14297	0.993			G	48	0.003	ORF1ab_E, ORF1ab.1_E	T	45	0.003	ORF1ab_D, ORF1ab.1_D
2177	G	ORF1ab_nt:1912_AA:G638, ORF1ab.1_nt:1912_AA:G638	5	25	0	14114	59	14203	G	14114	0.994			-	59	0.004	ORF1ab_?, ORF1ab.1_?	T	25	0.002	ORF1ab_C, ORF1ab.1_C
2178	G	ORF1ab_nt:1913_AA:G638, ORF1ab.1_nt:1913_AA:G638	12	3	4	14019	59	14097	G	14019	0.994			-	59	0.004	ORF1ab_?, ORF1ab.1_?	A	12	0.001	ORF1ab_D, ORF1ab.1_D
2179	T	ORF1ab_nt:1914_AA:G638, ORF1ab.1_nt:1914_AA:G638	3	13241	5	747	0	13996	T	13241	0.946			G	747	0.053	ORF1ab_G, ORF1ab.1_G	C	5	0.000	ORF1ab_G, ORF1ab.1_G
2180	G	ORF1ab_nt:1915_AA:V639, ORF1ab.1_nt:1915_AA:V639	1	0	4	13928	15	13948	G	13928	0.999			-	15	0.001	ORF1ab_?, ORF1ab.1_?	C	4	0.000	ORF1ab_L, ORF1ab.1_L
2181	T	ORF1ab_nt:1916_AA:V639, ORF1ab.1_nt:1916_AA:V639	5	9525	3	0	0	9533	T	9525	0.999			A	5	0.001	ORF1ab_E, ORF1ab.1_E	C	3	0.000	ORF1ab_A, ORF1ab.1_A
2182	A	ORF1ab_nt:1917_AA:V639, ORF1ab.1_nt:1917_AA:V639	9578	0	2	4	1	9585	A	9578	0.999			G	4	0.000	ORF1ab_V, ORF1ab.1_V	C	2	0.000	ORF1ab_V, ORF1ab.1_V
2183	G	ORF1ab_nt:1918_AA:E640, ORF1ab.1_nt:1918_AA:E640	1	0	0	9579	0	9580	G	9579	1.000			A	1	0.000	ORF1ab_K, ORF1ab.1_K
2184	A	ORF1ab_nt:1919_AA:E640, ORF1ab.1_nt:1919_AA:E640	9562	2	1	1	1	9567	A	9562	0.999			T	2	0.000	ORF1ab_V, ORF1ab.1_V
2185	G	ORF1ab_nt:1920_AA:E640, ORF1ab.1_nt:1920_AA:E640	2	1	0	9563	0	9566	G	9563	1.000			A	2	0.000	ORF1ab_E, ORF1ab.1_E
2186	T	ORF1ab_nt:1921_AA:F641, ORF1ab.1_nt:1921_AA:F641	2	9559	3	1	1	9566	T	9559	0.999			C	3	0.000	ORF1ab_L, ORF1ab.1_L	A	2	0.000	ORF1ab_I, ORF1ab.1_I
2187	T	ORF1ab_nt:1922_AA:F641, ORF1ab.1_nt:1922_AA:F641	3	9561	1	2	0	9567	T	9561	0.999			A	3	0.000	ORF1ab_Y, ORF1ab.1_Y	G	2	0.000	ORF1ab_C, ORF1ab.1_C
2188	T	ORF1ab_nt:1923_AA:F641, ORF1ab.1_nt:1923_AA:F641	14	9533	3	17	0	9567	T	9533	0.996			G	17	0.002	ORF1ab_L, ORF1ab.1_L	A	14	0.001	ORF1ab_L, ORF1ab.1_L
2189	C	ORF1ab_nt:1924_AA:L642, ORF1ab.1_nt:1924_AA:L642	2	0	9565	1	0	9568	C	9565	1.000			A	2	0.000	ORF1ab_I, ORF1ab.1_I
2190	T	ORF1ab_nt:1925_AA:L642, ORF1ab.1_nt:1925_AA:L642	1	9561	1	1	4	9568	T	9561	0.999			-	4	0.000	ORF1ab_?, ORF1ab.1_?
2191	T	ORF1ab_nt:1926_AA:L642, ORF1ab.1_nt:1926_AA:L642	3	9561	2	1	0	9567	T	9561	0.999			A	3	0.000	ORF1ab_L, ORF1ab.1_L	C	2	0.000	ORF1ab_L, ORF1ab.1_L
2192	A	ORF1ab_nt:1927_AA:R643, ORF1ab.1_nt:1927_AA:R643	9566	0	0	1	0	9567	A	9566	1.000			G	1	0.000	ORF1ab_G, ORF1ab.1_G
2193	G	ORF1ab_nt:1928_AA:R643, ORF1ab.1_nt:1928_AA:R643	2	1	1	9563	0	9567	G	9563	1.000			A	2	0.000	ORF1ab_K, ORF1ab.1_K
2194	A	ORF1ab_nt:1929_AA:R643, ORF1ab.1_nt:1929_AA:R643	9559	1	3	4	0	9567	A	9559	0.999			G	4	0.000	ORF1ab_R, ORF1ab.1_R	C	3	0.000	ORF1ab_S, ORF1ab.1_S
2195	G	ORF1ab_nt:1930_AA:D644, ORF1ab.1_nt:1930_AA:D644	1	0	0	9565	0	9566	G	9565	1.000			A	1	0.000	ORF1ab_N, ORF1ab.1_N
2196	A	ORF1ab_nt:1931_AA:D644, ORF1ab.1_nt:1931_AA:D644	9561	0	1	3	0	9565	A	9561	1.000			G	3	0.000	ORF1ab_G, ORF1ab.1_G
2197	C	ORF1ab_nt:1932_AA:D644, ORF1ab.1_nt:1932_AA:D644	7	1	9554	2	0	9564	C	9554	0.999			A	7	0.001	ORF1ab_E, ORF1ab.1_E	G	2	0.000	ORF1ab_E, ORF1ab.1_E
2198	G	ORF1ab_nt:1933_AA:G645, ORF1ab.1_nt:1933_AA:G645	1	1	0	9560	2	9564	G	9560	1.000			-	2	0.000	ORF1ab_?, ORF1ab.1_?
2199	G	ORF1ab_nt:1934_AA:G645, ORF1ab.1_nt:1934_AA:G645	0	0	0	9565	0	9565	G	9565	1.000
2200	T	ORF1ab_nt:1935_AA:G645, ORF1ab.1_nt:1935_AA:G645	1	9557	3	3	0	9564	T	9557	0.999			C	3	0.000	ORF1ab_G, ORF1ab.1_G	G	3	0.000	ORF1ab_G, ORF1ab.1_G
2201	T	ORF1ab_nt:1936_AA:W646, ORF1ab.1_nt:1936_AA:W646	1	9555	3	5	0	9564	T	9555	0.999			G	5	0.001	ORF1ab_G, ORF1ab.1_G	C	3	0.000	ORF1ab_R, ORF1ab.1_R
2202	G	ORF1ab_nt:1937_AA:W646, ORF1ab.1_nt:1937_AA:W646	129	12	9	9411	3	9564	G	9411	0.984			A	129	0.013	ORF1ab_*, ORF1ab.1_*	T	12	0.001	ORF1ab_L, ORF1ab.1_L
2203	G	ORF1ab_nt:1938_AA:W646, ORF1ab.1_nt:1938_AA:W646	4	1	0	9561	0	9566	G	9561	0.999			A	4	0.000	ORF1ab_*, ORF1ab.1_*
2204	G	ORF1ab_nt:1939_AA:E647, ORF1ab.1_nt:1939_AA:E647	3	1	0	9561	0	9565	G	9561	1.000			A	3	0.000	ORF1ab_K, ORF1ab.1_K
2205	A	ORF1ab_nt:1940_AA:E647, ORF1ab.1_nt:1940_AA:E647	9414	9	129	13	0	9565	A	9414	0.984			C	129	0.013	ORF1ab_A, ORF1ab.1_A	G	13	0.001	ORF1ab_G, ORF1ab.1_G
2206	A	ORF1ab_nt:1941_AA:E647, ORF1ab.1_nt:1941_AA:E647	9563	0	0	2	0	9565	A	9563	1.000			G	2	0.000	ORF1ab_E, ORF1ab.1_E
2207	A	ORF1ab_nt:1942_AA:I648, ORF1ab.1_nt:1942_AA:I648	9562	0	1	3	0	9566	A	9562	1.000			G	3	0.000	ORF1ab_V, ORF1ab.1_V
2208	T	ORF1ab_nt:1943_AA:I648, ORF1ab.1_nt:1943_AA:I648	2	9469	4	89	0	9564	T	9469	0.990			G	89	0.009	ORF1ab_S, ORF1ab.1_S	C	4	0.000	ORF1ab_T, ORF1ab.1_T
2209	T	ORF1ab_nt:1944_AA:I648, ORF1ab.1_nt:1944_AA:I648	3	9558	2	2	0	9565	T	9558	0.999			A	3	0.000	ORF1ab_I, ORF1ab.1_I	C	2	0.000	ORF1ab_I, ORF1ab.1_I
2210	G	ORF1ab_nt:1945_AA:V649, ORF1ab.1_nt:1945_AA:V649	3	1	0	9563	0	9567	G	9563	1.000			A	3	0.000	ORF1ab_I, ORF1ab.1_I
2211	T	ORF1ab_nt:1946_AA:V649, ORF1ab.1_nt:1946_AA:V649	1	9557	1	3	0	9562	T	9557	0.999			G	3	0.000	ORF1ab_G, ORF1ab.1_G
2212	T	ORF1ab_nt:1947_AA:V649, ORF1ab.1_nt:1947_AA:V649	6	9548	3	0	0	9557	T	9548	0.999			A	6	0.001	ORF1ab_V, ORF1ab.1_V	C	3	0.000	ORF1ab_V, ORF1ab.1_V
2213	A	ORF1ab_nt:1948_AA:K650, ORF1ab.1_nt:1948_AA:K650	9434	4	101	17	1	9557	A	9434	0.987			C	101	0.011	ORF1ab_Q, ORF1ab.1_Q	G	17	0.002	ORF1ab_E, ORF1ab.1_E
2214	A	ORF1ab_nt:1949_AA:K650, ORF1ab.1_nt:1949_AA:K650	9486	2	60	11	0	9559	A	9486	0.992			C	60	0.006	ORF1ab_T, ORF1ab.1_T	G	11	0.001	ORF1ab_R, ORF1ab.1_R
2215	A	ORF1ab_nt:1950_AA:K650, ORF1ab.1_nt:1950_AA:K650	9498	1	53	7	0	9559	A	9498	0.994			C	53	0.006	ORF1ab_N, ORF1ab.1_N	G	7	0.001	ORF1ab_K, ORF1ab.1_K
2216	T	ORF1ab_nt:1951_AA:F651, ORF1ab.1_nt:1951_AA:F651	1	9553	2	0	2	9558	T	9553	0.999			C	2	0.000	ORF1ab_L, ORF1ab.1_L	-	2	0.000	ORF1ab_?, ORF1ab.1_?
2217	T	ORF1ab_nt:1952_AA:F651, ORF1ab.1_nt:1952_AA:F651	1	9535	4	15	0	9555	T	9535	0.998			G	15	0.002	ORF1ab_C, ORF1ab.1_C	C	4	0.000	ORF1ab_S, ORF1ab.1_S
2218	T	ORF1ab_nt:1953_AA:F651, ORF1ab.1_nt:1953_AA:F651	2	9545	6	2	0	9555	T	9545	0.999			C	6	0.001	ORF1ab_F, ORF1ab.1_F	A	2	0.000	ORF1ab_L, ORF1ab.1_L
2219	A	ORF1ab_nt:1954_AA:I652, ORF1ab.1_nt:1954_AA:I652	9554	0	0	0	0	9554	A	9554	1.000
2220	T	ORF1ab_nt:1955_AA:I652, ORF1ab.1_nt:1955_AA:I652	2	9397	4	149	0	9552	T	9397	0.984			G	149	0.016	ORF1ab_S, ORF1ab.1_S	C	4	0.000	ORF1ab_T, ORF1ab.1_T
2221	C	ORF1ab_nt:1956_AA:I652, ORF1ab.1_nt:1956_AA:I652	2	0	9549	1	0	9552	C	9549	1.000			A	2	0.000	ORF1ab_I, ORF1ab.1_I
2222	T	ORF1ab_nt:1957_AA:S653, ORF1ab.1_nt:1957_AA:S653	1	9547	4	1	0	9553	T	9547	0.999			C	4	0.000	ORF1ab_P, ORF1ab.1_P
2223	C	ORF1ab_nt:1958_AA:S653, ORF1ab.1_nt:1958_AA:S653	11	0	9539	0	1	9551	C	9539	0.999			A	11	0.001	ORF1ab_*, ORF1ab.1_*
2224	A	ORF1ab_nt:1959_AA:S653, ORF1ab.1_nt:1959_AA:S653	9542	1	1	3	0	9547	A	9542	0.999			G	3	0.000	ORF1ab_S, ORF1ab.1_S
2225	A	ORF1ab_nt:1960_AA:T654, ORF1ab.1_nt:1960_AA:T654	9540	1	2	2	0	9545	A	9540	0.999			C	2	0.000	ORF1ab_P, ORF1ab.1_P	G	2	0.000	ORF1ab_A, ORF1ab.1_A
2226	C	ORF1ab_nt:1961_AA:T654, ORF1ab.1_nt:1961_AA:T654	18	1	9526	0	0	9545	C	9526	0.998			A	18	0.002	ORF1ab_N, ORF1ab.1_N
2227	C	ORF1ab_nt:1962_AA:T654, ORF1ab.1_nt:1962_AA:T654	7	1	9532	0	0	9540	C	9532	0.999			A	7	0.001	ORF1ab_T, ORF1ab.1_T
2228	T	ORF1ab_nt:1963_AA:C655, ORF1ab.1_nt:1963_AA:C655	3	9529	3	0	0	9535	T	9529	0.999			A	3	0.000	ORF1ab_S, ORF1ab.1_S	C	3	0.000	ORF1ab_R, ORF1ab.1_R
2229	G	ORF1ab_nt:1964_AA:C655, ORF1ab.1_nt:1964_AA:C655	1	1	0	9531	0	9533	G	9531	1.000			A	1	0.000	ORF1ab_Y, ORF1ab.1_Y
2230	T	ORF1ab_nt:1965_AA:C655, ORF1ab.1_nt:1965_AA:C655	2	9355	175	0	0	9532	T	9355	0.981			C	175	0.018	ORF1ab_C, ORF1ab.1_C	A	2	0.000	ORF1ab_*, ORF1ab.1_*
2231	G	ORF1ab_nt:1966_AA:A656, ORF1ab.1_nt:1966_AA:A656	3	2	4	9522	0	9531	G	9522	0.999			C	4	0.000	ORF1ab_P, ORF1ab.1_P	A	3	0.000	ORF1ab_T, ORF1ab.1_T
2232	C	ORF1ab_nt:1967_AA:A656, ORF1ab.1_nt:1967_AA:A656	3	2	9528	0	0	9533	C	9528	0.999			A	3	0.000	ORF1ab_D, ORF1ab.1_D	T	2	0.000	ORF1ab_V, ORF1ab.1_V
2233	T	ORF1ab_nt:1968_AA:A656, ORF1ab.1_nt:1968_AA:A656	0	9529	1	3	0	9533	T	9529	1.000			G	3	0.000	ORF1ab_A, ORF1ab.1_A
2234	T	ORF1ab_nt:1969_AA:C657, ORF1ab.1_nt:1969_AA:C657	2	9520	8	2	0	9532	T	9520	0.999			C	8	0.001	ORF1ab_R, ORF1ab.1_R	A	2	0.000	ORF1ab_S, ORF1ab.1_S
2235	G	ORF1ab_nt:1970_AA:C657, ORF1ab.1_nt:1970_AA:C657	7	0	0	9521	0	9528	G	9521	0.999			A	7	0.001	ORF1ab_Y, ORF1ab.1_Y
2236	T	ORF1ab_nt:1971_AA:C657, ORF1ab.1_nt:1971_AA:C657	4	9516	6	2	0	9528	T	9516	0.999			C	6	0.001	ORF1ab_C, ORF1ab.1_C	A	4	0.000	ORF1ab_*, ORF1ab.1_*
2237	G	ORF1ab_nt:1972_AA:E658, ORF1ab.1_nt:1972_AA:E658	0	2	0	9524	0	9526	G	9524	1.000			T	2	0.000	ORF1ab_*, ORF1ab.1_*
2238	A	ORF1ab_nt:1973_AA:E658, ORF1ab.1_nt:1973_AA:E658	9524	0	0	2	0	9526	A	9524	1.000			G	2	0.000	ORF1ab_G, ORF1ab.1_G
2239	A	ORF1ab_nt:1974_AA:E658, ORF1ab.1_nt:1974_AA:E658	9512	0	13	1	0	9526	A	9512	0.999			C	13	0.001	ORF1ab_D, ORF1ab.1_D
2240	A	ORF1ab_nt:1975_AA:I659, ORF1ab.1_nt:1975_AA:I659	9279	2	225	20	0	9526	A	9279	0.974			C	225	0.024	ORF1ab_L, ORF1ab.1_L	G	20	0.002	ORF1ab_V, ORF1ab.1_V
2241	T	ORF1ab_nt:1976_AA:I659, ORF1ab.1_nt:1976_AA:I659	1	9520	1	4	0	9526	T	9520	0.999			G	4	0.000	ORF1ab_S, ORF1ab.1_S
2242	T	ORF1ab_nt:1977_AA:I659, ORF1ab.1_nt:1977_AA:I659	3	9500	3	21	0	9527	T	9500	0.997			G	21	0.002	ORF1ab_M, ORF1ab.1_M	A	3	0.000	ORF1ab_I, ORF1ab.1_I
2243	G	ORF1ab_nt:1978_AA:V660, ORF1ab.1_nt:1978_AA:V660	5	1	1	9520	0	9527	G	9520	0.999			A	5	0.001	ORF1ab_I, ORF1ab.1_I
2244	T	ORF1ab_nt:1979_AA:V660, ORF1ab.1_nt:1979_AA:V660	3	9524	0	0	0	9527	T	9524	1.000			A	3	0.000	ORF1ab_D, ORF1ab.1_D
2245	C	ORF1ab_nt:1980_AA:V660, ORF1ab.1_nt:1980_AA:V660	2	4	9518	3	0	9527	C	9518	0.999			T	4	0.000	ORF1ab_V, ORF1ab.1_V	G	3	0.000	ORF1ab_V, ORF1ab.1_V
2246	G	ORF1ab_nt:1981_AA:G661, ORF1ab.1_nt:1981_AA:G661	4	2	0	9519	0	9525	G	9519	0.999			A	4	0.000	ORF1ab_S, ORF1ab.1_S	T	2	0.000	ORF1ab_C, ORF1ab.1_C
2247	G	ORF1ab_nt:1982_AA:G661, ORF1ab.1_nt:1982_AA:G661	9	1	3	9511	0	9524	G	9511	0.999			A	9	0.001	ORF1ab_D, ORF1ab.1_D	C	3	0.000	ORF1ab_A, ORF1ab.1_A
2248	T	ORF1ab_nt:1983_AA:G661, ORF1ab.1_nt:1983_AA:G661	1	9522	1	1	0	9525	T	9522	1.000			A	1	0.000	ORF1ab_G, ORF1ab.1_G
2249	G	ORF1ab_nt:1984_AA:G662, ORF1ab.1_nt:1984_AA:G662	1	0	0	9520	1	9522	G	9520	1.000			A	1	0.000	ORF1ab_R, ORF1ab.1_R
2250	G	ORF1ab_nt:1985_AA:G662, ORF1ab.1_nt:1985_AA:G662	1	2	0	9519	0	9522	G	9519	1.000			T	2	0.000	ORF1ab_V, ORF1ab.1_V
2251	A	ORF1ab_nt:1986_AA:G662, ORF1ab.1_nt:1986_AA:G662	9511	2	5	4	0	9522	A	9511	0.999			C	5	0.001	ORF1ab_G, ORF1ab.1_G	G	4	0.000	ORF1ab_G, ORF1ab.1_G
2252	C	ORF1ab_nt:1987_AA:Q663, ORF1ab.1_nt:1987_AA:Q663	0	1	9520	1	0	9522	C	9520	1.000			T	1	0.000	ORF1ab_*, ORF1ab.1_*
2253	A	ORF1ab_nt:1988_AA:Q663, ORF1ab.1_nt:1988_AA:Q663	9421	0	82	8	11	9522	A	9421	0.989			C	82	0.009	ORF1ab_P, ORF1ab.1_P	-	11	0.001	ORF1ab_?, ORF1ab.1_?
2254	A	ORF1ab_nt:1989_AA:Q663, ORF1ab.1_nt:1989_AA:Q663	9516	0	4	2	0	9522	A	9516	0.999			C	4	0.000	ORF1ab_H, ORF1ab.1_H	G	2	0.000	ORF1ab_Q, ORF1ab.1_Q
2255	A	ORF1ab_nt:1990_AA:I664, ORF1ab.1_nt:1990_AA:I664	9457	4	57	4	0	9522	A	9457	0.993			C	57	0.006	ORF1ab_L, ORF1ab.1_L	T	4	0.000	ORF1ab_F, ORF1ab.1_F
2256	T	ORF1ab_nt:1991_AA:I664, ORF1ab.1_nt:1991_AA:I664	0	9480	1	42	1	9524	T	9480	0.995			G	42	0.004	ORF1ab_S, ORF1ab.1_S
2257	T	ORF1ab_nt:1992_AA:I664, ORF1ab.1_nt:1992_AA:I664	2	9506	2	14	0	9524	T	9506	0.998			G	14	0.001	ORF1ab_M, ORF1ab.1_M	A	2	0.000	ORF1ab_I, ORF1ab.1_I
2258	G	ORF1ab_nt:1993_AA:V665, ORF1ab.1_nt:1993_AA:V665	4	2	0	9518	0	9524	G	9518	0.999			A	4	0.000	ORF1ab_I, ORF1ab.1_I	T	2	0.000	ORF1ab_F, ORF1ab.1_F
2259	T	ORF1ab_nt:1994_AA:V665, ORF1ab.1_nt:1994_AA:V665	5	9515	2	1	0	9523	T	9515	0.999			A	5	0.001	ORF1ab_D, ORF1ab.1_D	C	2	0.000	ORF1ab_A, ORF1ab.1_A
2260	C	ORF1ab_nt:1995_AA:V665, ORF1ab.1_nt:1995_AA:V665	9	0	9514	0	0	9523	C	9514	0.999			A	9	0.001	ORF1ab_V, ORF1ab.1_V
2261	A	ORF1ab_nt:1996_AA:T666, ORF1ab.1_nt:1996_AA:T666	9517	1	2	2	0	9522	A	9517	0.999			C	2	0.000	ORF1ab_P, ORF1ab.1_P	G	2	0.000	ORF1ab_A, ORF1ab.1_A
2262	C	ORF1ab_nt:1997_AA:T666, ORF1ab.1_nt:1997_AA:T666	3	0	9513	0	0	9516	C	9513	1.000			A	3	0.000	ORF1ab_N, ORF1ab.1_N
2263	C	ORF1ab_nt:1998_AA:T666, ORF1ab.1_nt:1998_AA:T666	3	0	9500	0	0	9503	C	9500	1.000			A	3	0.000	ORF1ab_T, ORF1ab.1_T
2264	T	ORF1ab_nt:1999_AA:C667, ORF1ab.1_nt:1999_AA:C667	0	9331	0	0	0	9331	T	9331	1.000
2265	G	ORF1ab_nt:2000_AA:C667, ORF1ab.1_nt:2000_AA:C667	0	0	0	403	0	403	G	403	1.000
2266	T	ORF1ab_nt:2001_AA:C667, ORF1ab.1_nt:2001_AA:C667	1	397	0	0	1	399	T	397	0.995			A	1	0.003	ORF1ab_*, ORF1ab.1_*
2267	G	ORF1ab_nt:2002_AA:A668, ORF1ab.1_nt:2002_AA:A668	0	0	0	394	0	394	G	394	1.000
2268	C	ORF1ab_nt:2003_AA:A668, ORF1ab.1_nt:2003_AA:A668	0	0	390	0	0	390	C	390	1.000
2269	A	ORF1ab_nt:2004_AA:A668, ORF1ab.1_nt:2004_AA:A668	388	0	0	0	0	388	A	388	1.000
2270	A	ORF1ab_nt:2005_AA:K669, ORF1ab.1_nt:2005_AA:K669	192	1	0	0	0	193	A	192	0.995			T	1	0.005	ORF1ab_*, ORF1ab.1_*
2271	A	ORF1ab_nt:2006_AA:K669, ORF1ab.1_nt:2006_AA:K669	192	0	0	0	0	192	A	192	1.000
2272	G	ORF1ab_nt:2007_AA:K669, ORF1ab.1_nt:2007_AA:K669	0	0	1	190	0	191	G	190	0.995			C	1	0.005	ORF1ab_N, ORF1ab.1_N
2273	G	ORF1ab_nt:2008_AA:E670, ORF1ab.1_nt:2008_AA:E670	0	0	0	191	0	191	G	191	1.000
2274	A	ORF1ab_nt:2009_AA:E670, ORF1ab.1_nt:2009_AA:E670	191	0	0	0	0	191	A	191	1.000
2275	A	ORF1ab_nt:2010_AA:E670, ORF1ab.1_nt:2010_AA:E670	190	0	0	1	0	191	A	190	0.995			G	1	0.005	ORF1ab_E, ORF1ab.1_E
2276	A	ORF1ab_nt:2011_AA:I671, ORF1ab.1_nt:2011_AA:I671	189	0	2	0	0	191	A	189	0.990			C	2	0.010	ORF1ab_L, ORF1ab.1_L
2277	T	ORF1ab_nt:2012_AA:I671, ORF1ab.1_nt:2012_AA:I671	0	191	0	0	0	191	T	191	1.000
2278	T	ORF1ab_nt:2013_AA:I671, ORF1ab.1_nt:2013_AA:I671	1	190	0	0	0	191	T	190	0.995			A	1	0.005	ORF1ab_I, ORF1ab.1_I
2279	A	ORF1ab_nt:2014_AA:K672, ORF1ab.1_nt:2014_AA:K672	189	1	1	0	0	191	A	189	0.990			T	1	0.005	ORF1ab_*, ORF1ab.1_*
2280	A	ORF1ab_nt:2015_AA:K672, ORF1ab.1_nt:2015_AA:K672	190	1	0	0	0	191	A	190	0.995			T	1	0.005	ORF1ab_M, ORF1ab.1_M
2281	G	ORF1ab_nt:2016_AA:K672, ORF1ab.1_nt:2016_AA:K672	0	0	0	191	0	191	G	191	1.000
2282	G	ORF1ab_nt:2017_AA:E673, ORF1ab.1_nt:2017_AA:E673	0	0	0	191	0	191	G	191	1.000
2283	A	ORF1ab_nt:2018_AA:E673, ORF1ab.1_nt:2018_AA:E673	190	0	1	0	0	191	A	190	0.995			C	1	0.005	ORF1ab_A, ORF1ab.1_A
2284	G	ORF1ab_nt:2019_AA:E673, ORF1ab.1_nt:2019_AA:E673	0	0	0	190	0	190	G	190	1.000
2285	A	ORF1ab_nt:2020_AA:S674, ORF1ab.1_nt:2020_AA:S674	189	1	0	0	0	190	A	189	0.995			T	1	0.005	ORF1ab_C, ORF1ab.1_C
2286	G	ORF1ab_nt:2021_AA:S674, ORF1ab.1_nt:2021_AA:S674	0	0	0	190	0	190	G	190	1.000
2287	T	ORF1ab_nt:2022_AA:S674, ORF1ab.1_nt:2022_AA:S674	1	189	0	0	0	190	T	189	0.995			A	1	0.005	ORF1ab_R, ORF1ab.1_R
2288	G	ORF1ab_nt:2023_AA:V675, ORF1ab.1_nt:2023_AA:V675	0	0	0	190	0	190	G	190	1.000
2289	T	ORF1ab_nt:2024_AA:V675, ORF1ab.1_nt:2024_AA:V675	0	199	0	0	0	199	T	199	1.000
2290	T	ORF1ab_nt:2025_AA:V675, ORF1ab.1_nt:2025_AA:V675	0	201	0	0	0	201	T	201	1.000
2291	C	ORF1ab_nt:2026_AA:Q676, ORF1ab.1_nt:2026_AA:Q676	0	0	201	0	0	201	C	201	1.000
2292	A	ORF1ab_nt:2027_AA:Q676, ORF1ab.1_nt:2027_AA:Q676	200	0	4	0	0	204	A	200	0.980			C	4	0.020	ORF1ab_P, ORF1ab.1_P
2293	G	ORF1ab_nt:2028_AA:Q676, ORF1ab.1_nt:2028_AA:Q676	0	0	0	329	0	329	G	329	1.000
2294	A	ORF1ab_nt:2029_AA:T677, ORF1ab.1_nt:2029_AA:T677	366	0	0	0	0	366	A	366	1.000
2295	C	ORF1ab_nt:2030_AA:T677, ORF1ab.1_nt:2030_AA:T677	0	0	366	0	0	366	C	366	1.000
2296	A	ORF1ab_nt:2031_AA:T677, ORF1ab.1_nt:2031_AA:T677	371	0	0	0	0	371	A	371	1.000
2297	T	ORF1ab_nt:2032_AA:F678, ORF1ab.1_nt:2032_AA:F678	0	371	0	0	0	371	T	371	1.000
2298	T	ORF1ab_nt:2033_AA:F678, ORF1ab.1_nt:2033_AA:F678	0	372	0	0	0	372	T	372	1.000
2299	C	ORF1ab_nt:2034_AA:F678, ORF1ab.1_nt:2034_AA:F678	0	1	371	0	0	372	C	371	0.997			T	1	0.003	ORF1ab_F, ORF1ab.1_F
2300	T	ORF1ab_nt:2035_AA:F679, ORF1ab.1_nt:2035_AA:F679	0	374	0	0	0	374	T	374	1.000
2301	T	ORF1ab_nt:2036_AA:F679, ORF1ab.1_nt:2036_AA:F679	0	374	0	0	0	374	T	374	1.000
2302	T	ORF1ab_nt:2037_AA:F679, ORF1ab.1_nt:2037_AA:F679	0	374	0	0	0	374	T	374	1.000
2303	A	ORF1ab_nt:2038_AA:K680, ORF1ab.1_nt:2038_AA:K680	374	0	0	0	0	374	A	374	1.000
2304	A	ORF1ab_nt:2039_AA:K680, ORF1ab.1_nt:2039_AA:K680	374	0	0	0	0	374	A	374	1.000
2305	G	ORF1ab_nt:2040_AA:K680, ORF1ab.1_nt:2040_AA:K680	0	0	0	374	0	374	G	374	1.000
2306	C	ORF1ab_nt:2041_AA:L681, ORF1ab.1_nt:2041_AA:L681	1	1	372	0	0	374	C	372	0.995			A	1	0.003	ORF1ab_I, ORF1ab.1_I
2307	T	ORF1ab_nt:2042_AA:L681, ORF1ab.1_nt:2042_AA:L681	1	373	0	0	0	374	T	373	0.997			A	1	0.003	ORF1ab_H, ORF1ab.1_H
2308	T	ORF1ab_nt:2043_AA:L681, ORF1ab.1_nt:2043_AA:L681	0	374	0	0	0	374	T	374	1.000
2309	G	ORF1ab_nt:2044_AA:V682, ORF1ab.1_nt:2044_AA:V682	1	0	0	373	0	374	G	373	0.997			A	1	0.003	ORF1ab_I, ORF1ab.1_I
2310	T	ORF1ab_nt:2045_AA:V682, ORF1ab.1_nt:2045_AA:V682	2	372	0	0	0	374	T	372	0.995			A	2	0.005	ORF1ab_E, ORF1ab.1_E
2311	A	ORF1ab_nt:2046_AA:V682, ORF1ab.1_nt:2046_AA:V682	373	1	0	0	0	374	A	373	0.997			T	1	0.003	ORF1ab_V, ORF1ab.1_V
2312	A	ORF1ab_nt:2047_AA:N683, ORF1ab.1_nt:2047_AA:N683	372	0	1	1	0	374	A	372	0.995			C	1	0.003	ORF1ab_H, ORF1ab.1_H
2313	A	ORF1ab_nt:2048_AA:N683, ORF1ab.1_nt:2048_AA:N683	374	0	0	0	0	374	A	374	1.000
2314	T	ORF1ab_nt:2049_AA:N683, ORF1ab.1_nt:2049_AA:N683	7	367	0	0	0	374	T	367	0.981			A	7	0.019	ORF1ab_K, ORF1ab.1_K
2315	A	ORF1ab_nt:2050_AA:K684, ORF1ab.1_nt:2050_AA:K684	374	0	0	0	0	374	A	374	1.000
2316	A	ORF1ab_nt:2051_AA:K684, ORF1ab.1_nt:2051_AA:K684	373	0	1	0	0	374	A	373	0.997			C	1	0.003	ORF1ab_T, ORF1ab.1_T
2317	A	ORF1ab_nt:2052_AA:K684, ORF1ab.1_nt:2052_AA:K684	372	0	2	0	0	374	A	372	0.995			C	2	0.005	ORF1ab_N, ORF1ab.1_N
2318	T	ORF1ab_nt:2053_AA:F685, ORF1ab.1_nt:2053_AA:F685	1	373	0	0	0	374	T	373	0.997			A	1	0.003	ORF1ab_I, ORF1ab.1_I
2319	T	ORF1ab_nt:2054_AA:F685, ORF1ab.1_nt:2054_AA:F685	1	373	0	0	0	374	T	373	0.997			A	1	0.003	ORF1ab_Y, ORF1ab.1_Y
2320	T	ORF1ab_nt:2055_AA:F685, ORF1ab.1_nt:2055_AA:F685	0	374	0	0	0	374	T	374	1.000
2321	T	ORF1ab_nt:2056_AA:L686, ORF1ab.1_nt:2056_AA:L686	0	374	0	0	0	374	T	374	1.000
2322	T	ORF1ab_nt:2057_AA:L686, ORF1ab.1_nt:2057_AA:L686	0	374	0	0	0	374	T	374	1.000
2323	G	ORF1ab_nt:2058_AA:L686, ORF1ab.1_nt:2058_AA:L686	1	0	0	373	0	374	G	373	0.997			A	1	0.003	ORF1ab_L, ORF1ab.1_L
2324	G	ORF1ab_nt:2059_AA:A687, ORF1ab.1_nt:2059_AA:A687	0	0	0	374	0	374	G	374	1.000
2325	C	ORF1ab_nt:2060_AA:A687, ORF1ab.1_nt:2060_AA:A687	0	0	374	0	0	374	C	374	1.000
2326	T	ORF1ab_nt:2061_AA:A687, ORF1ab.1_nt:2061_AA:A687	1	371	0	2	0	374	T	371	0.992			G	2	0.005	ORF1ab_A, ORF1ab.1_A
2327	T	ORF1ab_nt:2062_AA:L688, ORF1ab.1_nt:2062_AA:L688	0	373	0	1	0	374	T	373	0.997			G	1	0.003	ORF1ab_V, ORF1ab.1_V
2328	T	ORF1ab_nt:2063_AA:L688, ORF1ab.1_nt:2063_AA:L688	1	372	0	1	0	374	T	372	0.995			A	1	0.003	ORF1ab_*, ORF1ab.1_*
2329	G	ORF1ab_nt:2064_AA:L688, ORF1ab.1_nt:2064_AA:L688	0	0	0	374	0	374	G	374	1.000
2330	T	ORF1ab_nt:2065_AA:C689, ORF1ab.1_nt:2065_AA:C689	0	374	0	0	0	374	T	374	1.000
2331	G	ORF1ab_nt:2066_AA:C689, ORF1ab.1_nt:2066_AA:C689	0	2	0	372	0	374	G	372	0.995			T	2	0.005	ORF1ab_F, ORF1ab.1_F
2332	T	ORF1ab_nt:2067_AA:C689, ORF1ab.1_nt:2067_AA:C689	0	372	0	2	0	374	T	372	0.995			G	2	0.005	ORF1ab_W, ORF1ab.1_W
2333	G	ORF1ab_nt:2068_AA:A690, ORF1ab.1_nt:2068_AA:A690	0	0	1	373	0	374	G	373	0.997			C	1	0.003	ORF1ab_P, ORF1ab.1_P
2334	C	ORF1ab_nt:2069_AA:A690, ORF1ab.1_nt:2069_AA:A690	1	0	372	0	1	374	C	372	0.995			A	1	0.003	ORF1ab_D, ORF1ab.1_D
2335	T	ORF1ab_nt:2070_AA:A690, ORF1ab.1_nt:2070_AA:A690	0	373	0	1	0	374	T	373	0.997			G	1	0.003	ORF1ab_A, ORF1ab.1_A
2336	G	ORF1ab_nt:2071_AA:D691, ORF1ab.1_nt:2071_AA:D691	0	0	0	373	1	374	G	373	0.997			-	1	0.003	ORF1ab_?, ORF1ab.1_?
2337	A	ORF1ab_nt:2072_AA:D691, ORF1ab.1_nt:2072_AA:D691	373	0	0	0	1	374	A	373	0.997			-	1	0.003	ORF1ab_?, ORF1ab.1_?
2338	C	ORF1ab_nt:2073_AA:D691, ORF1ab.1_nt:2073_AA:D691	2	0	371	0	1	374	C	371	0.992			A	2	0.005	ORF1ab_E, ORF1ab.1_E
2339	T	ORF1ab_nt:2074_AA:S692, ORF1ab.1_nt:2074_AA:S692	1	373	0	0	0	374	T	373	0.997			A	1	0.003	ORF1ab_T, ORF1ab.1_T
2340	C	ORF1ab_nt:2075_AA:S692, ORF1ab.1_nt:2075_AA:S692	0	0	374	0	0	374	C	374	1.000
2341	T	ORF1ab_nt:2076_AA:S692, ORF1ab.1_nt:2076_AA:S692	0	374	0	0	0	374	T	374	1.000
2342	A	ORF1ab_nt:2077_AA:I693, ORF1ab.1_nt:2077_AA:I693	374	0	0	0	0	374	A	374	1.000
2343	T	ORF1ab_nt:2078_AA:I693, ORF1ab.1_nt:2078_AA:I693	1	373	0	0	0	374	T	373	0.997			A	1	0.003	ORF1ab_N, ORF1ab.1_N
2344	C	ORF1ab_nt:2079_AA:I693, ORF1ab.1_nt:2079_AA:I693	0	0	374	0	0	374	C	374	1.000
2345	A	ORF1ab_nt:2080_AA:I694, ORF1ab.1_nt:2080_AA:I694	374	0	0	0	0	374	A	374	1.000
2346	T	ORF1ab_nt:2081_AA:I694, ORF1ab.1_nt:2081_AA:I694	0	374	0	0	0	374	T	374	1.000
2347	T	ORF1ab_nt:2082_AA:I694, ORF1ab.1_nt:2082_AA:I694	0	373	0	1	0	374	T	373	0.997			G	1	0.003	ORF1ab_M, ORF1ab.1_M
2348	A	ORF1ab_nt:2083_AA:I695, ORF1ab.1_nt:2083_AA:I695	374	0	0	0	0	374	A	374	1.000
2349	T	ORF1ab_nt:2084_AA:I695, ORF1ab.1_nt:2084_AA:I695	0	374	0	0	0	374	T	374	1.000
2350	T	ORF1ab_nt:2085_AA:I695, ORF1ab.1_nt:2085_AA:I695	0	372	0	2	0	374	T	372	0.995			G	2	0.005	ORF1ab_M, ORF1ab.1_M
2351	G	ORF1ab_nt:2086_AA:G696, ORF1ab.1_nt:2086_AA:G696	0	2	0	372	0	374	G	372	0.995			T	2	0.005	ORF1ab_C, ORF1ab.1_C
2352	G	ORF1ab_nt:2087_AA:G696, ORF1ab.1_nt:2087_AA:G696	0	1	0	373	0	374	G	373	0.997			T	1	0.003	ORF1ab_V, ORF1ab.1_V
2353	T	ORF1ab_nt:2088_AA:G696, ORF1ab.1_nt:2088_AA:G696	0	374	0	0	0	374	T	374	1.000
2354	G	ORF1ab_nt:2089_AA:G697, ORF1ab.1_nt:2089_AA:G697	0	0	0	374	0	374	G	374	1.000
2355	G	ORF1ab_nt:2090_AA:G697, ORF1ab.1_nt:2090_AA:G697	0	0	0	374	0	374	G	374	1.000
2356	A	ORF1ab_nt:2091_AA:G697, ORF1ab.1_nt:2091_AA:G697	374	0	0	0	0	374	A	374	1.000
2357	G	ORF1ab_nt:2092_AA:A698, ORF1ab.1_nt:2092_AA:A698	0	0	0	374	0	374	G	374	1.000
2358	C	ORF1ab_nt:2093_AA:A698, ORF1ab.1_nt:2093_AA:A698	1	0	373	0	0	374	C	373	0.997			A	1	0.003	ORF1ab_D, ORF1ab.1_D
2359	T	ORF1ab_nt:2094_AA:A698, ORF1ab.1_nt:2094_AA:A698	0	372	0	2	0	374	T	372	0.995			G	2	0.005	ORF1ab_A, ORF1ab.1_A
2360	A	ORF1ab_nt:2095_AA:K699, ORF1ab.1_nt:2095_AA:K699	374	0	0	0	0	374	A	374	1.000
2361	A	ORF1ab_nt:2096_AA:K699, ORF1ab.1_nt:2096_AA:K699	374	0	0	0	0	374	A	374	1.000
2362	A	ORF1ab_nt:2097_AA:K699, ORF1ab.1_nt:2097_AA:K699	374	0	0	0	0	374	A	374	1.000
2363	C	ORF1ab_nt:2098_AA:L700, ORF1ab.1_nt:2098_AA:L700	1	0	373	0	0	374	C	373	0.997			A	1	0.003	ORF1ab_I, ORF1ab.1_I
2364	T	ORF1ab_nt:2099_AA:L700, ORF1ab.1_nt:2099_AA:L700	1	373	0	0	0	374	T	373	0.997			A	1	0.003	ORF1ab_H, ORF1ab.1_H
2365	T	ORF1ab_nt:2100_AA:L700, ORF1ab.1_nt:2100_AA:L700	0	371	1	2	0	374	T	371	0.992			G	2	0.005	ORF1ab_L, ORF1ab.1_L
2366	A	ORF1ab_nt:2101_AA:K701, ORF1ab.1_nt:2101_AA:K701	374	0	0	0	0	374	A	374	1.000
2367	A	ORF1ab_nt:2102_AA:K701, ORF1ab.1_nt:2102_AA:K701	374	0	0	0	0	374	A	374	1.000
2368	A	ORF1ab_nt:2103_AA:K701, ORF1ab.1_nt:2103_AA:K701	374	0	0	0	0	374	A	374	1.000
2369	G	ORF1ab_nt:2104_AA:A702, ORF1ab.1_nt:2104_AA:A702	0	0	0	374	0	374	G	374	1.000
2370	C	ORF1ab_nt:2105_AA:A702, ORF1ab.1_nt:2105_AA:A702	0	0	374	0	0	374	C	374	1.000
2371	C	ORF1ab_nt:2106_AA:A702, ORF1ab.1_nt:2106_AA:A702	1	0	373	0	0	374	C	373	0.997			A	1	0.003	ORF1ab_A, ORF1ab.1_A
2372	T	ORF1ab_nt:2107_AA:L703, ORF1ab.1_nt:2107_AA:L703	0	374	0	0	0	374	T	374	1.000
2373	T	ORF1ab_nt:2108_AA:L703, ORF1ab.1_nt:2108_AA:L703	0	374	0	0	0	374	T	374	1.000
2374	G	ORF1ab_nt:2109_AA:L703, ORF1ab.1_nt:2109_AA:L703	1	0	0	373	0	374	G	373	0.997			A	1	0.003	ORF1ab_L, ORF1ab.1_L
2375	A	ORF1ab_nt:2110_AA:N704, ORF1ab.1_nt:2110_AA:N704	374	0	0	0	0	374	A	374	1.000
2376	A	ORF1ab_nt:2111_AA:N704, ORF1ab.1_nt:2111_AA:N704	373	1	0	0	0	374	A	373	0.997			T	1	0.003	ORF1ab_I, ORF1ab.1_I
2377	T	ORF1ab_nt:2112_AA:N704, ORF1ab.1_nt:2112_AA:N704	0	374	0	0	0	374	T	374	1.000
2378	T	ORF1ab_nt:2113_AA:L705, ORF1ab.1_nt:2113_AA:L705	0	373	0	1	0	374	T	373	0.997			G	1	0.003	ORF1ab_V, ORF1ab.1_V
2379	T	ORF1ab_nt:2114_AA:L705, ORF1ab.1_nt:2114_AA:L705	0	374	0	0	0	374	T	374	1.000
2380	A	ORF1ab_nt:2115_AA:L705, ORF1ab.1_nt:2115_AA:L705	374	0	0	0	0	374	A	374	1.000
2381	G	ORF1ab_nt:2116_AA:G706, ORF1ab.1_nt:2116_AA:G706	0	0	0	374	0	374	G	374	1.000
2382	G	ORF1ab_nt:2117_AA:G706, ORF1ab.1_nt:2117_AA:G706	0	1	0	373	0	374	G	373	0.997			T	1	0.003	ORF1ab_V, ORF1ab.1_V
2383	T	ORF1ab_nt:2118_AA:G706, ORF1ab.1_nt:2118_AA:G706	1	370	2	1	0	374	T	370	0.989			C	2	0.005	ORF1ab_G, ORF1ab.1_G
2384	G	ORF1ab_nt:2119_AA:E707, ORF1ab.1_nt:2119_AA:E707	0	0	0	374	0	374	G	374	1.000
2385	A	ORF1ab_nt:2120_AA:E707, ORF1ab.1_nt:2120_AA:E707	374	0	0	0	0	374	A	374	1.000
2386	A	ORF1ab_nt:2121_AA:E707, ORF1ab.1_nt:2121_AA:E707	374	0	0	0	0	374	A	374	1.000
2387	A	ORF1ab_nt:2122_AA:T708, ORF1ab.1_nt:2122_AA:T708	373	0	1	0	0	374	A	373	0.997			C	1	0.003	ORF1ab_P, ORF1ab.1_P
2388	C	ORF1ab_nt:2123_AA:T708, ORF1ab.1_nt:2123_AA:T708	0	0	374	0	0	374	C	374	1.000
2389	A	ORF1ab_nt:2124_AA:T708, ORF1ab.1_nt:2124_AA:T708	374	0	0	0	0	374	A	374	1.000
2390	T	ORF1ab_nt:2125_AA:F709, ORF1ab.1_nt:2125_AA:F709	1	373	0	0	0	374	T	373	0.997			A	1	0.003	ORF1ab_I, ORF1ab.1_I
2391	T	ORF1ab_nt:2126_AA:F709, ORF1ab.1_nt:2126_AA:F709	0	374	0	0	0	374	T	374	1.000
2392	T	ORF1ab_nt:2127_AA:F709, ORF1ab.1_nt:2127_AA:F709	0	374	0	0	0	374	T	374	1.000
2393	G	ORF1ab_nt:2128_AA:V710, ORF1ab.1_nt:2128_AA:V710	0	1	0	373	0	374	G	373	0.997			T	1	0.003	ORF1ab_F, ORF1ab.1_F
2394	T	ORF1ab_nt:2129_AA:V710, ORF1ab.1_nt:2129_AA:V710	0	374	0	0	0	374	T	374	1.000
2395	C	ORF1ab_nt:2130_AA:V710, ORF1ab.1_nt:2130_AA:V710	0	2	372	0	0	374	C	372	0.995			T	2	0.005	ORF1ab_V, ORF1ab.1_V
2396	A	ORF1ab_nt:2131_AA:T711, ORF1ab.1_nt:2131_AA:T711	374	0	0	0	0	374	A	374	1.000
2397	C	ORF1ab_nt:2132_AA:T711, ORF1ab.1_nt:2132_AA:T711	0	0	374	0	0	374	C	374	1.000
2398	G	ORF1ab_nt:2133_AA:T711, ORF1ab.1_nt:2133_AA:T711	0	0	0	374	0	374	G	374	1.000
2399	C	ORF1ab_nt:2134_AA:H712, ORF1ab.1_nt:2134_AA:H712	1	0	373	0	0	374	C	373	0.997			A	1	0.003	ORF1ab_N, ORF1ab.1_N
2400	A	ORF1ab_nt:2135_AA:H712, ORF1ab.1_nt:2135_AA:H712	371	1	1	1	0	374	A	371	0.992			T	1	0.003	ORF1ab_L, ORF1ab.1_L
2401	C	ORF1ab_nt:2136_AA:H712, ORF1ab.1_nt:2136_AA:H712	1	0	373	0	0	374	C	373	0.997			A	1	0.003	ORF1ab_Q, ORF1ab.1_Q
2402	T	ORF1ab_nt:2137_AA:S713, ORF1ab.1_nt:2137_AA:S713	1	373	0	0	0	374	T	373	0.997			A	1	0.003	ORF1ab_T, ORF1ab.1_T
2403	C	ORF1ab_nt:2138_AA:S713, ORF1ab.1_nt:2138_AA:S713	0	0	374	0	0	374	C	374	1.000
2404	A	ORF1ab_nt:2139_AA:S713, ORF1ab.1_nt:2139_AA:S713	374	0	0	0	0	374	A	374	1.000
2405	A	ORF1ab_nt:2140_AA:K714, ORF1ab.1_nt:2140_AA:K714	373	0	0	1	0	374	A	373	0.997			G	1	0.003	ORF1ab_E, ORF1ab.1_E
2406	A	ORF1ab_nt:2141_AA:K714, ORF1ab.1_nt:2141_AA:K714	373	0	1	0	0	374	A	373	0.997			C	1	0.003	ORF1ab_T, ORF1ab.1_T
2407	G	ORF1ab_nt:2142_AA:K714, ORF1ab.1_nt:2142_AA:K714	0	0	0	374	0	374	G	374	1.000
2408	G	ORF1ab_nt:2143_AA:G715, ORF1ab.1_nt:2143_AA:G715	0	0	0	374	0	374	G	374	1.000
2409	G	ORF1ab_nt:2144_AA:G715, ORF1ab.1_nt:2144_AA:G715	0	0	0	374	0	374	G	374	1.000
2410	A	ORF1ab_nt:2145_AA:G715, ORF1ab.1_nt:2145_AA:G715	374	0	0	0	0	374	A	374	1.000
2411	T	ORF1ab_nt:2146_AA:L716, ORF1ab.1_nt:2146_AA:L716	0	374	0	0	0	374	T	374	1.000
2412	T	ORF1ab_nt:2147_AA:L716, ORF1ab.1_nt:2147_AA:L716	0	374	0	0	0	374	T	374	1.000
2413	G	ORF1ab_nt:2148_AA:L716, ORF1ab.1_nt:2148_AA:L716	0	0	0	374	0	374	G	374	1.000
2414	T	ORF1ab_nt:2149_AA:Y717, ORF1ab.1_nt:2149_AA:Y717	0	373	0	1	0	374	T	373	0.997			G	1	0.003	ORF1ab_D, ORF1ab.1_D
2415	A	ORF1ab_nt:2150_AA:Y717, ORF1ab.1_nt:2150_AA:Y717	372	2	0	0	0	374	A	372	0.995			T	2	0.005	ORF1ab_F, ORF1ab.1_F
2416	C	ORF1ab_nt:2151_AA:Y717, ORF1ab.1_nt:2151_AA:Y717	0	0	374	0	0	374	C	374	1.000
2417	A	ORF1ab_nt:2152_AA:R718, ORF1ab.1_nt:2152_AA:R718	373	0	0	1	0	374	A	373	0.997			G	1	0.003	ORF1ab_G, ORF1ab.1_G
2418	G	ORF1ab_nt:2153_AA:R718, ORF1ab.1_nt:2153_AA:R718	0	1	0	373	0	374	G	373	0.997			T	1	0.003	ORF1ab_I, ORF1ab.1_I
2419	A	ORF1ab_nt:2154_AA:R718, ORF1ab.1_nt:2154_AA:R718	374	0	0	0	0	374	A	374	1.000
2420	A	ORF1ab_nt:2155_AA:K719, ORF1ab.1_nt:2155_AA:K719	373	0	1	0	0	374	A	373	0.997			C	1	0.003	ORF1ab_Q, ORF1ab.1_Q
2421	A	ORF1ab_nt:2156_AA:K719, ORF1ab.1_nt:2156_AA:K719	372	1	1	0	0	374	A	372	0.995			T	1	0.003	ORF1ab_M, ORF1ab.1_M
2422	G	ORF1ab_nt:2157_AA:K719, ORF1ab.1_nt:2157_AA:K719	0	1	0	373	0	374	G	373	0.997			T	1	0.003	ORF1ab_N, ORF1ab.1_N
2423	T	ORF1ab_nt:2158_AA:C720, ORF1ab.1_nt:2158_AA:C720	0	374	0	0	0	374	T	374	1.000
2424	G	ORF1ab_nt:2159_AA:C720, ORF1ab.1_nt:2159_AA:C720	0	1	0	373	0	374	G	373	0.997			T	1	0.003	ORF1ab_F, ORF1ab.1_F
2425	T	ORF1ab_nt:2160_AA:C720, ORF1ab.1_nt:2160_AA:C720	0	364	0	0	10	374	T	364	0.973			-	10	0.027	ORF1ab_?, ORF1ab.1_?
2426	G	ORF1ab_nt:2161_AA:V721, ORF1ab.1_nt:2161_AA:V721	0	1	0	363	10	374	G	363	0.971			-	10	0.027	ORF1ab_?, ORF1ab.1_?
2427	T	ORF1ab_nt:2162_AA:V721, ORF1ab.1_nt:2162_AA:V721	1	363	0	0	10	374	T	363	0.971			-	10	0.027	ORF1ab_?, ORF1ab.1_?
2428	T	ORF1ab_nt:2163_AA:V721, ORF1ab.1_nt:2163_AA:V721	0	364	0	0	10	374	T	364	0.973			-	10	0.027	ORF1ab_?, ORF1ab.1_?
2429	A	ORF1ab_nt:2164_AA:K722, ORF1ab.1_nt:2164_AA:K722	374	0	0	0	0	374	A	374	1.000
2430	A	ORF1ab_nt:2165_AA:K722, ORF1ab.1_nt:2165_AA:K722	373	0	0	1	0	374	A	373	0.997			G	1	0.003	ORF1ab_R, ORF1ab.1_R
2431	A	ORF1ab_nt:2166_AA:K722, ORF1ab.1_nt:2166_AA:K722	374	0	0	0	0	374	A	374	1.000
2432	T	ORF1ab_nt:2167_AA:S723, ORF1ab.1_nt:2167_AA:S723	0	374	0	0	0	374	T	374	1.000
2433	C	ORF1ab_nt:2168_AA:S723, ORF1ab.1_nt:2168_AA:S723	0	2	372	0	0	374	C	372	0.995			T	2	0.005	ORF1ab_F, ORF1ab.1_F
2434	C	ORF1ab_nt:2169_AA:S723, ORF1ab.1_nt:2169_AA:S723	0	0	374	0	0	374	C	374	1.000
2435	A	ORF1ab_nt:2170_AA:R724, ORF1ab.1_nt:2170_AA:R724	374	0	0	0	0	374	A	374	1.000
2436	G	ORF1ab_nt:2171_AA:R724, ORF1ab.1_nt:2171_AA:R724	1	0	0	373	0	374	G	373	0.997			A	1	0.003	ORF1ab_K, ORF1ab.1_K
2437	A	ORF1ab_nt:2172_AA:R724, ORF1ab.1_nt:2172_AA:R724	373	0	0	1	0	374	A	373	0.997			G	1	0.003	ORF1ab_R, ORF1ab.1_R
2438	G	ORF1ab_nt:2173_AA:E725, ORF1ab.1_nt:2173_AA:E725	0	0	0	374	0	374	G	374	1.000
2439	A	ORF1ab_nt:2174_AA:E725, ORF1ab.1_nt:2174_AA:E725	373	0	0	1	0	374	A	373	0.997			G	1	0.003	ORF1ab_G, ORF1ab.1_G
2440	A	ORF1ab_nt:2175_AA:E725, ORF1ab.1_nt:2175_AA:E725	374	0	0	0	0	374	A	374	1.000
2441	G	ORF1ab_nt:2176_AA:E726, ORF1ab.1_nt:2176_AA:E726	0	2	0	372	0	374	G	372	0.995			T	2	0.005	ORF1ab_*, ORF1ab.1_*
2442	A	ORF1ab_nt:2177_AA:E726, ORF1ab.1_nt:2177_AA:E726	374	0	0	0	0	374	A	374	1.000
2443	A	ORF1ab_nt:2178_AA:E726, ORF1ab.1_nt:2178_AA:E726	374	0	0	0	0	374	A	374	1.000
2444	A	ORF1ab_nt:2179_AA:T727, ORF1ab.1_nt:2179_AA:T727	372	0	2	0	0	374	A	372	0.995			C	2	0.005	ORF1ab_P, ORF1ab.1_P
2445	C	ORF1ab_nt:2180_AA:T727, ORF1ab.1_nt:2180_AA:T727	0	0	374	0	0	374	C	374	1.000
2446	T	ORF1ab_nt:2181_AA:T727, ORF1ab.1_nt:2181_AA:T727	0	374	0	0	0	374	T	374	1.000
2447	G	ORF1ab_nt:2182_AA:G728, ORF1ab.1_nt:2182_AA:G728	0	3	0	371	0	374	G	371	0.992			T	3	0.008	ORF1ab_C, ORF1ab.1_C
2448	G	ORF1ab_nt:2183_AA:G728, ORF1ab.1_nt:2183_AA:G728	0	0	0	374	0	374	G	374	1.000
2449	C	ORF1ab_nt:2184_AA:G728, ORF1ab.1_nt:2184_AA:G728	0	0	374	0	0	374	C	374	1.000
2450	C	ORF1ab_nt:2185_AA:L729, ORF1ab.1_nt:2185_AA:L729	0	0	373	1	0	374	C	373	0.997			G	1	0.003	ORF1ab_V, ORF1ab.1_V
2451	T	ORF1ab_nt:2186_AA:L729, ORF1ab.1_nt:2186_AA:L729	0	374	0	0	0	374	T	374	1.000
2452	A	ORF1ab_nt:2187_AA:L729, ORF1ab.1_nt:2187_AA:L729	372	2	0	0	0	374	A	372	0.995			T	2	0.005	ORF1ab_L, ORF1ab.1_L
2453	C	ORF1ab_nt:2188_AA:L730, ORF1ab.1_nt:2188_AA:L730	0	0	374	0	0	374	C	374	1.000
2454	T	ORF1ab_nt:2189_AA:L730, ORF1ab.1_nt:2189_AA:L730	0	374	0	0	0	374	T	374	1.000
2455	C	ORF1ab_nt:2190_AA:L730, ORF1ab.1_nt:2190_AA:L730	0	0	374	0	0	374	C	374	1.000
2456	A	ORF1ab_nt:2191_AA:M731, ORF1ab.1_nt:2191_AA:M731	374	0	0	0	0	374	A	374	1.000
2457	T	ORF1ab_nt:2192_AA:M731, ORF1ab.1_nt:2192_AA:M731	0	374	0	0	0	374	T	374	1.000
2458	G	ORF1ab_nt:2193_AA:M731, ORF1ab.1_nt:2193_AA:M731	0	0	0	374	0	374	G	374	1.000
2459	C	ORF1ab_nt:2194_AA:P732, ORF1ab.1_nt:2194_AA:P732	0	0	374	0	0	374	C	374	1.000
2460	C	ORF1ab_nt:2195_AA:P732, ORF1ab.1_nt:2195_AA:P732	0	0	374	0	0	374	C	374	1.000
2461	T	ORF1ab_nt:2196_AA:P732, ORF1ab.1_nt:2196_AA:P732	1	373	0	0	0	374	T	373	0.997			A	1	0.003	ORF1ab_P, ORF1ab.1_P
2462	C	ORF1ab_nt:2197_AA:L733, ORF1ab.1_nt:2197_AA:L733	0	0	374	0	0	374	C	374	1.000
2463	T	ORF1ab_nt:2198_AA:L733, ORF1ab.1_nt:2198_AA:L733	0	372	2	0	0	374	T	372	0.995			C	2	0.005	ORF1ab_P, ORF1ab.1_P
2464	A	ORF1ab_nt:2199_AA:L733, ORF1ab.1_nt:2199_AA:L733	374	0	0	0	0	374	A	374	1.000
2465	A	ORF1ab_nt:2200_AA:K734, ORF1ab.1_nt:2200_AA:K734	373	0	1	0	0	374	A	373	0.997			C	1	0.003	ORF1ab_Q, ORF1ab.1_Q
2466	A	ORF1ab_nt:2201_AA:K734, ORF1ab.1_nt:2201_AA:K734	374	0	0	0	0	374	A	374	1.000
2467	A	ORF1ab_nt:2202_AA:K734, ORF1ab.1_nt:2202_AA:K734	374	0	0	0	0	374	A	374	1.000
2468	G	ORF1ab_nt:2203_AA:A735, ORF1ab.1_nt:2203_AA:A735	0	0	0	374	0	374	G	374	1.000
2469	C	ORF1ab_nt:2204_AA:A735, ORF1ab.1_nt:2204_AA:A735	0	0	374	0	0	374	C	374	1.000
2470	C	ORF1ab_nt:2205_AA:A735, ORF1ab.1_nt:2205_AA:A735	0	0	374	0	0	374	C	374	1.000
2471	C	ORF1ab_nt:2206_AA:P736, ORF1ab.1_nt:2206_AA:P736	1	0	373	0	0	374	C	373	0.997			A	1	0.003	ORF1ab_T, ORF1ab.1_T
2472	C	ORF1ab_nt:2207_AA:P736, ORF1ab.1_nt:2207_AA:P736	0	1	373	0	0	374	C	373	0.997			T	1	0.003	ORF1ab_L, ORF1ab.1_L
2473	A	ORF1ab_nt:2208_AA:P736, ORF1ab.1_nt:2208_AA:P736	372	0	2	0	0	374	A	372	0.995			C	2	0.005	ORF1ab_P, ORF1ab.1_P
2474	A	ORF1ab_nt:2209_AA:K737, ORF1ab.1_nt:2209_AA:K737	374	0	0	0	0	374	A	374	1.000
2475	A	ORF1ab_nt:2210_AA:K737, ORF1ab.1_nt:2210_AA:K737	371	0	3	0	0	374	A	371	0.992			C	3	0.008	ORF1ab_T, ORF1ab.1_T
2476	A	ORF1ab_nt:2211_AA:K737, ORF1ab.1_nt:2211_AA:K737	372	0	2	0	0	374	A	372	0.995			C	2	0.005	ORF1ab_N, ORF1ab.1_N
2477	G	ORF1ab_nt:2212_AA:E738, ORF1ab.1_nt:2212_AA:E738	0	0	0	374	0	374	G	374	1.000
2478	A	ORF1ab_nt:2213_AA:E738, ORF1ab.1_nt:2213_AA:E738	369	0	3	2	0	374	A	369	0.987			C	3	0.008	ORF1ab_A, ORF1ab.1_A	G	2	0.005	ORF1ab_G, ORF1ab.1_G
2479	A	ORF1ab_nt:2214_AA:E738, ORF1ab.1_nt:2214_AA:E738	373	0	0	0	0	373	A	373	1.000
2480	A	ORF1ab_nt:2215_AA:I739, ORF1ab.1_nt:2215_AA:I739	373	0	0	0	0	373	A	373	1.000
2481	T	ORF1ab_nt:2216_AA:I739, ORF1ab.1_nt:2216_AA:I739	0	367	0	0	0	367	T	367	1.000
2482	T	ORF1ab_nt:2217_AA:I739, ORF1ab.1_nt:2217_AA:I739	0	233	0	1	0	234	T	233	0.996			G	1	0.004	ORF1ab_M, ORF1ab.1_M
2483	A	ORF1ab_nt:2218_AA:I740, ORF1ab.1_nt:2218_AA:I740	228	1	0	0	0	229	A	228	0.996			T	1	0.004	ORF1ab_F, ORF1ab.1_F
2484	T	ORF1ab_nt:2219_AA:I740, ORF1ab.1_nt:2219_AA:I740	0	224	0	1	0	225	T	224	0.996			G	1	0.004	ORF1ab_S, ORF1ab.1_S
2485	C	ORF1ab_nt:2220_AA:I740, ORF1ab.1_nt:2220_AA:I740	0	0	225	0	0	225	C	225	1.000
2486	T	ORF1ab_nt:2221_AA:F741, ORF1ab.1_nt:2221_AA:F741	0	220	0	0	0	220	T	220	1.000
2487	T	ORF1ab_nt:2222_AA:F741, ORF1ab.1_nt:2222_AA:F741	1	217	1	1	0	220	T	217	0.986			A	1	0.005	ORF1ab_Y, ORF1ab.1_Y
2488	C	ORF1ab_nt:2223_AA:F741, ORF1ab.1_nt:2223_AA:F741	0	0	220	0	0	220	C	220	1.000
2489	T	ORF1ab_nt:2224_AA:L742, ORF1ab.1_nt:2224_AA:L742	0	220	0	0	0	220	T	220	1.000
2490	T	ORF1ab_nt:2225_AA:L742, ORF1ab.1_nt:2225_AA:L742	0	218	0	1	0	219	T	218	0.995			G	1	0.005	ORF1ab_*, ORF1ab.1_*
2491	A	ORF1ab_nt:2226_AA:L742, ORF1ab.1_nt:2226_AA:L742	218	0	0	0	0	218	A	218	1.000
2492	G	ORF1ab_nt:2227_AA:E743, ORF1ab.1_nt:2227_AA:E743	0	0	0	218	0	218	G	218	1.000
2493	A	ORF1ab_nt:2228_AA:E743, ORF1ab.1_nt:2228_AA:E743	217	0	0	0	1	218	A	217	0.995			-	1	0.005	ORF1ab_?, ORF1ab.1_?
2494	G	ORF1ab_nt:2229_AA:E743, ORF1ab.1_nt:2229_AA:E743	0	0	0	218	0	218	G	218	1.000
2495	G	ORF1ab_nt:2230_AA:G744, ORF1ab.1_nt:2230_AA:G744	0	0	0	218	0	218	G	218	1.000
2496	G	ORF1ab_nt:2231_AA:G744, ORF1ab.1_nt:2231_AA:G744	0	0	0	218	0	218	G	218	1.000
2497	A	ORF1ab_nt:2232_AA:G744, ORF1ab.1_nt:2232_AA:G744	218	0	0	0	0	218	A	218	1.000
2498	G	ORF1ab_nt:2233_AA:E745, ORF1ab.1_nt:2233_AA:E745	1	0	0	217	0	218	G	217	0.995			A	1	0.005	ORF1ab_K, ORF1ab.1_K
2499	A	ORF1ab_nt:2234_AA:E745, ORF1ab.1_nt:2234_AA:E745	216	0	0	0	0	216	A	216	1.000
2500	A	ORF1ab_nt:2235_AA:E745, ORF1ab.1_nt:2235_AA:E745	216	0	0	0	0	216	A	216	1.000
2501	A	ORF1ab_nt:2236_AA:T746, ORF1ab.1_nt:2236_AA:T746	216	0	0	0	0	216	A	216	1.000
2502	C	ORF1ab_nt:2237_AA:T746, ORF1ab.1_nt:2237_AA:T746	1	0	215	0	0	216	C	215	0.995			A	1	0.005	ORF1ab_K, ORF1ab.1_K
2503	A	ORF1ab_nt:2238_AA:T746, ORF1ab.1_nt:2238_AA:T746	215	0	0	1	0	216	A	215	0.995			G	1	0.005	ORF1ab_T, ORF1ab.1_T
2504	C	ORF1ab_nt:2239_AA:L747, ORF1ab.1_nt:2239_AA:L747	0	0	269	0	0	269	C	269	1.000
2505	T	ORF1ab_nt:2240_AA:L747, ORF1ab.1_nt:2240_AA:L747	0	346	0	1	0	347	T	346	0.997			G	1	0.003	ORF1ab_R, ORF1ab.1_R
2506	T	ORF1ab_nt:2241_AA:L747, ORF1ab.1_nt:2241_AA:L747	0	660	0	0	0	660	T	660	1.000
2507	C	ORF1ab_nt:2242_AA:P748, ORF1ab.1_nt:2242_AA:P748	0	0	680	1	0	681	C	680	0.999			G	1	0.001	ORF1ab_A, ORF1ab.1_A
2508	C	ORF1ab_nt:2243_AA:P748, ORF1ab.1_nt:2243_AA:P748	0	2	680	0	0	682	C	680	0.997			T	2	0.003	ORF1ab_L, ORF1ab.1_L
2509	C	ORF1ab_nt:2244_AA:P748, ORF1ab.1_nt:2244_AA:P748	1	0	685	0	0	686	C	685	0.999			A	1	0.001	ORF1ab_P, ORF1ab.1_P
2510	A	ORF1ab_nt:2245_AA:T749, ORF1ab.1_nt:2245_AA:T749	682	0	0	0	0	682	A	682	1.000
2511	C	ORF1ab_nt:2246_AA:T749, ORF1ab.1_nt:2246_AA:T749	0	0	682	0	0	682	C	682	1.000
2512	A	ORF1ab_nt:2247_AA:T749, ORF1ab.1_nt:2247_AA:T749	682	0	0	0	0	682	A	682	1.000
2513	G	ORF1ab_nt:2248_AA:E750, ORF1ab.1_nt:2248_AA:E750	0	6	0	675	0	681	G	675	0.991			T	6	0.009	ORF1ab_*, ORF1ab.1_*
2514	A	ORF1ab_nt:2249_AA:E750, ORF1ab.1_nt:2249_AA:E750	677	0	2	0	0	679	A	677	0.997			C	2	0.003	ORF1ab_A, ORF1ab.1_A
2515	A	ORF1ab_nt:2250_AA:E750, ORF1ab.1_nt:2250_AA:E750	679	0	0	0	0	679	A	679	1.000
2516	G	ORF1ab_nt:2251_AA:V751, ORF1ab.1_nt:2251_AA:V751	0	2	0	677	0	679	G	677	0.997			T	2	0.003	ORF1ab_L, ORF1ab.1_L
2517	T	ORF1ab_nt:2252_AA:V751, ORF1ab.1_nt:2252_AA:V751	0	677	1	1	0	679	T	677	0.997			C	1	0.001	ORF1ab_A, ORF1ab.1_A
2518	G	ORF1ab_nt:2253_AA:V751, ORF1ab.1_nt:2253_AA:V751	0	0	0	679	0	679	G	679	1.000
2519	T	ORF1ab_nt:2254_AA:L752, ORF1ab.1_nt:2254_AA:L752	0	669	0	10	0	679	T	669	0.985			G	10	0.015	ORF1ab_V, ORF1ab.1_V
2520	T	ORF1ab_nt:2255_AA:L752, ORF1ab.1_nt:2255_AA:L752	0	670	0	8	0	678	T	670	0.988			G	8	0.012	ORF1ab_*, ORF1ab.1_*
2521	A	ORF1ab_nt:2256_AA:L752, ORF1ab.1_nt:2256_AA:L752	678	0	0	0	0	678	A	678	1.000
2522	A	ORF1ab_nt:2257_AA:T753, ORF1ab.1_nt:2257_AA:T753	677	0	0	0	0	677	A	677	1.000
2523	C	ORF1ab_nt:2258_AA:T753, ORF1ab.1_nt:2258_AA:T753	0	0	677	0	0	677	C	677	1.000
2524	A	ORF1ab_nt:2259_AA:T753, ORF1ab.1_nt:2259_AA:T753	677	0	0	0	0	677	A	677	1.000
2525	G	ORF1ab_nt:2260_AA:E754, ORF1ab.1_nt:2260_AA:E754	1	0	0	675	0	676	G	675	0.999			A	1	0.001	ORF1ab_K, ORF1ab.1_K
2526	A	ORF1ab_nt:2261_AA:E754, ORF1ab.1_nt:2261_AA:E754	674	0	0	0	0	674	A	674	1.000
2527	G	ORF1ab_nt:2262_AA:E754, ORF1ab.1_nt:2262_AA:E754	0	0	0	676	0	676	G	676	1.000
2528	G	ORF1ab_nt:2263_AA:E755, ORF1ab.1_nt:2263_AA:E755	0	0	0	676	0	676	G	676	1.000
2529	A	ORF1ab_nt:2264_AA:E755, ORF1ab.1_nt:2264_AA:E755	676	0	0	0	0	676	A	676	1.000
2530	A	ORF1ab_nt:2265_AA:E755, ORF1ab.1_nt:2265_AA:E755	677	0	0	0	0	677	A	677	1.000
2531	G	ORF1ab_nt:2266_AA:V756, ORF1ab.1_nt:2266_AA:V756	0	0	0	677	0	677	G	677	1.000
2532	T	ORF1ab_nt:2267_AA:V756, ORF1ab.1_nt:2267_AA:V756	0	677	0	0	0	677	T	677	1.000
2533	T	ORF1ab_nt:2268_AA:V756, ORF1ab.1_nt:2268_AA:V756	0	677	0	0	0	677	T	677	1.000
2534	G	ORF1ab_nt:2269_AA:V757, ORF1ab.1_nt:2269_AA:V757	0	0	0	677	1	678	G	677	0.999			-	1	0.001	ORF1ab_?, ORF1ab.1_?
2535	T	ORF1ab_nt:2270_AA:V757, ORF1ab.1_nt:2270_AA:V757	0	668	0	9	0	677	T	668	0.987			G	9	0.013	ORF1ab_G, ORF1ab.1_G
2536	C	ORF1ab_nt:2271_AA:V757, ORF1ab.1_nt:2271_AA:V757	0	0	677	0	0	677	C	677	1.000
2537	T	ORF1ab_nt:2272_AA:L758, ORF1ab.1_nt:2272_AA:L758	0	678	0	0	0	678	T	678	1.000
2538	T	ORF1ab_nt:2273_AA:L758, ORF1ab.1_nt:2273_AA:L758	0	680	0	0	0	680	T	680	1.000
2539	G	ORF1ab_nt:2274_AA:L758, ORF1ab.1_nt:2274_AA:L758	0	0	0	680	0	680	G	680	1.000
2540	A	ORF1ab_nt:2275_AA:K759, ORF1ab.1_nt:2275_AA:K759	680	0	0	0	0	680	A	680	1.000
2541	A	ORF1ab_nt:2276_AA:K759, ORF1ab.1_nt:2276_AA:K759	679	1	1	0	0	681	A	679	0.997			T	1	0.001	ORF1ab_I, ORF1ab.1_I
2542	A	ORF1ab_nt:2277_AA:K759, ORF1ab.1_nt:2277_AA:K759	680	0	0	1	0	681	A	680	0.999			G	1	0.001	ORF1ab_K, ORF1ab.1_K
2543	A	ORF1ab_nt:2278_AA:T760, ORF1ab.1_nt:2278_AA:T760	681	0	0	0	0	681	A	681	1.000
2544	C	ORF1ab_nt:2279_AA:T760, ORF1ab.1_nt:2279_AA:T760	0	0	685	0	0	685	C	685	1.000
2545	T	ORF1ab_nt:2280_AA:T760, ORF1ab.1_nt:2280_AA:T760	0	684	0	0	0	684	T	684	1.000
2546	G	ORF1ab_nt:2281_AA:G761, ORF1ab.1_nt:2281_AA:G761	0	0	0	684	0	684	G	684	1.000
2547	G	ORF1ab_nt:2282_AA:G761, ORF1ab.1_nt:2282_AA:G761	0	0	0	685	0	685	G	685	1.000
2548	T	ORF1ab_nt:2283_AA:G761, ORF1ab.1_nt:2283_AA:G761	0	683	0	3	0	686	T	683	0.996			G	3	0.004	ORF1ab_G, ORF1ab.1_G
2549	G	ORF1ab_nt:2284_AA:D762, ORF1ab.1_nt:2284_AA:D762	0	1	0	685	0	686	G	685	0.999			T	1	0.001	ORF1ab_Y, ORF1ab.1_Y
2550	A	ORF1ab_nt:2285_AA:D762, ORF1ab.1_nt:2285_AA:D762	675	0	11	0	0	686	A	675	0.984			C	11	0.016	ORF1ab_A, ORF1ab.1_A
2551	T	ORF1ab_nt:2286_AA:D762, ORF1ab.1_nt:2286_AA:D762	0	685	1	0	1	687	T	685	0.997			C	1	0.001	ORF1ab_D, ORF1ab.1_D
2552	T	ORF1ab_nt:2287_AA:L763, ORF1ab.1_nt:2287_AA:L763	1	678	0	8	0	687	T	678	0.987			G	8	0.012	ORF1ab_V, ORF1ab.1_V
2553	T	ORF1ab_nt:2288_AA:L763, ORF1ab.1_nt:2288_AA:L763	1	686	0	0	0	687	T	686	0.999			A	1	0.001	ORF1ab_*, ORF1ab.1_*
2554	A	ORF1ab_nt:2289_AA:L763, ORF1ab.1_nt:2289_AA:L763	687	0	0	0	0	687	A	687	1.000
2555	C	ORF1ab_nt:2290_AA:Q764, ORF1ab.1_nt:2290_AA:Q764	0	0	687	0	0	687	C	687	1.000
2556	A	ORF1ab_nt:2291_AA:Q764, ORF1ab.1_nt:2291_AA:Q764	685	0	0	0	0	685	A	685	1.000
2557	A	ORF1ab_nt:2292_AA:Q764, ORF1ab.1_nt:2292_AA:Q764	680	0	5	1	0	686	A	680	0.991			C	5	0.007	ORF1ab_H, ORF1ab.1_H
2558	C	ORF1ab_nt:2293_AA:P765, ORF1ab.1_nt:2293_AA:P765	0	1	686	0	0	687	C	686	0.999			T	1	0.001	ORF1ab_S, ORF1ab.1_S
2559	C	ORF1ab_nt:2294_AA:P765, ORF1ab.1_nt:2294_AA:P765	0	0	688	0	0	688	C	688	1.000
2560	A	ORF1ab_nt:2295_AA:P765, ORF1ab.1_nt:2295_AA:P765	689	0	0	0	0	689	A	689	1.000
2561	T	ORF1ab_nt:2296_AA:L766, ORF1ab.1_nt:2296_AA:L766	1	686	1	1	0	689	T	686	0.996			A	1	0.001	ORF1ab_I, ORF1ab.1_I
2562	T	ORF1ab_nt:2297_AA:L766, ORF1ab.1_nt:2297_AA:L766	0	688	1	0	0	689	T	688	0.999			C	1	0.001	ORF1ab_S, ORF1ab.1_S
2563	A	ORF1ab_nt:2298_AA:L766, ORF1ab.1_nt:2298_AA:L766	686	0	3	0	0	689	A	686	0.996			C	3	0.004	ORF1ab_F, ORF1ab.1_F
2564	G	ORF1ab_nt:2299_AA:E767, ORF1ab.1_nt:2299_AA:E767	0	0	0	689	0	689	G	689	1.000
2565	A	ORF1ab_nt:2300_AA:E767, ORF1ab.1_nt:2300_AA:E767	689	0	0	0	0	689	A	689	1.000
2566	A	ORF1ab_nt:2301_AA:E767, ORF1ab.1_nt:2301_AA:E767	688	0	0	1	0	689	A	688	0.999			G	1	0.001	ORF1ab_E, ORF1ab.1_E
2567	C	ORF1ab_nt:2302_AA:Q768, ORF1ab.1_nt:2302_AA:Q768	0	0	688	1	0	689	C	688	0.999			G	1	0.001	ORF1ab_E, ORF1ab.1_E
2568	A	ORF1ab_nt:2303_AA:Q768, ORF1ab.1_nt:2303_AA:Q768	681	1	6	3	0	691	A	681	0.986			C	6	0.009	ORF1ab_P, ORF1ab.1_P	G	3	0.004	ORF1ab_R, ORF1ab.1_R
2569	A	ORF1ab_nt:2304_AA:Q768, ORF1ab.1_nt:2304_AA:Q768	691	0	0	0	0	691	A	691	1.000
2570	C	ORF1ab_nt:2305_AA:P769, ORF1ab.1_nt:2305_AA:P769	2	0	689	0	0	691	C	689	0.997			A	2	0.003	ORF1ab_T, ORF1ab.1_T
2571	C	ORF1ab_nt:2306_AA:P769, ORF1ab.1_nt:2306_AA:P769	0	0	691	0	0	691	C	691	1.000
2572	T	ORF1ab_nt:2307_AA:P769, ORF1ab.1_nt:2307_AA:P769	0	691	0	0	0	691	T	691	1.000
2573	A	ORF1ab_nt:2308_AA:T770, ORF1ab.1_nt:2308_AA:T770	693	0	0	0	0	693	A	693	1.000
2574	C	ORF1ab_nt:2309_AA:T770, ORF1ab.1_nt:2309_AA:T770	0	54	641	0	0	695	C	641	0.922			T	54	0.078	ORF1ab_I, ORF1ab.1_I
2575	T	ORF1ab_nt:2310_AA:T770, ORF1ab.1_nt:2310_AA:T770	0	695	0	0	0	695	T	695	1.000
2576	A	ORF1ab_nt:2311_AA:S771, ORF1ab.1_nt:2311_AA:S771	695	0	4	0	0	699	A	695	0.994			C	4	0.006	ORF1ab_R, ORF1ab.1_R
2577	G	ORF1ab_nt:2312_AA:S771, ORF1ab.1_nt:2312_AA:S771	0	0	0	699	0	699	G	699	1.000
2578	T	ORF1ab_nt:2313_AA:S771, ORF1ab.1_nt:2313_AA:S771	0	698	0	1	0	699	T	698	0.999			G	1	0.001	ORF1ab_R, ORF1ab.1_R
2579	G	ORF1ab_nt:2314_AA:E772, ORF1ab.1_nt:2314_AA:E772	0	1	0	699	0	700	G	699	0.999			T	1	0.001	ORF1ab_*, ORF1ab.1_*
2580	A	ORF1ab_nt:2315_AA:E772, ORF1ab.1_nt:2315_AA:E772	700	0	0	0	0	700	A	700	1.000
2581	A	ORF1ab_nt:2316_AA:E772, ORF1ab.1_nt:2316_AA:E772	699	0	2	0	0	701	A	699	0.997			C	2	0.003	ORF1ab_D, ORF1ab.1_D
2582	G	ORF1ab_nt:2317_AA:A773, ORF1ab.1_nt:2317_AA:A773	0	0	0	701	0	701	G	701	1.000
2583	C	ORF1ab_nt:2318_AA:A773, ORF1ab.1_nt:2318_AA:A773	0	0	701	0	0	701	C	701	1.000
2584	T	ORF1ab_nt:2319_AA:A773, ORF1ab.1_nt:2319_AA:A773	0	703	0	2	0	705	T	703	0.997			G	2	0.003	ORF1ab_A, ORF1ab.1_A
2585	G	ORF1ab_nt:2320_AA:V774, ORF1ab.1_nt:2320_AA:V774	1	0	0	704	0	705	G	704	0.999			A	1	0.001	ORF1ab_I, ORF1ab.1_I
2586	T	ORF1ab_nt:2321_AA:V774, ORF1ab.1_nt:2321_AA:V774	1	704	0	0	0	705	T	704	0.999			A	1	0.001	ORF1ab_D, ORF1ab.1_D
2587	T	ORF1ab_nt:2322_AA:V774, ORF1ab.1_nt:2322_AA:V774	0	704	0	1	0	705	T	704	0.999			G	1	0.001	ORF1ab_V, ORF1ab.1_V
2588	G	ORF1ab_nt:2323_AA:E775, ORF1ab.1_nt:2323_AA:E775	0	0	0	705	0	705	G	705	1.000
2589	A	ORF1ab_nt:2324_AA:E775, ORF1ab.1_nt:2324_AA:E775	702	0	4	0	0	706	A	702	0.994			C	4	0.006	ORF1ab_A, ORF1ab.1_A
2590	A	ORF1ab_nt:2325_AA:E775, ORF1ab.1_nt:2325_AA:E775	682	0	23	0	0	705	A	682	0.967			C	23	0.033	ORF1ab_D, ORF1ab.1_D
2591	G	ORF1ab_nt:2326_AA:A776, ORF1ab.1_nt:2326_AA:A776	0	0	0	704	0	704	G	704	1.000
2592	C	ORF1ab_nt:2327_AA:A776, ORF1ab.1_nt:2327_AA:A776	0	0	702	0	0	702	C	702	1.000
2593	T	ORF1ab_nt:2328_AA:A776, ORF1ab.1_nt:2328_AA:A776	0	523	1	0	0	524	T	523	0.998			C	1	0.002	ORF1ab_A, ORF1ab.1_A
2594	C	ORF1ab_nt:2329_AA:P777, ORF1ab.1_nt:2329_AA:P777	0	0	520	0	0	520	C	520	1.000
2595	C	ORF1ab_nt:2330_AA:P777, ORF1ab.1_nt:2330_AA:P777	0	0	521	0	0	521	C	521	1.000
2596	A	ORF1ab_nt:2331_AA:P777, ORF1ab.1_nt:2331_AA:P777	519	0	0	0	0	519	A	519	1.000
2597	T	ORF1ab_nt:2332_AA:L778, ORF1ab.1_nt:2332_AA:L778	0	480	40	0	0	520	T	480	0.923			C	40	0.077	ORF1ab_L, ORF1ab.1_L
2598	T	ORF1ab_nt:2333_AA:L778, ORF1ab.1_nt:2333_AA:L778	0	529	0	0	0	529	T	529	1.000
2599	G	ORF1ab_nt:2334_AA:L778, ORF1ab.1_nt:2334_AA:L778	0	2	0	532	0	534	G	532	0.996			T	2	0.004	ORF1ab_F, ORF1ab.1_F
2600	G	ORF1ab_nt:2335_AA:V779, ORF1ab.1_nt:2335_AA:V779	0	0	0	541	0	541	G	541	1.000
2601	T	ORF1ab_nt:2336_AA:V779, ORF1ab.1_nt:2336_AA:V779	0	548	0	3	0	551	T	548	0.995			G	3	0.005	ORF1ab_G, ORF1ab.1_G
2602	T	ORF1ab_nt:2337_AA:V779, ORF1ab.1_nt:2337_AA:V779	0	592	1	0	0	593	T	592	0.998			C	1	0.002	ORF1ab_V, ORF1ab.1_V
2603	G	ORF1ab_nt:2338_AA:G780, ORF1ab.1_nt:2338_AA:G780	0	1	0	957	0	958	G	957	0.999			T	1	0.001	ORF1ab_C, ORF1ab.1_C
2604	G	ORF1ab_nt:2339_AA:G780, ORF1ab.1_nt:2339_AA:G780	0	0	0	964	0	964	G	964	1.000
2605	T	ORF1ab_nt:2340_AA:G780, ORF1ab.1_nt:2340_AA:G780	0	977	0	0	0	977	T	977	1.000
2606	A	ORF1ab_nt:2341_AA:T781, ORF1ab.1_nt:2341_AA:T781	982	0	0	0	0	982	A	982	1.000
2607	C	ORF1ab_nt:2342_AA:T781, ORF1ab.1_nt:2342_AA:T781	7	0	975	0	0	982	C	975	0.993			A	7	0.007	ORF1ab_K, ORF1ab.1_K
2608	A	ORF1ab_nt:2343_AA:T781, ORF1ab.1_nt:2343_AA:T781	983	0	1	0	0	984	A	983	0.999			C	1	0.001	ORF1ab_T, ORF1ab.1_T
2609	C	ORF1ab_nt:2344_AA:P782, ORF1ab.1_nt:2344_AA:P782	1	0	983	0	0	984	C	983	0.999			A	1	0.001	ORF1ab_T, ORF1ab.1_T
2610	C	ORF1ab_nt:2345_AA:P782, ORF1ab.1_nt:2345_AA:P782	2	0	982	0	0	984	C	982	0.998			A	2	0.002	ORF1ab_Q, ORF1ab.1_Q
2611	A	ORF1ab_nt:2346_AA:P782, ORF1ab.1_nt:2346_AA:P782	980	0	2	2	0	984	A	980	0.996			C	2	0.002	ORF1ab_P, ORF1ab.1_P	G	2	0.002	ORF1ab_P, ORF1ab.1_P
2612	G	ORF1ab_nt:2347_AA:V783, ORF1ab.1_nt:2347_AA:V783	0	0	1	983	0	984	G	983	0.999			C	1	0.001	ORF1ab_L, ORF1ab.1_L
2613	T	ORF1ab_nt:2348_AA:V783, ORF1ab.1_nt:2348_AA:V783	0	982	1	1	0	984	T	982	0.998			C	1	0.001	ORF1ab_A, ORF1ab.1_A
2614	T	ORF1ab_nt:2349_AA:V783, ORF1ab.1_nt:2349_AA:V783	0	980	0	4	0	984	T	980	0.996			G	4	0.004	ORF1ab_V, ORF1ab.1_V
2615	T	ORF1ab_nt:2350_AA:C784, ORF1ab.1_nt:2350_AA:C784	0	983	0	1	0	984	T	983	0.999			G	1	0.001	ORF1ab_G, ORF1ab.1_G
2616	G	ORF1ab_nt:2351_AA:C784, ORF1ab.1_nt:2351_AA:C784	0	1	0	983	0	984	G	983	0.999			T	1	0.001	ORF1ab_F, ORF1ab.1_F
2617	T	ORF1ab_nt:2352_AA:C784, ORF1ab.1_nt:2352_AA:C784	0	982	0	2	0	984	T	982	0.998			G	2	0.002	ORF1ab_W, ORF1ab.1_W
2618	A	ORF1ab_nt:2353_AA:I785, ORF1ab.1_nt:2353_AA:I785	983	1	0	0	0	984	A	983	0.999			T	1	0.001	ORF1ab_F, ORF1ab.1_F
2619	T	ORF1ab_nt:2354_AA:I785, ORF1ab.1_nt:2354_AA:I785	0	984	0	0	0	984	T	984	1.000
2620	T	ORF1ab_nt:2355_AA:I785, ORF1ab.1_nt:2355_AA:I785	0	984	0	0	0	984	T	984	1.000
2621	A	ORF1ab_nt:2356_AA:N786, ORF1ab.1_nt:2356_AA:N786	980	1	3	0	0	984	A	980	0.996			C	3	0.003	ORF1ab_H, ORF1ab.1_H
2622	A	ORF1ab_nt:2357_AA:N786, ORF1ab.1_nt:2357_AA:N786	984	0	0	0	0	984	A	984	1.000
2623	C	ORF1ab_nt:2358_AA:N786, ORF1ab.1_nt:2358_AA:N786	1	0	983	0	0	984	C	983	0.999			A	1	0.001	ORF1ab_K, ORF1ab.1_K
2624	G	ORF1ab_nt:2359_AA:G787, ORF1ab.1_nt:2359_AA:G787	0	1	0	983	0	984	G	983	0.999			T	1	0.001	ORF1ab_W, ORF1ab.1_W
2625	G	ORF1ab_nt:2360_AA:G787, ORF1ab.1_nt:2360_AA:G787	1	0	0	983	0	984	G	983	0.999			A	1	0.001	ORF1ab_E, ORF1ab.1_E
2626	G	ORF1ab_nt:2361_AA:G787, ORF1ab.1_nt:2361_AA:G787	1	0	0	983	0	984	G	983	0.999			A	1	0.001	ORF1ab_G, ORF1ab.1_G
2627	C	ORF1ab_nt:2362_AA:L788, ORF1ab.1_nt:2362_AA:L788	2	0	982	0	0	984	C	982	0.998			A	2	0.002	ORF1ab_I, ORF1ab.1_I
2628	T	ORF1ab_nt:2363_AA:L788, ORF1ab.1_nt:2363_AA:L788	0	984	0	0	0	984	T	984	1.000
2629	T	ORF1ab_nt:2364_AA:L788, ORF1ab.1_nt:2364_AA:L788	0	983	0	1	0	984	T	983	0.999			G	1	0.001	ORF1ab_L, ORF1ab.1_L
2630	A	ORF1ab_nt:2365_AA:M789, ORF1ab.1_nt:2365_AA:M789	984	0	0	0	0	984	A	984	1.000
2631	T	ORF1ab_nt:2366_AA:M789, ORF1ab.1_nt:2366_AA:M789	1	982	0	1	0	984	T	982	0.998			A	1	0.001	ORF1ab_K, ORF1ab.1_K
2632	G	ORF1ab_nt:2367_AA:M789, ORF1ab.1_nt:2367_AA:M789	0	0	0	984	0	984	G	984	1.000
2633	T	ORF1ab_nt:2368_AA:L790, ORF1ab.1_nt:2368_AA:L790	0	984	0	0	0	984	T	984	1.000
2634	T	ORF1ab_nt:2369_AA:L790, ORF1ab.1_nt:2369_AA:L790	0	980	4	0	0	984	T	980	0.996			C	4	0.004	ORF1ab_S, ORF1ab.1_S
2635	G	ORF1ab_nt:2370_AA:L790, ORF1ab.1_nt:2370_AA:L790	0	0	0	982	2	984	G	982	0.998			-	2	0.002	ORF1ab_?, ORF1ab.1_?
2636	C	ORF1ab_nt:2371_AA:L791, ORF1ab.1_nt:2371_AA:L791	0	0	984	0	0	984	C	984	1.000
2637	T	ORF1ab_nt:2372_AA:L791, ORF1ab.1_nt:2372_AA:L791	2	982	0	0	0	984	T	982	0.998			A	2	0.002	ORF1ab_H, ORF1ab.1_H
2638	C	ORF1ab_nt:2373_AA:L791, ORF1ab.1_nt:2373_AA:L791	1	0	983	0	0	984	C	983	0.999			A	1	0.001	ORF1ab_L, ORF1ab.1_L
2639	G	ORF1ab_nt:2374_AA:E792, ORF1ab.1_nt:2374_AA:E792	1	0	0	983	0	984	G	983	0.999			A	1	0.001	ORF1ab_K, ORF1ab.1_K
2640	A	ORF1ab_nt:2375_AA:E792, ORF1ab.1_nt:2375_AA:E792	978	0	2	4	0	984	A	978	0.994			G	4	0.004	ORF1ab_G, ORF1ab.1_G	C	2	0.002	ORF1ab_A, ORF1ab.1_A
2641	A	ORF1ab_nt:2376_AA:E792, ORF1ab.1_nt:2376_AA:E792	984	0	0	0	0	984	A	984	1.000
2642	A	ORF1ab_nt:2377_AA:I793, ORF1ab.1_nt:2377_AA:I793	983	1	0	0	0	984	A	983	0.999			T	1	0.001	ORF1ab_F, ORF1ab.1_F
2643	T	ORF1ab_nt:2378_AA:I793, ORF1ab.1_nt:2378_AA:I793	1	983	0	0	0	984	T	983	0.999			A	1	0.001	ORF1ab_N, ORF1ab.1_N
2644	C	ORF1ab_nt:2379_AA:I793, ORF1ab.1_nt:2379_AA:I793	0	0	984	0	0	984	C	984	1.000
2645	A	ORF1ab_nt:2380_AA:K794, ORF1ab.1_nt:2380_AA:K794	983	0	1	0	0	984	A	983	0.999			C	1	0.001	ORF1ab_Q, ORF1ab.1_Q
2646	A	ORF1ab_nt:2381_AA:K794, ORF1ab.1_nt:2381_AA:K794	983	0	1	0	0	984	A	983	0.999			C	1	0.001	ORF1ab_T, ORF1ab.1_T
2647	A	ORF1ab_nt:2382_AA:K794, ORF1ab.1_nt:2382_AA:K794	983	0	1	0	0	984	A	983	0.999			C	1	0.001	ORF1ab_N, ORF1ab.1_N
2648	G	ORF1ab_nt:2383_AA:D795, ORF1ab.1_nt:2383_AA:D795	1	0	0	983	0	984	G	983	0.999			A	1	0.001	ORF1ab_N, ORF1ab.1_N
2649	A	ORF1ab_nt:2384_AA:D795, ORF1ab.1_nt:2384_AA:D795	982	2	0	0	0	984	A	982	0.998			T	2	0.002	ORF1ab_V, ORF1ab.1_V
2650	C	ORF1ab_nt:2385_AA:D795, ORF1ab.1_nt:2385_AA:D795	3	3	978	0	0	984	C	978	0.994			A	3	0.003	ORF1ab_E, ORF1ab.1_E	T	3	0.003	ORF1ab_D, ORF1ab.1_D
2651	A	ORF1ab_nt:2386_AA:T796, ORF1ab.1_nt:2386_AA:T796	984	0	0	0	0	984	A	984	1.000
2652	C	ORF1ab_nt:2387_AA:T796, ORF1ab.1_nt:2387_AA:T796	0	2	982	0	0	984	C	982	0.998			T	2	0.002	ORF1ab_I, ORF1ab.1_I
2653	A	ORF1ab_nt:2388_AA:T796, ORF1ab.1_nt:2388_AA:T796	981	1	0	2	0	984	A	981	0.997			G	2	0.002	ORF1ab_T, ORF1ab.1_T
2654	G	ORF1ab_nt:2389_AA:E797, ORF1ab.1_nt:2389_AA:E797	0	0	0	984	0	984	G	984	1.000
2655	A	ORF1ab_nt:2390_AA:E797, ORF1ab.1_nt:2390_AA:E797	981	1	2	0	0	984	A	981	0.997			C	2	0.002	ORF1ab_A, ORF1ab.1_A
2656	A	ORF1ab_nt:2391_AA:E797, ORF1ab.1_nt:2391_AA:E797	983	0	1	0	0	984	A	983	0.999			C	1	0.001	ORF1ab_D, ORF1ab.1_D
2657	A	ORF1ab_nt:2392_AA:K798, ORF1ab.1_nt:2392_AA:K798	982	0	2	0	0	984	A	982	0.998			C	2	0.002	ORF1ab_Q, ORF1ab.1_Q
2658	A	ORF1ab_nt:2393_AA:K798, ORF1ab.1_nt:2393_AA:K798	982	0	0	2	0	984	A	982	0.998			G	2	0.002	ORF1ab_R, ORF1ab.1_R
2659	G	ORF1ab_nt:2394_AA:K798, ORF1ab.1_nt:2394_AA:K798	1	0	1	982	0	984	G	982	0.998			A	1	0.001	ORF1ab_K, ORF1ab.1_K
2660	T	ORF1ab_nt:2395_AA:Y799, ORF1ab.1_nt:2395_AA:Y799	1	981	0	2	0	984	T	981	0.997			G	2	0.002	ORF1ab_D, ORF1ab.1_D
2661	A	ORF1ab_nt:2396_AA:Y799, ORF1ab.1_nt:2396_AA:Y799	984	0	0	0	0	984	A	984	1.000
2662	C	ORF1ab_nt:2397_AA:Y799, ORF1ab.1_nt:2397_AA:Y799	0	1	983	0	0	984	C	983	0.999			T	1	0.001	ORF1ab_Y, ORF1ab.1_Y
2663	T	ORF1ab_nt:2398_AA:C800, ORF1ab.1_nt:2398_AA:C800	3	978	2	1	0	984	T	978	0.994			A	3	0.003	ORF1ab_S, ORF1ab.1_S	C	2	0.002	ORF1ab_R, ORF1ab.1_R
2664	G	ORF1ab_nt:2399_AA:C800, ORF1ab.1_nt:2399_AA:C800	0	0	0	984	0	984	G	984	1.000
2665	T	ORF1ab_nt:2400_AA:C800, ORF1ab.1_nt:2400_AA:C800	0	981	0	3	0	984	T	981	0.997			G	3	0.003	ORF1ab_W, ORF1ab.1_W
2666	G	ORF1ab_nt:2401_AA:A801, ORF1ab.1_nt:2401_AA:A801	0	3	0	981	0	984	G	981	0.997			T	3	0.003	ORF1ab_S, ORF1ab.1_S
2667	C	ORF1ab_nt:2402_AA:A801, ORF1ab.1_nt:2402_AA:A801	0	0	984	0	0	984	C	984	1.000
2668	C	ORF1ab_nt:2403_AA:A801, ORF1ab.1_nt:2403_AA:A801	1	2	981	0	0	984	C	981	0.997			T	2	0.002	ORF1ab_A, ORF1ab.1_A
2669	C	ORF1ab_nt:2404_AA:L802, ORF1ab.1_nt:2404_AA:L802	1	0	983	0	0	984	C	983	0.999			A	1	0.001	ORF1ab_I, ORF1ab.1_I
2670	T	ORF1ab_nt:2405_AA:L802, ORF1ab.1_nt:2405_AA:L802	0	984	0	0	0	984	T	984	1.000
2671	T	ORF1ab_nt:2406_AA:L802, ORF1ab.1_nt:2406_AA:L802	0	984	0	0	0	984	T	984	1.000
2672	G	ORF1ab_nt:2407_AA:A803, ORF1ab.1_nt:2407_AA:A803	0	1	0	983	0	984	G	983	0.999			T	1	0.001	ORF1ab_S, ORF1ab.1_S
2673	C	ORF1ab_nt:2408_AA:A803, ORF1ab.1_nt:2408_AA:A803	1	3	980	0	0	984	C	980	0.996			T	3	0.003	ORF1ab_V, ORF1ab.1_V
2674	A	ORF1ab_nt:2409_AA:A803, ORF1ab.1_nt:2409_AA:A803	982	0	1	0	0	983	A	982	0.999			C	1	0.001	ORF1ab_A, ORF1ab.1_A
2675	C	ORF1ab_nt:2410_AA:P804, ORF1ab.1_nt:2410_AA:P804	0	0	983	0	0	983	C	983	1.000
2676	C	ORF1ab_nt:2411_AA:P804, ORF1ab.1_nt:2411_AA:P804	1	0	982	0	0	983	C	982	0.999			A	1	0.001	ORF1ab_H, ORF1ab.1_H
2677	T	ORF1ab_nt:2412_AA:P804, ORF1ab.1_nt:2412_AA:P804	0	980	0	2	0	982	T	980	0.998			G	2	0.002	ORF1ab_P, ORF1ab.1_P
2678	A	ORF1ab_nt:2413_AA:N805, ORF1ab.1_nt:2413_AA:N805	978	0	0	2	2	982	A	978	0.996			G	2	0.002	ORF1ab_D, ORF1ab.1_D	-	2	0.002	ORF1ab_?, ORF1ab.1_?
2679	A	ORF1ab_nt:2414_AA:N805, ORF1ab.1_nt:2414_AA:N805	982	0	0	0	0	982	A	982	1.000
2680	T	ORF1ab_nt:2415_AA:N805, ORF1ab.1_nt:2415_AA:N805	1	981	0	0	0	982	T	981	0.999			A	1	0.001	ORF1ab_K, ORF1ab.1_K
2681	A	ORF1ab_nt:2416_AA:M806, ORF1ab.1_nt:2416_AA:M806	982	0	0	0	0	982	A	982	1.000
2682	T	ORF1ab_nt:2417_AA:M806, ORF1ab.1_nt:2417_AA:M806	0	980	0	2	0	982	T	980	0.998			G	2	0.002	ORF1ab_R, ORF1ab.1_R
2683	G	ORF1ab_nt:2418_AA:M806, ORF1ab.1_nt:2418_AA:M806	1	0	0	981	0	982	G	981	0.999			A	1	0.001	ORF1ab_I, ORF1ab.1_I
2684	A	ORF1ab_nt:2419_AA:M807, ORF1ab.1_nt:2419_AA:M807	982	0	0	0	0	982	A	982	1.000
2685	T	ORF1ab_nt:2420_AA:M807, ORF1ab.1_nt:2420_AA:M807	1	981	0	0	0	982	T	981	0.999			A	1	0.001	ORF1ab_K, ORF1ab.1_K
2686	G	ORF1ab_nt:2421_AA:M807, ORF1ab.1_nt:2421_AA:M807	2	1	0	979	0	982	G	979	0.997			A	2	0.002	ORF1ab_I, ORF1ab.1_I
2687	G	ORF1ab_nt:2422_AA:V808, ORF1ab.1_nt:2422_AA:V808	1	0	0	981	0	982	G	981	0.999			A	1	0.001	ORF1ab_I, ORF1ab.1_I
2688	T	ORF1ab_nt:2423_AA:V808, ORF1ab.1_nt:2423_AA:V808	1	980	1	0	0	982	T	980	0.998			A	1	0.001	ORF1ab_E, ORF1ab.1_E
2689	A	ORF1ab_nt:2424_AA:V808, ORF1ab.1_nt:2424_AA:V808	982	0	0	0	0	982	A	982	1.000
2690	A	ORF1ab_nt:2425_AA:T809, ORF1ab.1_nt:2425_AA:T809	982	0	0	0	0	982	A	982	1.000
2691	C	ORF1ab_nt:2426_AA:T809, ORF1ab.1_nt:2426_AA:T809	1	0	980	1	0	982	C	980	0.998			A	1	0.001	ORF1ab_K, ORF1ab.1_K
2692	A	ORF1ab_nt:2427_AA:T809, ORF1ab.1_nt:2427_AA:T809	979	0	0	3	0	982	A	979	0.997			G	3	0.003	ORF1ab_T, ORF1ab.1_T
2693	A	ORF1ab_nt:2428_AA:N810, ORF1ab.1_nt:2428_AA:N810	982	0	0	0	0	982	A	982	1.000
2694	A	ORF1ab_nt:2429_AA:N810, ORF1ab.1_nt:2429_AA:N810	982	0	0	0	0	982	A	982	1.000
2695	C	ORF1ab_nt:2430_AA:N810, ORF1ab.1_nt:2430_AA:N810	1	0	981	0	0	982	C	981	0.999			A	1	0.001	ORF1ab_K, ORF1ab.1_K
2696	A	ORF1ab_nt:2431_AA:N811, ORF1ab.1_nt:2431_AA:N811	982	0	0	0	0	982	A	982	1.000
2697	A	ORF1ab_nt:2432_AA:N811, ORF1ab.1_nt:2432_AA:N811	981	0	1	0	0	982	A	981	0.999			C	1	0.001	ORF1ab_T, ORF1ab.1_T
2698	T	ORF1ab_nt:2433_AA:N811, ORF1ab.1_nt:2433_AA:N811	1	981	0	0	0	982	T	981	0.999			A	1	0.001	ORF1ab_K, ORF1ab.1_K
2699	A	ORF1ab_nt:2434_AA:T812, ORF1ab.1_nt:2434_AA:T812	982	0	0	0	0	982	A	982	1.000
2700	C	ORF1ab_nt:2435_AA:T812, ORF1ab.1_nt:2435_AA:T812	2	0	980	0	0	982	C	980	0.998			A	2	0.002	ORF1ab_N, ORF1ab.1_N
2701	C	ORF1ab_nt:2436_AA:T812, ORF1ab.1_nt:2436_AA:T812	1	0	981	0	0	982	C	981	0.999			A	1	0.001	ORF1ab_T, ORF1ab.1_T
2702	T	ORF1ab_nt:2437_AA:F813, ORF1ab.1_nt:2437_AA:F813	1	981	0	0	0	982	T	981	0.999			A	1	0.001	ORF1ab_I, ORF1ab.1_I
2703	T	ORF1ab_nt:2438_AA:F813, ORF1ab.1_nt:2438_AA:F813	0	980	2	0	0	982	T	980	0.998			C	2	0.002	ORF1ab_S, ORF1ab.1_S
2704	C	ORF1ab_nt:2439_AA:F813, ORF1ab.1_nt:2439_AA:F813	1	0	981	0	0	982	C	981	0.999			A	1	0.001	ORF1ab_L, ORF1ab.1_L
2705	A	ORF1ab_nt:2440_AA:T814, ORF1ab.1_nt:2440_AA:T814	980	0	2	0	0	982	A	980	0.998			C	2	0.002	ORF1ab_P, ORF1ab.1_P
2706	C	ORF1ab_nt:2441_AA:T814, ORF1ab.1_nt:2441_AA:T814	0	0	982	0	0	982	C	982	1.000
2707	A	ORF1ab_nt:2442_AA:T814, ORF1ab.1_nt:2442_AA:T814	980	2	0	0	0	982	A	980	0.998			T	2	0.002	ORF1ab_T, ORF1ab.1_T
2708	C	ORF1ab_nt:2443_AA:L815, ORF1ab.1_nt:2443_AA:L815	0	0	982	0	0	982	C	982	1.000
2709	T	ORF1ab_nt:2444_AA:L815, ORF1ab.1_nt:2444_AA:L815	1	977	4	0	0	982	T	977	0.995			C	4	0.004	ORF1ab_P, ORF1ab.1_P
2710	C	ORF1ab_nt:2445_AA:L815, ORF1ab.1_nt:2445_AA:L815	1	1	980	0	0	982	C	980	0.998			A	1	0.001	ORF1ab_L, ORF1ab.1_L
2711	A	ORF1ab_nt:2446_AA:K816, ORF1ab.1_nt:2446_AA:K816	981	0	1	0	0	982	A	981	0.999			C	1	0.001	ORF1ab_Q, ORF1ab.1_Q
2712	A	ORF1ab_nt:2447_AA:K816, ORF1ab.1_nt:2447_AA:K816	980	2	0	0	0	982	A	980	0.998			T	2	0.002	ORF1ab_I, ORF1ab.1_I
2713	A	ORF1ab_nt:2448_AA:K816, ORF1ab.1_nt:2448_AA:K816	980	0	2	0	0	982	A	980	0.998			C	2	0.002	ORF1ab_N, ORF1ab.1_N
2714	G	ORF1ab_nt:2449_AA:G817, ORF1ab.1_nt:2449_AA:G817	1	5	0	976	0	982	G	976	0.994			T	5	0.005	ORF1ab_C, ORF1ab.1_C
2715	G	ORF1ab_nt:2450_AA:G817, ORF1ab.1_nt:2450_AA:G817	1	0	0	981	0	982	G	981	0.999			A	1	0.001	ORF1ab_D, ORF1ab.1_D
2716	C	ORF1ab_nt:2451_AA:G817, ORF1ab.1_nt:2451_AA:G817	1	2	978	1	0	982	C	978	0.996			T	2	0.002	ORF1ab_G, ORF1ab.1_G
2717	G	ORF1ab_nt:2452_AA:G818, ORF1ab.1_nt:2452_AA:G818	0	1	0	981	0	982	G	981	0.999			T	1	0.001	ORF1ab_C, ORF1ab.1_C
2718	G	ORF1ab_nt:2453_AA:G818, ORF1ab.1_nt:2453_AA:G818	0	1	0	981	0	982	G	981	0.999			T	1	0.001	ORF1ab_V, ORF1ab.1_V
2719	T	ORF1ab_nt:2454_AA:G818, ORF1ab.1_nt:2454_AA:G818	0	979	2	1	0	982	T	979	0.997			C	2	0.002	ORF1ab_G, ORF1ab.1_G
2720	G	ORF1ab_nt:2455_AA:A819, ORF1ab.1_nt:2455_AA:A819	2	0	1	979	0	982	G	979	0.997			A	2	0.002	ORF1ab_T, ORF1ab.1_T
2721	C	ORF1ab_nt:2456_AA:A819, ORF1ab.1_nt:2456_AA:A819	2	0	980	0	0	982	C	980	0.998			A	2	0.002	ORF1ab_E, ORF1ab.1_E
2722	A	ORF1ab_nt:2457_AA:A819, ORF1ab.1_nt:2457_AA:A819	982	0	0	0	0	982	A	982	1.000
2723	C	ORF1ab_nt:2458_AA:P820, ORF1ab.1_nt:2458_AA:P820	2	0	979	0	0	981	C	979	0.998			A	2	0.002	ORF1ab_T, ORF1ab.1_T
2724	C	ORF1ab_nt:2459_AA:P820, ORF1ab.1_nt:2459_AA:P820	1	0	980	0	0	981	C	980	0.999			A	1	0.001	ORF1ab_Q, ORF1ab.1_Q
2725	A	ORF1ab_nt:2460_AA:P820, ORF1ab.1_nt:2460_AA:P820	978	0	3	0	0	981	A	978	0.997			C	3	0.003	ORF1ab_P, ORF1ab.1_P
2726	A	ORF1ab_nt:2461_AA:T821, ORF1ab.1_nt:2461_AA:T821	983	0	0	0	0	983	A	983	1.000
2727	C	ORF1ab_nt:2462_AA:T821, ORF1ab.1_nt:2462_AA:T821	1	0	982	0	0	983	C	982	0.999			A	1	0.001	ORF1ab_K, ORF1ab.1_K
2728	A	ORF1ab_nt:2463_AA:T821, ORF1ab.1_nt:2463_AA:T821	981	0	2	0	0	983	A	981	0.998			C	2	0.002	ORF1ab_T, ORF1ab.1_T
2729	A	ORF1ab_nt:2464_AA:K822, ORF1ab.1_nt:2464_AA:K822	983	0	0	0	0	983	A	983	1.000
2730	A	ORF1ab_nt:2465_AA:K822, ORF1ab.1_nt:2465_AA:K822	979	0	4	0	0	983	A	979	0.996			C	4	0.004	ORF1ab_T, ORF1ab.1_T
2731	G	ORF1ab_nt:2466_AA:K822, ORF1ab.1_nt:2466_AA:K822	1	0	0	982	0	983	G	982	0.999			A	1	0.001	ORF1ab_K, ORF1ab.1_K
2732	G	ORF1ab_nt:2467_AA:V823, ORF1ab.1_nt:2467_AA:V823	0	0	0	983	0	983	G	983	1.000
2733	T	ORF1ab_nt:2468_AA:V823, ORF1ab.1_nt:2468_AA:V823	1	981	0	1	0	983	T	981	0.998			A	1	0.001	ORF1ab_D, ORF1ab.1_D
2734	T	ORF1ab_nt:2469_AA:V823, ORF1ab.1_nt:2469_AA:V823	0	983	0	0	0	983	T	983	1.000
2735	A	ORF1ab_nt:2470_AA:T824, ORF1ab.1_nt:2470_AA:T824	983	0	0	0	0	983	A	983	1.000
2736	C	ORF1ab_nt:2471_AA:T824, ORF1ab.1_nt:2471_AA:T824	0	1	982	0	0	983	C	982	0.999			T	1	0.001	ORF1ab_I, ORF1ab.1_I
2737	T	ORF1ab_nt:2472_AA:T824, ORF1ab.1_nt:2472_AA:T824	1	981	0	1	0	983	T	981	0.998			A	1	0.001	ORF1ab_T, ORF1ab.1_T
2738	T	ORF1ab_nt:2473_AA:F825, ORF1ab.1_nt:2473_AA:F825	0	983	0	0	0	983	T	983	1.000
2739	T	ORF1ab_nt:2474_AA:F825, ORF1ab.1_nt:2474_AA:F825	0	983	0	0	0	983	T	983	1.000
2740	T	ORF1ab_nt:2475_AA:F825, ORF1ab.1_nt:2475_AA:F825	0	983	0	0	0	983	T	983	1.000
2741	G	ORF1ab_nt:2476_AA:G826, ORF1ab.1_nt:2476_AA:G826	0	0	0	983	0	983	G	983	1.000
2742	G	ORF1ab_nt:2477_AA:G826, ORF1ab.1_nt:2477_AA:G826	0	1	0	982	0	983	G	982	0.999			T	1	0.001	ORF1ab_V, ORF1ab.1_V
2743	T	ORF1ab_nt:2478_AA:G826, ORF1ab.1_nt:2478_AA:G826	1	974	2	6	0	983	T	974	0.991			G	6	0.006	ORF1ab_G, ORF1ab.1_G	C	2	0.002	ORF1ab_G, ORF1ab.1_G
2744	G	ORF1ab_nt:2479_AA:D827, ORF1ab.1_nt:2479_AA:D827	0	3	0	980	0	983	G	980	0.997			T	3	0.003	ORF1ab_Y, ORF1ab.1_Y
2745	A	ORF1ab_nt:2480_AA:D827, ORF1ab.1_nt:2480_AA:D827	978	4	1	0	0	983	A	978	0.995			T	4	0.004	ORF1ab_V, ORF1ab.1_V
2746	T	ORF1ab_nt:2481_AA:D827, ORF1ab.1_nt:2481_AA:D827	0	973	0	9	0	982	T	973	0.991			G	9	0.009	ORF1ab_E, ORF1ab.1_E
2747	G	ORF1ab_nt:2482_AA:D828, ORF1ab.1_nt:2482_AA:D828	1	0	0	981	0	982	G	981	0.999			A	1	0.001	ORF1ab_N, ORF1ab.1_N
2748	A	ORF1ab_nt:2483_AA:D828, ORF1ab.1_nt:2483_AA:D828	978	2	2	0	0	982	A	978	0.996			T	2	0.002	ORF1ab_V, ORF1ab.1_V	C	2	0.002	ORF1ab_A, ORF1ab.1_A
2749	C	ORF1ab_nt:2484_AA:D828, ORF1ab.1_nt:2484_AA:D828	2	8	972	0	0	982	C	972	0.990			T	8	0.008	ORF1ab_D, ORF1ab.1_D	A	2	0.002	ORF1ab_E, ORF1ab.1_E
2750	A	ORF1ab_nt:2485_AA:T829, ORF1ab.1_nt:2485_AA:T829	976	1	3	2	0	982	A	976	0.994			C	3	0.003	ORF1ab_P, ORF1ab.1_P	G	2	0.002	ORF1ab_A, ORF1ab.1_A
2751	C	ORF1ab_nt:2486_AA:T829, ORF1ab.1_nt:2486_AA:T829	1	2	979	0	0	982	C	979	0.997			T	2	0.002	ORF1ab_I, ORF1ab.1_I
2752	T	ORF1ab_nt:2487_AA:T829, ORF1ab.1_nt:2487_AA:T829	0	982	0	0	0	982	T	982	1.000
2753	G	ORF1ab_nt:2488_AA:V830, ORF1ab.1_nt:2488_AA:V830	0	0	2	980	0	982	G	980	0.998			C	2	0.002	ORF1ab_L, ORF1ab.1_L
2754	T	ORF1ab_nt:2489_AA:V830, ORF1ab.1_nt:2489_AA:V830	0	980	0	2	0	982	T	980	0.998			G	2	0.002	ORF1ab_G, ORF1ab.1_G
2755	G	ORF1ab_nt:2490_AA:V830, ORF1ab.1_nt:2490_AA:V830	0	0	0	982	0	982	G	982	1.000
2756	A	ORF1ab_nt:2491_AA:I831, ORF1ab.1_nt:2491_AA:I831	981	0	1	0	0	982	A	981	0.999			C	1	0.001	ORF1ab_L, ORF1ab.1_L
2757	T	ORF1ab_nt:2492_AA:I831, ORF1ab.1_nt:2492_AA:I831	0	982	0	0	0	982	T	982	1.000
2758	A	ORF1ab_nt:2493_AA:I831, ORF1ab.1_nt:2493_AA:I831	981	0	1	0	0	982	A	981	0.999			C	1	0.001	ORF1ab_I, ORF1ab.1_I
2759	G	ORF1ab_nt:2494_AA:E832, ORF1ab.1_nt:2494_AA:E832	0	0	0	982	0	982	G	982	1.000
2760	A	ORF1ab_nt:2495_AA:E832, ORF1ab.1_nt:2495_AA:E832	981	0	1	0	0	982	A	981	0.999			C	1	0.001	ORF1ab_A, ORF1ab.1_A
2761	A	ORF1ab_nt:2496_AA:E832, ORF1ab.1_nt:2496_AA:E832	982	0	0	0	0	982	A	982	1.000
2762	G	ORF1ab_nt:2497_AA:V833, ORF1ab.1_nt:2497_AA:V833	0	0	0	982	0	982	G	982	1.000
2763	T	ORF1ab_nt:2498_AA:V833, ORF1ab.1_nt:2498_AA:V833	0	982	0	0	0	982	T	982	1.000
2764	G	ORF1ab_nt:2499_AA:V833, ORF1ab.1_nt:2499_AA:V833	0	0	0	982	0	982	G	982	1.000
2765	C	ORF1ab_nt:2500_AA:Q834, ORF1ab.1_nt:2500_AA:Q834	0	0	982	0	0	982	C	982	1.000
2766	A	ORF1ab_nt:2501_AA:Q834, ORF1ab.1_nt:2501_AA:Q834	982	0	0	0	0	982	A	982	1.000
2767	A	ORF1ab_nt:2502_AA:Q834, ORF1ab.1_nt:2502_AA:Q834	981	0	1	0	0	982	A	981	0.999			C	1	0.001	ORF1ab_H, ORF1ab.1_H
2768	G	ORF1ab_nt:2503_AA:G835, ORF1ab.1_nt:2503_AA:G835	0	0	0	982	0	982	G	982	1.000
2769	G	ORF1ab_nt:2504_AA:G835, ORF1ab.1_nt:2504_AA:G835	0	2	0	980	0	982	G	980	0.998			T	2	0.002	ORF1ab_V, ORF1ab.1_V
2770	T	ORF1ab_nt:2505_AA:G835, ORF1ab.1_nt:2505_AA:G835	0	981	0	1	0	982	T	981	0.999			G	1	0.001	ORF1ab_G, ORF1ab.1_G
2771	T	ORF1ab_nt:2506_AA:Y836, ORF1ab.1_nt:2506_AA:Y836	0	982	0	0	0	982	T	982	1.000
2772	A	ORF1ab_nt:2507_AA:Y836, ORF1ab.1_nt:2507_AA:Y836	981	1	0	0	0	982	A	981	0.999			T	1	0.001	ORF1ab_F, ORF1ab.1_F
2773	C	ORF1ab_nt:2508_AA:Y836, ORF1ab.1_nt:2508_AA:Y836	0	1	981	0	0	982	C	981	0.999			T	1	0.001	ORF1ab_Y, ORF1ab.1_Y
2774	A	ORF1ab_nt:2509_AA:K837, ORF1ab.1_nt:2509_AA:K837	980	0	2	0	0	982	A	980	0.998			C	2	0.002	ORF1ab_Q, ORF1ab.1_Q
2775	A	ORF1ab_nt:2510_AA:K837, ORF1ab.1_nt:2510_AA:K837	979	1	0	2	0	982	A	979	0.997			G	2	0.002	ORF1ab_R, ORF1ab.1_R
2776	G	ORF1ab_nt:2511_AA:K837, ORF1ab.1_nt:2511_AA:K837	3	0	0	979	0	982	G	979	0.997			A	3	0.003	ORF1ab_K, ORF1ab.1_K
2777	A	ORF1ab_nt:2512_AA:S838, ORF1ab.1_nt:2512_AA:S838	982	0	0	0	0	982	A	982	1.000
2778	G	ORF1ab_nt:2513_AA:S838, ORF1ab.1_nt:2513_AA:S838	1	0	1	980	0	982	G	980	0.998			A	1	0.001	ORF1ab_N, ORF1ab.1_N
2779	T	ORF1ab_nt:2514_AA:S838, ORF1ab.1_nt:2514_AA:S838	0	982	0	0	0	982	T	982	1.000
2780	G	ORF1ab_nt:2515_AA:V839, ORF1ab.1_nt:2515_AA:V839	0	1	0	981	0	982	G	981	0.999			T	1	0.001	ORF1ab_L, ORF1ab.1_L
2781	T	ORF1ab_nt:2516_AA:V839, ORF1ab.1_nt:2516_AA:V839	0	982	0	0	0	982	T	982	1.000
2782	G	ORF1ab_nt:2517_AA:V839, ORF1ab.1_nt:2517_AA:V839	0	0	0	982	0	982	G	982	1.000
2783	A	ORF1ab_nt:2518_AA:N840, ORF1ab.1_nt:2518_AA:N840	981	0	1	0	0	982	A	981	0.999			C	1	0.001	ORF1ab_H, ORF1ab.1_H
2784	A	ORF1ab_nt:2519_AA:N840, ORF1ab.1_nt:2519_AA:N840	981	0	0	1	0	982	A	981	0.999			G	1	0.001	ORF1ab_S, ORF1ab.1_S
2785	T	ORF1ab_nt:2520_AA:N840, ORF1ab.1_nt:2520_AA:N840	0	982	0	0	0	982	T	982	1.000
2786	A	ORF1ab_nt:2521_AA:I841, ORF1ab.1_nt:2521_AA:I841	982	0	0	0	0	982	A	982	1.000
2787	T	ORF1ab_nt:2522_AA:I841, ORF1ab.1_nt:2522_AA:I841	0	978	0	4	0	982	T	978	0.996			G	4	0.004	ORF1ab_S, ORF1ab.1_S
2788	C	ORF1ab_nt:2523_AA:I841, ORF1ab.1_nt:2523_AA:I841	68	0	914	0	0	982	C	914	0.931			A	68	0.069	ORF1ab_I, ORF1ab.1_I
2789	A	ORF1ab_nt:2524_AA:T842, ORF1ab.1_nt:2524_AA:T842	980	1	0	1	0	982	A	980	0.998			T	1	0.001	ORF1ab_S, ORF1ab.1_S
2790	C	ORF1ab_nt:2525_AA:T842, ORF1ab.1_nt:2525_AA:T842	0	2	980	0	0	982	C	980	0.998			T	2	0.002	ORF1ab_I, ORF1ab.1_I
2791	T	ORF1ab_nt:2526_AA:T842, ORF1ab.1_nt:2526_AA:T842	0	982	0	0	0	982	T	982	1.000
2792	T	ORF1ab_nt:2527_AA:F843, ORF1ab.1_nt:2527_AA:F843	0	981	0	1	0	982	T	981	0.999			G	1	0.001	ORF1ab_V, ORF1ab.1_V
2793	T	ORF1ab_nt:2528_AA:F843, ORF1ab.1_nt:2528_AA:F843	0	981	0	1	0	982	T	981	0.999			G	1	0.001	ORF1ab_C, ORF1ab.1_C
2794	T	ORF1ab_nt:2529_AA:F843, ORF1ab.1_nt:2529_AA:F843	0	981	0	1	0	982	T	981	0.999			G	1	0.001	ORF1ab_L, ORF1ab.1_L
2795	G	ORF1ab_nt:2530_AA:E844, ORF1ab.1_nt:2530_AA:E844	0	8	0	974	0	982	G	974	0.992			T	8	0.008	ORF1ab_*, ORF1ab.1_*
2796	A	ORF1ab_nt:2531_AA:E844, ORF1ab.1_nt:2531_AA:E844	981	1	0	0	0	982	A	981	0.999			T	1	0.001	ORF1ab_V, ORF1ab.1_V
2797	A	ORF1ab_nt:2532_AA:E844, ORF1ab.1_nt:2532_AA:E844	981	0	1	0	0	982	A	981	0.999			C	1	0.001	ORF1ab_D, ORF1ab.1_D
2798	C	ORF1ab_nt:2533_AA:L845, ORF1ab.1_nt:2533_AA:L845	1	0	981	0	0	982	C	981	0.999			A	1	0.001	ORF1ab_I, ORF1ab.1_I
2799	T	ORF1ab_nt:2534_AA:L845, ORF1ab.1_nt:2534_AA:L845	0	981	1	0	0	982	T	981	0.999			C	1	0.001	ORF1ab_P, ORF1ab.1_P
2800	T	ORF1ab_nt:2535_AA:L845, ORF1ab.1_nt:2535_AA:L845	0	982	0	0	0	982	T	982	1.000
2801	G	ORF1ab_nt:2536_AA:D846, ORF1ab.1_nt:2536_AA:D846	0	4	0	978	0	982	G	978	0.996			T	4	0.004	ORF1ab_Y, ORF1ab.1_Y
2802	A	ORF1ab_nt:2537_AA:D846, ORF1ab.1_nt:2537_AA:D846	926	1	1	48	0	976	A	926	0.949			G	48	0.049	ORF1ab_G, ORF1ab.1_G
2803	T	ORF1ab_nt:2538_AA:D846, ORF1ab.1_nt:2538_AA:D846	0	975	0	0	0	975	T	975	1.000
2804	G	ORF1ab_nt:2539_AA:E847, ORF1ab.1_nt:2539_AA:E847	0	0	0	971	0	971	G	971	1.000
2805	A	ORF1ab_nt:2540_AA:E847, ORF1ab.1_nt:2540_AA:E847	855	0	2	0	0	857	A	855	0.998			C	2	0.002	ORF1ab_A, ORF1ab.1_A
2806	A	ORF1ab_nt:2541_AA:E847, ORF1ab.1_nt:2541_AA:E847	544	0	0	0	0	544	A	544	1.000
2807	A	ORF1ab_nt:2542_AA:R848, ORF1ab.1_nt:2542_AA:R848	507	0	0	1	0	508	A	507	0.998			G	1	0.002	ORF1ab_G, ORF1ab.1_G
2808	G	ORF1ab_nt:2543_AA:R848, ORF1ab.1_nt:2543_AA:R848	0	1	0	506	0	507	G	506	0.998			T	1	0.002	ORF1ab_M, ORF1ab.1_M
2809	G	ORF1ab_nt:2544_AA:R848, ORF1ab.1_nt:2544_AA:R848	0	0	0	507	0	507	G	507	1.000
2810	A	ORF1ab_nt:2545_AA:I849, ORF1ab.1_nt:2545_AA:I849	507	0	0	0	0	507	A	507	1.000
2811	T	ORF1ab_nt:2546_AA:I849, ORF1ab.1_nt:2546_AA:I849	0	507	0	0	0	507	T	507	1.000
2812	T	ORF1ab_nt:2547_AA:I849, ORF1ab.1_nt:2547_AA:I849	0	507	0	0	0	507	T	507	1.000
2813	G	ORF1ab_nt:2548_AA:D850, ORF1ab.1_nt:2548_AA:D850	0	0	0	507	0	507	G	507	1.000
2814	A	ORF1ab_nt:2549_AA:D850, ORF1ab.1_nt:2549_AA:D850	507	0	0	0	0	507	A	507	1.000
2815	T	ORF1ab_nt:2550_AA:D850, ORF1ab.1_nt:2550_AA:D850	0	507	0	0	0	507	T	507	1.000
2816	A	ORF1ab_nt:2551_AA:K851, ORF1ab.1_nt:2551_AA:K851	506	0	1	0	0	507	A	506	0.998			C	1	0.002	ORF1ab_Q, ORF1ab.1_Q
2817	A	ORF1ab_nt:2552_AA:K851, ORF1ab.1_nt:2552_AA:K851	504	0	2	1	0	507	A	504	0.994			C	2	0.004	ORF1ab_T, ORF1ab.1_T
2818	A	ORF1ab_nt:2553_AA:K851, ORF1ab.1_nt:2553_AA:K851	507	0	0	0	0	507	A	507	1.000
2819	G	ORF1ab_nt:2554_AA:V852, ORF1ab.1_nt:2554_AA:V852	0	0	0	507	0	507	G	507	1.000
2820	T	ORF1ab_nt:2555_AA:V852, ORF1ab.1_nt:2555_AA:V852	1	506	0	0	0	507	T	506	0.998			A	1	0.002	ORF1ab_E, ORF1ab.1_E
2821	A	ORF1ab_nt:2556_AA:V852, ORF1ab.1_nt:2556_AA:V852	506	0	0	1	0	507	A	506	0.998			G	1	0.002	ORF1ab_V, ORF1ab.1_V
2822	C	ORF1ab_nt:2557_AA:L853, ORF1ab.1_nt:2557_AA:L853	1	0	506	0	0	507	C	506	0.998			A	1	0.002	ORF1ab_I, ORF1ab.1_I
2823	T	ORF1ab_nt:2558_AA:L853, ORF1ab.1_nt:2558_AA:L853	0	507	0	0	0	507	T	507	1.000
2824	T	ORF1ab_nt:2559_AA:L853, ORF1ab.1_nt:2559_AA:L853	0	508	0	0	0	508	T	508	1.000
2825	A	ORF1ab_nt:2560_AA:N854, ORF1ab.1_nt:2560_AA:N854	1125	0	1	0	1	1127	A	1125	0.998			C	1	0.001	ORF1ab_H, ORF1ab.1_H
2826	A	ORF1ab_nt:2561_AA:N854, ORF1ab.1_nt:2561_AA:N854	1130	0	0	0	0	1130	A	1130	1.000
2827	T	ORF1ab_nt:2562_AA:N854, ORF1ab.1_nt:2562_AA:N854	0	1832	0	0	0	1832	T	1832	1.000
2828	G	ORF1ab_nt:2563_AA:E855, ORF1ab.1_nt:2563_AA:E855	1	2	0	1850	0	1853	G	1850	0.998			T	2	0.001	ORF1ab_*, ORF1ab.1_*
2829	A	ORF1ab_nt:2564_AA:E855, ORF1ab.1_nt:2564_AA:E855	1869	0	0	0	3	1872	A	1869	0.998			-	3	0.002	ORF1ab_?, ORF1ab.1_?
2830	G	ORF1ab_nt:2565_AA:E855, ORF1ab.1_nt:2565_AA:E855	0	2	0	1882	1	1885	G	1882	0.998			T	2	0.001	ORF1ab_D, ORF1ab.1_D
2831	A	ORF1ab_nt:2566_AA:K856, ORF1ab.1_nt:2566_AA:K856	1896	0	0	0	8	1904	A	1896	0.996			-	8	0.004	ORF1ab_?, ORF1ab.1_?
2832	A	ORF1ab_nt:2567_AA:K856, ORF1ab.1_nt:2567_AA:K856	1910	0	0	1	0	1911	A	1910	0.999			G	1	0.001	ORF1ab_R, ORF1ab.1_R
2833	G	ORF1ab_nt:2568_AA:K856, ORF1ab.1_nt:2568_AA:K856	1	8	0	1905	0	1914	G	1905	0.995			T	8	0.004	ORF1ab_N, ORF1ab.1_N
2834	T	ORF1ab_nt:2569_AA:C857, ORF1ab.1_nt:2569_AA:C857	0	1895	2	15	1	1913	T	1895	0.991			G	15	0.008	ORF1ab_G, ORF1ab.1_G	C	2	0.001	ORF1ab_R, ORF1ab.1_R
2835	G	ORF1ab_nt:2570_AA:C857, ORF1ab.1_nt:2570_AA:C857	0	3	0	1911	0	1914	G	1911	0.998			T	3	0.002	ORF1ab_F, ORF1ab.1_F
2836	C	ORF1ab_nt:2571_AA:C857, ORF1ab.1_nt:2571_AA:C857	0	0	1916	0	0	1916	C	1916	1.000
2837	T	ORF1ab_nt:2572_AA:S858, ORF1ab.1_nt:2572_AA:S858	0	1912	2	0	1	1915	T	1912	0.998			C	2	0.001	ORF1ab_P, ORF1ab.1_P
2838	C	ORF1ab_nt:2573_AA:S858, ORF1ab.1_nt:2573_AA:S858	1	0	1913	0	0	1914	C	1913	0.999			A	1	0.001	ORF1ab_Y, ORF1ab.1_Y
2839	T	ORF1ab_nt:2574_AA:S858, ORF1ab.1_nt:2574_AA:S858	0	1911	0	1	2	1914	T	1911	0.998			-	2	0.001	ORF1ab_?, ORF1ab.1_?
2840	G	ORF1ab_nt:2575_AA:A859, ORF1ab.1_nt:2575_AA:A859	1	8	1	1904	0	1914	G	1904	0.995			T	8	0.004	ORF1ab_S, ORF1ab.1_S
2841	C	ORF1ab_nt:2576_AA:A859, ORF1ab.1_nt:2576_AA:A859	0	1	1914	1	0	1916	C	1914	0.999			T	1	0.001	ORF1ab_V, ORF1ab.1_V
2842	C	ORF1ab_nt:2577_AA:A859, ORF1ab.1_nt:2577_AA:A859	0	0	1916	0	0	1916	C	1916	1.000
2843	T	ORF1ab_nt:2578_AA:Y860, ORF1ab.1_nt:2578_AA:Y860	0	1916	0	0	1	1917	T	1916	0.999			-	1	0.001	ORF1ab_?, ORF1ab.1_?
2844	A	ORF1ab_nt:2579_AA:Y860, ORF1ab.1_nt:2579_AA:Y860	1915	0	0	0	0	1915	A	1915	1.000
2845	T	ORF1ab_nt:2580_AA:Y860, ORF1ab.1_nt:2580_AA:Y860	0	1911	0	4	0	1915	T	1911	0.998			G	4	0.002	ORF1ab_*, ORF1ab.1_*
2846	A	ORF1ab_nt:2581_AA:T861, ORF1ab.1_nt:2581_AA:T861	1914	0	0	1	0	1915	A	1914	0.999			G	1	0.001	ORF1ab_A, ORF1ab.1_A
2847	C	ORF1ab_nt:2582_AA:T861, ORF1ab.1_nt:2582_AA:T861	0	0	1917	0	0	1917	C	1917	1.000
2848	A	ORF1ab_nt:2583_AA:T861, ORF1ab.1_nt:2583_AA:T861	1916	0	0	1	0	1917	A	1916	0.999			G	1	0.001	ORF1ab_T, ORF1ab.1_T
2849	G	ORF1ab_nt:2584_AA:V862, ORF1ab.1_nt:2584_AA:V862	0	0	0	1917	0	1917	G	1917	1.000
2850	T	ORF1ab_nt:2585_AA:V862, ORF1ab.1_nt:2585_AA:V862	0	1912	0	3	0	1915	T	1912	0.998			G	3	0.002	ORF1ab_G, ORF1ab.1_G
2851	T	ORF1ab_nt:2586_AA:V862, ORF1ab.1_nt:2586_AA:V862	0	1879	1	37	0	1917	T	1879	0.980			G	37	0.019	ORF1ab_V, ORF1ab.1_V
2852	G	ORF1ab_nt:2587_AA:E863, ORF1ab.1_nt:2587_AA:E863	0	1	0	1916	0	1917	G	1916	0.999			T	1	0.001	ORF1ab_*, ORF1ab.1_*
2853	A	ORF1ab_nt:2588_AA:E863, ORF1ab.1_nt:2588_AA:E863	1910	0	7	1	0	1918	A	1910	0.996			C	7	0.004	ORF1ab_A, ORF1ab.1_A
2854	A	ORF1ab_nt:2589_AA:E863, ORF1ab.1_nt:2589_AA:E863	1919	0	0	0	0	1919	A	1919	1.000
2855	C	ORF1ab_nt:2590_AA:L864, ORF1ab.1_nt:2590_AA:L864	0	0	1921	0	0	1921	C	1921	1.000
2856	T	ORF1ab_nt:2591_AA:L864, ORF1ab.1_nt:2591_AA:L864	0	1900	2	19	0	1921	T	1900	0.989			G	19	0.010	ORF1ab_R, ORF1ab.1_R	C	2	0.001	ORF1ab_P, ORF1ab.1_P
2857	C	ORF1ab_nt:2592_AA:L864, ORF1ab.1_nt:2592_AA:L864	0	0	1925	0	0	1925	C	1925	1.000
2858	G	ORF1ab_nt:2593_AA:G865, ORF1ab.1_nt:2593_AA:G865	1	1	2	1922	0	1926	G	1922	0.998			C	2	0.001	ORF1ab_R, ORF1ab.1_R
2859	G	ORF1ab_nt:2594_AA:G865, ORF1ab.1_nt:2594_AA:G865	1	1	0	1927	0	1929	G	1927	0.999			A	1	0.001	ORF1ab_D, ORF1ab.1_D
2860	T	ORF1ab_nt:2595_AA:G865, ORF1ab.1_nt:2595_AA:G865	0	1929	0	0	1	1930	T	1929	0.999			-	1	0.001	ORF1ab_?, ORF1ab.1_?
2861	A	ORF1ab_nt:2596_AA:T866, ORF1ab.1_nt:2596_AA:T866	1929	1	1	0	1	1932	A	1929	0.998			T	1	0.001	ORF1ab_S, ORF1ab.1_S
2862	C	ORF1ab_nt:2597_AA:T866, ORF1ab.1_nt:2597_AA:T866	0	0	1932	0	0	1932	C	1932	1.000
2863	A	ORF1ab_nt:2598_AA:T866, ORF1ab.1_nt:2598_AA:T866	1929	1	1	1	0	1932	A	1929	0.998			T	1	0.001	ORF1ab_T, ORF1ab.1_T
2864	G	ORF1ab_nt:2599_AA:E867, ORF1ab.1_nt:2599_AA:E867	1	1	0	1930	0	1932	G	1930	0.999			A	1	0.001	ORF1ab_K, ORF1ab.1_K
2865	A	ORF1ab_nt:2600_AA:E867, ORF1ab.1_nt:2600_AA:E867	1923	0	7	1	0	1931	A	1923	0.996			C	7	0.004	ORF1ab_A, ORF1ab.1_A
2866	A	ORF1ab_nt:2601_AA:E867, ORF1ab.1_nt:2601_AA:E867	1929	0	1	1	0	1931	A	1929	0.999			C	1	0.001	ORF1ab_D, ORF1ab.1_D
2867	G	ORF1ab_nt:2602_AA:V868, ORF1ab.1_nt:2602_AA:V868	0	1	0	1931	0	1932	G	1931	0.999			T	1	0.001	ORF1ab_L, ORF1ab.1_L
2868	T	ORF1ab_nt:2603_AA:V868, ORF1ab.1_nt:2603_AA:V868	0	1932	0	0	0	1932	T	1932	1.000
2869	A	ORF1ab_nt:2604_AA:V868, ORF1ab.1_nt:2604_AA:V868	1933	0	0	0	0	1933	A	1933	1.000
2870	A	ORF1ab_nt:2605_AA:N869, ORF1ab.1_nt:2605_AA:N869	1928	0	6	0	0	1934	A	1928	0.997			C	6	0.003	ORF1ab_H, ORF1ab.1_H
2871	A	ORF1ab_nt:2606_AA:N869, ORF1ab.1_nt:2606_AA:N869	1903	0	30	0	0	1933	A	1903	0.984			C	30	0.016	ORF1ab_T, ORF1ab.1_T
2872	T	ORF1ab_nt:2607_AA:N869, ORF1ab.1_nt:2607_AA:N869	0	1932	1	0	0	1933	T	1932	0.999			C	1	0.001	ORF1ab_N, ORF1ab.1_N
2873	G	ORF1ab_nt:2608_AA:E870, ORF1ab.1_nt:2608_AA:E870	0	1	0	1933	0	1934	G	1933	0.999			T	1	0.001	ORF1ab_*, ORF1ab.1_*
2874	A	ORF1ab_nt:2609_AA:E870, ORF1ab.1_nt:2609_AA:E870	1926	0	5	0	0	1931	A	1926	0.997			C	5	0.003	ORF1ab_A, ORF1ab.1_A
2875	G	ORF1ab_nt:2610_AA:E870, ORF1ab.1_nt:2610_AA:E870	0	1	0	1929	0	1930	G	1929	0.999			T	1	0.001	ORF1ab_D, ORF1ab.1_D
2876	T	ORF1ab_nt:2611_AA:F871, ORF1ab.1_nt:2611_AA:F871	0	1925	1	1	0	1927	T	1925	0.999			C	1	0.001	ORF1ab_L, ORF1ab.1_L
2877	T	ORF1ab_nt:2612_AA:F871, ORF1ab.1_nt:2612_AA:F871	0	1923	0	4	0	1927	T	1923	0.998			G	4	0.002	ORF1ab_C, ORF1ab.1_C
2878	C	ORF1ab_nt:2613_AA:F871, ORF1ab.1_nt:2613_AA:F871	3	2	1927	0	0	1932	C	1927	0.997			A	3	0.002	ORF1ab_L, ORF1ab.1_L	T	2	0.001	ORF1ab_F, ORF1ab.1_F
2879	G	ORF1ab_nt:2614_AA:A872, ORF1ab.1_nt:2614_AA:A872	0	1	0	1930	0	1931	G	1930	0.999			T	1	0.001	ORF1ab_S, ORF1ab.1_S
2880	C	ORF1ab_nt:2615_AA:A872, ORF1ab.1_nt:2615_AA:A872	2	0	1928	1	0	1931	C	1928	0.998			A	2	0.001	ORF1ab_D, ORF1ab.1_D
2881	C	ORF1ab_nt:2616_AA:A872, ORF1ab.1_nt:2616_AA:A872	0	0	1932	0	0	1932	C	1932	1.000
2882	T	ORF1ab_nt:2617_AA:C873, ORF1ab.1_nt:2617_AA:C873	0	1928	3	0	0	1931	T	1928	0.998			C	3	0.002	ORF1ab_R, ORF1ab.1_R
2883	G	ORF1ab_nt:2618_AA:C873, ORF1ab.1_nt:2618_AA:C873	0	2	0	1931	0	1933	G	1931	0.999			T	2	0.001	ORF1ab_F, ORF1ab.1_F
2884	T	ORF1ab_nt:2619_AA:C873, ORF1ab.1_nt:2619_AA:C873	0	1929	0	0	0	1929	T	1929	1.000
2885	G	ORF1ab_nt:2620_AA:V874, ORF1ab.1_nt:2620_AA:V874	0	0	1	1928	0	1929	G	1928	0.999			C	1	0.001	ORF1ab_L, ORF1ab.1_L
2886	T	ORF1ab_nt:2621_AA:V874, ORF1ab.1_nt:2621_AA:V874	1	1912	1	15	0	1929	T	1912	0.991			G	15	0.008	ORF1ab_G, ORF1ab.1_G
2887	T	ORF1ab_nt:2622_AA:V874, ORF1ab.1_nt:2622_AA:V874	0	1930	0	0	0	1930	T	1930	1.000
2888	G	ORF1ab_nt:2623_AA:V875, ORF1ab.1_nt:2623_AA:V875	1	10	2	1917	0	1930	G	1917	0.993			T	10	0.005	ORF1ab_L, ORF1ab.1_L	C	2	0.001	ORF1ab_L, ORF1ab.1_L
2889	T	ORF1ab_nt:2624_AA:V875, ORF1ab.1_nt:2624_AA:V875	0	1924	1	2	3	1930	T	1924	0.997			-	3	0.002	ORF1ab_?, ORF1ab.1_?	G	2	0.001	ORF1ab_G, ORF1ab.1_G
2890	G	ORF1ab_nt:2625_AA:V875, ORF1ab.1_nt:2625_AA:V875	1	4	2	1919	5	1931	G	1919	0.994			-	5	0.003	ORF1ab_?, ORF1ab.1_?	T	4	0.002	ORF1ab_V, ORF1ab.1_V
2891	G	ORF1ab_nt:2626_AA:A876, ORF1ab.1_nt:2626_AA:A876	3	0	0	1928	0	1931	G	1928	0.998			A	3	0.002	ORF1ab_T, ORF1ab.1_T
2892	C	ORF1ab_nt:2627_AA:A876, ORF1ab.1_nt:2627_AA:A876	2	2	1929	0	0	1933	C	1929	0.998			A	2	0.001	ORF1ab_E, ORF1ab.1_E	T	2	0.001	ORF1ab_V, ORF1ab.1_V
2893	A	ORF1ab_nt:2628_AA:A876, ORF1ab.1_nt:2628_AA:A876	1929	0	1	0	3	1933	A	1929	0.998			-	3	0.002	ORF1ab_?, ORF1ab.1_?
2894	G	ORF1ab_nt:2629_AA:D877, ORF1ab.1_nt:2629_AA:D877	2	1	0	1925	5	1933	G	1925	0.996			-	5	0.003	ORF1ab_?, ORF1ab.1_?	A	2	0.001	ORF1ab_N, ORF1ab.1_N
2895	A	ORF1ab_nt:2630_AA:D877, ORF1ab.1_nt:2630_AA:D877	1924	1	4	0	3	1932	A	1924	0.996			C	4	0.002	ORF1ab_A, ORF1ab.1_A	-	3	0.002	ORF1ab_?, ORF1ab.1_?
2896	T	ORF1ab_nt:2631_AA:D877, ORF1ab.1_nt:2631_AA:D877	0	1929	0	0	3	1932	T	1929	0.998			-	3	0.002	ORF1ab_?, ORF1ab.1_?
2897	G	ORF1ab_nt:2632_AA:A878, ORF1ab.1_nt:2632_AA:A878	1	2	0	1928	0	1931	G	1928	0.998			T	2	0.001	ORF1ab_S, ORF1ab.1_S
2898	C	ORF1ab_nt:2633_AA:A878, ORF1ab.1_nt:2633_AA:A878	0	0	1921	0	0	1921	C	1921	1.000
2899	T	ORF1ab_nt:2634_AA:A878, ORF1ab.1_nt:2634_AA:A878	0	1902	0	0	0	1902	T	1902	1.000
2900	G	ORF1ab_nt:2635_AA:V879, ORF1ab.1_nt:2635_AA:V879	1	1	2	1886	3	1893	G	1886	0.996			-	3	0.002	ORF1ab_?, ORF1ab.1_?	C	2	0.001	ORF1ab_L, ORF1ab.1_L
2901	T	ORF1ab_nt:2636_AA:V879, ORF1ab.1_nt:2636_AA:V879	0	1888	0	1	0	1889	T	1888	0.999			G	1	0.001	ORF1ab_G, ORF1ab.1_G
2902	C	ORF1ab_nt:2637_AA:V879, ORF1ab.1_nt:2637_AA:V879	0	1	1879	0	0	1880	C	1879	0.999			T	1	0.001	ORF1ab_V, ORF1ab.1_V
2903	A	ORF1ab_nt:2638_AA:I880, ORF1ab.1_nt:2638_AA:I880	1490	2	1	0	0	1493	A	1490	0.998			T	2	0.001	ORF1ab_L, ORF1ab.1_L
2904	T	ORF1ab_nt:2639_AA:I880, ORF1ab.1_nt:2639_AA:I880	0	1489	0	3	0	1492	T	1489	0.998			G	3	0.002	ORF1ab_R, ORF1ab.1_R
2905	A	ORF1ab_nt:2640_AA:I880, ORF1ab.1_nt:2640_AA:I880	1471	0	2	0	0	1473	A	1471	0.999			C	2	0.001	ORF1ab_I, ORF1ab.1_I
2906	A	ORF1ab_nt:2641_AA:K881, ORF1ab.1_nt:2641_AA:K881	1470	0	0	1	0	1471	A	1470	0.999			G	1	0.001	ORF1ab_E, ORF1ab.1_E
2907	A	ORF1ab_nt:2642_AA:K881, ORF1ab.1_nt:2642_AA:K881	1472	0	2	0	0	1474	A	1472	0.999			C	2	0.001	ORF1ab_T, ORF1ab.1_T
2908	A	ORF1ab_nt:2643_AA:K881, ORF1ab.1_nt:2643_AA:K881	1479	0	0	0	0	1479	A	1479	1.000
2909	A	ORF1ab_nt:2644_AA:T882, ORF1ab.1_nt:2644_AA:T882	1517	0	0	0	0	1517	A	1517	1.000
2910	C	ORF1ab_nt:2645_AA:T882, ORF1ab.1_nt:2645_AA:T882	0	63	1505	1	0	1569	C	1505	0.959			T	63	0.040	ORF1ab_I, ORF1ab.1_I
2911	T	ORF1ab_nt:2646_AA:T882, ORF1ab.1_nt:2646_AA:T882	0	2901	0	0	0	2901	T	2901	1.000
2912	T	ORF1ab_nt:2647_AA:L883, ORF1ab.1_nt:2647_AA:L883	1	2896	0	6	0	2903	T	2896	0.998			G	6	0.002	ORF1ab_V, ORF1ab.1_V
2913	T	ORF1ab_nt:2648_AA:L883, ORF1ab.1_nt:2648_AA:L883	0	2906	0	0	0	2906	T	2906	1.000
2914	G	ORF1ab_nt:2649_AA:L883, ORF1ab.1_nt:2649_AA:L883	0	4	0	2902	0	2906	G	2902	0.999			T	4	0.001	ORF1ab_F, ORF1ab.1_F
2915	C	ORF1ab_nt:2650_AA:Q884, ORF1ab.1_nt:2650_AA:Q884	5	4	2897	0	0	2906	C	2897	0.997			A	5	0.002	ORF1ab_K, ORF1ab.1_K	T	4	0.001	ORF1ab_*, ORF1ab.1_*
2916	A	ORF1ab_nt:2651_AA:Q884, ORF1ab.1_nt:2651_AA:Q884	2902	0	3	0	2	2907	A	2902	0.998			C	3	0.001	ORF1ab_P, ORF1ab.1_P	-	2	0.001	ORF1ab_?, ORF1ab.1_?
2917	A	ORF1ab_nt:2652_AA:Q884, ORF1ab.1_nt:2652_AA:Q884	2905	0	2	0	0	2907	A	2905	0.999			C	2	0.001	ORF1ab_H, ORF1ab.1_H
2918	C	ORF1ab_nt:2653_AA:P885, ORF1ab.1_nt:2653_AA:P885	7	0	2899	1	0	2907	C	2899	0.997			A	7	0.002	ORF1ab_T, ORF1ab.1_T
2919	C	ORF1ab_nt:2654_AA:P885, ORF1ab.1_nt:2654_AA:P885	1	2	2904	0	0	2907	C	2904	0.999			T	2	0.001	ORF1ab_L, ORF1ab.1_L
2920	A	ORF1ab_nt:2655_AA:P885, ORF1ab.1_nt:2655_AA:P885	2902	1	3	0	1	2907	A	2902	0.998			C	3	0.001	ORF1ab_P, ORF1ab.1_P
2921	G	ORF1ab_nt:2656_AA:V886, ORF1ab.1_nt:2656_AA:V886	4	1	0	2902	0	2907	G	2902	0.998			A	4	0.001	ORF1ab_I, ORF1ab.1_I
2922	T	ORF1ab_nt:2657_AA:V886, ORF1ab.1_nt:2657_AA:V886	3	2902	0	2	0	2907	T	2902	0.998			A	3	0.001	ORF1ab_E, ORF1ab.1_E	G	2	0.001	ORF1ab_G, ORF1ab.1_G
2923	A	ORF1ab_nt:2658_AA:V886, ORF1ab.1_nt:2658_AA:V886	2832	0	75	0	0	2907	A	2832	0.974			C	75	0.026	ORF1ab_V, ORF1ab.1_V
2924	T	ORF1ab_nt:2659_AA:S887, ORF1ab.1_nt:2659_AA:S887	1	2905	0	1	0	2907	T	2905	0.999			A	1	0.000	ORF1ab_T, ORF1ab.1_T
2925	C	ORF1ab_nt:2660_AA:S887, ORF1ab.1_nt:2660_AA:S887	3	5	2899	0	0	2907	C	2899	0.997			T	5	0.002	ORF1ab_F, ORF1ab.1_F	A	3	0.001	ORF1ab_Y, ORF1ab.1_Y
2926	T	ORF1ab_nt:2661_AA:S887, ORF1ab.1_nt:2661_AA:S887	0	2898	7	2	0	2907	T	2898	0.997			C	7	0.002	ORF1ab_S, ORF1ab.1_S	G	2	0.001	ORF1ab_S, ORF1ab.1_S
2927	G	ORF1ab_nt:2662_AA:E888, ORF1ab.1_nt:2662_AA:E888	0	2	0	2905	0	2907	G	2905	0.999			T	2	0.001	ORF1ab_*, ORF1ab.1_*
2928	A	ORF1ab_nt:2663_AA:E888, ORF1ab.1_nt:2663_AA:E888	2901	2	0	4	0	2907	A	2901	0.998			G	4	0.001	ORF1ab_G, ORF1ab.1_G	T	2	0.001	ORF1ab_V, ORF1ab.1_V
2929	A	ORF1ab_nt:2664_AA:E888, ORF1ab.1_nt:2664_AA:E888	2906	0	1	0	0	2907	A	2906	1.000			C	1	0.000	ORF1ab_D, ORF1ab.1_D
2930	T	ORF1ab_nt:2665_AA:L889, ORF1ab.1_nt:2665_AA:L889	3	2903	0	1	0	2907	T	2903	0.999			A	3	0.001	ORF1ab_I, ORF1ab.1_I
2931	T	ORF1ab_nt:2666_AA:L889, ORF1ab.1_nt:2666_AA:L889	1	2891	1	14	0	2907	T	2891	0.994			G	14	0.005	ORF1ab_*, ORF1ab.1_*
2932	A	ORF1ab_nt:2667_AA:L889, ORF1ab.1_nt:2667_AA:L889	2906	0	0	1	0	2907	A	2906	1.000			G	1	0.000	ORF1ab_L, ORF1ab.1_L
2933	C	ORF1ab_nt:2668_AA:L890, ORF1ab.1_nt:2668_AA:L890	5	0	2902	0	0	2907	C	2902	0.998			A	5	0.002	ORF1ab_I, ORF1ab.1_I
2934	T	ORF1ab_nt:2669_AA:L890, ORF1ab.1_nt:2669_AA:L890	1	2895	2	7	2	2907	T	2895	0.996			G	7	0.002	ORF1ab_R, ORF1ab.1_R	C	2	0.001	ORF1ab_P, ORF1ab.1_P
2935	T	ORF1ab_nt:2670_AA:L890, ORF1ab.1_nt:2670_AA:L890	1	2904	2	0	0	2907	T	2904	0.999			C	2	0.001	ORF1ab_L, ORF1ab.1_L
2936	A	ORF1ab_nt:2671_AA:T891, ORF1ab.1_nt:2671_AA:T891	2900	2	3	2	0	2907	A	2900	0.998			C	3	0.001	ORF1ab_P, ORF1ab.1_P	T	2	0.001	ORF1ab_S, ORF1ab.1_S
2937	C	ORF1ab_nt:2672_AA:T891, ORF1ab.1_nt:2672_AA:T891	13	0	2896	0	0	2909	C	2896	0.996			A	13	0.004	ORF1ab_K, ORF1ab.1_K
2938	A	ORF1ab_nt:2673_AA:T891, ORF1ab.1_nt:2673_AA:T891	2904	0	5	0	0	2909	A	2904	0.998			C	5	0.002	ORF1ab_T, ORF1ab.1_T
2939	C	ORF1ab_nt:2674_AA:P892, ORF1ab.1_nt:2674_AA:P892	2	0	2907	0	0	2909	C	2907	0.999			A	2	0.001	ORF1ab_T, ORF1ab.1_T
2940	C	ORF1ab_nt:2675_AA:P892, ORF1ab.1_nt:2675_AA:P892	5	1	2902	0	0	2909	C	2902	0.998			A	5	0.002	ORF1ab_Q, ORF1ab.1_Q
2941	A	ORF1ab_nt:2676_AA:P892, ORF1ab.1_nt:2676_AA:P892	2904	1	1	2	0	2909	A	2904	0.998			G	2	0.001	ORF1ab_P, ORF1ab.1_P
2942	C	ORF1ab_nt:2677_AA:L893, ORF1ab.1_nt:2677_AA:L893	5	0	2903	0	0	2909	C	2903	0.998			A	5	0.002	ORF1ab_M, ORF1ab.1_M
2943	T	ORF1ab_nt:2678_AA:L893, ORF1ab.1_nt:2678_AA:L893	0	2901	1	6	0	2909	T	2901	0.997			G	6	0.002	ORF1ab_R, ORF1ab.1_R
2944	G	ORF1ab_nt:2679_AA:L893, ORF1ab.1_nt:2679_AA:L893	1	2	1	2904	0	2909	G	2904	0.998			T	2	0.001	ORF1ab_L, ORF1ab.1_L
2945	G	ORF1ab_nt:2680_AA:G894, ORF1ab.1_nt:2680_AA:G894	0	2	0	2907	0	2909	G	2907	0.999			T	2	0.001	ORF1ab_C, ORF1ab.1_C
2946	G	ORF1ab_nt:2681_AA:G894, ORF1ab.1_nt:2681_AA:G894	4	1	0	2904	0	2909	G	2904	0.998			A	4	0.001	ORF1ab_D, ORF1ab.1_D
2947	C	ORF1ab_nt:2682_AA:G894, ORF1ab.1_nt:2682_AA:G894	1	1	2906	1	0	2909	C	2906	0.999			A	1	0.000	ORF1ab_G, ORF1ab.1_G
2948	A	ORF1ab_nt:2683_AA:I895, ORF1ab.1_nt:2683_AA:I895	2901	3	4	1	0	2909	A	2901	0.997			C	4	0.001	ORF1ab_L, ORF1ab.1_L	T	3	0.001	ORF1ab_F, ORF1ab.1_F
2949	T	ORF1ab_nt:2684_AA:I895, ORF1ab.1_nt:2684_AA:I895	2	2905	0	2	0	2909	T	2905	0.999			A	2	0.001	ORF1ab_N, ORF1ab.1_N	G	2	0.001	ORF1ab_S, ORF1ab.1_S
2950	T	ORF1ab_nt:2685_AA:I895, ORF1ab.1_nt:2685_AA:I895	2	2898	0	9	0	2909	T	2898	0.996			G	9	0.003	ORF1ab_M, ORF1ab.1_M	A	2	0.001	ORF1ab_I, ORF1ab.1_I
2951	G	ORF1ab_nt:2686_AA:D896, ORF1ab.1_nt:2686_AA:D896	2	1	0	2906	0	2909	G	2906	0.999			A	2	0.001	ORF1ab_N, ORF1ab.1_N
2952	A	ORF1ab_nt:2687_AA:D896, ORF1ab.1_nt:2687_AA:D896	2907	0	0	1	0	2909	A	2907	0.999			G	1	0.000	ORF1ab_G, ORF1ab.1_G
2953	T	ORF1ab_nt:2688_AA:D896, ORF1ab.1_nt:2688_AA:D896	3	2906	0	0	0	2909	T	2906	0.999			A	3	0.001	ORF1ab_E, ORF1ab.1_E
2954	T	ORF1ab_nt:2689_AA:L897, ORF1ab.1_nt:2689_AA:L897	0	2903	0	6	0	2909	T	2903	0.998			G	6	0.002	ORF1ab_V, ORF1ab.1_V
2955	T	ORF1ab_nt:2690_AA:L897, ORF1ab.1_nt:2690_AA:L897	0	2908	0	0	0	2909	T	2908	1.000
2956	A	ORF1ab_nt:2691_AA:L897, ORF1ab.1_nt:2691_AA:L897	2907	0	1	0	0	2909	A	2907	0.999			C	1	0.000	ORF1ab_F, ORF1ab.1_F
2957	G	ORF1ab_nt:2692_AA:D898, ORF1ab.1_nt:2692_AA:D898	2	2	0	2905	0	2909	G	2905	0.999			A	2	0.001	ORF1ab_N, ORF1ab.1_N	T	2	0.001	ORF1ab_Y, ORF1ab.1_Y
2958	A	ORF1ab_nt:2693_AA:D898, ORF1ab.1_nt:2693_AA:D898	2907	0	0	2	0	2909	A	2907	0.999			G	2	0.001	ORF1ab_G, ORF1ab.1_G
2959	T	ORF1ab_nt:2694_AA:D898, ORF1ab.1_nt:2694_AA:D898	3	2903	0	1	0	2907	T	2903	0.999			A	3	0.001	ORF1ab_E, ORF1ab.1_E
2960	G	ORF1ab_nt:2695_AA:E899, ORF1ab.1_nt:2695_AA:E899	1	1	0	2905	0	2907	G	2905	0.999			A	1	0.000	ORF1ab_K, ORF1ab.1_K
2961	A	ORF1ab_nt:2696_AA:E899, ORF1ab.1_nt:2696_AA:E899	2905	1	0	0	0	2907	A	2905	0.999			T	1	0.000	ORF1ab_V, ORF1ab.1_V
2962	G	ORF1ab_nt:2697_AA:E899, ORF1ab.1_nt:2697_AA:E899	0	0	0	2907	0	2907	G	2907	1.000
2963	T	ORF1ab_nt:2698_AA:W900, ORF1ab.1_nt:2698_AA:W900	0	2907	0	0	0	2907	T	2907	1.000
2964	G	ORF1ab_nt:2699_AA:W900, ORF1ab.1_nt:2699_AA:W900	4	1	0	2902	0	2907	G	2902	0.998			A	4	0.001	ORF1ab_*, ORF1ab.1_*
2965	G	ORF1ab_nt:2700_AA:W900, ORF1ab.1_nt:2700_AA:W900	1	1	0	2903	0	2907	G	2903	0.999			A	1	0.000	ORF1ab_*, ORF1ab.1_*
2966	A	ORF1ab_nt:2701_AA:S901, ORF1ab.1_nt:2701_AA:S901	2907	0	0	0	0	2907	A	2907	1.000
2967	G	ORF1ab_nt:2702_AA:S901, ORF1ab.1_nt:2702_AA:S901	0	0	0	2907	0	2907	G	2907	1.000
2968	T	ORF1ab_nt:2703_AA:S901, ORF1ab.1_nt:2703_AA:S901	0	2898	0	9	0	2907	T	2898	0.997			G	9	0.003	ORF1ab_R, ORF1ab.1_R
2969	A	ORF1ab_nt:2704_AA:M902, ORF1ab.1_nt:2704_AA:M902	2899	0	5	2	0	2907	A	2899	0.997			C	5	0.002	ORF1ab_L, ORF1ab.1_L	G	2	0.001	ORF1ab_V, ORF1ab.1_V
2970	T	ORF1ab_nt:2705_AA:M902, ORF1ab.1_nt:2705_AA:M902	1	2906	0	0	0	2907	T	2906	1.000			A	1	0.000	ORF1ab_K, ORF1ab.1_K
2971	G	ORF1ab_nt:2706_AA:M902, ORF1ab.1_nt:2706_AA:M902	3	1	0	2903	0	2907	G	2903	0.999			A	3	0.001	ORF1ab_I, ORF1ab.1_I
2972	G	ORF1ab_nt:2707_AA:A903, ORF1ab.1_nt:2707_AA:A903	0	0	0	2907	0	2907	G	2907	1.000
2973	C	ORF1ab_nt:2708_AA:A903, ORF1ab.1_nt:2708_AA:A903	7	1	2899	0	0	2907	C	2899	0.997			A	7	0.002	ORF1ab_D, ORF1ab.1_D
2974	T	ORF1ab_nt:2709_AA:A903, ORF1ab.1_nt:2709_AA:A903	0	2905	1	1	0	2907	T	2905	0.999			C	1	0.000	ORF1ab_A, ORF1ab.1_A
2975	A	ORF1ab_nt:2710_AA:T904, ORF1ab.1_nt:2710_AA:T904	2906	1	0	0	0	2907	A	2906	1.000			T	1	0.000	ORF1ab_S, ORF1ab.1_S
2976	C	ORF1ab_nt:2711_AA:T904, ORF1ab.1_nt:2711_AA:T904	0	0	2907	0	0	2907	C	2907	1.000
2977	A	ORF1ab_nt:2712_AA:T904, ORF1ab.1_nt:2712_AA:T904	2904	0	2	0	1	2907	A	2904	0.999			C	2	0.001	ORF1ab_T, ORF1ab.1_T
2978	T	ORF1ab_nt:2713_AA:Y905, ORF1ab.1_nt:2713_AA:Y905	2	2904	0	1	0	2907	T	2904	0.999			A	2	0.001	ORF1ab_N, ORF1ab.1_N
2979	A	ORF1ab_nt:2714_AA:Y905, ORF1ab.1_nt:2714_AA:Y905	2905	1	0	0	0	2907	A	2905	0.999			T	1	0.000	ORF1ab_F, ORF1ab.1_F
2980	C	ORF1ab_nt:2715_AA:Y905, ORF1ab.1_nt:2715_AA:Y905	3	0	2904	0	0	2907	C	2904	0.999			A	3	0.001	ORF1ab_*, ORF1ab.1_*
2981	T	ORF1ab_nt:2716_AA:Y906, ORF1ab.1_nt:2716_AA:Y906	0	2906	0	1	0	2907	T	2906	1.000			G	1	0.000	ORF1ab_D, ORF1ab.1_D
2982	A	ORF1ab_nt:2717_AA:Y906, ORF1ab.1_nt:2717_AA:Y906	2902	4	0	0	0	2907	A	2902	0.998			T	4	0.001	ORF1ab_F, ORF1ab.1_F
2983	C	ORF1ab_nt:2718_AA:Y906, ORF1ab.1_nt:2718_AA:Y906	5	0	2901	0	0	2907	C	2901	0.998			A	5	0.002	ORF1ab_*, ORF1ab.1_*
2984	T	ORF1ab_nt:2719_AA:L907, ORF1ab.1_nt:2719_AA:L907	0	2907	0	0	0	2907	T	2907	1.000
2985	T	ORF1ab_nt:2720_AA:L907, ORF1ab.1_nt:2720_AA:L907	0	2901	3	3	0	2907	T	2901	0.998			C	3	0.001	ORF1ab_S, ORF1ab.1_S	G	3	0.001	ORF1ab_*, ORF1ab.1_*
2986	A	ORF1ab_nt:2721_AA:L907, ORF1ab.1_nt:2721_AA:L907	2898	0	8	1	0	2907	A	2898	0.997			C	8	0.003	ORF1ab_F, ORF1ab.1_F
2987	T	ORF1ab_nt:2722_AA:F908, ORF1ab.1_nt:2722_AA:F908	0	2905	2	0	0	2907	T	2905	0.999			C	2	0.001	ORF1ab_L, ORF1ab.1_L
2988	T	ORF1ab_nt:2723_AA:F908, ORF1ab.1_nt:2723_AA:F908	1	2904	0	1	0	2907	T	2904	0.999			A	1	0.000	ORF1ab_Y, ORF1ab.1_Y
2989	T	ORF1ab_nt:2724_AA:F908, ORF1ab.1_nt:2724_AA:F908	0	2906	0	1	0	2907	T	2906	1.000			G	1	0.000	ORF1ab_L, ORF1ab.1_L
2990	G	ORF1ab_nt:2725_AA:D909, ORF1ab.1_nt:2725_AA:D909	0	0	0	2907	0	2907	G	2907	1.000
2991	A	ORF1ab_nt:2726_AA:D909, ORF1ab.1_nt:2726_AA:D909	2902	3	1	0	0	2907	A	2902	0.998			T	3	0.001	ORF1ab_V, ORF1ab.1_V
2992	T	ORF1ab_nt:2727_AA:D909, ORF1ab.1_nt:2727_AA:D909	2	2904	0	1	0	2907	T	2904	0.999			A	2	0.001	ORF1ab_E, ORF1ab.1_E
2993	G	ORF1ab_nt:2728_AA:E910, ORF1ab.1_nt:2728_AA:E910	0	2	0	2905	0	2907	G	2905	0.999			T	2	0.001	ORF1ab_*, ORF1ab.1_*
2994	A	ORF1ab_nt:2729_AA:E910, ORF1ab.1_nt:2729_AA:E910	2905	0	0	2	0	2907	A	2905	0.999			G	2	0.001	ORF1ab_G, ORF1ab.1_G
2995	G	ORF1ab_nt:2730_AA:E910, ORF1ab.1_nt:2730_AA:E910	0	0	0	2906	0	2907	G	2906	1.000
2996	T	ORF1ab_nt:2731_AA:S911, ORF1ab.1_nt:2731_AA:S911	0	2900	2	4	0	2907	T	2900	0.998			G	4	0.001	ORF1ab_A, ORF1ab.1_A	C	2	0.001	ORF1ab_P, ORF1ab.1_P
2997	C	ORF1ab_nt:2732_AA:S911, ORF1ab.1_nt:2732_AA:S911	4	2	2901	0	0	2907	C	2901	0.998			A	4	0.001	ORF1ab_Y, ORF1ab.1_Y	T	2	0.001	ORF1ab_F, ORF1ab.1_F
2998	T	ORF1ab_nt:2733_AA:S911, ORF1ab.1_nt:2733_AA:S911	0	2907	0	1	0	2908	T	2907	1.000			G	1	0.000	ORF1ab_S, ORF1ab.1_S
2999	G	ORF1ab_nt:2734_AA:G912, ORF1ab.1_nt:2734_AA:G912	1	1	0	2906	0	2908	G	2906	0.999			A	1	0.000	ORF1ab_S, ORF1ab.1_S
3000	G	ORF1ab_nt:2735_AA:G912, ORF1ab.1_nt:2735_AA:G912	0	1	0	2907	0	2908	G	2907	1.000			T	1	0.000	ORF1ab_V, ORF1ab.1_V
3001	T	ORF1ab_nt:2736_AA:G912, ORF1ab.1_nt:2736_AA:G912	1	2904	0	2	0	2908	T	2904	0.999			G	2	0.001	ORF1ab_G, ORF1ab.1_G
3002	G	ORF1ab_nt:2737_AA:E913, ORF1ab.1_nt:2737_AA:E913	2	3	0	2903	0	2908	G	2903	0.998			T	3	0.001	ORF1ab_*, ORF1ab.1_*	A	2	0.001	ORF1ab_K, ORF1ab.1_K
3003	A	ORF1ab_nt:2738_AA:E913, ORF1ab.1_nt:2738_AA:E913	2905	1	1	1	0	2908	A	2905	0.999			T	1	0.000	ORF1ab_V, ORF1ab.1_V
3004	G	ORF1ab_nt:2739_AA:E913, ORF1ab.1_nt:2739_AA:E913	2	2	0	2904	0	2908	G	2904	0.999			A	2	0.001	ORF1ab_E, ORF1ab.1_E	T	2	0.001	ORF1ab_D, ORF1ab.1_D
3005	T	ORF1ab_nt:2740_AA:F914, ORF1ab.1_nt:2740_AA:F914	1	2902	0	5	0	2908	T	2902	0.998			G	5	0.002	ORF1ab_V, ORF1ab.1_V
3006	T	ORF1ab_nt:2741_AA:F914, ORF1ab.1_nt:2741_AA:F914	1	2906	0	1	0	2908	T	2906	0.999			A	1	0.000	ORF1ab_Y, ORF1ab.1_Y
3007	T	ORF1ab_nt:2742_AA:F914, ORF1ab.1_nt:2742_AA:F914	2	2904	0	1	0	2908	T	2904	0.999			A	2	0.001	ORF1ab_L, ORF1ab.1_L
3008	A	ORF1ab_nt:2743_AA:K915, ORF1ab.1_nt:2743_AA:K915	2903	0	0	2	2	2908	A	2903	0.998			G	2	0.001	ORF1ab_E, ORF1ab.1_E	-	2	0.001	ORF1ab_?, ORF1ab.1_?
3009	A	ORF1ab_nt:2744_AA:K915, ORF1ab.1_nt:2744_AA:K915	2904	0	3	0	0	2908	A	2904	0.999			C	3	0.001	ORF1ab_T, ORF1ab.1_T
3010	A	ORF1ab_nt:2745_AA:K915, ORF1ab.1_nt:2745_AA:K915	2906	0	0	2	0	2908	A	2906	0.999			G	2	0.001	ORF1ab_K, ORF1ab.1_K
3011	T	ORF1ab_nt:2746_AA:L916, ORF1ab.1_nt:2746_AA:L916	4	2901	0	2	0	2908	T	2901	0.998			A	4	0.001	ORF1ab_M, ORF1ab.1_M	G	2	0.001	ORF1ab_V, ORF1ab.1_V
3012	T	ORF1ab_nt:2747_AA:L916, ORF1ab.1_nt:2747_AA:L916	0	2898	8	1	0	2908	T	2898	0.997			C	8	0.003	ORF1ab_S, ORF1ab.1_S
3013	G	ORF1ab_nt:2748_AA:L916, ORF1ab.1_nt:2748_AA:L916	0	3	0	2904	0	2908	G	2904	0.999			T	3	0.001	ORF1ab_F, ORF1ab.1_F
3014	G	ORF1ab_nt:2749_AA:A917, ORF1ab.1_nt:2749_AA:A917	4	1	1	2902	0	2908	G	2902	0.998			A	4	0.001	ORF1ab_T, ORF1ab.1_T
3015	C	ORF1ab_nt:2750_AA:A917, ORF1ab.1_nt:2750_AA:A917	0	0	2908	0	0	2908	C	2908	1.000
3016	T	ORF1ab_nt:2751_AA:A917, ORF1ab.1_nt:2751_AA:A917	2	2905	0	0	0	2908	T	2905	0.999			A	2	0.001	ORF1ab_A, ORF1ab.1_A
3017	T	ORF1ab_nt:2752_AA:S918, ORF1ab.1_nt:2752_AA:S918	1	2907	0	0	0	2908	T	2907	1.000			A	1	0.000	ORF1ab_T, ORF1ab.1_T
3018	C	ORF1ab_nt:2753_AA:S918, ORF1ab.1_nt:2753_AA:S918	5	0	2902	0	0	2908	C	2902	0.998			A	5	0.002	ORF1ab_*, ORF1ab.1_*
3019	A	ORF1ab_nt:2754_AA:S918, ORF1ab.1_nt:2754_AA:S918	2900	3	3	2	0	2908	A	2900	0.997			T	3	0.001	ORF1ab_S, ORF1ab.1_S	C	3	0.001	ORF1ab_S, ORF1ab.1_S
3020	C	ORF1ab_nt:2755_AA:H919, ORF1ab.1_nt:2755_AA:H919	3	196	2709	0	0	2908	C	2709	0.932			T	196	0.067	ORF1ab_Y, ORF1ab.1_Y	A	3	0.001	ORF1ab_N, ORF1ab.1_N
3021	A	ORF1ab_nt:2756_AA:H919, ORF1ab.1_nt:2756_AA:H919	2902	4	1	0	0	2908	A	2902	0.998			T	4	0.001	ORF1ab_L, ORF1ab.1_L
3022	T	ORF1ab_nt:2757_AA:H919, ORF1ab.1_nt:2757_AA:H919	1	2905	1	0	0	2908	T	2905	0.999			A	1	0.000	ORF1ab_Q, ORF1ab.1_Q
3023	A	ORF1ab_nt:2758_AA:M920, ORF1ab.1_nt:2758_AA:M920	2905	1	2	0	0	2908	A	2905	0.999			C	2	0.001	ORF1ab_L, ORF1ab.1_L
3024	T	ORF1ab_nt:2759_AA:M920, ORF1ab.1_nt:2759_AA:M920	0	2902	0	5	0	2908	T	2902	0.998			G	5	0.002	ORF1ab_R, ORF1ab.1_R
3025	G	ORF1ab_nt:2760_AA:M920, ORF1ab.1_nt:2760_AA:M920	0	2	0	2905	0	2908	G	2905	0.999			T	2	0.001	ORF1ab_I, ORF1ab.1_I
3026	T	ORF1ab_nt:2761_AA:Y921, ORF1ab.1_nt:2761_AA:Y921	0	2902	0	5	0	2908	T	2902	0.998			G	5	0.002	ORF1ab_D, ORF1ab.1_D
3027	A	ORF1ab_nt:2762_AA:Y921, ORF1ab.1_nt:2762_AA:Y921	2903	3	0	2	0	2908	A	2903	0.998			T	3	0.001	ORF1ab_F, ORF1ab.1_F	G	2	0.001	ORF1ab_C, ORF1ab.1_C
3028	T	ORF1ab_nt:2763_AA:Y921, ORF1ab.1_nt:2763_AA:Y921	0	2907	0	1	0	2908	T	2907	1.000			G	1	0.000	ORF1ab_*, ORF1ab.1_*
3029	T	ORF1ab_nt:2764_AA:C922, ORF1ab.1_nt:2764_AA:C922	0	2905	1	1	0	2908	T	2905	0.999			C	1	0.000	ORF1ab_R, ORF1ab.1_R
3030	G	ORF1ab_nt:2765_AA:C922, ORF1ab.1_nt:2765_AA:C922	4	1	0	2900	2	2908	G	2900	0.997			A	4	0.001	ORF1ab_Y, ORF1ab.1_Y	-	2	0.001	ORF1ab_?, ORF1ab.1_?
3031	T	ORF1ab_nt:2766_AA:C922, ORF1ab.1_nt:2766_AA:C922	0	2902	4	1	0	2908	T	2902	0.998			C	4	0.001	ORF1ab_C, ORF1ab.1_C
3032	T	ORF1ab_nt:2767_AA:S923, ORF1ab.1_nt:2767_AA:S923	0	2906	0	1	0	2908	T	2906	0.999			G	1	0.000	ORF1ab_A, ORF1ab.1_A
3033	C	ORF1ab_nt:2768_AA:S923, ORF1ab.1_nt:2768_AA:S923	1	4	2901	1	0	2908	C	2901	0.998			T	4	0.001	ORF1ab_F, ORF1ab.1_F
3034	T	ORF1ab_nt:2769_AA:S923, ORF1ab.1_nt:2769_AA:S923	0	2906	0	2	0	2908	T	2906	0.999			G	2	0.001	ORF1ab_S, ORF1ab.1_S
3035	T	ORF1ab_nt:2770_AA:F924, ORF1ab.1_nt:2770_AA:F924	0	2904	2	1	0	2908	T	2904	0.999			C	2	0.001	ORF1ab_L, ORF1ab.1_L
3036	T	ORF1ab_nt:2771_AA:F924, ORF1ab.1_nt:2771_AA:F924	1	2903	1	2	0	2908	T	2903	0.998			G	2	0.001	ORF1ab_C, ORF1ab.1_C
3037	C	ORF1ab_nt:2772_AA:F924, ORF1ab.1_nt:2772_AA:F924	0	2898	2	1	6	2908	T	2898	0.997	ORF1ab_F, ORF1ab.1_F	ORF1ab_F, ORF1ab.1_F	-	6	0.002	ORF1ab_?, ORF1ab.1_?	C	2	0.001	ORF1ab_F, ORF1ab.1_F
3038	T	ORF1ab_nt:2773_AA:Y925, ORF1ab.1_nt:2773_AA:Y925	1	2904	2	0	0	2908	T	2904	0.999			C	2	0.001	ORF1ab_H, ORF1ab.1_H
3039	A	ORF1ab_nt:2774_AA:Y925, ORF1ab.1_nt:2774_AA:Y925	2905	0	0	2	0	2908	A	2905	0.999			G	2	0.001	ORF1ab_C, ORF1ab.1_C
3040	C	ORF1ab_nt:2775_AA:Y925, ORF1ab.1_nt:2775_AA:Y925	2	3	2902	1	0	2908	C	2902	0.998			T	3	0.001	ORF1ab_Y, ORF1ab.1_Y	A	2	0.001	ORF1ab_*, ORF1ab.1_*
3041	C	ORF1ab_nt:2776_AA:P926, ORF1ab.1_nt:2776_AA:P926	1	3	2903	0	0	2908	C	2903	0.998			T	3	0.001	ORF1ab_S, ORF1ab.1_S
3042	C	ORF1ab_nt:2777_AA:P926, ORF1ab.1_nt:2777_AA:P926	0	1	2906	0	0	2908	C	2906	0.999			T	1	0.000	ORF1ab_L, ORF1ab.1_L
3043	T	ORF1ab_nt:2778_AA:P926, ORF1ab.1_nt:2778_AA:P926	2	2900	4	2	0	2908	T	2900	0.997			C	4	0.001	ORF1ab_P, ORF1ab.1_P	A	2	0.001	ORF1ab_P, ORF1ab.1_P
3044	C	ORF1ab_nt:2779_AA:P927, ORF1ab.1_nt:2779_AA:P927	1	0	2907	0	0	2908	C	2907	1.000			A	1	0.000	ORF1ab_T, ORF1ab.1_T
3045	C	ORF1ab_nt:2780_AA:P927, ORF1ab.1_nt:2780_AA:P927	4	0	2904	0	0	2908	C	2904	0.999			A	4	0.001	ORF1ab_Q, ORF1ab.1_Q
3046	A	ORF1ab_nt:2781_AA:P927, ORF1ab.1_nt:2781_AA:P927	2902	3	0	2	1	2908	A	2902	0.998			T	3	0.001	ORF1ab_P, ORF1ab.1_P	G	2	0.001	ORF1ab_P, ORF1ab.1_P
3047	G	ORF1ab_nt:2782_AA:D928, ORF1ab.1_nt:2782_AA:D928	0	0	0	2908	0	2908	G	2908	1.000
3048	A	ORF1ab_nt:2783_AA:D928, ORF1ab.1_nt:2783_AA:D928	2904	3	1	0	0	2908	A	2904	0.999			T	3	0.001	ORF1ab_V, ORF1ab.1_V
3049	T	ORF1ab_nt:2784_AA:D928, ORF1ab.1_nt:2784_AA:D928	0	2905	1	2	0	2908	T	2905	0.999			G	2	0.001	ORF1ab_E, ORF1ab.1_E
3050	G	ORF1ab_nt:2785_AA:E929, ORF1ab.1_nt:2785_AA:E929	0	0	0	2908	0	2908	G	2908	1.000
3051	A	ORF1ab_nt:2786_AA:E929, ORF1ab.1_nt:2786_AA:E929	2904	2	0	1	0	2908	A	2904	0.999			T	2	0.001	ORF1ab_V, ORF1ab.1_V
3052	G	ORF1ab_nt:2787_AA:E929, ORF1ab.1_nt:2787_AA:E929	0	0	0	2907	0	2908	G	2907	1.000
3053	G	ORF1ab_nt:2788_AA:D930, ORF1ab.1_nt:2788_AA:D930	4	1	0	2902	0	2908	G	2902	0.998			A	4	0.001	ORF1ab_N, ORF1ab.1_N
3054	A	ORF1ab_nt:2789_AA:D930, ORF1ab.1_nt:2789_AA:D930	2903	2	0	2	0	2908	A	2903	0.998			T	2	0.001	ORF1ab_V, ORF1ab.1_V	G	2	0.001	ORF1ab_G, ORF1ab.1_G
3055	T	ORF1ab_nt:2790_AA:D930, ORF1ab.1_nt:2790_AA:D930	0	2907	0	1	0	2908	T	2907	1.000			G	1	0.000	ORF1ab_E, ORF1ab.1_E
3056	G	ORF1ab_nt:2791_AA:E931, ORF1ab.1_nt:2791_AA:E931	0	2	1	2904	0	2908	G	2904	0.999			T	2	0.001	ORF1ab_*, ORF1ab.1_*
3057	A	ORF1ab_nt:2792_AA:E931, ORF1ab.1_nt:2792_AA:E931	2904	2	1	1	0	2908	A	2904	0.999			T	2	0.001	ORF1ab_V, ORF1ab.1_V
3058	A	ORF1ab_nt:2793_AA:E931, ORF1ab.1_nt:2793_AA:E931	2900	5	1	2	0	2908	A	2900	0.997			T	5	0.002	ORF1ab_D, ORF1ab.1_D	G	2	0.001	ORF1ab_E, ORF1ab.1_E
3059	G	ORF1ab_nt:2794_AA:E932, ORF1ab.1_nt:2794_AA:E932	0	2	0	2905	0	2908	G	2905	0.999			T	2	0.001	ORF1ab_*, ORF1ab.1_*
3060	A	ORF1ab_nt:2795_AA:E932, ORF1ab.1_nt:2795_AA:E932	2902	4	0	1	0	2908	A	2902	0.998			T	4	0.001	ORF1ab_V, ORF1ab.1_V
3061	A	ORF1ab_nt:2796_AA:E932, ORF1ab.1_nt:2796_AA:E932	2905	1	1	0	0	2908	A	2905	0.999			T	1	0.000	ORF1ab_D, ORF1ab.1_D
3062	G	ORF1ab_nt:2797_AA:E933, ORF1ab.1_nt:2797_AA:E933	0	0	0	2908	0	2908	G	2908	1.000
3063	A	ORF1ab_nt:2798_AA:E933, ORF1ab.1_nt:2798_AA:E933	2904	1	0	2	0	2908	A	2904	0.999			G	2	0.001	ORF1ab_G, ORF1ab.1_G
3064	A	ORF1ab_nt:2799_AA:E933, ORF1ab.1_nt:2799_AA:E933	2904	2	1	0	0	2908	A	2904	0.999			T	2	0.001	ORF1ab_D, ORF1ab.1_D
3065	G	ORF1ab_nt:2800_AA:G934, ORF1ab.1_nt:2800_AA:G934	1	0	0	2906	1	2908	G	2906	0.999			A	1	0.000	ORF1ab_S, ORF1ab.1_S
3066	G	ORF1ab_nt:2801_AA:G934, ORF1ab.1_nt:2801_AA:G934	0	4	0	2904	0	2908	G	2904	0.999			T	4	0.001	ORF1ab_V, ORF1ab.1_V
3067	T	ORF1ab_nt:2802_AA:G934, ORF1ab.1_nt:2802_AA:G934	1	2901	0	6	0	2908	T	2901	0.998			G	6	0.002	ORF1ab_G, ORF1ab.1_G
3068	G	ORF1ab_nt:2803_AA:D935, ORF1ab.1_nt:2803_AA:D935	0	0	0	2907	0	2908	G	2907	1.000
3069	A	ORF1ab_nt:2804_AA:D935, ORF1ab.1_nt:2804_AA:D935	2906	1	0	1	0	2908	A	2906	0.999			T	1	0.000	ORF1ab_V, ORF1ab.1_V
3070	T	ORF1ab_nt:2805_AA:D935, ORF1ab.1_nt:2805_AA:D935	1	2902	0	5	0	2908	T	2902	0.998			G	5	0.002	ORF1ab_E, ORF1ab.1_E
3071	T	ORF1ab_nt:2806_AA:C936, ORF1ab.1_nt:2806_AA:C936	0	2902	1	4	0	2908	T	2902	0.998			G	4	0.001	ORF1ab_G, ORF1ab.1_G
3072	G	ORF1ab_nt:2807_AA:C936, ORF1ab.1_nt:2807_AA:C936	0	1	0	2907	0	2908	G	2907	1.000			T	1	0.000	ORF1ab_F, ORF1ab.1_F
3073	T	ORF1ab_nt:2808_AA:C936, ORF1ab.1_nt:2808_AA:C936	2	2902	0	2	0	2907	T	2902	0.998			A	2	0.001	ORF1ab_*, ORF1ab.1_*	G	2	0.001	ORF1ab_W, ORF1ab.1_W
3074	G	ORF1ab_nt:2809_AA:E937, ORF1ab.1_nt:2809_AA:E937	0	3	0	2904	0	2907	G	2904	0.999			T	3	0.001	ORF1ab_*, ORF1ab.1_*
3075	A	ORF1ab_nt:2810_AA:E937, ORF1ab.1_nt:2810_AA:E937	2904	1	0	2	0	2907	A	2904	0.999			G	2	0.001	ORF1ab_G, ORF1ab.1_G
3076	A	ORF1ab_nt:2811_AA:E937, ORF1ab.1_nt:2811_AA:E937	2902	1	1	3	0	2907	A	2902	0.998			G	3	0.001	ORF1ab_E, ORF1ab.1_E
3077	G	ORF1ab_nt:2812_AA:E938, ORF1ab.1_nt:2812_AA:E938	0	3	0	2903	0	2907	G	2903	0.999			T	3	0.001	ORF1ab_*, ORF1ab.1_*
3078	A	ORF1ab_nt:2813_AA:E938, ORF1ab.1_nt:2813_AA:E938	2903	3	1	0	0	2907	A	2903	0.999			T	3	0.001	ORF1ab_V, ORF1ab.1_V
3079	A	ORF1ab_nt:2814_AA:E938, ORF1ab.1_nt:2814_AA:E938	2903	2	1	1	0	2907	A	2903	0.999			T	2	0.001	ORF1ab_D, ORF1ab.1_D
3080	G	ORF1ab_nt:2815_AA:E939, ORF1ab.1_nt:2815_AA:E939	1	0	0	2906	0	2907	G	2906	1.000			A	1	0.000	ORF1ab_K, ORF1ab.1_K
3081	A	ORF1ab_nt:2816_AA:E939, ORF1ab.1_nt:2816_AA:E939	2906	0	1	0	0	2907	A	2906	1.000			C	1	0.000	ORF1ab_A, ORF1ab.1_A
3082	A	ORF1ab_nt:2817_AA:E939, ORF1ab.1_nt:2817_AA:E939	2903	2	0	2	0	2907	A	2903	0.999			T	2	0.001	ORF1ab_D, ORF1ab.1_D	G	2	0.001	ORF1ab_E, ORF1ab.1_E
3083	G	ORF1ab_nt:2818_AA:E940, ORF1ab.1_nt:2818_AA:E940	1	1	0	2905	0	2907	G	2905	0.999			A	1	0.000	ORF1ab_K, ORF1ab.1_K
3084	A	ORF1ab_nt:2819_AA:E940, ORF1ab.1_nt:2819_AA:E940	2902	3	1	1	0	2907	A	2902	0.998			T	3	0.001	ORF1ab_V, ORF1ab.1_V
3085	G	ORF1ab_nt:2820_AA:E940, ORF1ab.1_nt:2820_AA:E940	0	0	0	2909	0	2909	G	2909	1.000
3086	T	ORF1ab_nt:2821_AA:F941, ORF1ab.1_nt:2821_AA:F941	0	2905	0	4	0	2909	T	2905	0.999			G	4	0.001	ORF1ab_V, ORF1ab.1_V
3087	T	ORF1ab_nt:2822_AA:F941, ORF1ab.1_nt:2822_AA:F941	0	2908	0	1	0	2909	T	2908	1.000			G	1	0.000	ORF1ab_C, ORF1ab.1_C
3088	T	ORF1ab_nt:2823_AA:F941, ORF1ab.1_nt:2823_AA:F941	0	2908	0	1	0	2909	T	2908	1.000			G	1	0.000	ORF1ab_L, ORF1ab.1_L
3089	G	ORF1ab_nt:2824_AA:E942, ORF1ab.1_nt:2824_AA:E942	0	3	0	2906	0	2909	G	2906	0.999			T	3	0.001	ORF1ab_*, ORF1ab.1_*
3090	A	ORF1ab_nt:2825_AA:E942, ORF1ab.1_nt:2825_AA:E942	2906	0	0	3	0	2909	A	2906	0.999			G	3	0.001	ORF1ab_G, ORF1ab.1_G
3091	G	ORF1ab_nt:2826_AA:E942, ORF1ab.1_nt:2826_AA:E942	0	0	1	2908	0	2909	G	2908	1.000			C	1	0.000	ORF1ab_D, ORF1ab.1_D
3092	C	ORF1ab_nt:2827_AA:P943, ORF1ab.1_nt:2827_AA:P943	4	1	2901	2	1	2909	C	2901	0.997			A	4	0.001	ORF1ab_T, ORF1ab.1_T	G	2	0.001	ORF1ab_A, ORF1ab.1_A
3093	C	ORF1ab_nt:2828_AA:P943, ORF1ab.1_nt:2828_AA:P943	0	0	2909	0	0	2909	C	2909	1.000
3094	A	ORF1ab_nt:2829_AA:P943, ORF1ab.1_nt:2829_AA:P943	2904	2	2	0	1	2909	A	2904	0.998			T	2	0.001	ORF1ab_P, ORF1ab.1_P	C	2	0.001	ORF1ab_P, ORF1ab.1_P
3095	T	ORF1ab_nt:2830_AA:S944, ORF1ab.1_nt:2830_AA:S944	2	2894	0	13	0	2909	T	2894	0.995			G	13	0.004	ORF1ab_A, ORF1ab.1_A	A	2	0.001	ORF1ab_T, ORF1ab.1_T
3096	C	ORF1ab_nt:2831_AA:S944, ORF1ab.1_nt:2831_AA:S944	2	145	2761	1	0	2909	C	2761	0.949			T	145	0.050	ORF1ab_L, ORF1ab.1_L	A	2	0.001	ORF1ab_*, ORF1ab.1_*
3097	A	ORF1ab_nt:2832_AA:S944, ORF1ab.1_nt:2832_AA:S944	2908	0	0	1	0	2909	A	2908	1.000			G	1	0.000	ORF1ab_S, ORF1ab.1_S
3098	A	ORF1ab_nt:2833_AA:T945, ORF1ab.1_nt:2833_AA:T945	2902	1	5	1	0	2909	A	2902	0.998			C	5	0.002	ORF1ab_P, ORF1ab.1_P
3099	C	ORF1ab_nt:2834_AA:T945, ORF1ab.1_nt:2834_AA:T945	2	2	2904	1	0	2909	C	2904	0.998			A	2	0.001	ORF1ab_N, ORF1ab.1_N	T	2	0.001	ORF1ab_I, ORF1ab.1_I
3100	T	ORF1ab_nt:2835_AA:T945, ORF1ab.1_nt:2835_AA:T945	0	2904	3	2	0	2909	T	2904	0.998			C	3	0.001	ORF1ab_T, ORF1ab.1_T	G	2	0.001	ORF1ab_T, ORF1ab.1_T
3101	C	ORF1ab_nt:2836_AA:Q946, ORF1ab.1_nt:2836_AA:Q946	3	2	2904	0	0	2909	C	2904	0.998			A	3	0.001	ORF1ab_K, ORF1ab.1_K	T	2	0.001	ORF1ab_*, ORF1ab.1_*
3102	A	ORF1ab_nt:2837_AA:Q946, ORF1ab.1_nt:2837_AA:Q946	2908	0	1	0	0	2909	A	2908	1.000			C	1	0.000	ORF1ab_P, ORF1ab.1_P
3103	A	ORF1ab_nt:2838_AA:Q946, ORF1ab.1_nt:2838_AA:Q946	2906	3	0	0	0	2909	A	2906	0.999			T	3	0.001	ORF1ab_H, ORF1ab.1_H
3104	T	ORF1ab_nt:2839_AA:Y947, ORF1ab.1_nt:2839_AA:Y947	0	2903	2	3	0	2908	T	2903	0.998			G	3	0.001	ORF1ab_D, ORF1ab.1_D	C	2	0.001	ORF1ab_H, ORF1ab.1_H
3105	A	ORF1ab_nt:2840_AA:Y947, ORF1ab.1_nt:2840_AA:Y947	2899	5	2	2	0	2908	A	2899	0.997			T	5	0.002	ORF1ab_F, ORF1ab.1_F	C	2	0.001	ORF1ab_S, ORF1ab.1_S
3106	T	ORF1ab_nt:2841_AA:Y947, ORF1ab.1_nt:2841_AA:Y947	3	2904	0	1	0	2908	T	2904	0.999			A	3	0.001	ORF1ab_*, ORF1ab.1_*
3107	G	ORF1ab_nt:2842_AA:E948, ORF1ab.1_nt:2842_AA:E948	0	5	0	2903	0	2908	G	2903	0.998			T	5	0.002	ORF1ab_*, ORF1ab.1_*
3108	A	ORF1ab_nt:2843_AA:E948, ORF1ab.1_nt:2843_AA:E948	2903	1	0	4	0	2908	A	2903	0.998			G	4	0.001	ORF1ab_G, ORF1ab.1_G
3109	G	ORF1ab_nt:2844_AA:E948, ORF1ab.1_nt:2844_AA:E948	2	3	0	2903	0	2908	G	2903	0.998			T	3	0.001	ORF1ab_D, ORF1ab.1_D	A	2	0.001	ORF1ab_E, ORF1ab.1_E
3110	T	ORF1ab_nt:2845_AA:Y949, ORF1ab.1_nt:2845_AA:Y949	1	2905	0	2	0	2908	T	2905	0.999			G	2	0.001	ORF1ab_D, ORF1ab.1_D
3111	A	ORF1ab_nt:2846_AA:Y949, ORF1ab.1_nt:2846_AA:Y949	2907	1	0	0	0	2908	A	2907	1.000			T	1	0.000	ORF1ab_F, ORF1ab.1_F
3112	T	ORF1ab_nt:2847_AA:Y949, ORF1ab.1_nt:2847_AA:Y949	1	2903	0	4	0	2908	T	2903	0.998			G	4	0.001	ORF1ab_*, ORF1ab.1_*
3113	G	ORF1ab_nt:2848_AA:G950, ORF1ab.1_nt:2848_AA:G950	0	2	0	2906	0	2908	G	2906	0.999			T	2	0.001	ORF1ab_C, ORF1ab.1_C
3114	G	ORF1ab_nt:2849_AA:G950, ORF1ab.1_nt:2849_AA:G950	1	4	0	2902	0	2907	G	2902	0.998			T	4	0.001	ORF1ab_V, ORF1ab.1_V
3115	T	ORF1ab_nt:2850_AA:G950, ORF1ab.1_nt:2850_AA:G950	2	2902	0	3	0	2907	T	2902	0.998			G	3	0.001	ORF1ab_G, ORF1ab.1_G	A	2	0.001	ORF1ab_G, ORF1ab.1_G
3116	A	ORF1ab_nt:2851_AA:T951, ORF1ab.1_nt:2851_AA:T951	2904	2	0	1	0	2907	A	2904	0.999			T	2	0.001	ORF1ab_S, ORF1ab.1_S
3117	C	ORF1ab_nt:2852_AA:T951, ORF1ab.1_nt:2852_AA:T951	2	2	2903	0	0	2907	C	2903	0.999			A	2	0.001	ORF1ab_N, ORF1ab.1_N	T	2	0.001	ORF1ab_I, ORF1ab.1_I
3118	T	ORF1ab_nt:2853_AA:T951, ORF1ab.1_nt:2853_AA:T951	0	2898	0	9	0	2907	T	2898	0.997			G	9	0.003	ORF1ab_T, ORF1ab.1_T
3119	G	ORF1ab_nt:2854_AA:E952, ORF1ab.1_nt:2854_AA:E952	0	1	0	2906	0	2907	G	2906	1.000			T	1	0.000	ORF1ab_*, ORF1ab.1_*
3120	A	ORF1ab_nt:2855_AA:E952, ORF1ab.1_nt:2855_AA:E952	2904	2	1	0	0	2907	A	2904	0.999			T	2	0.001	ORF1ab_V, ORF1ab.1_V
3121	A	ORF1ab_nt:2856_AA:E952, ORF1ab.1_nt:2856_AA:E952	2901	0	2	2	0	2905	A	2901	0.999			C	2	0.001	ORF1ab_D, ORF1ab.1_D	G	2	0.001	ORF1ab_E, ORF1ab.1_E
3122	G	ORF1ab_nt:2857_AA:D953, ORF1ab.1_nt:2857_AA:D953	1	0	0	2904	0	2905	G	2904	1.000			A	1	0.000	ORF1ab_N, ORF1ab.1_N
3123	A	ORF1ab_nt:2858_AA:D953, ORF1ab.1_nt:2858_AA:D953	2904	0	0	0	0	2904	A	2904	1.000
3124	T	ORF1ab_nt:2859_AA:D953, ORF1ab.1_nt:2859_AA:D953	0	2891	3	9	0	2903	T	2891	0.996			G	9	0.003	ORF1ab_E, ORF1ab.1_E	C	3	0.001	ORF1ab_D, ORF1ab.1_D
3125	G	ORF1ab_nt:2860_AA:D954, ORF1ab.1_nt:2860_AA:D954	0	0	0	2902	0	2902	G	2902	1.000
3126	A	ORF1ab_nt:2861_AA:D954, ORF1ab.1_nt:2861_AA:D954	2884	0	1	1	0	2886	A	2884	0.999			C	1	0.000	ORF1ab_A, ORF1ab.1_A
3127	T	ORF1ab_nt:2862_AA:D954, ORF1ab.1_nt:2862_AA:D954	0	2210	0	0	0	2210	T	2210	1.000
3128	T	ORF1ab_nt:2863_AA:Y955, ORF1ab.1_nt:2863_AA:Y955	0	1579	0	0	0	1579	T	1579	1.000
3129	A	ORF1ab_nt:2864_AA:Y955, ORF1ab.1_nt:2864_AA:Y955	1540	0	0	0	0	1540	A	1540	1.000
3130	C	ORF1ab_nt:2865_AA:Y955, ORF1ab.1_nt:2865_AA:Y955	0	0	1528	0	0	1528	C	1528	1.000
3131	C	ORF1ab_nt:2866_AA:Q956, ORF1ab.1_nt:2866_AA:Q956	4	0	1515	0	0	1519	C	1515	0.997			A	4	0.003	ORF1ab_K, ORF1ab.1_K
3132	A	ORF1ab_nt:2867_AA:Q956, ORF1ab.1_nt:2867_AA:Q956	1505	0	1	1	0	1507	A	1505	0.999			C	1	0.001	ORF1ab_P, ORF1ab.1_P
3133	A	ORF1ab_nt:2868_AA:Q956, ORF1ab.1_nt:2868_AA:Q956	1500	0	0	1	0	1501	A	1500	0.999			G	1	0.001	ORF1ab_Q, ORF1ab.1_Q
3134	G	ORF1ab_nt:2869_AA:G957, ORF1ab.1_nt:2869_AA:G957	0	2	0	1498	0	1500	G	1498	0.999			T	2	0.001	ORF1ab_C, ORF1ab.1_C
3135	G	ORF1ab_nt:2870_AA:G957, ORF1ab.1_nt:2870_AA:G957	0	0	0	1499	0	1499	G	1499	1.000
3136	T	ORF1ab_nt:2871_AA:G957, ORF1ab.1_nt:2871_AA:G957	0	1497	0	0	0	1497	T	1497	1.000
3137	A	ORF1ab_nt:2872_AA:K958, ORF1ab.1_nt:2872_AA:K958	1496	1	0	0	0	1497	A	1496	0.999			T	1	0.001	ORF1ab_*, ORF1ab.1_*
3138	A	ORF1ab_nt:2873_AA:K958, ORF1ab.1_nt:2873_AA:K958	1495	0	0	1	0	1496	A	1495	0.999			G	1	0.001	ORF1ab_R, ORF1ab.1_R
3139	A	ORF1ab_nt:2874_AA:K958, ORF1ab.1_nt:2874_AA:K958	1495	0	0	1	0	1496	A	1495	0.999			G	1	0.001	ORF1ab_K, ORF1ab.1_K
3140	C	ORF1ab_nt:2875_AA:P959, ORF1ab.1_nt:2875_AA:P959	6	1	1489	0	0	1496	C	1489	0.995			A	6	0.004	ORF1ab_T, ORF1ab.1_T
3141	C	ORF1ab_nt:2876_AA:P959, ORF1ab.1_nt:2876_AA:P959	0	1	1493	0	0	1494	C	1493	0.999			T	1	0.001	ORF1ab_L, ORF1ab.1_L
3142	T	ORF1ab_nt:2877_AA:P959, ORF1ab.1_nt:2877_AA:P959	0	1504	0	0	0	1504	T	1504	1.000
3143	T	ORF1ab_nt:2878_AA:L960, ORF1ab.1_nt:2878_AA:L960	0	1516	2	0	0	1518	T	1516	0.999			C	2	0.001	ORF1ab_L, ORF1ab.1_L
3144	T	ORF1ab_nt:2879_AA:L960, ORF1ab.1_nt:2879_AA:L960	0	1566	0	0	0	1566	T	1566	1.000
3145	G	ORF1ab_nt:2880_AA:L960, ORF1ab.1_nt:2880_AA:L960	0	1	0	5402	0	5403	G	5402	1.000			T	1	0.000	ORF1ab_F, ORF1ab.1_F
3146	G	ORF1ab_nt:2881_AA:E961, ORF1ab.1_nt:2881_AA:E961	14	0	1	5495	0	5510	G	5495	0.997			A	14	0.003	ORF1ab_K, ORF1ab.1_K
3147	A	ORF1ab_nt:2882_AA:E961, ORF1ab.1_nt:2882_AA:E961	5539	0	0	1	0	5541	A	5539	1.000			G	1	0.000	ORF1ab_G, ORF1ab.1_G
3148	A	ORF1ab_nt:2883_AA:E961, ORF1ab.1_nt:2883_AA:E961	5581	0	1	0	0	5582	A	5581	1.000			C	1	0.000	ORF1ab_D, ORF1ab.1_D
3149	T	ORF1ab_nt:2884_AA:F962, ORF1ab.1_nt:2884_AA:F962	1	5584	0	0	18	5603	T	5584	0.997			-	18	0.003	ORF1ab_?, ORF1ab.1_?
3150	T	ORF1ab_nt:2885_AA:F962, ORF1ab.1_nt:2885_AA:F962	0	5618	0	0	0	5618	T	5618	1.000
3151	T	ORF1ab_nt:2886_AA:F962, ORF1ab.1_nt:2886_AA:F962	2	5536	4	91	0	5633	T	5536	0.983			G	91	0.016	ORF1ab_L, ORF1ab.1_L	C	4	0.001	ORF1ab_F, ORF1ab.1_F
3152	G	ORF1ab_nt:2887_AA:G963, ORF1ab.1_nt:2887_AA:G963	6	45	2	5594	4	5651	G	5594	0.990			T	45	0.008	ORF1ab_C, ORF1ab.1_C	A	6	0.001	ORF1ab_S, ORF1ab.1_S
3153	G	ORF1ab_nt:2888_AA:G963, ORF1ab.1_nt:2888_AA:G963	2	2	1	5653	0	5658	G	5653	0.999			A	2	0.000	ORF1ab_D, ORF1ab.1_D	T	2	0.000	ORF1ab_V, ORF1ab.1_V
3154	T	ORF1ab_nt:2889_AA:G963, ORF1ab.1_nt:2889_AA:G963	1	5642	1	13	1	5658	T	5642	0.997			G	13	0.002	ORF1ab_G, ORF1ab.1_G
3155	G	ORF1ab_nt:2890_AA:A964, ORF1ab.1_nt:2890_AA:A964	3	6	1	5645	0	5655	G	5645	0.998			T	6	0.001	ORF1ab_S, ORF1ab.1_S	A	3	0.001	ORF1ab_T, ORF1ab.1_T
3156	C	ORF1ab_nt:2891_AA:A964, ORF1ab.1_nt:2891_AA:A964	0	0	5660	0	0	5660	C	5660	1.000
3157	C	ORF1ab_nt:2892_AA:A964, ORF1ab.1_nt:2892_AA:A964	4	3	5647	2	0	5656	C	5647	0.998			A	4	0.001	ORF1ab_A, ORF1ab.1_A	T	3	0.001	ORF1ab_A, ORF1ab.1_A
3158	A	ORF1ab_nt:2893_AA:T965, ORF1ab.1_nt:2893_AA:T965	5648	0	4	1	0	5653	A	5648	0.999			C	4	0.001	ORF1ab_P, ORF1ab.1_P
3159	C	ORF1ab_nt:2894_AA:T965, ORF1ab.1_nt:2894_AA:T965	4	0	5647	0	0	5651	C	5647	0.999			A	4	0.001	ORF1ab_N, ORF1ab.1_N
3160	T	ORF1ab_nt:2895_AA:T965, ORF1ab.1_nt:2895_AA:T965	2	5622	0	28	0	5652	T	5622	0.995			G	28	0.005	ORF1ab_T, ORF1ab.1_T	A	2	0.000	ORF1ab_T, ORF1ab.1_T
3161	T	ORF1ab_nt:2896_AA:S966, ORF1ab.1_nt:2896_AA:S966	0	5648	0	3	0	5651	T	5648	0.999			G	3	0.001	ORF1ab_A, ORF1ab.1_A
3162	C	ORF1ab_nt:2897_AA:S966, ORF1ab.1_nt:2897_AA:S966	0	2	5650	0	0	5652	C	5650	1.000			T	2	0.000	ORF1ab_F, ORF1ab.1_F
3163	T	ORF1ab_nt:2898_AA:S966, ORF1ab.1_nt:2898_AA:S966	1	5651	1	3	0	5656	T	5651	0.999			G	3	0.001	ORF1ab_S, ORF1ab.1_S
3164	G	ORF1ab_nt:2899_AA:A967, ORF1ab.1_nt:2899_AA:A967	1	1	0	5655	0	5657	G	5655	1.000			A	1	0.000	ORF1ab_T, ORF1ab.1_T
3165	C	ORF1ab_nt:2900_AA:A967, ORF1ab.1_nt:2900_AA:A967	0	2	5657	0	0	5659	C	5657	1.000			T	2	0.000	ORF1ab_V, ORF1ab.1_V
3166	T	ORF1ab_nt:2901_AA:A967, ORF1ab.1_nt:2901_AA:A967	0	5622	3	35	0	5660	T	5622	0.993			G	35	0.006	ORF1ab_A, ORF1ab.1_A	C	3	0.001	ORF1ab_A, ORF1ab.1_A
3167	G	ORF1ab_nt:2902_AA:A968, ORF1ab.1_nt:2902_AA:A968	2	0	0	5656	0	5658	G	5656	1.000			A	2	0.000	ORF1ab_T, ORF1ab.1_T
3168	C	ORF1ab_nt:2903_AA:A968, ORF1ab.1_nt:2903_AA:A968	1	0	5655	1	0	5657	C	5655	1.000			A	1	0.000	ORF1ab_D, ORF1ab.1_D
3169	T	ORF1ab_nt:2904_AA:A968, ORF1ab.1_nt:2904_AA:A968	0	5606	10	40	0	5656	T	5606	0.991			G	40	0.007	ORF1ab_A, ORF1ab.1_A	C	10	0.002	ORF1ab_A, ORF1ab.1_A
3170	C	ORF1ab_nt:2905_AA:L969, ORF1ab.1_nt:2905_AA:L969	1	1	5654	0	0	5656	C	5654	1.000			A	1	0.000	ORF1ab_I, ORF1ab.1_I
3171	T	ORF1ab_nt:2906_AA:L969, ORF1ab.1_nt:2906_AA:L969	0	5652	2	1	0	5655	T	5652	0.999			C	2	0.000	ORF1ab_P, ORF1ab.1_P
3172	T	ORF1ab_nt:2907_AA:L969, ORF1ab.1_nt:2907_AA:L969	1	5653	1	0	0	5655	T	5653	1.000			A	1	0.000	ORF1ab_L, ORF1ab.1_L
3173	C	ORF1ab_nt:2908_AA:Q970, ORF1ab.1_nt:2908_AA:Q970	1	0	5653	1	0	5655	C	5653	1.000			A	1	0.000	ORF1ab_K, ORF1ab.1_K
3174	A	ORF1ab_nt:2909_AA:Q970, ORF1ab.1_nt:2909_AA:Q970	5654	0	1	1	0	5656	A	5654	1.000			C	1	0.000	ORF1ab_P, ORF1ab.1_P
3175	A	ORF1ab_nt:2910_AA:Q970, ORF1ab.1_nt:2910_AA:Q970	5653	1	0	2	0	5656	A	5653	0.999			G	2	0.000	ORF1ab_Q, ORF1ab.1_Q
3176	C	ORF1ab_nt:2911_AA:P971, ORF1ab.1_nt:2911_AA:P971	0	7	5648	1	0	5656	C	5648	0.999			T	7	0.001	ORF1ab_S, ORF1ab.1_S
3177	C	ORF1ab_nt:2912_AA:P971, ORF1ab.1_nt:2912_AA:P971	0	0	5657	0	0	5657	C	5657	1.000
3178	T	ORF1ab_nt:2913_AA:P971, ORF1ab.1_nt:2913_AA:P971	0	5645	6	1	0	5652	T	5645	0.999			C	6	0.001	ORF1ab_P, ORF1ab.1_P
3179	G	ORF1ab_nt:2914_AA:E972, ORF1ab.1_nt:2914_AA:E972	0	2	0	5650	0	5652	G	5650	1.000			T	2	0.000	ORF1ab_*, ORF1ab.1_*
3180	A	ORF1ab_nt:2915_AA:E972, ORF1ab.1_nt:2915_AA:E972	5643	1	6	1	1	5652	A	5643	0.998			C	6	0.001	ORF1ab_A, ORF1ab.1_A
3181	A	ORF1ab_nt:2916_AA:E972, ORF1ab.1_nt:2916_AA:E972	5636	1	13	2	0	5652	A	5636	0.997			C	13	0.002	ORF1ab_D, ORF1ab.1_D	G	2	0.000	ORF1ab_E, ORF1ab.1_E
3182	G	ORF1ab_nt:2917_AA:E973, ORF1ab.1_nt:2917_AA:E973	1	3	0	5648	0	5652	G	5648	0.999			T	3	0.001	ORF1ab_*, ORF1ab.1_*
3183	A	ORF1ab_nt:2918_AA:E973, ORF1ab.1_nt:2918_AA:E973	5649	1	1	1	0	5652	A	5649	0.999			T	1	0.000	ORF1ab_V, ORF1ab.1_V
3184	A	ORF1ab_nt:2919_AA:E973, ORF1ab.1_nt:2919_AA:E973	5649	0	0	2	0	5651	A	5649	1.000			G	2	0.000	ORF1ab_E, ORF1ab.1_E
3185	G	ORF1ab_nt:2920_AA:E974, ORF1ab.1_nt:2920_AA:E974	0	5	1	5645	0	5651	G	5645	0.999			T	5	0.001	ORF1ab_*, ORF1ab.1_*
3186	A	ORF1ab_nt:2921_AA:E974, ORF1ab.1_nt:2921_AA:E974	5623	0	23	6	0	5652	A	5623	0.995			C	23	0.004	ORF1ab_A, ORF1ab.1_A	G	6	0.001	ORF1ab_G, ORF1ab.1_G
3187	G	ORF1ab_nt:2922_AA:E974, ORF1ab.1_nt:2922_AA:E974	0	1	0	5651	0	5652	G	5651	1.000			T	1	0.000	ORF1ab_D, ORF1ab.1_D
3188	C	ORF1ab_nt:2923_AA:Q975, ORF1ab.1_nt:2923_AA:Q975	1	1	5650	0	1	5653	C	5650	0.999			A	1	0.000	ORF1ab_K, ORF1ab.1_K
3189	A	ORF1ab_nt:2924_AA:Q975, ORF1ab.1_nt:2924_AA:Q975	5537	2	112	1	1	5653	A	5537	0.979			C	112	0.020	ORF1ab_P, ORF1ab.1_P	T	2	0.000	ORF1ab_L, ORF1ab.1_L
3190	A	ORF1ab_nt:2925_AA:Q975, ORF1ab.1_nt:2925_AA:Q975	5643	2	5	1	1	5652	A	5643	0.998			C	5	0.001	ORF1ab_H, ORF1ab.1_H	T	2	0.000	ORF1ab_H, ORF1ab.1_H
3191	G	ORF1ab_nt:2926_AA:E976, ORF1ab.1_nt:2926_AA:E976	1	0	0	5650	1	5652	G	5650	1.000			A	1	0.000	ORF1ab_K, ORF1ab.1_K
3192	A	ORF1ab_nt:2927_AA:E976, ORF1ab.1_nt:2927_AA:E976	5641	1	7	3	0	5652	A	5641	0.998			C	7	0.001	ORF1ab_A, ORF1ab.1_A	G	3	0.001	ORF1ab_G, ORF1ab.1_G
3193	A	ORF1ab_nt:2928_AA:E976, ORF1ab.1_nt:2928_AA:E976	5649	0	2	1	0	5652	A	5649	0.999			C	2	0.000	ORF1ab_D, ORF1ab.1_D
3194	G	ORF1ab_nt:2929_AA:E977, ORF1ab.1_nt:2929_AA:E977	1	1	0	5650	0	5652	G	5650	1.000			A	1	0.000	ORF1ab_K, ORF1ab.1_K
3195	A	ORF1ab_nt:2930_AA:E977, ORF1ab.1_nt:2930_AA:E977	5631	2	18	1	0	5652	A	5631	0.996			C	18	0.003	ORF1ab_A, ORF1ab.1_A	T	2	0.000	ORF1ab_V, ORF1ab.1_V
3196	A	ORF1ab_nt:2931_AA:E977, ORF1ab.1_nt:2931_AA:E977	5608	0	41	3	0	5652	A	5608	0.992			C	41	0.007	ORF1ab_D, ORF1ab.1_D	G	3	0.001	ORF1ab_E, ORF1ab.1_E
3197	G	ORF1ab_nt:2932_AA:D978, ORF1ab.1_nt:2932_AA:D978	0	2	0	5649	1	5652	G	5649	0.999			T	2	0.000	ORF1ab_Y, ORF1ab.1_Y
3198	A	ORF1ab_nt:2933_AA:D978, ORF1ab.1_nt:2933_AA:D978	5647	4	1	0	0	5652	A	5647	0.999			T	4	0.001	ORF1ab_V, ORF1ab.1_V
3199	T	ORF1ab_nt:2934_AA:D978, ORF1ab.1_nt:2934_AA:D978	0	5653	0	0	0	5653	T	5653	1.000
3200	T	ORF1ab_nt:2935_AA:W979, ORF1ab.1_nt:2935_AA:W979	2	5647	4	0	0	5653	T	5647	0.999			C	4	0.001	ORF1ab_R, ORF1ab.1_R	A	2	0.000	ORF1ab_R, ORF1ab.1_R
3201	G	ORF1ab_nt:2936_AA:W979, ORF1ab.1_nt:2936_AA:W979	0	4	2	5646	0	5652	G	5646	0.999			T	4	0.001	ORF1ab_L, ORF1ab.1_L	C	2	0.000	ORF1ab_S, ORF1ab.1_S
3202	G	ORF1ab_nt:2937_AA:W979, ORF1ab.1_nt:2937_AA:W979	1	1	2	5648	0	5652	G	5648	0.999			C	2	0.000	ORF1ab_C, ORF1ab.1_C
3203	T	ORF1ab_nt:2938_AA:L980, ORF1ab.1_nt:2938_AA:L980	1	5649	0	1	1	5652	T	5649	0.999			A	1	0.000	ORF1ab_I, ORF1ab.1_I
3204	T	ORF1ab_nt:2939_AA:L980, ORF1ab.1_nt:2939_AA:L980	1	5589	2	60	0	5652	T	5589	0.989			G	60	0.011	ORF1ab_*, ORF1ab.1_*	C	2	0.000	ORF1ab_S, ORF1ab.1_S
3205	A	ORF1ab_nt:2940_AA:L980, ORF1ab.1_nt:2940_AA:L980	5647	0	1	2	0	5650	A	5647	0.999			G	2	0.000	ORF1ab_L, ORF1ab.1_L
3206	G	ORF1ab_nt:2941_AA:D981, ORF1ab.1_nt:2941_AA:D981	0	4	0	5646	0	5650	G	5646	0.999			T	4	0.001	ORF1ab_Y, ORF1ab.1_Y
3207	A	ORF1ab_nt:2942_AA:D981, ORF1ab.1_nt:2942_AA:D981	5645	2	2	0	0	5649	A	5645	0.999			T	2	0.000	ORF1ab_V, ORF1ab.1_V	C	2	0.000	ORF1ab_A, ORF1ab.1_A
3208	T	ORF1ab_nt:2943_AA:D981, ORF1ab.1_nt:2943_AA:D981	1	5644	1	1	0	5647	T	5644	0.999			A	1	0.000	ORF1ab_E, ORF1ab.1_E
3209	G	ORF1ab_nt:2944_AA:D982, ORF1ab.1_nt:2944_AA:D982	2	3	0	5627	0	5632	G	5627	0.999			T	3	0.001	ORF1ab_Y, ORF1ab.1_Y	A	2	0.000	ORF1ab_N, ORF1ab.1_N
3210	A	ORF1ab_nt:2945_AA:D982, ORF1ab.1_nt:2945_AA:D982	5564	2	1	3	0	5570	A	5564	0.999			G	3	0.001	ORF1ab_G, ORF1ab.1_G	T	2	0.000	ORF1ab_V, ORF1ab.1_V
3211	T	ORF1ab_nt:2946_AA:D982, ORF1ab.1_nt:2946_AA:D982	3	4807	3	13	1	4827	T	4807	0.996			G	13	0.003	ORF1ab_E, ORF1ab.1_E	A	3	0.001	ORF1ab_E, ORF1ab.1_E
3212	G	ORF1ab_nt:2947_AA:D983, ORF1ab.1_nt:2947_AA:D983	0	2	0	4210	1	4213	G	4210	0.999			T	2	0.000	ORF1ab_Y, ORF1ab.1_Y
3213	A	ORF1ab_nt:2948_AA:D983, ORF1ab.1_nt:2948_AA:D983	4206	2	0	3	1	4212	A	4206	0.999			G	3	0.001	ORF1ab_G, ORF1ab.1_G	T	2	0.000	ORF1ab_V, ORF1ab.1_V
3214	T	ORF1ab_nt:2949_AA:D983, ORF1ab.1_nt:2949_AA:D983	0	4210	1	0	1	4212	T	4210	1.000			C	1	0.000	ORF1ab_D, ORF1ab.1_D
3215	A	ORF1ab_nt:2950_AA:S984, ORF1ab.1_nt:2950_AA:S984	4205	0	1	4	0	4210	A	4205	0.999			G	4	0.001	ORF1ab_G, ORF1ab.1_G
3216	G	ORF1ab_nt:2951_AA:S984, ORF1ab.1_nt:2951_AA:S984	2	2	1	4205	0	4210	G	4205	0.999			A	2	0.000	ORF1ab_N, ORF1ab.1_N	T	2	0.000	ORF1ab_I, ORF1ab.1_I
3217	T	ORF1ab_nt:2952_AA:S984, ORF1ab.1_nt:2952_AA:S984	1	4207	2	0	0	4210	T	4207	0.999			C	2	0.000	ORF1ab_S, ORF1ab.1_S
3218	C	ORF1ab_nt:2953_AA:Q985, ORF1ab.1_nt:2953_AA:Q985	0	4	4205	0	1	4210	C	4205	0.999			T	4	0.001	ORF1ab_*, ORF1ab.1_*
3219	A	ORF1ab_nt:2954_AA:Q985, ORF1ab.1_nt:2954_AA:Q985	4209	0	0	1	0	4210	A	4209	1.000			G	1	0.000	ORF1ab_R, ORF1ab.1_R
3220	A	ORF1ab_nt:2955_AA:Q985, ORF1ab.1_nt:2955_AA:Q985	4205	1	2	0	0	4208	A	4205	0.999			C	2	0.000	ORF1ab_H, ORF1ab.1_H
3221	C	ORF1ab_nt:2956_AA:Q986, ORF1ab.1_nt:2956_AA:Q986	1	1	4206	1	0	4209	C	4206	0.999			A	1	0.000	ORF1ab_K, ORF1ab.1_K
3222	A	ORF1ab_nt:2957_AA:Q986, ORF1ab.1_nt:2957_AA:Q986	4206	0	1	2	0	4209	A	4206	0.999			G	2	0.000	ORF1ab_R, ORF1ab.1_R
3223	A	ORF1ab_nt:2958_AA:Q986, ORF1ab.1_nt:2958_AA:Q986	4206	0	3	0	0	4209	A	4206	0.999			C	3	0.001	ORF1ab_H, ORF1ab.1_H
3224	A	ORF1ab_nt:2959_AA:T987, ORF1ab.1_nt:2959_AA:T987	4206	2	1	0	0	4209	A	4206	0.999			T	2	0.000	ORF1ab_S, ORF1ab.1_S
3225	C	ORF1ab_nt:2960_AA:T987, ORF1ab.1_nt:2960_AA:T987	1	3	4207	0	0	4211	C	4207	0.999			T	3	0.001	ORF1ab_I, ORF1ab.1_I
3226	T	ORF1ab_nt:2961_AA:T987, ORF1ab.1_nt:2961_AA:T987	0	4210	1	0	0	4211	T	4210	1.000			C	1	0.000	ORF1ab_T, ORF1ab.1_T
3227	G	ORF1ab_nt:2962_AA:V988, ORF1ab.1_nt:2962_AA:V988	0	0	1	4212	0	4213	G	4212	1.000			C	1	0.000	ORF1ab_L, ORF1ab.1_L
3228	T	ORF1ab_nt:2963_AA:V988, ORF1ab.1_nt:2963_AA:V988	0	4192	5	24	0	4221	T	4192	0.993			G	24	0.006	ORF1ab_G, ORF1ab.1_G	C	5	0.001	ORF1ab_A, ORF1ab.1_A
3229	T	ORF1ab_nt:2964_AA:V988, ORF1ab.1_nt:2964_AA:V988	1	4232	0	2	0	4235	T	4232	0.999			G	2	0.000	ORF1ab_V, ORF1ab.1_V
3230	G	ORF1ab_nt:2965_AA:G989, ORF1ab.1_nt:2965_AA:G989	0	14	2	4236	0	4252	G	4236	0.996			T	14	0.003	ORF1ab_C, ORF1ab.1_C	C	2	0.000	ORF1ab_R, ORF1ab.1_R
3231	G	ORF1ab_nt:2966_AA:G989, ORF1ab.1_nt:2966_AA:G989	2	1	0	4513	0	4516	G	4513	0.999			A	2	0.000	ORF1ab_D, ORF1ab.1_D
3232	T	ORF1ab_nt:2967_AA:G989, ORF1ab.1_nt:2967_AA:G989	1	7647	1	0	0	7649	T	7647	1.000			A	1	0.000	ORF1ab_G, ORF1ab.1_G
3233	C	ORF1ab_nt:2968_AA:Q990, ORF1ab.1_nt:2968_AA:Q990	0	1	8278	0	0	8279	C	8278	1.000			T	1	0.000	ORF1ab_*, ORF1ab.1_*
3234	A	ORF1ab_nt:2969_AA:Q990, ORF1ab.1_nt:2969_AA:Q990	8377	0	3	2	0	8382	A	8377	0.999			C	3	0.000	ORF1ab_P, ORF1ab.1_P	G	2	0.000	ORF1ab_R, ORF1ab.1_R
3235	A	ORF1ab_nt:2970_AA:Q990, ORF1ab.1_nt:2970_AA:Q990	8376	0	3	6	0	8385	A	8376	0.999			G	6	0.001	ORF1ab_Q, ORF1ab.1_Q	C	3	0.000	ORF1ab_H, ORF1ab.1_H
3236	C	ORF1ab_nt:2971_AA:Q991, ORF1ab.1_nt:2971_AA:Q991	23	0	8362	0	0	8385	C	8362	0.997			A	23	0.003	ORF1ab_K, ORF1ab.1_K
3237	A	ORF1ab_nt:2972_AA:Q991, ORF1ab.1_nt:2972_AA:Q991	8390	0	2	3	0	8395	A	8390	0.999			G	3	0.000	ORF1ab_R, ORF1ab.1_R	C	2	0.000	ORF1ab_P, ORF1ab.1_P
3238	A	ORF1ab_nt:2973_AA:Q991, ORF1ab.1_nt:2973_AA:Q991	8385	2	4	4	0	8395	A	8385	0.999			C	4	0.000	ORF1ab_H, ORF1ab.1_H	G	4	0.000	ORF1ab_Q, ORF1ab.1_Q
3239	G	ORF1ab_nt:2974_AA:D992, ORF1ab.1_nt:2974_AA:D992	9	5	0	8381	0	8395	G	8381	0.998			A	9	0.001	ORF1ab_N, ORF1ab.1_N	T	5	0.001	ORF1ab_Y, ORF1ab.1_Y
3240	A	ORF1ab_nt:2975_AA:D992, ORF1ab.1_nt:2975_AA:D992	8378	2	14	1	0	8395	A	8378	0.998			C	14	0.002	ORF1ab_A, ORF1ab.1_A	T	2	0.000	ORF1ab_V, ORF1ab.1_V
3241	C	ORF1ab_nt:2976_AA:D992, ORF1ab.1_nt:2976_AA:D992	36	0	8359	1	0	8396	C	8359	0.996			A	36	0.004	ORF1ab_E, ORF1ab.1_E
3242	G	ORF1ab_nt:2977_AA:G993, ORF1ab.1_nt:2977_AA:G993	7	0	0	8389	0	8396	G	8389	0.999			A	7	0.001	ORF1ab_S, ORF1ab.1_S
3243	G	ORF1ab_nt:2978_AA:G993, ORF1ab.1_nt:2978_AA:G993	5	1	2	8389	0	8397	G	8389	0.999			A	5	0.001	ORF1ab_D, ORF1ab.1_D	C	2	0.000	ORF1ab_A, ORF1ab.1_A
3244	C	ORF1ab_nt:2979_AA:G993, ORF1ab.1_nt:2979_AA:G993	52	4	8337	3	1	8397	C	8337	0.993			A	52	0.006	ORF1ab_G, ORF1ab.1_G	T	4	0.000	ORF1ab_G, ORF1ab.1_G
3245	A	ORF1ab_nt:2980_AA:S994, ORF1ab.1_nt:2980_AA:S994	8388	3	6	0	0	8397	A	8388	0.999			C	6	0.001	ORF1ab_R, ORF1ab.1_R	T	3	0.000	ORF1ab_C, ORF1ab.1_C
3246	G	ORF1ab_nt:2981_AA:S994, ORF1ab.1_nt:2981_AA:S994	5	2	0	8389	1	8397	G	8389	0.999			A	5	0.001	ORF1ab_N, ORF1ab.1_N	T	2	0.000	ORF1ab_I, ORF1ab.1_I
3247	T	ORF1ab_nt:2982_AA:S994, ORF1ab.1_nt:2982_AA:S994	5	8373	5	14	0	8397	T	8373	0.997			G	14	0.002	ORF1ab_R, ORF1ab.1_R	A	5	0.001	ORF1ab_R, ORF1ab.1_R
3248	G	ORF1ab_nt:2983_AA:E995, ORF1ab.1_nt:2983_AA:E995	3	7	2	8385	0	8397	G	8385	0.999			T	7	0.001	ORF1ab_*, ORF1ab.1_*	A	3	0.000	ORF1ab_K, ORF1ab.1_K
3249	A	ORF1ab_nt:2984_AA:E995, ORF1ab.1_nt:2984_AA:E995	8388	4	2	1	2	8397	A	8388	0.999			T	4	0.000	ORF1ab_V, ORF1ab.1_V	C	2	0.000	ORF1ab_A, ORF1ab.1_A
3250	G	ORF1ab_nt:2985_AA:E995, ORF1ab.1_nt:2985_AA:E995	15	3	0	8378	1	8397	G	8378	0.998			A	15	0.002	ORF1ab_E, ORF1ab.1_E	T	3	0.000	ORF1ab_D, ORF1ab.1_D
3251	G	ORF1ab_nt:2986_AA:D996, ORF1ab.1_nt:2986_AA:D996	10	5	0	8382	0	8397	G	8382	0.998			A	10	0.001	ORF1ab_N, ORF1ab.1_N	T	5	0.001	ORF1ab_Y, ORF1ab.1_Y
3252	A	ORF1ab_nt:2987_AA:D996, ORF1ab.1_nt:2987_AA:D996	8393	0	2	2	0	8397	A	8393	1.000			C	2	0.000	ORF1ab_A, ORF1ab.1_A	G	2	0.000	ORF1ab_G, ORF1ab.1_G
3253	C	ORF1ab_nt:2988_AA:D996, ORF1ab.1_nt:2988_AA:D996	102	1	8294	0	0	8397	C	8294	0.988			A	102	0.012	ORF1ab_E, ORF1ab.1_E
3254	A	ORF1ab_nt:2989_AA:N997, ORF1ab.1_nt:2989_AA:N997	8395	0	2	0	0	8397	A	8395	1.000			C	2	0.000	ORF1ab_H, ORF1ab.1_H
3255	A	ORF1ab_nt:2990_AA:N997, ORF1ab.1_nt:2990_AA:N997	8391	5	2	1	0	8399	A	8391	0.999			T	5	0.001	ORF1ab_I, ORF1ab.1_I	C	2	0.000	ORF1ab_T, ORF1ab.1_T
3256	T	ORF1ab_nt:2991_AA:N997, ORF1ab.1_nt:2991_AA:N997	21	8373	0	5	0	8399	T	8373	0.997			A	21	0.003	ORF1ab_K, ORF1ab.1_K	G	5	0.001	ORF1ab_K, ORF1ab.1_K
3257	C	ORF1ab_nt:2992_AA:Q998, ORF1ab.1_nt:2992_AA:Q998	13	4	8382	0	0	8399	C	8382	0.998			A	13	0.002	ORF1ab_K, ORF1ab.1_K	T	4	0.000	ORF1ab_*, ORF1ab.1_*
3258	A	ORF1ab_nt:2993_AA:Q998, ORF1ab.1_nt:2993_AA:Q998	8384	0	9	5	0	8399	A	8384	0.998			C	9	0.001	ORF1ab_P, ORF1ab.1_P	G	5	0.001	ORF1ab_R, ORF1ab.1_R
3259	G	ORF1ab_nt:2994_AA:Q998, ORF1ab.1_nt:2994_AA:Q998	7	1	1	8390	0	8400	G	8390	0.999			A	7	0.001	ORF1ab_Q, ORF1ab.1_Q
3260	A	ORF1ab_nt:2995_AA:T999, ORF1ab.1_nt:2995_AA:T999	8331	10	59	0	0	8400	A	8331	0.992			C	59	0.007	ORF1ab_P, ORF1ab.1_P	T	10	0.001	ORF1ab_S, ORF1ab.1_S
3261	C	ORF1ab_nt:2996_AA:T999, ORF1ab.1_nt:2996_AA:T999	40	3	8356	0	0	8400	C	8356	0.995			A	40	0.005	ORF1ab_K, ORF1ab.1_K	T	3	0.000	ORF1ab_I, ORF1ab.1_I
3262	A	ORF1ab_nt:2997_AA:T999, ORF1ab.1_nt:2997_AA:T999	8392	1	2	4	1	8400	A	8392	0.999			G	4	0.000	ORF1ab_T, ORF1ab.1_T	C	2	0.000	ORF1ab_T, ORF1ab.1_T
3263	A	ORF1ab_nt:2998_AA:T1000, ORF1ab.1_nt:2998_AA:T1000	8393	0	0	6	0	8400	A	8393	0.999			G	6	0.001	ORF1ab_A, ORF1ab.1_A
3264	C	ORF1ab_nt:2999_AA:T1000, ORF1ab.1_nt:2999_AA:T1000	5	1	8393	0	1	8400	C	8393	0.999			A	5	0.001	ORF1ab_N, ORF1ab.1_N
3265	T	ORF1ab_nt:3000_AA:T1000, ORF1ab.1_nt:3000_AA:T1000	3	8394	0	2	0	8400	T	8394	0.999			A	3	0.000	ORF1ab_T, ORF1ab.1_T	G	2	0.000	ORF1ab_T, ORF1ab.1_T
3266	A	ORF1ab_nt:3001_AA:T1001, ORF1ab.1_nt:3001_AA:T1001	8391	3	1	5	0	8400	A	8391	0.999			G	5	0.001	ORF1ab_A, ORF1ab.1_A	T	3	0.000	ORF1ab_S, ORF1ab.1_S
3267	C	ORF1ab_nt:3002_AA:T1001, ORF1ab.1_nt:3002_AA:T1001	16	1968	6416	0	0	8400	C	6416	0.764			T	1968	0.234	ORF1ab_I, ORF1ab.1_I	A	16	0.002	ORF1ab_N, ORF1ab.1_N
3268	T	ORF1ab_nt:3003_AA:T1001, ORF1ab.1_nt:3003_AA:T1001	4	8392	3	1	0	8400	T	8392	0.999			A	4	0.000	ORF1ab_T, ORF1ab.1_T	C	3	0.000	ORF1ab_T, ORF1ab.1_T
3269	A	ORF1ab_nt:3004_AA:I1002, ORF1ab.1_nt:3004_AA:I1002	8394	2	3	0	0	8400	A	8394	0.999			C	3	0.000	ORF1ab_L, ORF1ab.1_L	T	2	0.000	ORF1ab_F, ORF1ab.1_F
3270	T	ORF1ab_nt:3005_AA:I1002, ORF1ab.1_nt:3005_AA:I1002	10	8375	2	13	0	8400	T	8375	0.997			G	13	0.002	ORF1ab_S, ORF1ab.1_S	A	10	0.001	ORF1ab_N, ORF1ab.1_N
3271	T	ORF1ab_nt:3006_AA:I1002, ORF1ab.1_nt:3006_AA:I1002	3	8395	1	0	0	8400	T	8395	0.999			A	3	0.000	ORF1ab_I, ORF1ab.1_I
3272	C	ORF1ab_nt:3007_AA:Q1003, ORF1ab.1_nt:3007_AA:Q1003	2	1	8394	2	0	8400	C	8394	0.999			A	2	0.000	ORF1ab_K, ORF1ab.1_K	G	2	0.000	ORF1ab_E, ORF1ab.1_E
3273	A	ORF1ab_nt:3008_AA:Q1003, ORF1ab.1_nt:3008_AA:Q1003	8393	2	6	0	0	8402	A	8393	0.999			C	6	0.001	ORF1ab_P, ORF1ab.1_P	T	2	0.000	ORF1ab_L, ORF1ab.1_L
3274	A	ORF1ab_nt:3009_AA:Q1003, ORF1ab.1_nt:3009_AA:Q1003	8397	1	4	0	0	8402	A	8397	0.999			C	4	0.000	ORF1ab_H, ORF1ab.1_H
3275	A	ORF1ab_nt:3010_AA:T1004, ORF1ab.1_nt:3010_AA:T1004	8393	3	3	2	0	8402	A	8393	0.999			T	3	0.000	ORF1ab_S, ORF1ab.1_S	C	3	0.000	ORF1ab_P, ORF1ab.1_P
3276	C	ORF1ab_nt:3011_AA:T1004, ORF1ab.1_nt:3011_AA:T1004	16	2	8383	1	0	8402	C	8383	0.998			A	16	0.002	ORF1ab_K, ORF1ab.1_K	T	2	0.000	ORF1ab_I, ORF1ab.1_I
3277	A	ORF1ab_nt:3012_AA:T1004, ORF1ab.1_nt:3012_AA:T1004	8397	1	3	1	0	8402	A	8397	0.999			C	3	0.000	ORF1ab_T, ORF1ab.1_T
3278	A	ORF1ab_nt:3013_AA:I1005, ORF1ab.1_nt:3013_AA:I1005	8401	1	0	0	0	8402	A	8401	1.000			T	1	0.000	ORF1ab_F, ORF1ab.1_F
3279	T	ORF1ab_nt:3014_AA:I1005, ORF1ab.1_nt:3014_AA:I1005	4	8395	0	1	2	8402	T	8395	0.999			A	4	0.000	ORF1ab_N, ORF1ab.1_N	-	2	0.000	ORF1ab_?, ORF1ab.1_?
3280	T	ORF1ab_nt:3015_AA:I1005, ORF1ab.1_nt:3015_AA:I1005	0	8398	2	1	0	8402	T	8398	1.000			C	2	0.000	ORF1ab_I, ORF1ab.1_I
3281	G	ORF1ab_nt:3016_AA:V1006, ORF1ab.1_nt:3016_AA:V1006	0	7	0	8394	0	8402	G	8394	0.999			T	7	0.001	ORF1ab_F, ORF1ab.1_F
3282	T	ORF1ab_nt:3017_AA:V1006, ORF1ab.1_nt:3017_AA:V1006	4	8388	2	8	0	8402	T	8388	0.998			G	8	0.001	ORF1ab_G, ORF1ab.1_G	A	4	0.000	ORF1ab_D, ORF1ab.1_D
3283	T	ORF1ab_nt:3018_AA:V1006, ORF1ab.1_nt:3018_AA:V1006	9	8385	3	3	0	8402	T	8385	0.998			A	9	0.001	ORF1ab_V, ORF1ab.1_V	C	3	0.000	ORF1ab_V, ORF1ab.1_V
3284	G	ORF1ab_nt:3019_AA:E1007, ORF1ab.1_nt:3019_AA:E1007	2	10	0	8389	0	8402	G	8389	0.998			T	10	0.001	ORF1ab_*, ORF1ab.1_*	A	2	0.000	ORF1ab_K, ORF1ab.1_K
3285	A	ORF1ab_nt:3020_AA:E1007, ORF1ab.1_nt:3020_AA:E1007	8390	4	2	5	0	8402	A	8390	0.999			G	5	0.001	ORF1ab_G, ORF1ab.1_G	T	4	0.000	ORF1ab_V, ORF1ab.1_V
3286	G	ORF1ab_nt:3021_AA:E1007, ORF1ab.1_nt:3021_AA:E1007	0	0	0	8401	0	8402	G	8401	1.000
3287	G	ORF1ab_nt:3022_AA:V1008, ORF1ab.1_nt:3022_AA:V1008	1	4	0	8395	0	8402	G	8395	0.999			T	4	0.000	ORF1ab_F, ORF1ab.1_F
3288	T	ORF1ab_nt:3023_AA:V1008, ORF1ab.1_nt:3023_AA:V1008	1	8388	1	11	0	8402	T	8388	0.998			G	11	0.001	ORF1ab_G, ORF1ab.1_G
3289	T	ORF1ab_nt:3024_AA:V1008, ORF1ab.1_nt:3024_AA:V1008	4	8393	0	5	0	8402	T	8393	0.999			G	5	0.001	ORF1ab_V, ORF1ab.1_V	A	4	0.000	ORF1ab_V, ORF1ab.1_V
3290	C	ORF1ab_nt:3025_AA:Q1009, ORF1ab.1_nt:3025_AA:Q1009	4	5	8393	0	0	8402	C	8393	0.999			T	5	0.001	ORF1ab_*, ORF1ab.1_*	A	4	0.000	ORF1ab_K, ORF1ab.1_K
3291	A	ORF1ab_nt:3026_AA:Q1009, ORF1ab.1_nt:3026_AA:Q1009	8389	5	2	6	0	8402	A	8389	0.998			G	6	0.001	ORF1ab_R, ORF1ab.1_R	T	5	0.001	ORF1ab_L, ORF1ab.1_L
3292	A	ORF1ab_nt:3027_AA:Q1009, ORF1ab.1_nt:3027_AA:Q1009	8396	2	0	3	0	8402	A	8396	0.999			G	3	0.000	ORF1ab_Q, ORF1ab.1_Q	T	2	0.000	ORF1ab_H, ORF1ab.1_H
3293	C	ORF1ab_nt:3028_AA:P1010, ORF1ab.1_nt:3028_AA:P1010	17	2	8382	0	0	8402	C	8382	0.998			A	17	0.002	ORF1ab_T, ORF1ab.1_T	T	2	0.000	ORF1ab_S, ORF1ab.1_S
3294	C	ORF1ab_nt:3029_AA:P1010, ORF1ab.1_nt:3029_AA:P1010	9	1	8392	0	0	8402	C	8392	0.999			A	9	0.001	ORF1ab_H, ORF1ab.1_H
3295	T	ORF1ab_nt:3030_AA:P1010, ORF1ab.1_nt:3030_AA:P1010	0	8391	9	1	0	8402	T	8391	0.999			C	9	0.001	ORF1ab_P, ORF1ab.1_P
3296	C	ORF1ab_nt:3031_AA:Q1011, ORF1ab.1_nt:3031_AA:Q1011	37	5	8357	3	0	8402	C	8357	0.995			A	37	0.004	ORF1ab_K, ORF1ab.1_K	T	5	0.001	ORF1ab_*, ORF1ab.1_*
3297	A	ORF1ab_nt:3032_AA:Q1011, ORF1ab.1_nt:3032_AA:Q1011	8397	0	2	0	0	8402	A	8397	0.999			C	2	0.000	ORF1ab_P, ORF1ab.1_P
3298	A	ORF1ab_nt:3033_AA:Q1011, ORF1ab.1_nt:3033_AA:Q1011	8397	3	2	0	0	8402	A	8397	0.999			T	3	0.000	ORF1ab_H, ORF1ab.1_H	C	2	0.000	ORF1ab_H, ORF1ab.1_H
3299	T	ORF1ab_nt:3034_AA:L1012, ORF1ab.1_nt:3034_AA:L1012	8	8381	4	8	0	8402	T	8381	0.998			A	8	0.001	ORF1ab_I, ORF1ab.1_I	G	8	0.001	ORF1ab_V, ORF1ab.1_V
3300	T	ORF1ab_nt:3035_AA:L1012, ORF1ab.1_nt:3035_AA:L1012	3	8395	2	1	0	8402	T	8395	0.999			A	3	0.000	ORF1ab_*, ORF1ab.1_*	C	2	0.000	ORF1ab_S, ORF1ab.1_S
3301	A	ORF1ab_nt:3036_AA:L1012, ORF1ab.1_nt:3036_AA:L1012	8365	0	32	3	1	8402	A	8365	0.996			C	32	0.004	ORF1ab_F, ORF1ab.1_F	G	3	0.000	ORF1ab_L, ORF1ab.1_L
3302	G	ORF1ab_nt:3037_AA:E1013, ORF1ab.1_nt:3037_AA:E1013	1	2	0	8398	0	8402	G	8398	1.000			T	2	0.000	ORF1ab_*, ORF1ab.1_*
3303	A	ORF1ab_nt:3038_AA:E1013, ORF1ab.1_nt:3038_AA:E1013	8393	1	4	3	0	8402	A	8393	0.999			C	4	0.000	ORF1ab_A, ORF1ab.1_A	G	3	0.000	ORF1ab_G, ORF1ab.1_G
3304	G	ORF1ab_nt:3039_AA:E1013, ORF1ab.1_nt:3039_AA:E1013	8	0	1	8393	0	8402	G	8393	0.999			A	8	0.001	ORF1ab_E, ORF1ab.1_E
3305	A	ORF1ab_nt:3040_AA:M1014, ORF1ab.1_nt:3040_AA:M1014	8394	3	1	3	0	8402	A	8394	0.999			T	3	0.000	ORF1ab_L, ORF1ab.1_L	G	3	0.000	ORF1ab_V, ORF1ab.1_V
3306	T	ORF1ab_nt:3041_AA:M1014, ORF1ab.1_nt:3041_AA:M1014	1	8390	0	10	0	8402	T	8390	0.999			G	10	0.001	ORF1ab_R, ORF1ab.1_R
3307	G	ORF1ab_nt:3042_AA:M1014, ORF1ab.1_nt:3042_AA:M1014	0	3	2	8396	0	8402	G	8396	0.999			T	3	0.000	ORF1ab_I, ORF1ab.1_I	C	2	0.000	ORF1ab_I, ORF1ab.1_I
3308	G	ORF1ab_nt:3043_AA:E1015, ORF1ab.1_nt:3043_AA:E1015	3	1	0	8397	0	8402	G	8397	0.999			A	3	0.000	ORF1ab_K, ORF1ab.1_K
3309	A	ORF1ab_nt:3044_AA:E1015, ORF1ab.1_nt:3044_AA:E1015	8394	0	6	1	0	8402	A	8394	0.999			C	6	0.001	ORF1ab_A, ORF1ab.1_A
3310	A	ORF1ab_nt:3045_AA:E1015, ORF1ab.1_nt:3045_AA:E1015	8394	1	3	4	0	8402	A	8394	0.999			G	4	0.000	ORF1ab_E, ORF1ab.1_E	C	3	0.000	ORF1ab_D, ORF1ab.1_D
3311	C	ORF1ab_nt:3046_AA:L1016, ORF1ab.1_nt:3046_AA:L1016	7	3	8392	0	0	8402	C	8392	0.999			A	7	0.001	ORF1ab_I, ORF1ab.1_I	T	3	0.000	ORF1ab_F, ORF1ab.1_F
3312	T	ORF1ab_nt:3047_AA:L1016, ORF1ab.1_nt:3047_AA:L1016	0	8393	2	2	5	8402	T	8393	0.999			-	5	0.001	ORF1ab_?, ORF1ab.1_?	C	2	0.000	ORF1ab_P, ORF1ab.1_P
3313	T	ORF1ab_nt:3048_AA:L1016, ORF1ab.1_nt:3048_AA:L1016	2	8399	0	0	0	8402	T	8399	1.000			A	2	0.000	ORF1ab_L, ORF1ab.1_L
3314	A	ORF1ab_nt:3049_AA:T1017, ORF1ab.1_nt:3049_AA:T1017	8397	1	3	1	0	8402	A	8397	0.999			C	3	0.000	ORF1ab_P, ORF1ab.1_P
3315	C	ORF1ab_nt:3050_AA:T1017, ORF1ab.1_nt:3050_AA:T1017	6	2	8393	0	0	8402	C	8393	0.999			A	6	0.001	ORF1ab_K, ORF1ab.1_K	T	2	0.000	ORF1ab_I, ORF1ab.1_I
3316	A	ORF1ab_nt:3051_AA:T1017, ORF1ab.1_nt:3051_AA:T1017	8387	0	9	4	1	8402	A	8387	0.998			C	9	0.001	ORF1ab_T, ORF1ab.1_T	G	4	0.000	ORF1ab_T, ORF1ab.1_T
3317	C	ORF1ab_nt:3052_AA:P1018, ORF1ab.1_nt:3052_AA:P1018	2	0	8398	1	0	8402	C	8398	1.000			A	2	0.000	ORF1ab_T, ORF1ab.1_T
3318	C	ORF1ab_nt:3053_AA:P1018, ORF1ab.1_nt:3053_AA:P1018	5	4	8393	0	0	8402	C	8393	0.999			A	5	0.001	ORF1ab_Q, ORF1ab.1_Q	T	4	0.000	ORF1ab_L, ORF1ab.1_L
3319	A	ORF1ab_nt:3054_AA:P1018, ORF1ab.1_nt:3054_AA:P1018	8391	4	5	1	1	8402	A	8391	0.999			C	5	0.001	ORF1ab_P, ORF1ab.1_P	T	4	0.000	ORF1ab_P, ORF1ab.1_P
3320	G	ORF1ab_nt:3055_AA:V1019, ORF1ab.1_nt:3055_AA:V1019	2	1	0	8398	0	8402	G	8398	1.000			A	2	0.000	ORF1ab_I, ORF1ab.1_I
3321	T	ORF1ab_nt:3056_AA:V1019, ORF1ab.1_nt:3056_AA:V1019	1	8398	1	1	0	8402	T	8398	1.000			A	1	0.000	ORF1ab_D, ORF1ab.1_D
3322	T	ORF1ab_nt:3057_AA:V1019, ORF1ab.1_nt:3057_AA:V1019	1	8395	4	2	0	8402	T	8395	0.999			C	4	0.000	ORF1ab_V, ORF1ab.1_V	G	2	0.000	ORF1ab_V, ORF1ab.1_V
3323	G	ORF1ab_nt:3058_AA:V1020, ORF1ab.1_nt:3058_AA:V1020	2	3	0	8397	0	8402	G	8397	0.999			T	3	0.000	ORF1ab_F, ORF1ab.1_F	A	2	0.000	ORF1ab_I, ORF1ab.1_I
3324	T	ORF1ab_nt:3059_AA:V1020, ORF1ab.1_nt:3059_AA:V1020	2	8397	0	2	0	8402	T	8397	0.999			A	2	0.000	ORF1ab_D, ORF1ab.1_D	G	2	0.000	ORF1ab_G, ORF1ab.1_G
3325	T	ORF1ab_nt:3060_AA:V1020, ORF1ab.1_nt:3060_AA:V1020	4	8391	1	3	0	8400	T	8391	0.999			A	4	0.000	ORF1ab_V, ORF1ab.1_V	G	3	0.000	ORF1ab_V, ORF1ab.1_V
3326	C	ORF1ab_nt:3061_AA:Q1021, ORF1ab.1_nt:3061_AA:Q1021	1	2	8396	0	0	8400	C	8396	1.000			T	2	0.000	ORF1ab_*, ORF1ab.1_*
3327	A	ORF1ab_nt:3062_AA:Q1021, ORF1ab.1_nt:3062_AA:Q1021	8394	1	2	2	0	8400	A	8394	0.999			C	2	0.000	ORF1ab_P, ORF1ab.1_P	G	2	0.000	ORF1ab_R, ORF1ab.1_R
3328	G	ORF1ab_nt:3063_AA:Q1021, ORF1ab.1_nt:3063_AA:Q1021	5	1	3	8391	0	8400	G	8391	0.999			A	5	0.001	ORF1ab_Q, ORF1ab.1_Q	C	3	0.000	ORF1ab_H, ORF1ab.1_H
3329	A	ORF1ab_nt:3064_AA:T1022, ORF1ab.1_nt:3064_AA:T1022	8383	1	14	1	0	8400	A	8383	0.998			C	14	0.002	ORF1ab_P, ORF1ab.1_P
3330	C	ORF1ab_nt:3065_AA:T1022, ORF1ab.1_nt:3065_AA:T1022	3	1	8396	0	0	8400	C	8396	1.000			A	3	0.000	ORF1ab_N, ORF1ab.1_N
3331	T	ORF1ab_nt:3066_AA:T1022, ORF1ab.1_nt:3066_AA:T1022	3	8394	3	0	0	8400	T	8394	0.999			A	3	0.000	ORF1ab_T, ORF1ab.1_T	C	3	0.000	ORF1ab_T, ORF1ab.1_T
3332	A	ORF1ab_nt:3067_AA:I1023, ORF1ab.1_nt:3067_AA:I1023	8394	4	2	0	0	8400	A	8394	0.999			T	4	0.000	ORF1ab_F, ORF1ab.1_F	C	2	0.000	ORF1ab_L, ORF1ab.1_L
3333	T	ORF1ab_nt:3068_AA:I1023, ORF1ab.1_nt:3068_AA:I1023	4	8394	0	2	0	8400	T	8394	0.999			A	4	0.000	ORF1ab_N, ORF1ab.1_N	G	2	0.000	ORF1ab_S, ORF1ab.1_S
3334	T	ORF1ab_nt:3069_AA:I1023, ORF1ab.1_nt:3069_AA:I1023	0	8395	2	2	0	8400	T	8395	0.999			C	2	0.000	ORF1ab_I, ORF1ab.1_I	G	2	0.000	ORF1ab_M, ORF1ab.1_M
3335	G	ORF1ab_nt:3070_AA:E1024, ORF1ab.1_nt:3070_AA:E1024	3	9	0	8388	0	8400	G	8388	0.999			T	9	0.001	ORF1ab_*, ORF1ab.1_*	A	3	0.000	ORF1ab_K, ORF1ab.1_K
3336	A	ORF1ab_nt:3071_AA:E1024, ORF1ab.1_nt:3071_AA:E1024	8390	3	3	3	0	8400	A	8390	0.999			T	3	0.000	ORF1ab_V, ORF1ab.1_V	C	3	0.000	ORF1ab_A, ORF1ab.1_A
3337	A	ORF1ab_nt:3072_AA:E1024, ORF1ab.1_nt:3072_AA:E1024	8377	13	9	1	0	8400	A	8377	0.997			T	13	0.002	ORF1ab_D, ORF1ab.1_D	C	9	0.001	ORF1ab_D, ORF1ab.1_D
3338	G	ORF1ab_nt:3073_AA:V1025, ORF1ab.1_nt:3073_AA:V1025	118	5	0	8276	0	8400	G	8276	0.985			A	118	0.014	ORF1ab_M, ORF1ab.1_M	T	5	0.001	ORF1ab_L, ORF1ab.1_L
3339	T	ORF1ab_nt:3074_AA:V1025, ORF1ab.1_nt:3074_AA:V1025	4	8387	2	7	0	8400	T	8387	0.998			G	7	0.001	ORF1ab_G, ORF1ab.1_G	A	4	0.000	ORF1ab_E, ORF1ab.1_E
3340	G	ORF1ab_nt:3075_AA:V1025, ORF1ab.1_nt:3075_AA:V1025	5	0	0	8394	0	8400	G	8394	0.999			A	5	0.001	ORF1ab_V, ORF1ab.1_V
3341	A	ORF1ab_nt:3076_AA:N1026, ORF1ab.1_nt:3076_AA:N1026	8388	5	1	4	1	8400	A	8388	0.999			T	5	0.001	ORF1ab_Y, ORF1ab.1_Y	G	4	0.000	ORF1ab_D, ORF1ab.1_D
3342	A	ORF1ab_nt:3077_AA:N1026, ORF1ab.1_nt:3077_AA:N1026	8393	4	2	0	0	8400	A	8393	0.999			T	4	0.000	ORF1ab_I, ORF1ab.1_I	C	2	0.000	ORF1ab_T, ORF1ab.1_T
3343	T	ORF1ab_nt:3078_AA:N1026, ORF1ab.1_nt:3078_AA:N1026	5	8392	1	1	0	8400	T	8392	0.999			A	5	0.001	ORF1ab_K, ORF1ab.1_K
3344	A	ORF1ab_nt:3079_AA:S1027, ORF1ab.1_nt:3079_AA:S1027	8394	1	1	3	0	8400	A	8394	0.999			G	3	0.000	ORF1ab_G, ORF1ab.1_G
3345	G	ORF1ab_nt:3080_AA:S1027, ORF1ab.1_nt:3080_AA:S1027	1	1	0	8397	0	8400	G	8397	1.000			A	1	0.000	ORF1ab_N, ORF1ab.1_N
3346	T	ORF1ab_nt:3081_AA:S1027, ORF1ab.1_nt:3081_AA:S1027	1	8391	0	7	0	8400	T	8391	0.999			G	7	0.001	ORF1ab_R, ORF1ab.1_R
3347	T	ORF1ab_nt:3082_AA:F1028, ORF1ab.1_nt:3082_AA:F1028	2	8385	0	12	0	8400	T	8385	0.998			G	12	0.001	ORF1ab_V, ORF1ab.1_V	A	2	0.000	ORF1ab_I, ORF1ab.1_I
3348	T	ORF1ab_nt:3083_AA:F1028, ORF1ab.1_nt:3083_AA:F1028	1	8389	3	7	0	8400	T	8389	0.999			G	7	0.001	ORF1ab_C, ORF1ab.1_C	C	3	0.000	ORF1ab_S, ORF1ab.1_S
3349	T	ORF1ab_nt:3084_AA:F1028, ORF1ab.1_nt:3084_AA:F1028	0	8389	4	6	0	8400	T	8389	0.999			G	6	0.001	ORF1ab_L, ORF1ab.1_L	C	4	0.000	ORF1ab_F, ORF1ab.1_F
3350	A	ORF1ab_nt:3085_AA:S1029, ORF1ab.1_nt:3085_AA:S1029	8393	4	1	1	0	8400	A	8393	0.999			T	4	0.000	ORF1ab_C, ORF1ab.1_C
3351	G	ORF1ab_nt:3086_AA:S1029, ORF1ab.1_nt:3086_AA:S1029	3	1	0	8395	0	8400	G	8395	0.999			A	3	0.000	ORF1ab_N, ORF1ab.1_N
3352	T	ORF1ab_nt:3087_AA:S1029, ORF1ab.1_nt:3087_AA:S1029	3	8394	0	2	0	8400	T	8394	0.999			A	3	0.000	ORF1ab_R, ORF1ab.1_R	G	2	0.000	ORF1ab_R, ORF1ab.1_R
3353	G	ORF1ab_nt:3088_AA:G1030, ORF1ab.1_nt:3088_AA:G1030	2	2	1	8393	2	8400	G	8393	0.999			A	2	0.000	ORF1ab_S, ORF1ab.1_S	T	2	0.000	ORF1ab_C, ORF1ab.1_C
3354	G	ORF1ab_nt:3089_AA:G1030, ORF1ab.1_nt:3089_AA:G1030	3	6	0	8390	1	8400	G	8390	0.999			T	6	0.001	ORF1ab_V, ORF1ab.1_V	A	3	0.000	ORF1ab_D, ORF1ab.1_D
3355	T	ORF1ab_nt:3090_AA:G1030, ORF1ab.1_nt:3090_AA:G1030	0	8389	0	8	2	8400	T	8389	0.999			G	8	0.001	ORF1ab_G, ORF1ab.1_G	-	2	0.000	ORF1ab_?, ORF1ab.1_?
3356	T	ORF1ab_nt:3091_AA:Y1031, ORF1ab.1_nt:3091_AA:Y1031	1	8392	6	1	0	8400	T	8392	0.999			C	6	0.001	ORF1ab_H, ORF1ab.1_H
3357	A	ORF1ab_nt:3092_AA:Y1031, ORF1ab.1_nt:3092_AA:Y1031	8392	0	2	4	1	8400	A	8392	0.999			G	4	0.000	ORF1ab_C, ORF1ab.1_C	C	2	0.000	ORF1ab_S, ORF1ab.1_S
3358	T	ORF1ab_nt:3093_AA:Y1031, ORF1ab.1_nt:3093_AA:Y1031	3	8394	2	1	0	8400	T	8394	0.999			A	3	0.000	ORF1ab_*, ORF1ab.1_*	C	2	0.000	ORF1ab_Y, ORF1ab.1_Y
3359	T	ORF1ab_nt:3094_AA:L1032, ORF1ab.1_nt:3094_AA:L1032	4	8385	4	7	0	8400	T	8385	0.998			G	7	0.001	ORF1ab_V, ORF1ab.1_V	A	4	0.000	ORF1ab_I, ORF1ab.1_I
3360	T	ORF1ab_nt:3095_AA:L1032, ORF1ab.1_nt:3095_AA:L1032	3	8393	1	3	0	8400	T	8393	0.999			A	3	0.000	ORF1ab_*, ORF1ab.1_*	G	3	0.000	ORF1ab_*, ORF1ab.1_*
3361	A	ORF1ab_nt:3096_AA:L1032, ORF1ab.1_nt:3096_AA:L1032	8389	4	1	6	0	8400	A	8389	0.999			G	6	0.001	ORF1ab_L, ORF1ab.1_L	T	4	0.000	ORF1ab_F, ORF1ab.1_F
3362	A	ORF1ab_nt:3097_AA:K1033, ORF1ab.1_nt:3097_AA:K1033	8394	0	3	2	0	8400	A	8394	0.999			C	3	0.000	ORF1ab_Q, ORF1ab.1_Q	G	2	0.000	ORF1ab_E, ORF1ab.1_E
3363	A	ORF1ab_nt:3098_AA:K1033, ORF1ab.1_nt:3098_AA:K1033	8395	2	2	0	0	8400	A	8395	0.999			T	2	0.000	ORF1ab_I, ORF1ab.1_I	C	2	0.000	ORF1ab_T, ORF1ab.1_T
3364	A	ORF1ab_nt:3099_AA:K1033, ORF1ab.1_nt:3099_AA:K1033	8393	3	3	0	0	8400	A	8393	0.999			T	3	0.000	ORF1ab_N, ORF1ab.1_N	C	3	0.000	ORF1ab_N, ORF1ab.1_N
3365	C	ORF1ab_nt:3100_AA:L1034, ORF1ab.1_nt:3100_AA:L1034	5	1	8393	0	1	8400	C	8393	0.999			A	5	0.001	ORF1ab_I, ORF1ab.1_I
3366	T	ORF1ab_nt:3101_AA:L1034, ORF1ab.1_nt:3101_AA:L1034	2	8396	0	0	2	8400	T	8396	1.000			A	2	0.000	ORF1ab_H, ORF1ab.1_H	-	2	0.000	ORF1ab_?, ORF1ab.1_?
3367	T	ORF1ab_nt:3102_AA:L1034, ORF1ab.1_nt:3102_AA:L1034	4	8393	1	1	0	8400	T	8393	0.999			A	4	0.000	ORF1ab_L, ORF1ab.1_L
3368	A	ORF1ab_nt:3103_AA:T1035, ORF1ab.1_nt:3103_AA:T1035	8396	1	1	0	1	8400	A	8396	1.000			T	1	0.000	ORF1ab_S, ORF1ab.1_S
3369	C	ORF1ab_nt:3104_AA:T1035, ORF1ab.1_nt:3104_AA:T1035	1	5	8394	0	0	8400	C	8394	0.999			T	5	0.001	ORF1ab_I, ORF1ab.1_I
3370	T	ORF1ab_nt:3105_AA:T1035, ORF1ab.1_nt:3105_AA:T1035	4	8388	2	4	1	8400	T	8388	0.999			A	4	0.000	ORF1ab_T, ORF1ab.1_T	G	4	0.000	ORF1ab_T, ORF1ab.1_T
3371	G	ORF1ab_nt:3106_AA:D1036, ORF1ab.1_nt:3106_AA:D1036	4	8	2	8386	0	8400	G	8386	0.998			T	8	0.001	ORF1ab_Y, ORF1ab.1_Y	A	4	0.000	ORF1ab_N, ORF1ab.1_N
3372	A	ORF1ab_nt:3107_AA:D1036, ORF1ab.1_nt:3107_AA:D1036	8395	0	1	4	0	8400	A	8395	0.999			G	4	0.000	ORF1ab_G, ORF1ab.1_G
3373	C	ORF1ab_nt:3108_AA:D1036, ORF1ab.1_nt:3108_AA:D1036	6	1	8392	1	0	8400	C	8392	0.999			A	6	0.001	ORF1ab_E, ORF1ab.1_E
3374	A	ORF1ab_nt:3109_AA:N1037, ORF1ab.1_nt:3109_AA:N1037	8397	1	2	0	0	8400	A	8397	1.000			C	2	0.000	ORF1ab_H, ORF1ab.1_H
3375	A	ORF1ab_nt:3110_AA:N1037, ORF1ab.1_nt:3110_AA:N1037	8390	5	2	2	0	8400	A	8390	0.999			T	5	0.001	ORF1ab_I, ORF1ab.1_I	C	2	0.000	ORF1ab_T, ORF1ab.1_T
3376	T	ORF1ab_nt:3111_AA:N1037, ORF1ab.1_nt:3111_AA:N1037	1	8397	0	1	0	8400	T	8397	1.000			A	1	0.000	ORF1ab_K, ORF1ab.1_K
3377	G	ORF1ab_nt:3112_AA:V1038, ORF1ab.1_nt:3112_AA:V1038	3	6	0	8388	0	8398	G	8388	0.999			T	6	0.001	ORF1ab_L, ORF1ab.1_L	A	3	0.000	ORF1ab_I, ORF1ab.1_I
3378	T	ORF1ab_nt:3113_AA:V1038, ORF1ab.1_nt:3113_AA:V1038	5	8384	3	5	0	8398	T	8384	0.998			A	5	0.001	ORF1ab_E, ORF1ab.1_E	G	5	0.001	ORF1ab_G, ORF1ab.1_G
3379	A	ORF1ab_nt:3114_AA:V1038, ORF1ab.1_nt:3114_AA:V1038	8394	3	0	0	0	8398	A	8394	1.000			T	3	0.000	ORF1ab_V, ORF1ab.1_V
3380	T	ORF1ab_nt:3115_AA:Y1039, ORF1ab.1_nt:3115_AA:Y1039	5	8389	2	1	0	8398	T	8389	0.999			A	5	0.001	ORF1ab_N, ORF1ab.1_N	C	2	0.000	ORF1ab_H, ORF1ab.1_H
3381	A	ORF1ab_nt:3116_AA:Y1039, ORF1ab.1_nt:3116_AA:Y1039	8393	1	1	2	0	8398	A	8393	0.999			G	2	0.000	ORF1ab_C, ORF1ab.1_C
3382	C	ORF1ab_nt:3117_AA:Y1039, ORF1ab.1_nt:3117_AA:Y1039	7	4	8386	0	0	8398	C	8386	0.999			A	7	0.001	ORF1ab_*, ORF1ab.1_*	T	4	0.000	ORF1ab_Y, ORF1ab.1_Y
3383	A	ORF1ab_nt:3118_AA:I1040, ORF1ab.1_nt:3118_AA:I1040	8390	1	3	3	0	8398	A	8390	0.999			C	3	0.000	ORF1ab_L, ORF1ab.1_L	G	3	0.000	ORF1ab_V, ORF1ab.1_V
3384	T	ORF1ab_nt:3119_AA:I1040, ORF1ab.1_nt:3119_AA:I1040	2	8385	2	7	1	8398	T	8385	0.998			G	7	0.001	ORF1ab_S, ORF1ab.1_S	A	2	0.000	ORF1ab_N, ORF1ab.1_N
3385	T	ORF1ab_nt:3120_AA:I1040, ORF1ab.1_nt:3120_AA:I1040	1	8391	2	3	0	8398	T	8391	0.999			G	3	0.000	ORF1ab_M, ORF1ab.1_M	C	2	0.000	ORF1ab_I, ORF1ab.1_I
3386	A	ORF1ab_nt:3121_AA:K1041, ORF1ab.1_nt:3121_AA:K1041	8397	0	1	0	0	8398	A	8397	1.000			C	1	0.000	ORF1ab_Q, ORF1ab.1_Q
3387	A	ORF1ab_nt:3122_AA:K1041, ORF1ab.1_nt:3122_AA:K1041	8385	1	11	0	0	8398	A	8385	0.998			C	11	0.001	ORF1ab_T, ORF1ab.1_T
3388	A	ORF1ab_nt:3123_AA:K1041, ORF1ab.1_nt:3123_AA:K1041	8390	4	1	2	0	8398	A	8390	0.999			T	4	0.000	ORF1ab_N, ORF1ab.1_N	G	2	0.000	ORF1ab_K, ORF1ab.1_K
3389	A	ORF1ab_nt:3124_AA:N1042, ORF1ab.1_nt:3124_AA:N1042	8390	1	3	3	0	8398	A	8390	0.999			C	3	0.000	ORF1ab_H, ORF1ab.1_H	G	3	0.000	ORF1ab_D, ORF1ab.1_D
3390	A	ORF1ab_nt:3125_AA:N1042, ORF1ab.1_nt:3125_AA:N1042	8389	1	8	0	0	8398	A	8389	0.999			C	8	0.001	ORF1ab_T, ORF1ab.1_T
3391	T	ORF1ab_nt:3126_AA:N1042, ORF1ab.1_nt:3126_AA:N1042	1	8393	2	3	0	8399	T	8393	0.999			G	3	0.000	ORF1ab_K, ORF1ab.1_K	C	2	0.000	ORF1ab_N, ORF1ab.1_N
3392	G	ORF1ab_nt:3127_AA:A1043, ORF1ab.1_nt:3127_AA:A1043	4	10	5	8379	0	8399	G	8379	0.998			T	10	0.001	ORF1ab_S, ORF1ab.1_S	C	5	0.001	ORF1ab_P, ORF1ab.1_P
3393	C	ORF1ab_nt:3128_AA:A1043, ORF1ab.1_nt:3128_AA:A1043	4	33	8361	1	0	8400	C	8361	0.995			T	33	0.004	ORF1ab_V, ORF1ab.1_V	A	4	0.000	ORF1ab_E, ORF1ab.1_E
3394	A	ORF1ab_nt:3129_AA:A1043, ORF1ab.1_nt:3129_AA:A1043	8389	0	2	9	0	8401	A	8389	0.999			G	9	0.001	ORF1ab_A, ORF1ab.1_A	C	2	0.000	ORF1ab_A, ORF1ab.1_A
3395	G	ORF1ab_nt:3130_AA:D1044, ORF1ab.1_nt:3130_AA:D1044	7	6	0	8387	0	8401	G	8387	0.998			A	7	0.001	ORF1ab_N, ORF1ab.1_N	T	6	0.001	ORF1ab_Y, ORF1ab.1_Y
3396	A	ORF1ab_nt:3131_AA:D1044, ORF1ab.1_nt:3131_AA:D1044	8397	2	1	0	0	8401	A	8397	1.000			T	2	0.000	ORF1ab_V, ORF1ab.1_V
3397	C	ORF1ab_nt:3132_AA:D1044, ORF1ab.1_nt:3132_AA:D1044	3	0	8397	0	0	8401	C	8397	1.000			A	3	0.000	ORF1ab_E, ORF1ab.1_E
3398	A	ORF1ab_nt:3133_AA:I1045, ORF1ab.1_nt:3133_AA:I1045	8395	1	3	0	1	8401	A	8395	0.999			C	3	0.000	ORF1ab_L, ORF1ab.1_L
3399	T	ORF1ab_nt:3134_AA:I1045, ORF1ab.1_nt:3134_AA:I1045	2	8393	2	2	1	8401	T	8393	0.999			A	2	0.000	ORF1ab_N, ORF1ab.1_N	C	2	0.000	ORF1ab_T, ORF1ab.1_T
3400	T	ORF1ab_nt:3135_AA:I1045, ORF1ab.1_nt:3135_AA:I1045	2	8385	2	11	0	8401	T	8385	0.998			G	11	0.001	ORF1ab_M, ORF1ab.1_M	A	2	0.000	ORF1ab_I, ORF1ab.1_I
3401	G	ORF1ab_nt:3136_AA:V1046, ORF1ab.1_nt:3136_AA:V1046	0	12	0	8388	0	8401	G	8388	0.998			T	12	0.001	ORF1ab_L, ORF1ab.1_L
3402	T	ORF1ab_nt:3137_AA:V1046, ORF1ab.1_nt:3137_AA:V1046	1	8383	10	6	0	8401	T	8383	0.998			C	10	0.001	ORF1ab_A, ORF1ab.1_A	G	6	0.001	ORF1ab_G, ORF1ab.1_G
3403	G	ORF1ab_nt:3138_AA:V1046, ORF1ab.1_nt:3138_AA:V1046	14	5	0	8381	0	8401	G	8381	0.998			A	14	0.002	ORF1ab_V, ORF1ab.1_V	T	5	0.001	ORF1ab_V, ORF1ab.1_V
3404	G	ORF1ab_nt:3139_AA:E1047, ORF1ab.1_nt:3139_AA:E1047	3	5	0	8392	0	8401	G	8392	0.999			T	5	0.001	ORF1ab_*, ORF1ab.1_*	A	3	0.000	ORF1ab_K, ORF1ab.1_K
3405	A	ORF1ab_nt:3140_AA:E1047, ORF1ab.1_nt:3140_AA:E1047	8390	0	4	5	1	8401	A	8390	0.999			G	5	0.001	ORF1ab_G, ORF1ab.1_G	C	4	0.000	ORF1ab_A, ORF1ab.1_A
3406	A	ORF1ab_nt:3141_AA:E1047, ORF1ab.1_nt:3141_AA:E1047	8387	1	9	3	0	8401	A	8387	0.998			C	9	0.001	ORF1ab_D, ORF1ab.1_D	G	3	0.000	ORF1ab_E, ORF1ab.1_E
3407	G	ORF1ab_nt:3142_AA:E1048, ORF1ab.1_nt:3142_AA:E1048	11	3	0	8386	0	8401	G	8386	0.998			A	11	0.001	ORF1ab_K, ORF1ab.1_K	T	3	0.000	ORF1ab_*, ORF1ab.1_*
3408	A	ORF1ab_nt:3143_AA:E1048, ORF1ab.1_nt:3143_AA:E1048	8392	1	1	6	0	8401	A	8392	0.999			G	6	0.001	ORF1ab_G, ORF1ab.1_G
3409	A	ORF1ab_nt:3144_AA:E1048, ORF1ab.1_nt:3144_AA:E1048	8385	8	6	2	0	8401	A	8385	0.998			T	8	0.001	ORF1ab_D, ORF1ab.1_D	C	6	0.001	ORF1ab_D, ORF1ab.1_D
3410	G	ORF1ab_nt:3145_AA:A1049, ORF1ab.1_nt:3145_AA:A1049	1	3	0	8397	0	8401	G	8397	1.000			T	3	0.000	ORF1ab_S, ORF1ab.1_S
3411	C	ORF1ab_nt:3146_AA:A1049, ORF1ab.1_nt:3146_AA:A1049	9	4	8388	0	0	8401	C	8388	0.998			A	9	0.001	ORF1ab_D, ORF1ab.1_D	T	4	0.000	ORF1ab_V, ORF1ab.1_V
3412	T	ORF1ab_nt:3147_AA:A1049, ORF1ab.1_nt:3147_AA:A1049	2	8392	3	3	0	8401	T	8392	0.999			C	3	0.000	ORF1ab_A, ORF1ab.1_A	G	3	0.000	ORF1ab_A, ORF1ab.1_A
3413	A	ORF1ab_nt:3148_AA:K1050, ORF1ab.1_nt:3148_AA:K1050	8380	0	1	1	19	8401	A	8380	0.998			-	19	0.002	ORF1ab_?, ORF1ab.1_?
3414	A	ORF1ab_nt:3149_AA:K1050, ORF1ab.1_nt:3149_AA:K1050	8392	3	4	1	0	8401	A	8392	0.999			C	4	0.000	ORF1ab_T, ORF1ab.1_T	T	3	0.000	ORF1ab_I, ORF1ab.1_I
3415	A	ORF1ab_nt:3150_AA:K1050, ORF1ab.1_nt:3150_AA:K1050	8383	4	12	1	0	8401	A	8383	0.998			C	12	0.001	ORF1ab_N, ORF1ab.1_N	T	4	0.000	ORF1ab_N, ORF1ab.1_N
3416	A	ORF1ab_nt:3151_AA:K1051, ORF1ab.1_nt:3151_AA:K1051	8389	2	6	2	0	8400	A	8389	0.999			C	6	0.001	ORF1ab_Q, ORF1ab.1_Q	T	2	0.000	ORF1ab_*, ORF1ab.1_*
3417	A	ORF1ab_nt:3152_AA:K1051, ORF1ab.1_nt:3152_AA:K1051	8392	4	0	3	0	8400	A	8392	0.999			T	4	0.000	ORF1ab_M, ORF1ab.1_M	G	3	0.000	ORF1ab_R, ORF1ab.1_R
3418	G	ORF1ab_nt:3153_AA:K1051, ORF1ab.1_nt:3153_AA:K1051	4	1	1	8393	0	8400	G	8393	0.999			A	4	0.000	ORF1ab_K, ORF1ab.1_K
3419	G	ORF1ab_nt:3154_AA:V1052, ORF1ab.1_nt:3154_AA:V1052	3	9	3	8385	0	8400	G	8385	0.998			T	9	0.001	ORF1ab_L, ORF1ab.1_L	A	3	0.000	ORF1ab_I, ORF1ab.1_I
3420	T	ORF1ab_nt:3155_AA:V1052, ORF1ab.1_nt:3155_AA:V1052	1	8397	2	0	0	8400	T	8397	1.000			C	2	0.000	ORF1ab_A, ORF1ab.1_A
3421	A	ORF1ab_nt:3156_AA:V1052, ORF1ab.1_nt:3156_AA:V1052	8209	1	3	7	179	8400	A	8209	0.977			-	179	0.021	ORF1ab_?, ORF1ab.1_?	G	7	0.001	ORF1ab_V, ORF1ab.1_V
3422	A	ORF1ab_nt:3157_AA:K1053, ORF1ab.1_nt:3157_AA:K1053	8389	1	8	2	0	8400	A	8389	0.999			C	8	0.001	ORF1ab_Q, ORF1ab.1_Q	G	2	0.000	ORF1ab_E, ORF1ab.1_E
3423	A	ORF1ab_nt:3158_AA:K1053, ORF1ab.1_nt:3158_AA:K1053	8388	0	10	2	0	8400	A	8388	0.999			C	10	0.001	ORF1ab_T, ORF1ab.1_T	G	2	0.000	ORF1ab_R, ORF1ab.1_R
3424	A	ORF1ab_nt:3159_AA:K1053, ORF1ab.1_nt:3159_AA:K1053	8391	2	4	2	0	8400	A	8391	0.999			C	4	0.000	ORF1ab_N, ORF1ab.1_N	T	2	0.000	ORF1ab_N, ORF1ab.1_N
3425	C	ORF1ab_nt:3160_AA:P1054, ORF1ab.1_nt:3160_AA:P1054	12	0	8387	0	0	8400	C	8387	0.998			A	12	0.001	ORF1ab_T, ORF1ab.1_T
3426	C	ORF1ab_nt:3161_AA:P1054, ORF1ab.1_nt:3161_AA:P1054	37	0	8363	0	0	8400	C	8363	0.996			A	37	0.004	ORF1ab_Q, ORF1ab.1_Q
3427	A	ORF1ab_nt:3162_AA:P1054, ORF1ab.1_nt:3162_AA:P1054	8380	0	17	2	1	8400	A	8380	0.998			C	17	0.002	ORF1ab_P, ORF1ab.1_P	G	2	0.000	ORF1ab_P, ORF1ab.1_P
3428	A	ORF1ab_nt:3163_AA:T1055, ORF1ab.1_nt:3163_AA:T1055	8398	0	2	0	0	8400	A	8398	1.000			C	2	0.000	ORF1ab_P, ORF1ab.1_P
3429	C	ORF1ab_nt:3164_AA:T1055, ORF1ab.1_nt:3164_AA:T1055	10	7	8383	0	0	8400	C	8383	0.998			A	10	0.001	ORF1ab_K, ORF1ab.1_K	T	7	0.001	ORF1ab_I, ORF1ab.1_I
3430	A	ORF1ab_nt:3165_AA:T1055, ORF1ab.1_nt:3165_AA:T1055	8387	0	7	6	0	8400	A	8387	0.998			C	7	0.001	ORF1ab_T, ORF1ab.1_T	G	6	0.001	ORF1ab_T, ORF1ab.1_T
3431	G	ORF1ab_nt:3166_AA:V1056, ORF1ab.1_nt:3166_AA:V1056	0	166	0	8234	0	8400	G	8234	0.980			T	166	0.020	ORF1ab_L, ORF1ab.1_L
3432	T	ORF1ab_nt:3167_AA:V1056, ORF1ab.1_nt:3167_AA:V1056	9	8384	2	5	0	8400	T	8384	0.998			A	9	0.001	ORF1ab_E, ORF1ab.1_E	G	5	0.001	ORF1ab_G, ORF1ab.1_G
3433	G	ORF1ab_nt:3168_AA:V1056, ORF1ab.1_nt:3168_AA:V1056	0	8	0	8391	1	8400	G	8391	0.999			T	8	0.001	ORF1ab_V, ORF1ab.1_V
3434	G	ORF1ab_nt:3169_AA:V1057, ORF1ab.1_nt:3169_AA:V1057	0	2	0	8398	0	8400	G	8398	1.000			T	2	0.000	ORF1ab_F, ORF1ab.1_F
3435	T	ORF1ab_nt:3170_AA:V1057, ORF1ab.1_nt:3170_AA:V1057	4	8160	1	235	0	8400	T	8160	0.971			G	235	0.028	ORF1ab_G, ORF1ab.1_G	A	4	0.000	ORF1ab_D, ORF1ab.1_D
3436	T	ORF1ab_nt:3171_AA:V1057, ORF1ab.1_nt:3171_AA:V1057	4	8356	1	38	0	8399	T	8356	0.995			G	38	0.005	ORF1ab_V, ORF1ab.1_V	A	4	0.000	ORF1ab_V, ORF1ab.1_V
3437	G	ORF1ab_nt:3172_AA:V1058, ORF1ab.1_nt:3172_AA:V1058	2	4	0	8393	0	8399	G	8393	0.999			T	4	0.000	ORF1ab_F, ORF1ab.1_F	A	2	0.000	ORF1ab_I, ORF1ab.1_I
3438	T	ORF1ab_nt:3173_AA:V1058, ORF1ab.1_nt:3173_AA:V1058	1	8386	0	10	2	8399	T	8386	0.998			G	10	0.001	ORF1ab_G, ORF1ab.1_G	-	2	0.000	ORF1ab_?, ORF1ab.1_?
3439	T	ORF1ab_nt:3174_AA:V1058, ORF1ab.1_nt:3174_AA:V1058	1	8394	4	0	0	8399	T	8394	0.999			C	4	0.000	ORF1ab_V, ORF1ab.1_V
3440	A	ORF1ab_nt:3175_AA:N1059, ORF1ab.1_nt:3175_AA:N1059	8392	2	1	3	0	8398	A	8392	0.999			G	3	0.000	ORF1ab_D, ORF1ab.1_D	T	2	0.000	ORF1ab_Y, ORF1ab.1_Y
3441	A	ORF1ab_nt:3176_AA:N1059, ORF1ab.1_nt:3176_AA:N1059	8390	3	1	4	0	8398	A	8390	0.999			G	4	0.000	ORF1ab_S, ORF1ab.1_S	T	3	0.000	ORF1ab_I, ORF1ab.1_I
3442	T	ORF1ab_nt:3177_AA:N1059, ORF1ab.1_nt:3177_AA:N1059	0	8392	1	2	1	8396	T	8392	1.000			G	2	0.000	ORF1ab_K, ORF1ab.1_K
3443	G	ORF1ab_nt:3178_AA:A1060, ORF1ab.1_nt:3178_AA:A1060	1	0	0	8388	0	8389	G	8388	1.000			A	1	0.000	ORF1ab_T, ORF1ab.1_T
3444	C	ORF1ab_nt:3179_AA:A1060, ORF1ab.1_nt:3179_AA:A1060	1	4	8328	0	0	8333	C	8328	0.999			T	4	0.000	ORF1ab_V, ORF1ab.1_V
3445	A	ORF1ab_nt:3180_AA:A1060, ORF1ab.1_nt:3180_AA:A1060	4612	0	1	0	0	4613	A	4612	1.000			C	1	0.000	ORF1ab_A, ORF1ab.1_A
3446	G	ORF1ab_nt:3181_AA:A1061, ORF1ab.1_nt:3181_AA:A1061	0	0	0	4399	2	4401	G	4399	1.000			-	2	0.000	ORF1ab_?, ORF1ab.1_?
3447	C	ORF1ab_nt:3182_AA:A1061, ORF1ab.1_nt:3182_AA:A1061	0	0	4350	1	1	4352	C	4350	1.000			G	1	0.000	ORF1ab_G, ORF1ab.1_G
3448	C	ORF1ab_nt:3183_AA:A1061, ORF1ab.1_nt:3183_AA:A1061	12	4	4304	0	0	4320	C	4304	0.996			A	12	0.003	ORF1ab_A, ORF1ab.1_A	T	4	0.001	ORF1ab_A, ORF1ab.1_A
3449	A	ORF1ab_nt:3184_AA:N1062, ORF1ab.1_nt:3184_AA:N1062	4289	1	0	0	0	4290	A	4289	1.000			T	1	0.000	ORF1ab_Y, ORF1ab.1_Y
3450	A	ORF1ab_nt:3185_AA:N1062, ORF1ab.1_nt:3185_AA:N1062	4278	0	0	0	0	4278	A	4278	1.000
3451	T	ORF1ab_nt:3186_AA:N1062, ORF1ab.1_nt:3186_AA:N1062	1	4266	0	2	0	4269	T	4266	0.999			G	2	0.000	ORF1ab_K, ORF1ab.1_K
3452	G	ORF1ab_nt:3187_AA:V1063, ORF1ab.1_nt:3187_AA:V1063	0	2	0	4237	0	4239	G	4237	1.000			T	2	0.000	ORF1ab_F, ORF1ab.1_F
3453	T	ORF1ab_nt:3188_AA:V1063, ORF1ab.1_nt:3188_AA:V1063	3	4231	0	0	1	4235	T	4231	0.999			A	3	0.001	ORF1ab_D, ORF1ab.1_D
3454	T	ORF1ab_nt:3189_AA:V1063, ORF1ab.1_nt:3189_AA:V1063	0	4227	4	0	0	4231	T	4227	0.999			C	4	0.001	ORF1ab_V, ORF1ab.1_V
3455	T	ORF1ab_nt:3190_AA:Y1064, ORF1ab.1_nt:3190_AA:Y1064	0	4228	1	1	0	4230	T	4228	1.000			C	1	0.000	ORF1ab_H, ORF1ab.1_H
3456	A	ORF1ab_nt:3191_AA:Y1064, ORF1ab.1_nt:3191_AA:Y1064	4226	0	0	0	0	4226	A	4226	1.000
3457	C	ORF1ab_nt:3192_AA:Y1064, ORF1ab.1_nt:3192_AA:Y1064	3	0	4223	0	0	4226	C	4223	0.999			A	3	0.001	ORF1ab_*, ORF1ab.1_*
3458	C	ORF1ab_nt:3193_AA:L1065, ORF1ab.1_nt:3193_AA:L1065	0	1	4226	0	0	4227	C	4226	1.000			T	1	0.000	ORF1ab_F, ORF1ab.1_F
3459	T	ORF1ab_nt:3194_AA:L1065, ORF1ab.1_nt:3194_AA:L1065	1	4224	0	4	2	4231	T	4224	0.998			G	4	0.001	ORF1ab_R, ORF1ab.1_R	-	2	0.000	ORF1ab_?, ORF1ab.1_?
3460	T	ORF1ab_nt:3195_AA:L1065, ORF1ab.1_nt:3195_AA:L1065	0	4163	0	70	0	4233	T	4163	0.983			G	70	0.017	ORF1ab_L, ORF1ab.1_L
3461	A	ORF1ab_nt:3196_AA:K1066, ORF1ab.1_nt:3196_AA:K1066	4276	0	0	3	0	4279	A	4276	0.999			G	3	0.001	ORF1ab_E, ORF1ab.1_E
3462	A	ORF1ab_nt:3197_AA:K1066, ORF1ab.1_nt:3197_AA:K1066	4276	0	1	0	0	4277	A	4276	1.000			C	1	0.000	ORF1ab_T, ORF1ab.1_T
3463	A	ORF1ab_nt:3198_AA:K1066, ORF1ab.1_nt:3198_AA:K1066	4269	2	0	3	0	4274	A	4269	0.999			G	3	0.001	ORF1ab_K, ORF1ab.1_K	T	2	0.000	ORF1ab_N, ORF1ab.1_N
3464	C	ORF1ab_nt:3199_AA:H1067, ORF1ab.1_nt:3199_AA:H1067	1	2	4269	0	0	4272	C	4269	0.999			T	2	0.000	ORF1ab_Y, ORF1ab.1_Y
3465	A	ORF1ab_nt:3200_AA:H1067, ORF1ab.1_nt:3200_AA:H1067	4263	0	6	2	1	4272	A	4263	0.998			C	6	0.001	ORF1ab_P, ORF1ab.1_P	G	2	0.000	ORF1ab_R, ORF1ab.1_R
3466	T	ORF1ab_nt:3201_AA:H1067, ORF1ab.1_nt:3201_AA:H1067	0	4274	1	1	0	4276	T	4274	1.000			C	1	0.000	ORF1ab_H, ORF1ab.1_H
3467	G	ORF1ab_nt:3202_AA:G1068, ORF1ab.1_nt:3202_AA:G1068	2	0	0	4269	1	4272	G	4269	0.999			A	2	0.000	ORF1ab_R, ORF1ab.1_R
3468	G	ORF1ab_nt:3203_AA:G1068, ORF1ab.1_nt:3203_AA:G1068	0	4	0	4267	0	4271	G	4267	0.999			T	4	0.001	ORF1ab_V, ORF1ab.1_V
3469	A	ORF1ab_nt:3204_AA:G1068, ORF1ab.1_nt:3204_AA:G1068	4262	0	0	9	0	4271	A	4262	0.998			G	9	0.002	ORF1ab_G, ORF1ab.1_G
3470	G	ORF1ab_nt:3205_AA:G1069, ORF1ab.1_nt:3205_AA:G1069	0	0	1	4270	0	4271	G	4270	1.000			C	1	0.000	ORF1ab_R, ORF1ab.1_R
3471	G	ORF1ab_nt:3206_AA:G1069, ORF1ab.1_nt:3206_AA:G1069	0	1	0	4270	0	4271	G	4270	1.000			T	1	0.000	ORF1ab_V, ORF1ab.1_V
3472	A	ORF1ab_nt:3207_AA:G1069, ORF1ab.1_nt:3207_AA:G1069	4253	0	9	9	0	4271	A	4253	0.996			C	9	0.002	ORF1ab_G, ORF1ab.1_G	G	9	0.002	ORF1ab_G, ORF1ab.1_G
3473	G	ORF1ab_nt:3208_AA:G1070, ORF1ab.1_nt:3208_AA:G1070	4	1	0	4266	0	4271	G	4266	0.999			A	4	0.001	ORF1ab_S, ORF1ab.1_S
3474	G	ORF1ab_nt:3209_AA:G1070, ORF1ab.1_nt:3209_AA:G1070	9	1	0	4261	0	4271	G	4261	0.998			A	9	0.002	ORF1ab_D, ORF1ab.1_D
3475	T	ORF1ab_nt:3210_AA:G1070, ORF1ab.1_nt:3210_AA:G1070	1	4249	3	17	0	4270	T	4249	0.995			G	17	0.004	ORF1ab_G, ORF1ab.1_G	C	3	0.001	ORF1ab_G, ORF1ab.1_G
3476	G	ORF1ab_nt:3211_AA:V1071, ORF1ab.1_nt:3211_AA:V1071	2	0	0	4268	0	4270	G	4268	1.000			A	2	0.000	ORF1ab_I, ORF1ab.1_I
3477	T	ORF1ab_nt:3212_AA:V1071, ORF1ab.1_nt:3212_AA:V1071	1	4267	1	1	0	4270	T	4267	0.999			A	1	0.000	ORF1ab_D, ORF1ab.1_D
3478	T	ORF1ab_nt:3213_AA:V1071, ORF1ab.1_nt:3213_AA:V1071	0	4267	1	1	0	4269	T	4267	1.000			C	1	0.000	ORF1ab_V, ORF1ab.1_V
3479	G	ORF1ab_nt:3214_AA:A1072, ORF1ab.1_nt:3214_AA:A1072	1	0	0	4268	0	4269	G	4268	1.000			A	1	0.000	ORF1ab_T, ORF1ab.1_T
3480	C	ORF1ab_nt:3215_AA:A1072, ORF1ab.1_nt:3215_AA:A1072	13	1	4253	2	0	4269	C	4253	0.996			A	13	0.003	ORF1ab_E, ORF1ab.1_E	G	2	0.000	ORF1ab_G, ORF1ab.1_G
3481	A	ORF1ab_nt:3216_AA:A1072, ORF1ab.1_nt:3216_AA:A1072	4265	1	0	3	0	4269	A	4265	0.999			G	3	0.001	ORF1ab_A, ORF1ab.1_A
3482	G	ORF1ab_nt:3217_AA:G1073, ORF1ab.1_nt:3217_AA:G1073	0	1	1	4267	0	4269	G	4267	1.000			T	1	0.000	ORF1ab_*, ORF1ab.1_*
3483	G	ORF1ab_nt:3218_AA:G1073, ORF1ab.1_nt:3218_AA:G1073	0	0	0	4269	0	4269	G	4269	1.000
3484	A	ORF1ab_nt:3219_AA:G1073, ORF1ab.1_nt:3219_AA:G1073	4265	1	0	3	0	4269	A	4265	0.999			G	3	0.001	ORF1ab_G, ORF1ab.1_G
3485	G	ORF1ab_nt:3220_AA:A1074, ORF1ab.1_nt:3220_AA:A1074	1	1	0	4267	0	4269	G	4267	1.000			A	1	0.000	ORF1ab_T, ORF1ab.1_T
3486	C	ORF1ab_nt:3221_AA:A1074, ORF1ab.1_nt:3221_AA:A1074	0	1	4267	0	0	4268	C	4267	1.000			T	1	0.000	ORF1ab_V, ORF1ab.1_V
3487	C	ORF1ab_nt:3222_AA:A1074, ORF1ab.1_nt:3222_AA:A1074	3	1	4264	0	0	4268	C	4264	0.999			A	3	0.001	ORF1ab_A, ORF1ab.1_A
3488	T	ORF1ab_nt:3223_AA:L1075, ORF1ab.1_nt:3223_AA:L1075	2	4244	1	20	0	4267	T	4244	0.995			G	20	0.005	ORF1ab_V, ORF1ab.1_V	A	2	0.000	ORF1ab_I, ORF1ab.1_I
3489	T	ORF1ab_nt:3224_AA:L1075, ORF1ab.1_nt:3224_AA:L1075	0	4263	2	1	0	4266	T	4263	0.999			C	2	0.000	ORF1ab_S, ORF1ab.1_S
3490	A	ORF1ab_nt:3225_AA:L1075, ORF1ab.1_nt:3225_AA:L1075	4253	0	10	2	1	4266	A	4253	0.997			C	10	0.002	ORF1ab_F, ORF1ab.1_F	G	2	0.000	ORF1ab_L, ORF1ab.1_L
3491	A	ORF1ab_nt:3226_AA:N1076, ORF1ab.1_nt:3226_AA:N1076	4266	0	0	0	0	4266	A	4266	1.000
3492	A	ORF1ab_nt:3227_AA:N1076, ORF1ab.1_nt:3227_AA:N1076	4266	0	0	0	0	4266	A	4266	1.000
3493	T	ORF1ab_nt:3228_AA:N1076, ORF1ab.1_nt:3228_AA:N1076	1	4264	1	0	0	4266	T	4264	1.000			A	1	0.000	ORF1ab_K, ORF1ab.1_K
3494	A	ORF1ab_nt:3229_AA:K1077, ORF1ab.1_nt:3229_AA:K1077	4236	0	29	1	0	4266	A	4236	0.993			C	29	0.007	ORF1ab_Q, ORF1ab.1_Q
3495	A	ORF1ab_nt:3230_AA:K1077, ORF1ab.1_nt:3230_AA:K1077	4264	0	0	2	0	4266	A	4264	1.000			G	2	0.000	ORF1ab_R, ORF1ab.1_R
3496	G	ORF1ab_nt:3231_AA:K1077, ORF1ab.1_nt:3231_AA:K1077	0	0	0	4266	0	4266	G	4266	1.000
3497	G	ORF1ab_nt:3232_AA:A1078, ORF1ab.1_nt:3232_AA:A1078	1	0	0	4265	0	4266	G	4265	1.000			A	1	0.000	ORF1ab_T, ORF1ab.1_T
3498	C	ORF1ab_nt:3233_AA:A1078, ORF1ab.1_nt:3233_AA:A1078	1	0	4264	1	0	4266	C	4264	1.000			A	1	0.000	ORF1ab_D, ORF1ab.1_D
3499	T	ORF1ab_nt:3234_AA:A1078, ORF1ab.1_nt:3234_AA:A1078	0	4264	1	0	0	4265	T	4264	1.000			C	1	0.000	ORF1ab_A, ORF1ab.1_A
3500	A	ORF1ab_nt:3235_AA:T1079, ORF1ab.1_nt:3235_AA:T1079	4263	0	0	2	0	4265	A	4263	1.000			G	2	0.000	ORF1ab_A, ORF1ab.1_A
3501	C	ORF1ab_nt:3236_AA:T1079, ORF1ab.1_nt:3236_AA:T1079	1	0	4264	0	0	4265	C	4264	1.000			A	1	0.000	ORF1ab_N, ORF1ab.1_N
3502	T	ORF1ab_nt:3237_AA:T1079, ORF1ab.1_nt:3237_AA:T1079	1	4264	0	0	0	4265	T	4264	1.000			A	1	0.000	ORF1ab_T, ORF1ab.1_T
3503	A	ORF1ab_nt:3238_AA:N1080, ORF1ab.1_nt:3238_AA:N1080	4260	0	4	1	0	4265	A	4260	0.999			C	4	0.001	ORF1ab_H, ORF1ab.1_H
3504	A	ORF1ab_nt:3239_AA:N1080, ORF1ab.1_nt:3239_AA:N1080	4263	2	0	0	0	4265	A	4263	1.000			T	2	0.000	ORF1ab_I, ORF1ab.1_I
3505	C	ORF1ab_nt:3240_AA:N1080, ORF1ab.1_nt:3240_AA:N1080	0	75	4188	1	0	4264	C	4188	0.982			T	75	0.018	ORF1ab_N, ORF1ab.1_N
3506	A	ORF1ab_nt:3241_AA:N1081, ORF1ab.1_nt:3241_AA:N1081	4252	0	10	2	0	4264	A	4252	0.997			C	10	0.002	ORF1ab_H, ORF1ab.1_H	G	2	0.000	ORF1ab_D, ORF1ab.1_D
3507	A	ORF1ab_nt:3242_AA:N1081, ORF1ab.1_nt:3242_AA:N1081	4181	1	81	1	0	4264	A	4181	0.981			C	81	0.019	ORF1ab_T, ORF1ab.1_T
3508	T	ORF1ab_nt:3243_AA:N1081, ORF1ab.1_nt:3243_AA:N1081	0	4262	1	1	0	4264	T	4262	1.000			C	1	0.000	ORF1ab_N, ORF1ab.1_N
3509	G	ORF1ab_nt:3244_AA:A1082, ORF1ab.1_nt:3244_AA:A1082	2	0	0	4262	0	4264	G	4262	1.000			A	2	0.000	ORF1ab_T, ORF1ab.1_T
3510	C	ORF1ab_nt:3245_AA:A1082, ORF1ab.1_nt:3245_AA:A1082	0	1	4261	2	1	4265	C	4261	0.999			G	2	0.000	ORF1ab_G, ORF1ab.1_G
3511	C	ORF1ab_nt:3246_AA:A1082, ORF1ab.1_nt:3246_AA:A1082	0	3	4262	0	0	4265	C	4262	0.999			T	3	0.001	ORF1ab_A, ORF1ab.1_A
3512	A	ORF1ab_nt:3247_AA:M1083, ORF1ab.1_nt:3247_AA:M1083	4263	0	0	2	0	4265	A	4263	1.000			G	2	0.000	ORF1ab_V, ORF1ab.1_V
3513	T	ORF1ab_nt:3248_AA:M1083, ORF1ab.1_nt:3248_AA:M1083	1	4264	0	0	0	4265	T	4264	1.000			A	1	0.000	ORF1ab_K, ORF1ab.1_K
3514	G	ORF1ab_nt:3249_AA:M1083, ORF1ab.1_nt:3249_AA:M1083	2	0	0	4263	0	4265	G	4263	1.000			A	2	0.000	ORF1ab_I, ORF1ab.1_I
3515	C	ORF1ab_nt:3250_AA:Q1084, ORF1ab.1_nt:3250_AA:Q1084	1	1	4263	0	0	4265	C	4263	1.000			A	1	0.000	ORF1ab_K, ORF1ab.1_K
3516	A	ORF1ab_nt:3251_AA:Q1084, ORF1ab.1_nt:3251_AA:Q1084	4233	0	28	2	3	4266	A	4233	0.992			C	28	0.007	ORF1ab_P, ORF1ab.1_P	-	3	0.001	ORF1ab_?, ORF1ab.1_?
3517	A	ORF1ab_nt:3252_AA:Q1084, ORF1ab.1_nt:3252_AA:Q1084	4187	0	76	3	0	4266	A	4187	0.981			C	76	0.018	ORF1ab_H, ORF1ab.1_H	G	3	0.001	ORF1ab_Q, ORF1ab.1_Q
3518	G	ORF1ab_nt:3253_AA:V1085, ORF1ab.1_nt:3253_AA:V1085	0	2	0	4264	0	4266	G	4264	1.000			T	2	0.000	ORF1ab_F, ORF1ab.1_F
3519	T	ORF1ab_nt:3254_AA:V1085, ORF1ab.1_nt:3254_AA:V1085	1	4162	1	102	0	4266	T	4162	0.976			G	102	0.024	ORF1ab_G, ORF1ab.1_G
3520	T	ORF1ab_nt:3255_AA:V1085, ORF1ab.1_nt:3255_AA:V1085	1	4259	3	3	0	4266	T	4259	0.998			C	3	0.001	ORF1ab_V, ORF1ab.1_V	G	3	0.001	ORF1ab_V, ORF1ab.1_V
3521	G	ORF1ab_nt:3256_AA:E1086, ORF1ab.1_nt:3256_AA:E1086	4	0	0	4262	0	4266	G	4262	0.999			A	4	0.001	ORF1ab_K, ORF1ab.1_K
3522	A	ORF1ab_nt:3257_AA:E1086, ORF1ab.1_nt:3257_AA:E1086	4252	1	13	0	0	4266	A	4252	0.997			C	13	0.003	ORF1ab_A, ORF1ab.1_A
3523	A	ORF1ab_nt:3258_AA:E1086, ORF1ab.1_nt:3258_AA:E1086	4261	0	5	0	0	4266	A	4261	0.999			C	5	0.001	ORF1ab_D, ORF1ab.1_D
3524	T	ORF1ab_nt:3259_AA:S1087, ORF1ab.1_nt:3259_AA:S1087	1	4261	0	4	0	4266	T	4261	0.999			G	4	0.001	ORF1ab_A, ORF1ab.1_A
3525	C	ORF1ab_nt:3260_AA:S1087, ORF1ab.1_nt:3260_AA:S1087	16	0	4249	1	0	4266	C	4249	0.996			A	16	0.004	ORF1ab_Y, ORF1ab.1_Y
3526	T	ORF1ab_nt:3261_AA:S1087, ORF1ab.1_nt:3261_AA:S1087	1	4260	2	0	1	4264	T	4260	0.999			C	2	0.000	ORF1ab_S, ORF1ab.1_S
3527	G	ORF1ab_nt:3262_AA:D1088, ORF1ab.1_nt:3262_AA:D1088	0	0	0	4263	0	4263	G	4263	1.000
3528	A	ORF1ab_nt:3263_AA:D1088, ORF1ab.1_nt:3263_AA:D1088	4250	1	0	0	0	4251	A	4250	1.000			T	1	0.000	ORF1ab_V, ORF1ab.1_V
3529	T	ORF1ab_nt:3264_AA:D1088, ORF1ab.1_nt:3264_AA:D1088	0	4237	0	0	0	4237	T	4237	1.000
3530	G	ORF1ab_nt:3265_AA:D1089, ORF1ab.1_nt:3265_AA:D1089	0	0	0	4225	0	4225	G	4225	1.000
3531	A	ORF1ab_nt:3266_AA:D1089, ORF1ab.1_nt:3266_AA:D1089	4040	0	0	0	0	4040	A	4040	1.000
3532	T	ORF1ab_nt:3267_AA:D1089, ORF1ab.1_nt:3267_AA:D1089	0	215	0	0	0	215	T	215	1.000
3533	T	ORF1ab_nt:3268_AA:Y1090, ORF1ab.1_nt:3268_AA:Y1090	0	91	0	0	0	91	T	91	1.000
3534	A	ORF1ab_nt:3269_AA:Y1090, ORF1ab.1_nt:3269_AA:Y1090	77	0	0	0	0	77	A	77	1.000
3535	C	ORF1ab_nt:3270_AA:Y1090, ORF1ab.1_nt:3270_AA:Y1090	0	0	70	0	0	70	C	70	1.000
3536	A	ORF1ab_nt:3271_AA:I1091, ORF1ab.1_nt:3271_AA:I1091	70	0	0	0	0	70	A	70	1.000
3537	T	ORF1ab_nt:3272_AA:I1091, ORF1ab.1_nt:3272_AA:I1091	0	70	0	0	0	70	T	70	1.000
3538	A	ORF1ab_nt:3273_AA:I1091, ORF1ab.1_nt:3273_AA:I1091	70	0	0	0	0	70	A	70	1.000
3539	G	ORF1ab_nt:3274_AA:A1092, ORF1ab.1_nt:3274_AA:A1092	0	0	0	70	0	70	G	70	1.000
3540	C	ORF1ab_nt:3275_AA:A1092, ORF1ab.1_nt:3275_AA:A1092	0	0	70	0	0	70	C	70	1.000
3541	T	ORF1ab_nt:3276_AA:A1092, ORF1ab.1_nt:3276_AA:A1092	0	70	0	0	0	70	T	70	1.000
3542	A	ORF1ab_nt:3277_AA:T1093, ORF1ab.1_nt:3277_AA:T1093	70	0	0	0	0	70	A	70	1.000
3543	C	ORF1ab_nt:3278_AA:T1093, ORF1ab.1_nt:3278_AA:T1093	0	0	70	0	0	70	C	70	1.000
3544	T	ORF1ab_nt:3279_AA:T1093, ORF1ab.1_nt:3279_AA:T1093	0	70	0	0	0	70	T	70	1.000
3545	A	ORF1ab_nt:3280_AA:N1094, ORF1ab.1_nt:3280_AA:N1094	69	0	1	0	0	70	A	69	0.986			C	1	0.014	ORF1ab_H, ORF1ab.1_H
3546	A	ORF1ab_nt:3281_AA:N1094, ORF1ab.1_nt:3281_AA:N1094	65	0	5	0	0	70	A	65	0.929			C	5	0.071	ORF1ab_T, ORF1ab.1_T
3547	T	ORF1ab_nt:3282_AA:N1094, ORF1ab.1_nt:3282_AA:N1094	0	70	0	0	0	70	T	70	1.000
3548	G	ORF1ab_nt:3283_AA:G1095, ORF1ab.1_nt:3283_AA:G1095	0	0	0	70	0	70	G	70	1.000
3549	G	ORF1ab_nt:3284_AA:G1095, ORF1ab.1_nt:3284_AA:G1095	0	0	0	70	0	70	G	70	1.000
3550	A	ORF1ab_nt:3285_AA:G1095, ORF1ab.1_nt:3285_AA:G1095	69	0	1	0	0	70	A	69	0.986			C	1	0.014	ORF1ab_G, ORF1ab.1_G
3551	C	ORF1ab_nt:3286_AA:P1096, ORF1ab.1_nt:3286_AA:P1096	0	0	72	0	0	72	C	72	1.000
3552	C	ORF1ab_nt:3287_AA:P1096, ORF1ab.1_nt:3287_AA:P1096	0	0	72	0	0	72	C	72	1.000
3553	A	ORF1ab_nt:3288_AA:P1096, ORF1ab.1_nt:3288_AA:P1096	75	0	0	0	0	75	A	75	1.000
3554	C	ORF1ab_nt:3289_AA:L1097, ORF1ab.1_nt:3289_AA:L1097	0	0	136	0	0	136	C	136	1.000
3555	T	ORF1ab_nt:3290_AA:L1097, ORF1ab.1_nt:3290_AA:L1097	0	136	0	0	0	136	T	136	1.000
3556	T	ORF1ab_nt:3291_AA:L1097, ORF1ab.1_nt:3291_AA:L1097	0	138	0	0	0	138	T	138	1.000
3557	A	ORF1ab_nt:3292_AA:K1098, ORF1ab.1_nt:3292_AA:K1098	134	0	4	0	0	138	A	134	0.971			C	4	0.029	ORF1ab_Q, ORF1ab.1_Q
3558	A	ORF1ab_nt:3293_AA:K1098, ORF1ab.1_nt:3293_AA:K1098	138	0	0	0	0	138	A	138	1.000
3559	A	ORF1ab_nt:3294_AA:K1098, ORF1ab.1_nt:3294_AA:K1098	136	0	0	2	0	138	A	136	0.986			G	2	0.014	ORF1ab_K, ORF1ab.1_K
3560	G	ORF1ab_nt:3295_AA:V1099, ORF1ab.1_nt:3295_AA:V1099	0	0	0	138	0	138	G	138	1.000
3561	T	ORF1ab_nt:3296_AA:V1099, ORF1ab.1_nt:3296_AA:V1099	0	136	0	2	0	138	T	136	0.986			G	2	0.014	ORF1ab_G, ORF1ab.1_G
3562	G	ORF1ab_nt:3297_AA:V1099, ORF1ab.1_nt:3297_AA:V1099	1	1	0	136	0	138	G	136	0.986			A	1	0.007	ORF1ab_V, ORF1ab.1_V
3563	G	ORF1ab_nt:3298_AA:G1100, ORF1ab.1_nt:3298_AA:G1100	0	0	0	138	0	138	G	138	1.000
3564	G	ORF1ab_nt:3299_AA:G1100, ORF1ab.1_nt:3299_AA:G1100	0	0	0	138	0	138	G	138	1.000
3565	T	ORF1ab_nt:3300_AA:G1100, ORF1ab.1_nt:3300_AA:G1100	1	136	0	1	0	138	T	136	0.986			A	1	0.007	ORF1ab_G, ORF1ab.1_G
3566	G	ORF1ab_nt:3301_AA:G1101, ORF1ab.1_nt:3301_AA:G1101	0	1	0	137	0	138	G	137	0.993			T	1	0.007	ORF1ab_C, ORF1ab.1_C
3567	G	ORF1ab_nt:3302_AA:G1101, ORF1ab.1_nt:3302_AA:G1101	0	0	0	138	0	138	G	138	1.000
3568	T	ORF1ab_nt:3303_AA:G1101, ORF1ab.1_nt:3303_AA:G1101	0	138	0	0	0	138	T	138	1.000
3569	A	ORF1ab_nt:3304_AA:S1102, ORF1ab.1_nt:3304_AA:S1102	138	0	0	0	0	138	A	138	1.000
3570	G	ORF1ab_nt:3305_AA:S1102, ORF1ab.1_nt:3305_AA:S1102	0	0	0	138	0	138	G	138	1.000
3571	T	ORF1ab_nt:3306_AA:S1102, ORF1ab.1_nt:3306_AA:S1102	0	138	0	0	0	138	T	138	1.000
3572	T	ORF1ab_nt:3307_AA:C1103, ORF1ab.1_nt:3307_AA:C1103	0	138	0	0	0	138	T	138	1.000
3573	G	ORF1ab_nt:3308_AA:C1103, ORF1ab.1_nt:3308_AA:C1103	0	0	0	138	0	138	G	138	1.000
3574	T	ORF1ab_nt:3309_AA:C1103, ORF1ab.1_nt:3309_AA:C1103	0	138	0	0	0	138	T	138	1.000
3575	G	ORF1ab_nt:3310_AA:V1104, ORF1ab.1_nt:3310_AA:V1104	0	0	0	138	0	138	G	138	1.000
3576	T	ORF1ab_nt:3311_AA:V1104, ORF1ab.1_nt:3311_AA:V1104	0	138	0	0	0	138	T	138	1.000
3577	T	ORF1ab_nt:3312_AA:V1104, ORF1ab.1_nt:3312_AA:V1104	0	138	0	0	0	138	T	138	1.000
3578	T	ORF1ab_nt:3313_AA:L1105, ORF1ab.1_nt:3313_AA:L1105	0	137	0	1	0	138	T	137	0.993			G	1	0.007	ORF1ab_V, ORF1ab.1_V
3579	T	ORF1ab_nt:3314_AA:L1105, ORF1ab.1_nt:3314_AA:L1105	0	138	0	0	0	138	T	138	1.000
3580	A	ORF1ab_nt:3315_AA:L1105, ORF1ab.1_nt:3315_AA:L1105	138	0	0	0	0	138	A	138	1.000
3581	A	ORF1ab_nt:3316_AA:S1106, ORF1ab.1_nt:3316_AA:S1106	137	0	0	1	0	138	A	137	0.993			G	1	0.007	ORF1ab_G, ORF1ab.1_G
3582	G	ORF1ab_nt:3317_AA:S1106, ORF1ab.1_nt:3317_AA:S1106	0	0	0	138	0	138	G	138	1.000
3583	C	ORF1ab_nt:3318_AA:S1106, ORF1ab.1_nt:3318_AA:S1106	0	0	138	0	0	138	C	138	1.000
3584	G	ORF1ab_nt:3319_AA:G1107, ORF1ab.1_nt:3319_AA:G1107	0	0	0	138	0	138	G	138	1.000
3585	G	ORF1ab_nt:3320_AA:G1107, ORF1ab.1_nt:3320_AA:G1107	1	0	0	137	0	138	G	137	0.993			A	1	0.007	ORF1ab_E, ORF1ab.1_E
3586	A	ORF1ab_nt:3321_AA:G1107, ORF1ab.1_nt:3321_AA:G1107	138	0	0	0	0	138	A	138	1.000
3587	C	ORF1ab_nt:3322_AA:H1108, ORF1ab.1_nt:3322_AA:H1108	1	0	137	0	0	138	C	137	0.993			A	1	0.007	ORF1ab_N, ORF1ab.1_N
3588	A	ORF1ab_nt:3323_AA:H1108, ORF1ab.1_nt:3323_AA:H1108	137	0	1	0	0	138	A	137	0.993			C	1	0.007	ORF1ab_P, ORF1ab.1_P
3589	C	ORF1ab_nt:3324_AA:H1108, ORF1ab.1_nt:3324_AA:H1108	0	0	138	0	0	138	C	138	1.000
3590	A	ORF1ab_nt:3325_AA:N1109, ORF1ab.1_nt:3325_AA:N1109	138	0	0	0	0	138	A	138	1.000
3591	A	ORF1ab_nt:3326_AA:N1109, ORF1ab.1_nt:3326_AA:N1109	138	0	0	0	0	138	A	138	1.000
3592	T	ORF1ab_nt:3327_AA:N1109, ORF1ab.1_nt:3327_AA:N1109	0	137	1	0	0	138	T	137	0.993			C	1	0.007	ORF1ab_N, ORF1ab.1_N
3593	C	ORF1ab_nt:3328_AA:L1110, ORF1ab.1_nt:3328_AA:L1110	0	0	138	0	0	138	C	138	1.000
3594	T	ORF1ab_nt:3329_AA:L1110, ORF1ab.1_nt:3329_AA:L1110	0	138	0	0	0	138	T	138	1.000
3595	T	ORF1ab_nt:3330_AA:L1110, ORF1ab.1_nt:3330_AA:L1110	0	137	0	1	0	138	T	137	0.993			G	1	0.007	ORF1ab_L, ORF1ab.1_L
3596	G	ORF1ab_nt:3331_AA:A1111, ORF1ab.1_nt:3331_AA:A1111	0	0	1	137	0	138	G	137	0.993			C	1	0.007	ORF1ab_P, ORF1ab.1_P
3597	C	ORF1ab_nt:3332_AA:A1111, ORF1ab.1_nt:3332_AA:A1111	0	0	138	0	0	138	C	138	1.000
3598	T	ORF1ab_nt:3333_AA:A1111, ORF1ab.1_nt:3333_AA:A1111	1	137	0	0	0	138	T	137	0.993			A	1	0.007	ORF1ab_A, ORF1ab.1_A
3599	A	ORF1ab_nt:3334_AA:K1112, ORF1ab.1_nt:3334_AA:K1112	138	0	0	0	0	138	A	138	1.000
3600	A	ORF1ab_nt:3335_AA:K1112, ORF1ab.1_nt:3335_AA:K1112	138	0	0	0	0	138	A	138	1.000
3601	A	ORF1ab_nt:3336_AA:K1112, ORF1ab.1_nt:3336_AA:K1112	138	0	0	0	0	138	A	138	1.000
3602	C	ORF1ab_nt:3337_AA:H1113, ORF1ab.1_nt:3337_AA:H1113	0	0	138	0	0	138	C	138	1.000
3603	A	ORF1ab_nt:3338_AA:H1113, ORF1ab.1_nt:3338_AA:H1113	138	0	0	0	0	138	A	138	1.000
3604	C	ORF1ab_nt:3339_AA:H1113, ORF1ab.1_nt:3339_AA:H1113	0	0	138	0	0	138	C	138	1.000
3605	T	ORF1ab_nt:3340_AA:C1114, ORF1ab.1_nt:3340_AA:C1114	0	137	0	1	0	138	T	137	0.993			G	1	0.007	ORF1ab_G, ORF1ab.1_G
3606	G	ORF1ab_nt:3341_AA:C1114, ORF1ab.1_nt:3341_AA:C1114	0	0	0	138	0	138	G	138	1.000
3607	T	ORF1ab_nt:3342_AA:C1114, ORF1ab.1_nt:3342_AA:C1114	0	138	0	0	0	138	T	138	1.000
3608	C	ORF1ab_nt:3343_AA:L1115, ORF1ab.1_nt:3343_AA:L1115	0	1	137	0	0	138	C	137	0.993			T	1	0.007	ORF1ab_F, ORF1ab.1_F
3609	T	ORF1ab_nt:3344_AA:L1115, ORF1ab.1_nt:3344_AA:L1115	0	138	0	0	0	138	T	138	1.000
3610	T	ORF1ab_nt:3345_AA:L1115, ORF1ab.1_nt:3345_AA:L1115	0	138	0	0	0	138	T	138	1.000
3611	C	ORF1ab_nt:3346_AA:H1116, ORF1ab.1_nt:3346_AA:H1116	1	0	137	0	0	138	C	137	0.993			A	1	0.007	ORF1ab_N, ORF1ab.1_N
3612	A	ORF1ab_nt:3347_AA:H1116, ORF1ab.1_nt:3347_AA:H1116	138	0	0	0	0	138	A	138	1.000
3613	T	ORF1ab_nt:3348_AA:H1116, ORF1ab.1_nt:3348_AA:H1116	0	137	0	1	0	138	T	137	0.993			G	1	0.007	ORF1ab_Q, ORF1ab.1_Q
3614	G	ORF1ab_nt:3349_AA:V1117, ORF1ab.1_nt:3349_AA:V1117	0	0	0	138	0	138	G	138	1.000
3615	T	ORF1ab_nt:3350_AA:V1117, ORF1ab.1_nt:3350_AA:V1117	0	134	4	0	0	138	T	134	0.971			C	4	0.029	ORF1ab_A, ORF1ab.1_A
3616	T	ORF1ab_nt:3351_AA:V1117, ORF1ab.1_nt:3351_AA:V1117	0	136	0	2	0	138	T	136	0.986			G	2	0.014	ORF1ab_V, ORF1ab.1_V
3617	G	ORF1ab_nt:3352_AA:V1118, ORF1ab.1_nt:3352_AA:V1118	0	2	0	136	0	138	G	136	0.986			T	2	0.014	ORF1ab_F, ORF1ab.1_F
3618	T	ORF1ab_nt:3353_AA:V1118, ORF1ab.1_nt:3353_AA:V1118	0	138	0	0	0	138	T	138	1.000
3619	C	ORF1ab_nt:3354_AA:V1118, ORF1ab.1_nt:3354_AA:V1118	1	0	137	0	0	138	C	137	0.993			A	1	0.007	ORF1ab_V, ORF1ab.1_V
3620	G	ORF1ab_nt:3355_AA:G1119, ORF1ab.1_nt:3355_AA:G1119	123	0	0	15	0	138	A	123	0.891	ORF1ab_S, ORF1ab.1_S	ORF1ab_S, ORF1ab.1_S	G	15	0.109	ORF1ab_G, ORF1ab.1_G
3621	G	ORF1ab_nt:3356_AA:G1119, ORF1ab.1_nt:3356_AA:G1119	0	0	0	138	0	138	G	138	1.000
3622	C	ORF1ab_nt:3357_AA:G1119, ORF1ab.1_nt:3357_AA:G1119	0	0	138	0	0	138	C	138	1.000
3623	C	ORF1ab_nt:3358_AA:P1120, ORF1ab.1_nt:3358_AA:P1120	0	0	138	0	0	138	C	138	1.000
3624	C	ORF1ab_nt:3359_AA:P1120, ORF1ab.1_nt:3359_AA:P1120	0	0	138	0	0	138	C	138	1.000
3625	A	ORF1ab_nt:3360_AA:P1120, ORF1ab.1_nt:3360_AA:P1120	138	0	0	0	0	138	A	138	1.000
3626	A	ORF1ab_nt:3361_AA:N1121, ORF1ab.1_nt:3361_AA:N1121	138	0	0	0	0	138	A	138	1.000
3627	A	ORF1ab_nt:3362_AA:N1121, ORF1ab.1_nt:3362_AA:N1121	138	0	0	0	0	138	A	138	1.000
3628	T	ORF1ab_nt:3363_AA:N1121, ORF1ab.1_nt:3363_AA:N1121	0	137	0	1	0	138	T	137	0.993			G	1	0.007	ORF1ab_K, ORF1ab.1_K
3629	G	ORF1ab_nt:3364_AA:V1122, ORF1ab.1_nt:3364_AA:V1122	0	0	0	138	0	138	G	138	1.000
3630	T	ORF1ab_nt:3365_AA:V1122, ORF1ab.1_nt:3365_AA:V1122	0	138	0	0	0	138	T	138	1.000
3631	T	ORF1ab_nt:3366_AA:V1122, ORF1ab.1_nt:3366_AA:V1122	1	137	0	0	0	138	T	137	0.993			A	1	0.007	ORF1ab_V, ORF1ab.1_V
3632	A	ORF1ab_nt:3367_AA:N1123, ORF1ab.1_nt:3367_AA:N1123	138	0	0	0	0	138	A	138	1.000
3633	A	ORF1ab_nt:3368_AA:N1123, ORF1ab.1_nt:3368_AA:N1123	137	0	1	0	0	138	A	137	0.993			C	1	0.007	ORF1ab_T, ORF1ab.1_T
3634	C	ORF1ab_nt:3369_AA:N1123, ORF1ab.1_nt:3369_AA:N1123	0	0	138	0	0	138	C	138	1.000
3635	A	ORF1ab_nt:3370_AA:K1124, ORF1ab.1_nt:3370_AA:K1124	138	0	0	0	0	138	A	138	1.000
3636	A	ORF1ab_nt:3371_AA:K1124, ORF1ab.1_nt:3371_AA:K1124	138	0	0	0	0	138	A	138	1.000
3637	A	ORF1ab_nt:3372_AA:K1124, ORF1ab.1_nt:3372_AA:K1124	137	0	0	1	0	138	A	137	0.993			G	1	0.007	ORF1ab_K, ORF1ab.1_K
3638	G	ORF1ab_nt:3373_AA:G1125, ORF1ab.1_nt:3373_AA:G1125	0	0	0	138	0	138	G	138	1.000
3639	G	ORF1ab_nt:3374_AA:G1125, ORF1ab.1_nt:3374_AA:G1125	0	0	0	138	0	138	G	138	1.000
3640	T	ORF1ab_nt:3375_AA:G1125, ORF1ab.1_nt:3375_AA:G1125	0	138	0	0	0	138	T	138	1.000
3641	G	ORF1ab_nt:3376_AA:E1126, ORF1ab.1_nt:3376_AA:E1126	0	0	0	137	1	138	G	137	0.993			-	1	0.007	ORF1ab_?, ORF1ab.1_?
3642	A	ORF1ab_nt:3377_AA:E1126, ORF1ab.1_nt:3377_AA:E1126	138	0	0	0	0	138	A	138	1.000
3643	A	ORF1ab_nt:3378_AA:E1126, ORF1ab.1_nt:3378_AA:E1126	135	0	1	2	0	138	A	135	0.978			G	2	0.014	ORF1ab_E, ORF1ab.1_E
3644	G	ORF1ab_nt:3379_AA:D1127, ORF1ab.1_nt:3379_AA:D1127	1	0	0	137	0	138	G	137	0.993			A	1	0.007	ORF1ab_N, ORF1ab.1_N
3645	A	ORF1ab_nt:3380_AA:D1127, ORF1ab.1_nt:3380_AA:D1127	138	0	0	0	0	138	A	138	1.000
3646	C	ORF1ab_nt:3381_AA:D1127, ORF1ab.1_nt:3381_AA:D1127	0	0	138	0	0	138	C	138	1.000
3647	A	ORF1ab_nt:3382_AA:I1128, ORF1ab.1_nt:3382_AA:I1128	138	0	0	0	0	138	A	138	1.000
3648	T	ORF1ab_nt:3383_AA:I1128, ORF1ab.1_nt:3383_AA:I1128	1	137	0	0	0	138	T	137	0.993			A	1	0.007	ORF1ab_N, ORF1ab.1_N
3649	T	ORF1ab_nt:3384_AA:I1128, ORF1ab.1_nt:3384_AA:I1128	0	138	0	0	0	138	T	138	1.000
3650	C	ORF1ab_nt:3385_AA:Q1129, ORF1ab.1_nt:3385_AA:Q1129	0	0	138	0	0	138	C	138	1.000
3651	A	ORF1ab_nt:3386_AA:Q1129, ORF1ab.1_nt:3386_AA:Q1129	137	1	0	0	0	138	A	137	0.993			T	1	0.007	ORF1ab_L, ORF1ab.1_L
3652	A	ORF1ab_nt:3387_AA:Q1129, ORF1ab.1_nt:3387_AA:Q1129	138	0	0	0	0	138	A	138	1.000
3653	C	ORF1ab_nt:3388_AA:L1130, ORF1ab.1_nt:3388_AA:L1130	0	0	138	0	0	138	C	138	1.000
3654	T	ORF1ab_nt:3389_AA:L1130, ORF1ab.1_nt:3389_AA:L1130	0	138	0	0	0	138	T	138	1.000
3655	T	ORF1ab_nt:3390_AA:L1130, ORF1ab.1_nt:3390_AA:L1130	0	138	0	0	0	138	T	138	1.000
3656	C	ORF1ab_nt:3391_AA:L1131, ORF1ab.1_nt:3391_AA:L1131	0	0	138	0	0	138	C	138	1.000
3657	T	ORF1ab_nt:3392_AA:L1131, ORF1ab.1_nt:3392_AA:L1131	0	137	0	0	1	138	T	137	0.993			-	1	0.007	ORF1ab_?, ORF1ab.1_?
3658	T	ORF1ab_nt:3393_AA:L1131, ORF1ab.1_nt:3393_AA:L1131	0	138	0	0	0	138	T	138	1.000
3659	A	ORF1ab_nt:3394_AA:K1132, ORF1ab.1_nt:3394_AA:K1132	138	0	0	0	0	138	A	138	1.000
3660	A	ORF1ab_nt:3395_AA:K1132, ORF1ab.1_nt:3395_AA:K1132	138	0	0	0	0	138	A	138	1.000
3661	G	ORF1ab_nt:3396_AA:K1132, ORF1ab.1_nt:3396_AA:K1132	0	0	0	138	0	138	G	138	1.000
3662	A	ORF1ab_nt:3397_AA:S1133, ORF1ab.1_nt:3397_AA:S1133	136	2	0	0	0	138	A	136	0.986			T	2	0.014	ORF1ab_C, ORF1ab.1_C
3663	G	ORF1ab_nt:3398_AA:S1133, ORF1ab.1_nt:3398_AA:S1133	0	0	0	138	0	138	G	138	1.000
3664	T	ORF1ab_nt:3399_AA:S1133, ORF1ab.1_nt:3399_AA:S1133	0	138	0	0	0	138	T	138	1.000
3665	G	ORF1ab_nt:3400_AA:A1134, ORF1ab.1_nt:3400_AA:A1134	0	1	0	137	0	138	G	137	0.993			T	1	0.007	ORF1ab_S, ORF1ab.1_S
3666	C	ORF1ab_nt:3401_AA:A1134, ORF1ab.1_nt:3401_AA:A1134	0	0	137	1	0	138	C	137	0.993			G	1	0.007	ORF1ab_G, ORF1ab.1_G
3667	T	ORF1ab_nt:3402_AA:A1134, ORF1ab.1_nt:3402_AA:A1134	0	138	0	0	0	138	T	138	1.000
3668	T	ORF1ab_nt:3403_AA:Y1135, ORF1ab.1_nt:3403_AA:Y1135	0	138	0	0	0	138	T	138	1.000
3669	A	ORF1ab_nt:3404_AA:Y1135, ORF1ab.1_nt:3404_AA:Y1135	138	0	0	0	0	138	A	138	1.000
3670	T	ORF1ab_nt:3405_AA:Y1135, ORF1ab.1_nt:3405_AA:Y1135	1	137	0	0	0	138	T	137	0.993			A	1	0.007	ORF1ab_*, ORF1ab.1_*
3671	G	ORF1ab_nt:3406_AA:E1136, ORF1ab.1_nt:3406_AA:E1136	0	1	0	137	0	138	G	137	0.993			T	1	0.007	ORF1ab_*, ORF1ab.1_*
3672	A	ORF1ab_nt:3407_AA:E1136, ORF1ab.1_nt:3407_AA:E1136	138	0	0	0	0	138	A	138	1.000
3673	A	ORF1ab_nt:3408_AA:E1136, ORF1ab.1_nt:3408_AA:E1136	138	0	0	0	0	138	A	138	1.000
3674	A	ORF1ab_nt:3409_AA:N1137, ORF1ab.1_nt:3409_AA:N1137	138	0	0	0	0	138	A	138	1.000
3675	A	ORF1ab_nt:3410_AA:N1137, ORF1ab.1_nt:3410_AA:N1137	137	1	0	0	0	138	A	137	0.993			T	1	0.007	ORF1ab_I, ORF1ab.1_I
3676	T	ORF1ab_nt:3411_AA:N1137, ORF1ab.1_nt:3411_AA:N1137	0	138	0	0	0	138	T	138	1.000
3677	T	ORF1ab_nt:3412_AA:F1138, ORF1ab.1_nt:3412_AA:F1138	0	138	0	0	0	138	T	138	1.000
3678	T	ORF1ab_nt:3413_AA:F1138, ORF1ab.1_nt:3413_AA:F1138	0	138	0	0	0	138	T	138	1.000
3679	T	ORF1ab_nt:3414_AA:F1138, ORF1ab.1_nt:3414_AA:F1138	0	138	0	0	0	138	T	138	1.000
3680	A	ORF1ab_nt:3415_AA:N1139, ORF1ab.1_nt:3415_AA:N1139	138	0	0	0	0	138	A	138	1.000
3681	A	ORF1ab_nt:3416_AA:N1139, ORF1ab.1_nt:3416_AA:N1139	138	0	0	0	0	138	A	138	1.000
3682	T	ORF1ab_nt:3417_AA:N1139, ORF1ab.1_nt:3417_AA:N1139	0	138	0	0	0	138	T	138	1.000
3683	C	ORF1ab_nt:3418_AA:Q1140, ORF1ab.1_nt:3418_AA:Q1140	0	0	138	0	0	138	C	138	1.000
3684	A	ORF1ab_nt:3419_AA:Q1140, ORF1ab.1_nt:3419_AA:Q1140	137	0	0	1	0	138	A	137	0.993			G	1	0.007	ORF1ab_R, ORF1ab.1_R
3685	G	ORF1ab_nt:3420_AA:Q1140, ORF1ab.1_nt:3420_AA:Q1140	0	0	1	137	0	138	G	137	0.993			C	1	0.007	ORF1ab_H, ORF1ab.1_H
3686	C	ORF1ab_nt:3421_AA:H1141, ORF1ab.1_nt:3421_AA:H1141	0	0	138	0	0	138	C	138	1.000
3687	A	ORF1ab_nt:3422_AA:H1141, ORF1ab.1_nt:3422_AA:H1141	137	0	1	0	0	138	A	137	0.993			C	1	0.007	ORF1ab_P, ORF1ab.1_P
3688	C	ORF1ab_nt:3423_AA:H1141, ORF1ab.1_nt:3423_AA:H1141	0	0	138	0	0	138	C	138	1.000
3689	G	ORF1ab_nt:3424_AA:E1142, ORF1ab.1_nt:3424_AA:E1142	0	0	0	138	0	138	G	138	1.000
3690	A	ORF1ab_nt:3425_AA:E1142, ORF1ab.1_nt:3425_AA:E1142	138	0	0	0	0	138	A	138	1.000
3691	A	ORF1ab_nt:3426_AA:E1142, ORF1ab.1_nt:3426_AA:E1142	137	0	0	1	0	138	A	137	0.993			G	1	0.007	ORF1ab_E, ORF1ab.1_E
3692	G	ORF1ab_nt:3427_AA:V1143, ORF1ab.1_nt:3427_AA:V1143	0	1	0	137	0	138	G	137	0.993			T	1	0.007	ORF1ab_F, ORF1ab.1_F
3693	T	ORF1ab_nt:3428_AA:V1143, ORF1ab.1_nt:3428_AA:V1143	0	138	0	0	0	138	T	138	1.000
3694	T	ORF1ab_nt:3429_AA:V1143, ORF1ab.1_nt:3429_AA:V1143	0	138	0	0	0	138	T	138	1.000
3695	C	ORF1ab_nt:3430_AA:L1144, ORF1ab.1_nt:3430_AA:L1144	0	0	138	0	0	138	C	138	1.000
3696	T	ORF1ab_nt:3431_AA:L1144, ORF1ab.1_nt:3431_AA:L1144	0	138	0	0	0	138	T	138	1.000
3697	A	ORF1ab_nt:3432_AA:L1144, ORF1ab.1_nt:3432_AA:L1144	138	0	0	0	0	138	A	138	1.000
3698	C	ORF1ab_nt:3433_AA:L1145, ORF1ab.1_nt:3433_AA:L1145	0	0	138	0	0	138	C	138	1.000
3699	T	ORF1ab_nt:3434_AA:L1145, ORF1ab.1_nt:3434_AA:L1145	0	138	0	0	0	138	T	138	1.000
3700	T	ORF1ab_nt:3435_AA:L1145, ORF1ab.1_nt:3435_AA:L1145	0	138	0	0	0	138	T	138	1.000
3701	G	ORF1ab_nt:3436_AA:A1146, ORF1ab.1_nt:3436_AA:A1146	0	0	1	137	0	138	G	137	0.993			C	1	0.007	ORF1ab_P, ORF1ab.1_P
3702	C	ORF1ab_nt:3437_AA:A1146, ORF1ab.1_nt:3437_AA:A1146	0	0	138	0	0	138	C	138	1.000
3703	A	ORF1ab_nt:3438_AA:A1146, ORF1ab.1_nt:3438_AA:A1146	138	0	0	0	0	138	A	138	1.000
3704	C	ORF1ab_nt:3439_AA:P1147, ORF1ab.1_nt:3439_AA:P1147	0	0	138	0	0	138	C	138	1.000
3705	C	ORF1ab_nt:3440_AA:P1147, ORF1ab.1_nt:3440_AA:P1147	0	0	138	0	0	138	C	138	1.000
3706	A	ORF1ab_nt:3441_AA:P1147, ORF1ab.1_nt:3441_AA:P1147	137	0	1	0	0	138	A	137	0.993			C	1	0.007	ORF1ab_P, ORF1ab.1_P
3707	T	ORF1ab_nt:3442_AA:L1148, ORF1ab.1_nt:3442_AA:L1148	0	138	0	0	0	138	T	138	1.000
3708	T	ORF1ab_nt:3443_AA:L1148, ORF1ab.1_nt:3443_AA:L1148	0	138	0	0	0	138	T	138	1.000
3709	A	ORF1ab_nt:3444_AA:L1148, ORF1ab.1_nt:3444_AA:L1148	137	1	0	0	0	138	A	137	0.993			T	1	0.007	ORF1ab_F, ORF1ab.1_F
3710	T	ORF1ab_nt:3445_AA:L1149, ORF1ab.1_nt:3445_AA:L1149	0	136	2	0	0	138	T	136	0.986			C	2	0.014	ORF1ab_L, ORF1ab.1_L
3711	T	ORF1ab_nt:3446_AA:L1149, ORF1ab.1_nt:3446_AA:L1149	0	138	0	0	0	138	T	138	1.000
3712	A	ORF1ab_nt:3447_AA:L1149, ORF1ab.1_nt:3447_AA:L1149	137	1	0	0	0	138	A	137	0.993			T	1	0.007	ORF1ab_F, ORF1ab.1_F
3713	T	ORF1ab_nt:3448_AA:S1150, ORF1ab.1_nt:3448_AA:S1150	0	138	0	0	0	138	T	138	1.000
3714	C	ORF1ab_nt:3449_AA:S1150, ORF1ab.1_nt:3449_AA:S1150	0	0	138	0	0	138	C	138	1.000
3715	A	ORF1ab_nt:3450_AA:S1150, ORF1ab.1_nt:3450_AA:S1150	138	0	0	0	0	138	A	138	1.000
3716	G	ORF1ab_nt:3451_AA:A1151, ORF1ab.1_nt:3451_AA:A1151	0	0	1	137	0	138	G	137	0.993			C	1	0.007	ORF1ab_P, ORF1ab.1_P
3717	C	ORF1ab_nt:3452_AA:A1151, ORF1ab.1_nt:3452_AA:A1151	0	0	138	0	0	138	C	138	1.000
3718	T	ORF1ab_nt:3453_AA:A1151, ORF1ab.1_nt:3453_AA:A1151	0	138	0	0	0	138	T	138	1.000
3719	G	ORF1ab_nt:3454_AA:G1152, ORF1ab.1_nt:3454_AA:G1152	0	0	0	137	1	138	G	137	0.993			-	1	0.007	ORF1ab_?, ORF1ab.1_?
3720	G	ORF1ab_nt:3455_AA:G1152, ORF1ab.1_nt:3455_AA:G1152	0	0	0	138	0	138	G	138	1.000
3721	T	ORF1ab_nt:3456_AA:G1152, ORF1ab.1_nt:3456_AA:G1152	0	138	0	0	0	138	T	138	1.000
3722	A	ORF1ab_nt:3457_AA:I1153, ORF1ab.1_nt:3457_AA:I1153	136	1	1	0	0	138	A	136	0.986			T	1	0.007	ORF1ab_F, ORF1ab.1_F
3723	T	ORF1ab_nt:3458_AA:I1153, ORF1ab.1_nt:3458_AA:I1153	0	136	0	0	2	138	T	136	0.986			-	2	0.014	ORF1ab_?, ORF1ab.1_?
3724	T	ORF1ab_nt:3459_AA:I1153, ORF1ab.1_nt:3459_AA:I1153	0	138	0	0	0	138	T	138	1.000
3725	T	ORF1ab_nt:3460_AA:F1154, ORF1ab.1_nt:3460_AA:F1154	0	138	0	0	0	138	T	138	1.000
3726	T	ORF1ab_nt:3461_AA:F1154, ORF1ab.1_nt:3461_AA:F1154	0	138	0	0	0	138	T	138	1.000
3727	T	ORF1ab_nt:3462_AA:F1154, ORF1ab.1_nt:3462_AA:F1154	0	138	0	0	0	138	T	138	1.000
3728	G	ORF1ab_nt:3463_AA:G1155, ORF1ab.1_nt:3463_AA:G1155	0	1	0	137	0	138	G	137	0.993			T	1	0.007	ORF1ab_C, ORF1ab.1_C
3729	G	ORF1ab_nt:3464_AA:G1155, ORF1ab.1_nt:3464_AA:G1155	0	0	0	138	0	138	G	138	1.000
3730	T	ORF1ab_nt:3465_AA:G1155, ORF1ab.1_nt:3465_AA:G1155	0	138	0	0	0	138	T	138	1.000
3731	G	ORF1ab_nt:3466_AA:A1156, ORF1ab.1_nt:3466_AA:A1156	2	2	0	134	0	138	G	134	0.971			A	2	0.014	ORF1ab_T, ORF1ab.1_T	T	2	0.014	ORF1ab_S, ORF1ab.1_S
3732	C	ORF1ab_nt:3467_AA:A1156, ORF1ab.1_nt:3467_AA:A1156	0	0	138	0	0	138	C	138	1.000
3733	T	ORF1ab_nt:3468_AA:A1156, ORF1ab.1_nt:3468_AA:A1156	0	138	0	0	0	138	T	138	1.000
3734	G	ORF1ab_nt:3469_AA:D1157, ORF1ab.1_nt:3469_AA:D1157	0	1	0	137	0	138	G	137	0.993			T	1	0.007	ORF1ab_Y, ORF1ab.1_Y
3735	A	ORF1ab_nt:3470_AA:D1157, ORF1ab.1_nt:3470_AA:D1157	138	0	0	0	0	138	A	138	1.000
3736	C	ORF1ab_nt:3471_AA:D1157, ORF1ab.1_nt:3471_AA:D1157	0	0	138	0	0	138	C	138	1.000
3737	C	ORF1ab_nt:3472_AA:P1158, ORF1ab.1_nt:3472_AA:P1158	0	0	138	0	0	138	C	138	1.000
3738	C	ORF1ab_nt:3473_AA:P1158, ORF1ab.1_nt:3473_AA:P1158	0	0	138	0	0	138	C	138	1.000
3739	T	ORF1ab_nt:3474_AA:P1158, ORF1ab.1_nt:3474_AA:P1158	0	138	0	0	0	138	T	138	1.000
3740	A	ORF1ab_nt:3475_AA:I1159, ORF1ab.1_nt:3475_AA:I1159	136	1	1	0	0	138	A	136	0.986			T	1	0.007	ORF1ab_L, ORF1ab.1_L
3741	T	ORF1ab_nt:3476_AA:I1159, ORF1ab.1_nt:3476_AA:I1159	0	138	0	0	0	138	T	138	1.000
3742	A	ORF1ab_nt:3477_AA:I1159, ORF1ab.1_nt:3477_AA:I1159	138	0	0	0	0	138	A	138	1.000
3743	C	ORF1ab_nt:3478_AA:H1160, ORF1ab.1_nt:3478_AA:H1160	1	0	137	0	0	138	C	137	0.993			A	1	0.007	ORF1ab_N, ORF1ab.1_N
3744	A	ORF1ab_nt:3479_AA:H1160, ORF1ab.1_nt:3479_AA:H1160	137	1	0	0	0	138	A	137	0.993			T	1	0.007	ORF1ab_L, ORF1ab.1_L
3745	T	ORF1ab_nt:3480_AA:H1160, ORF1ab.1_nt:3480_AA:H1160	0	138	0	0	0	138	T	138	1.000
3746	T	ORF1ab_nt:3481_AA:S1161, ORF1ab.1_nt:3481_AA:S1161	0	138	0	0	0	138	T	138	1.000
3747	C	ORF1ab_nt:3482_AA:S1161, ORF1ab.1_nt:3482_AA:S1161	0	0	138	0	0	138	C	138	1.000
3748	T	ORF1ab_nt:3483_AA:S1161, ORF1ab.1_nt:3483_AA:S1161	0	138	0	0	0	138	T	138	1.000
3749	T	ORF1ab_nt:3484_AA:L1162, ORF1ab.1_nt:3484_AA:L1162	0	138	0	0	0	138	T	138	1.000
3750	T	ORF1ab_nt:3485_AA:L1162, ORF1ab.1_nt:3485_AA:L1162	0	138	0	0	0	138	T	138	1.000
3751	A	ORF1ab_nt:3486_AA:L1162, ORF1ab.1_nt:3486_AA:L1162	138	0	0	0	0	138	A	138	1.000
3752	A	ORF1ab_nt:3487_AA:R1163, ORF1ab.1_nt:3487_AA:R1163	137	0	0	0	0	137	A	137	1.000
3753	G	ORF1ab_nt:3488_AA:R1163, ORF1ab.1_nt:3488_AA:R1163	0	0	0	137	0	137	G	137	1.000
3754	A	ORF1ab_nt:3489_AA:R1163, ORF1ab.1_nt:3489_AA:R1163	137	0	0	0	0	137	A	137	1.000
3755	G	ORF1ab_nt:3490_AA:V1164, ORF1ab.1_nt:3490_AA:V1164	0	0	0	137	0	137	G	137	1.000
3756	T	ORF1ab_nt:3491_AA:V1164, ORF1ab.1_nt:3491_AA:V1164	0	137	0	0	0	137	T	137	1.000
3757	T	ORF1ab_nt:3492_AA:V1164, ORF1ab.1_nt:3492_AA:V1164	0	128	0	9	0	137	T	128	0.934			G	9	0.066	ORF1ab_V, ORF1ab.1_V
3758	T	ORF1ab_nt:3493_AA:C1165, ORF1ab.1_nt:3493_AA:C1165	0	136	0	0	0	136	T	136	1.000
3759	G	ORF1ab_nt:3494_AA:C1165, ORF1ab.1_nt:3494_AA:C1165	0	0	0	136	0	136	G	136	1.000
3760	T	ORF1ab_nt:3495_AA:C1165, ORF1ab.1_nt:3495_AA:C1165	0	136	0	0	0	136	T	136	1.000
3761	G	ORF1ab_nt:3496_AA:V1166, ORF1ab.1_nt:3496_AA:V1166	0	0	0	87	0	87	G	87	1.000
3762	T	ORF1ab_nt:3497_AA:V1166, ORF1ab.1_nt:3497_AA:V1166	0	83	0	0	0	83	T	83	1.000
3763	A	ORF1ab_nt:3498_AA:V1166, ORF1ab.1_nt:3498_AA:V1166	80	0	0	0	0	80	A	80	1.000
3764	G	ORF1ab_nt:3499_AA:D1167, ORF1ab.1_nt:3499_AA:D1167	0	0	0	78	0	78	G	78	1.000
3765	A	ORF1ab_nt:3500_AA:D1167, ORF1ab.1_nt:3500_AA:D1167	78	0	0	0	0	78	A	78	1.000
3766	T	ORF1ab_nt:3501_AA:D1167, ORF1ab.1_nt:3501_AA:D1167	0	76	0	0	0	76	T	76	1.000
3767	A	ORF1ab_nt:3502_AA:T1168, ORF1ab.1_nt:3502_AA:T1168	74	0	0	0	0	74	A	74	1.000
3768	C	ORF1ab_nt:3503_AA:T1168, ORF1ab.1_nt:3503_AA:T1168	0	0	74	0	0	74	C	74	1.000
3769	T	ORF1ab_nt:3504_AA:T1168, ORF1ab.1_nt:3504_AA:T1168	0	980	0	10	0	990	T	980	0.990			G	10	0.010	ORF1ab_T, ORF1ab.1_T
3770	G	ORF1ab_nt:3505_AA:V1169, ORF1ab.1_nt:3505_AA:V1169	0	0	0	990	0	990	G	990	1.000
3771	T	ORF1ab_nt:3506_AA:V1169, ORF1ab.1_nt:3506_AA:V1169	0	1031	0	0	0	1031	T	1031	1.000
3772	T	ORF1ab_nt:3507_AA:V1169, ORF1ab.1_nt:3507_AA:V1169	1	2041	0	0	0	2042	T	2041	1.000			A	1	0.000	ORF1ab_V, ORF1ab.1_V
3773	C	ORF1ab_nt:3508_AA:R1170, ORF1ab.1_nt:3508_AA:R1170	0	0	2077	0	1	2078	C	2077	1.000			-	1	0.000	ORF1ab_?, ORF1ab.1_?
3774	G	ORF1ab_nt:3509_AA:R1170, ORF1ab.1_nt:3509_AA:R1170	2	0	0	2081	0	2083	G	2081	0.999			A	2	0.001	ORF1ab_H, ORF1ab.1_H
3775	C	ORF1ab_nt:3510_AA:R1170, ORF1ab.1_nt:3510_AA:R1170	0	0	2085	0	0	2085	C	2085	1.000
3776	A	ORF1ab_nt:3511_AA:T1171, ORF1ab.1_nt:3511_AA:T1171	2084	0	0	0	0	2084	A	2084	1.000
3777	C	ORF1ab_nt:3512_AA:T1171, ORF1ab.1_nt:3512_AA:T1171	0	0	2084	0	0	2084	C	2084	1.000
3778	A	ORF1ab_nt:3513_AA:T1171, ORF1ab.1_nt:3513_AA:T1171	2083	1	0	0	0	2084	A	2083	1.000			T	1	0.000	ORF1ab_T, ORF1ab.1_T
3779	A	ORF1ab_nt:3514_AA:N1172, ORF1ab.1_nt:3514_AA:N1172	2084	0	0	0	0	2084	A	2084	1.000
3780	A	ORF1ab_nt:3515_AA:N1172, ORF1ab.1_nt:3515_AA:N1172	2070	0	14	0	0	2084	A	2070	0.993			C	14	0.007	ORF1ab_T, ORF1ab.1_T
3781	T	ORF1ab_nt:3516_AA:N1172, ORF1ab.1_nt:3516_AA:N1172	0	2083	0	1	0	2084	T	2083	1.000			G	1	0.000	ORF1ab_K, ORF1ab.1_K
3782	G	ORF1ab_nt:3517_AA:V1173, ORF1ab.1_nt:3517_AA:V1173	0	2	0	2082	0	2084	G	2082	0.999			T	2	0.001	ORF1ab_F, ORF1ab.1_F
3783	T	ORF1ab_nt:3518_AA:V1173, ORF1ab.1_nt:3518_AA:V1173	2	2079	2	2	0	2085	T	2079	0.997			A	2	0.001	ORF1ab_D, ORF1ab.1_D	C	2	0.001	ORF1ab_A, ORF1ab.1_A
3784	C	ORF1ab_nt:3519_AA:V1173, ORF1ab.1_nt:3519_AA:V1173	0	1	2084	0	0	2085	C	2084	1.000			T	1	0.000	ORF1ab_V, ORF1ab.1_V
3785	T	ORF1ab_nt:3520_AA:Y1174, ORF1ab.1_nt:3520_AA:Y1174	0	2078	1	6	0	2085	T	2078	0.997			G	6	0.003	ORF1ab_D, ORF1ab.1_D
3786	A	ORF1ab_nt:3521_AA:Y1174, ORF1ab.1_nt:3521_AA:Y1174	2085	0	0	0	0	2085	A	2085	1.000
3787	C	ORF1ab_nt:3522_AA:Y1174, ORF1ab.1_nt:3522_AA:Y1174	2	0	2083	0	0	2085	C	2083	0.999			A	2	0.001	ORF1ab_*, ORF1ab.1_*
3788	T	ORF1ab_nt:3523_AA:L1175, ORF1ab.1_nt:3523_AA:L1175	0	2084	0	1	0	2085	T	2084	1.000			G	1	0.000	ORF1ab_V, ORF1ab.1_V
3789	T	ORF1ab_nt:3524_AA:L1175, ORF1ab.1_nt:3524_AA:L1175	0	2085	0	0	0	2085	T	2085	1.000
3790	A	ORF1ab_nt:3525_AA:L1175, ORF1ab.1_nt:3525_AA:L1175	2085	0	0	0	0	2085	A	2085	1.000
3791	G	ORF1ab_nt:3526_AA:A1176, ORF1ab.1_nt:3526_AA:A1176	1	4	0	2081	0	2086	G	2081	0.998			T	4	0.002	ORF1ab_S, ORF1ab.1_S
3792	C	ORF1ab_nt:3527_AA:A1176, ORF1ab.1_nt:3527_AA:A1176	1	0	2086	0	0	2087	C	2086	1.000			A	1	0.000	ORF1ab_D, ORF1ab.1_D
3793	T	ORF1ab_nt:3528_AA:A1176, ORF1ab.1_nt:3528_AA:A1176	0	2089	0	0	0	2089	T	2089	1.000
3794	G	ORF1ab_nt:3529_AA:V1177, ORF1ab.1_nt:3529_AA:V1177	0	0	0	2089	0	2089	G	2089	1.000
3795	T	ORF1ab_nt:3530_AA:V1177, ORF1ab.1_nt:3530_AA:V1177	0	2089	0	0	0	2089	T	2089	1.000
3796	C	ORF1ab_nt:3531_AA:V1177, ORF1ab.1_nt:3531_AA:V1177	0	0	2089	0	0	2089	C	2089	1.000
3797	T	ORF1ab_nt:3532_AA:F1178, ORF1ab.1_nt:3532_AA:F1178	0	2085	0	4	0	2089	T	2085	0.998			G	4	0.002	ORF1ab_V, ORF1ab.1_V
3798	T	ORF1ab_nt:3533_AA:F1178, ORF1ab.1_nt:3533_AA:F1178	0	2086	1	2	0	2089	T	2086	0.999			G	2	0.001	ORF1ab_C, ORF1ab.1_C
3799	T	ORF1ab_nt:3534_AA:F1178, ORF1ab.1_nt:3534_AA:F1178	0	2091	0	0	0	2091	T	2091	1.000
3800	G	ORF1ab_nt:3535_AA:D1179, ORF1ab.1_nt:3535_AA:D1179	1	4	0	2087	0	2092	G	2087	0.998			T	4	0.002	ORF1ab_Y, ORF1ab.1_Y
3801	A	ORF1ab_nt:3536_AA:D1179, ORF1ab.1_nt:3536_AA:D1179	2092	0	0	1	0	2093	A	2092	1.000			G	1	0.000	ORF1ab_G, ORF1ab.1_G
3802	T	ORF1ab_nt:3537_AA:D1179, ORF1ab.1_nt:3537_AA:D1179	1	2088	0	4	0	2093	T	2088	0.998			G	4	0.002	ORF1ab_E, ORF1ab.1_E
3803	A	ORF1ab_nt:3538_AA:K1180, ORF1ab.1_nt:3538_AA:K1180	2090	0	1	2	0	2093	A	2090	0.999			G	2	0.001	ORF1ab_E, ORF1ab.1_E
3804	A	ORF1ab_nt:3539_AA:K1180, ORF1ab.1_nt:3539_AA:K1180	2089	3	0	2	0	2094	A	2089	0.998			T	3	0.001	ORF1ab_I, ORF1ab.1_I	G	2	0.001	ORF1ab_R, ORF1ab.1_R
3805	A	ORF1ab_nt:3540_AA:K1180, ORF1ab.1_nt:3540_AA:K1180	2093	0	0	1	0	2094	A	2093	1.000			G	1	0.000	ORF1ab_K, ORF1ab.1_K
3806	A	ORF1ab_nt:3541_AA:N1181, ORF1ab.1_nt:3541_AA:N1181	2094	0	0	0	0	2094	A	2094	1.000
3807	A	ORF1ab_nt:3542_AA:N1181, ORF1ab.1_nt:3542_AA:N1181	2093	1	0	0	0	2094	A	2093	1.000			T	1	0.000	ORF1ab_I, ORF1ab.1_I
3808	T	ORF1ab_nt:3543_AA:N1181, ORF1ab.1_nt:3543_AA:N1181	0	2091	1	2	0	2094	T	2091	0.999			G	2	0.001	ORF1ab_K, ORF1ab.1_K
3809	C	ORF1ab_nt:3544_AA:L1182, ORF1ab.1_nt:3544_AA:L1182	0	0	2094	0	0	2094	C	2094	1.000
3810	T	ORF1ab_nt:3545_AA:L1182, ORF1ab.1_nt:3545_AA:L1182	0	2087	2	4	0	2093	T	2087	0.997			G	4	0.002	ORF1ab_R, ORF1ab.1_R	C	2	0.001	ORF1ab_P, ORF1ab.1_P
3811	C	ORF1ab_nt:3546_AA:L1182, ORF1ab.1_nt:3546_AA:L1182	0	0	2094	0	0	2094	C	2094	1.000
3812	T	ORF1ab_nt:3547_AA:Y1183, ORF1ab.1_nt:3547_AA:Y1183	0	2093	1	0	0	2094	T	2093	1.000			C	1	0.000	ORF1ab_H, ORF1ab.1_H
3813	A	ORF1ab_nt:3548_AA:Y1183, ORF1ab.1_nt:3548_AA:Y1183	2093	1	0	0	0	2094	A	2093	1.000			T	1	0.000	ORF1ab_F, ORF1ab.1_F
3814	T	ORF1ab_nt:3549_AA:Y1183, ORF1ab.1_nt:3549_AA:Y1183	0	2093	0	1	0	2094	T	2093	1.000			G	1	0.000	ORF1ab_*, ORF1ab.1_*
3815	G	ORF1ab_nt:3550_AA:D1184, ORF1ab.1_nt:3550_AA:D1184	0	3	1	2090	0	2094	G	2090	0.998			T	3	0.001	ORF1ab_Y, ORF1ab.1_Y
3816	A	ORF1ab_nt:3551_AA:D1184, ORF1ab.1_nt:3551_AA:D1184	2053	0	40	0	0	2093	A	2053	0.981			C	40	0.019	ORF1ab_A, ORF1ab.1_A
3817	C	ORF1ab_nt:3552_AA:D1184, ORF1ab.1_nt:3552_AA:D1184	0	1	2092	0	0	2093	C	2092	1.000			T	1	0.000	ORF1ab_D, ORF1ab.1_D
3818	A	ORF1ab_nt:3553_AA:K1185, ORF1ab.1_nt:3553_AA:K1185	2092	0	0	1	0	2093	A	2092	1.000			G	1	0.000	ORF1ab_E, ORF1ab.1_E
3819	A	ORF1ab_nt:3554_AA:K1185, ORF1ab.1_nt:3554_AA:K1185	2090	0	3	0	0	2093	A	2090	0.999			C	3	0.001	ORF1ab_T, ORF1ab.1_T
3820	A	ORF1ab_nt:3555_AA:K1185, ORF1ab.1_nt:3555_AA:K1185	2093	0	0	0	0	2093	A	2093	1.000
3821	C	ORF1ab_nt:3556_AA:L1186, ORF1ab.1_nt:3556_AA:L1186	0	0	2093	0	0	2093	C	2093	1.000
3822	T	ORF1ab_nt:3557_AA:L1186, ORF1ab.1_nt:3557_AA:L1186	1	2089	0	3	0	2093	T	2089	0.998			G	3	0.001	ORF1ab_R, ORF1ab.1_R
3823	T	ORF1ab_nt:3558_AA:L1186, ORF1ab.1_nt:3558_AA:L1186	2	2064	1	26	0	2093	T	2064	0.986			G	26	0.012	ORF1ab_L, ORF1ab.1_L	A	2	0.001	ORF1ab_L, ORF1ab.1_L
3824	G	ORF1ab_nt:3559_AA:V1187, ORF1ab.1_nt:3559_AA:V1187	0	0	0	2093	0	2093	G	2093	1.000
3825	T	ORF1ab_nt:3560_AA:V1187, ORF1ab.1_nt:3560_AA:V1187	0	2093	0	0	0	2093	T	2093	1.000
3826	T	ORF1ab_nt:3561_AA:V1187, ORF1ab.1_nt:3561_AA:V1187	0	2093	0	0	0	2093	T	2093	1.000
3827	T	ORF1ab_nt:3562_AA:S1188, ORF1ab.1_nt:3562_AA:S1188	0	2092	1	0	0	2093	T	2092	1.000			C	1	0.000	ORF1ab_P, ORF1ab.1_P
3828	C	ORF1ab_nt:3563_AA:S1188, ORF1ab.1_nt:3563_AA:S1188	0	6	2087	0	0	2093	C	2087	0.997			T	6	0.003	ORF1ab_L, ORF1ab.1_L
3829	A	ORF1ab_nt:3564_AA:S1188, ORF1ab.1_nt:3564_AA:S1188	2062	0	31	0	0	2093	A	2062	0.985			C	31	0.015	ORF1ab_S, ORF1ab.1_S
3830	A	ORF1ab_nt:3565_AA:S1189, ORF1ab.1_nt:3565_AA:S1189	2087	0	5	1	0	2093	A	2087	0.997			C	5	0.002	ORF1ab_R, ORF1ab.1_R
3831	G	ORF1ab_nt:3566_AA:S1189, ORF1ab.1_nt:3566_AA:S1189	0	0	0	2093	0	2093	G	2093	1.000
3832	C	ORF1ab_nt:3567_AA:S1189, ORF1ab.1_nt:3567_AA:S1189	0	0	2091	1	0	2092	C	2091	1.000			G	1	0.000	ORF1ab_R, ORF1ab.1_R
3833	T	ORF1ab_nt:3568_AA:F1190, ORF1ab.1_nt:3568_AA:F1190	1	2081	4	2	3	2091	T	2081	0.995			C	4	0.002	ORF1ab_L, ORF1ab.1_L	-	3	0.001	ORF1ab_?, ORF1ab.1_?
3834	T	ORF1ab_nt:3569_AA:F1190, ORF1ab.1_nt:3569_AA:F1190	0	2090	0	1	0	2091	T	2090	1.000			G	1	0.000	ORF1ab_C, ORF1ab.1_C
3835	T	ORF1ab_nt:3570_AA:F1190, ORF1ab.1_nt:3570_AA:F1190	0	2091	0	0	0	2091	T	2091	1.000
3836	T	ORF1ab_nt:3571_AA:L1191, ORF1ab.1_nt:3571_AA:L1191	1	2056	2	32	0	2091	T	2056	0.983			G	32	0.015	ORF1ab_V, ORF1ab.1_V	C	2	0.001	ORF1ab_L, ORF1ab.1_L
3837	T	ORF1ab_nt:3572_AA:L1191, ORF1ab.1_nt:3572_AA:L1191	0	2091	0	0	0	2091	T	2091	1.000
3838	G	ORF1ab_nt:3573_AA:L1191, ORF1ab.1_nt:3573_AA:L1191	0	5	0	2087	0	2092	G	2087	0.998			T	5	0.002	ORF1ab_F, ORF1ab.1_F
3839	G	ORF1ab_nt:3574_AA:E1192, ORF1ab.1_nt:3574_AA:E1192	0	3	0	2089	0	2092	G	2089	0.999			T	3	0.001	ORF1ab_*, ORF1ab.1_*
3840	A	ORF1ab_nt:3575_AA:E1192, ORF1ab.1_nt:3575_AA:E1192	2090	0	1	1	0	2092	A	2090	0.999			C	1	0.000	ORF1ab_A, ORF1ab.1_A
3841	A	ORF1ab_nt:3576_AA:E1192, ORF1ab.1_nt:3576_AA:E1192	374	1	1717	0	0	2092	C	1717	0.821	ORF1ab_D, ORF1ab.1_D	ORF1ab_D, ORF1ab.1_D	A	374	0.179	ORF1ab_E, ORF1ab.1_E
3842	A	ORF1ab_nt:3577_AA:M1193, ORF1ab.1_nt:3577_AA:M1193	2091	2	0	0	0	2093	A	2091	0.999			T	2	0.001	ORF1ab_L, ORF1ab.1_L
3843	T	ORF1ab_nt:3578_AA:M1193, ORF1ab.1_nt:3578_AA:M1193	0	2092	2	0	0	2094	T	2092	0.999			C	2	0.001	ORF1ab_T, ORF1ab.1_T
3844	G	ORF1ab_nt:3579_AA:M1193, ORF1ab.1_nt:3579_AA:M1193	1	1	0	2092	0	2094	G	2092	0.999			A	1	0.000	ORF1ab_I, ORF1ab.1_I
3845	A	ORF1ab_nt:3580_AA:K1194, ORF1ab.1_nt:3580_AA:K1194	2093	2	0	0	0	2095	A	2093	0.999			T	2	0.001	ORF1ab_*, ORF1ab.1_*
3846	A	ORF1ab_nt:3581_AA:K1194, ORF1ab.1_nt:3581_AA:K1194	2093	0	3	1	0	2097	A	2093	0.998			C	3	0.001	ORF1ab_T, ORF1ab.1_T
3847	G	ORF1ab_nt:3582_AA:K1194, ORF1ab.1_nt:3582_AA:K1194	1	0	0	2096	0	2097	G	2096	1.000			A	1	0.000	ORF1ab_K, ORF1ab.1_K
3848	A	ORF1ab_nt:3583_AA:S1195, ORF1ab.1_nt:3583_AA:S1195	2093	2	2	0	0	2097	A	2093	0.998			T	2	0.001	ORF1ab_C, ORF1ab.1_C	C	2	0.001	ORF1ab_R, ORF1ab.1_R
3849	G	ORF1ab_nt:3584_AA:S1195, ORF1ab.1_nt:3584_AA:S1195	0	2	0	2095	0	2097	G	2095	0.999			T	2	0.001	ORF1ab_I, ORF1ab.1_I
3850	T	ORF1ab_nt:3585_AA:S1195, ORF1ab.1_nt:3585_AA:S1195	0	2093	1	3	0	2097	T	2093	0.998			G	3	0.001	ORF1ab_R, ORF1ab.1_R
3851	G	ORF1ab_nt:3586_AA:E1196, ORF1ab.1_nt:3586_AA:E1196	0	3	0	2094	0	2097	G	2094	0.999			T	3	0.001	ORF1ab_*, ORF1ab.1_*
3852	A	ORF1ab_nt:3587_AA:E1196, ORF1ab.1_nt:3587_AA:E1196	2092	2	2	1	0	2097	A	2092	0.998			T	2	0.001	ORF1ab_V, ORF1ab.1_V	C	2	0.001	ORF1ab_A, ORF1ab.1_A
3853	A	ORF1ab_nt:3588_AA:E1196, ORF1ab.1_nt:3588_AA:E1196	2095	0	0	0	0	2095	A	2095	1.000
3854	A	ORF1ab_nt:3589_AA:K1197, ORF1ab.1_nt:3589_AA:K1197	2048	0	0	0	0	2048	A	2048	1.000
3855	A	ORF1ab_nt:3590_AA:K1197, ORF1ab.1_nt:3590_AA:K1197	2026	0	1	0	0	2027	A	2026	1.000			C	1	0.000	ORF1ab_T, ORF1ab.1_T
3856	G	ORF1ab_nt:3591_AA:K1197, ORF1ab.1_nt:3591_AA:K1197	0	0	0	2027	0	2027	G	2027	1.000
3857	C	ORF1ab_nt:3592_AA:Q1198, ORF1ab.1_nt:3592_AA:Q1198	0	0	2027	0	0	2027	C	2027	1.000
3858	A	ORF1ab_nt:3593_AA:Q1198, ORF1ab.1_nt:3593_AA:Q1198	2018	0	9	0	0	2027	A	2018	0.996			C	9	0.004	ORF1ab_P, ORF1ab.1_P
3859	A	ORF1ab_nt:3594_AA:Q1198, ORF1ab.1_nt:3594_AA:Q1198	2013	1	13	0	0	2027	A	2013	0.993			C	13	0.006	ORF1ab_H, ORF1ab.1_H
3860	G	ORF1ab_nt:3595_AA:V1199, ORF1ab.1_nt:3595_AA:V1199	0	1	0	2026	0	2027	G	2026	1.000			T	1	0.000	ORF1ab_F, ORF1ab.1_F
3861	T	ORF1ab_nt:3596_AA:V1199, ORF1ab.1_nt:3596_AA:V1199	1	2027	0	0	0	2028	T	2027	1.000			A	1	0.000	ORF1ab_D, ORF1ab.1_D
3862	T	ORF1ab_nt:3597_AA:V1199, ORF1ab.1_nt:3597_AA:V1199	0	2031	0	0	0	2031	T	2031	1.000
3863	G	ORF1ab_nt:3598_AA:E1200, ORF1ab.1_nt:3598_AA:E1200	1	2	0	2965	0	2968	G	2965	0.999			T	2	0.001	ORF1ab_*, ORF1ab.1_*
3864	A	ORF1ab_nt:3599_AA:E1200, ORF1ab.1_nt:3599_AA:E1200	3007	0	0	1	0	3008	A	3007	1.000			G	1	0.000	ORF1ab_G, ORF1ab.1_G
3865	A	ORF1ab_nt:3600_AA:E1200, ORF1ab.1_nt:3600_AA:E1200	4019	0	2	0	0	4021	A	4019	1.000			C	2	0.000	ORF1ab_D, ORF1ab.1_D
3866	C	ORF1ab_nt:3601_AA:Q1201, ORF1ab.1_nt:3601_AA:Q1201	18	2	4002	0	0	4022	C	4002	0.995			A	18	0.004	ORF1ab_K, ORF1ab.1_K	T	2	0.000	ORF1ab_*, ORF1ab.1_*
3867	A	ORF1ab_nt:3602_AA:Q1201, ORF1ab.1_nt:3602_AA:Q1201	4032	0	1	1	1	4035	A	4032	0.999			C	1	0.000	ORF1ab_P, ORF1ab.1_P
3868	A	ORF1ab_nt:3603_AA:Q1201, ORF1ab.1_nt:3603_AA:Q1201	3889	0	145	4	0	4038	A	3889	0.963			C	145	0.036	ORF1ab_H, ORF1ab.1_H	G	4	0.001	ORF1ab_Q, ORF1ab.1_Q
3869	A	ORF1ab_nt:3604_AA:K1202, ORF1ab.1_nt:3604_AA:K1202	4025	0	8	7	0	4040	A	4025	0.996			C	8	0.002	ORF1ab_Q, ORF1ab.1_Q	G	7	0.002	ORF1ab_E, ORF1ab.1_E
3870	A	ORF1ab_nt:3605_AA:K1202, ORF1ab.1_nt:3605_AA:K1202	4037	2	1	1	0	4041	A	4037	0.999			T	2	0.000	ORF1ab_M, ORF1ab.1_M
3871	G	ORF1ab_nt:3606_AA:K1202, ORF1ab.1_nt:3606_AA:K1202	4	2	0	4035	0	4041	G	4035	0.999			A	4	0.001	ORF1ab_K, ORF1ab.1_K	T	2	0.000	ORF1ab_N, ORF1ab.1_N
3872	A	ORF1ab_nt:3607_AA:I1203, ORF1ab.1_nt:3607_AA:I1203	4035	2	0	4	0	4041	A	4035	0.999			G	4	0.001	ORF1ab_V, ORF1ab.1_V	T	2	0.000	ORF1ab_F, ORF1ab.1_F
3873	T	ORF1ab_nt:3608_AA:I1203, ORF1ab.1_nt:3608_AA:I1203	1	4036	1	3	0	4041	T	4036	0.999			G	3	0.001	ORF1ab_S, ORF1ab.1_S
3874	C	ORF1ab_nt:3609_AA:I1203, ORF1ab.1_nt:3609_AA:I1203	20	4	4016	1	0	4041	C	4016	0.994			A	20	0.005	ORF1ab_I, ORF1ab.1_I	T	4	0.001	ORF1ab_I, ORF1ab.1_I
3875	G	ORF1ab_nt:3610_AA:A1204, ORF1ab.1_nt:3610_AA:A1204	5	2	2	4032	0	4041	G	4032	0.998			A	5	0.001	ORF1ab_T, ORF1ab.1_T	T	2	0.000	ORF1ab_S, ORF1ab.1_S
3876	C	ORF1ab_nt:3611_AA:A1204, ORF1ab.1_nt:3611_AA:A1204	2	0	4038	0	1	4041	C	4038	0.999			A	2	0.000	ORF1ab_D, ORF1ab.1_D
3877	T	ORF1ab_nt:3612_AA:A1204, ORF1ab.1_nt:3612_AA:A1204	0	4029	4	9	0	4042	T	4029	0.997			G	9	0.002	ORF1ab_A, ORF1ab.1_A	C	4	0.001	ORF1ab_A, ORF1ab.1_A
3878	G	ORF1ab_nt:3613_AA:E1205, ORF1ab.1_nt:3613_AA:E1205	1	5	0	4035	0	4042	G	4035	0.998			T	5	0.001	ORF1ab_*, ORF1ab.1_*
3879	A	ORF1ab_nt:3614_AA:E1205, ORF1ab.1_nt:3614_AA:E1205	4038	0	0	3	0	4042	A	4038	0.999			G	3	0.001	ORF1ab_G, ORF1ab.1_G
3880	G	ORF1ab_nt:3615_AA:E1205, ORF1ab.1_nt:3615_AA:E1205	4	1	0	4036	1	4042	G	4036	0.999			A	4	0.001	ORF1ab_E, ORF1ab.1_E
3881	A	ORF1ab_nt:3616_AA:I1206, ORF1ab.1_nt:3616_AA:I1206	4036	5	0	1	0	4042	A	4036	0.999			T	5	0.001	ORF1ab_F, ORF1ab.1_F
3882	T	ORF1ab_nt:3617_AA:I1206, ORF1ab.1_nt:3617_AA:I1206	7	4020	5	9	0	4042	T	4020	0.995			G	9	0.002	ORF1ab_S, ORF1ab.1_S	A	7	0.002	ORF1ab_N, ORF1ab.1_N
3883	T	ORF1ab_nt:3618_AA:I1206, ORF1ab.1_nt:3618_AA:I1206	1	4038	3	0	0	4042	T	4038	0.999			C	3	0.001	ORF1ab_I, ORF1ab.1_I
3884	C	ORF1ab_nt:3619_AA:P1207, ORF1ab.1_nt:3619_AA:P1207	19	2	4021	0	0	4042	C	4021	0.995			A	19	0.005	ORF1ab_T, ORF1ab.1_T	T	2	0.000	ORF1ab_S, ORF1ab.1_S
3885	C	ORF1ab_nt:3620_AA:P1207, ORF1ab.1_nt:3620_AA:P1207	5	2	4034	0	0	4042	C	4034	0.998			A	5	0.001	ORF1ab_H, ORF1ab.1_H	T	2	0.000	ORF1ab_L, ORF1ab.1_L
3886	T	ORF1ab_nt:3621_AA:P1207, ORF1ab.1_nt:3621_AA:P1207	31	4003	2	3	2	4042	T	4003	0.990			A	31	0.008	ORF1ab_P, ORF1ab.1_P	G	3	0.001	ORF1ab_P, ORF1ab.1_P
3887	A	ORF1ab_nt:3622_AA:K1208, ORF1ab.1_nt:3622_AA:K1208	4009	2	28	2	0	4042	A	4009	0.992			C	28	0.007	ORF1ab_Q, ORF1ab.1_Q	T	2	0.000	ORF1ab_*, ORF1ab.1_*
3888	A	ORF1ab_nt:3623_AA:K1208, ORF1ab.1_nt:3623_AA:K1208	4027	0	14	0	0	4042	A	4027	0.996			C	14	0.003	ORF1ab_T, ORF1ab.1_T
3889	A	ORF1ab_nt:3624_AA:K1208, ORF1ab.1_nt:3624_AA:K1208	4040	0	0	1	0	4042	A	4040	1.000			G	1	0.000	ORF1ab_K, ORF1ab.1_K
3890	G	ORF1ab_nt:3625_AA:E1209, ORF1ab.1_nt:3625_AA:E1209	5	0	0	4037	0	4042	G	4037	0.999			A	5	0.001	ORF1ab_K, ORF1ab.1_K
3891	A	ORF1ab_nt:3626_AA:E1209, ORF1ab.1_nt:3626_AA:E1209	4036	2	1	1	1	4042	A	4036	0.999			T	2	0.000	ORF1ab_V, ORF1ab.1_V
3892	G	ORF1ab_nt:3627_AA:E1209, ORF1ab.1_nt:3627_AA:E1209	2	0	0	4039	1	4042	G	4039	0.999			A	2	0.000	ORF1ab_E, ORF1ab.1_E
3893	G	ORF1ab_nt:3628_AA:E1210, ORF1ab.1_nt:3628_AA:E1210	6	3	1	4032	0	4042	G	4032	0.998			A	6	0.001	ORF1ab_K, ORF1ab.1_K	T	3	0.001	ORF1ab_*, ORF1ab.1_*
3894	A	ORF1ab_nt:3629_AA:E1210, ORF1ab.1_nt:3629_AA:E1210	4039	0	1	2	0	4042	A	4039	0.999			G	2	0.000	ORF1ab_G, ORF1ab.1_G
3895	A	ORF1ab_nt:3630_AA:E1210, ORF1ab.1_nt:3630_AA:E1210	4042	0	0	0	0	4042	A	4042	1.000
3896	G	ORF1ab_nt:3631_AA:V1211, ORF1ab.1_nt:3631_AA:V1211	2	2	1	4036	0	4042	G	4036	0.999			A	2	0.000	ORF1ab_I, ORF1ab.1_I	T	2	0.000	ORF1ab_F, ORF1ab.1_F
3897	T	ORF1ab_nt:3632_AA:V1211, ORF1ab.1_nt:3632_AA:V1211	3	4034	1	3	0	4042	T	4034	0.998			A	3	0.001	ORF1ab_D, ORF1ab.1_D	G	3	0.001	ORF1ab_G, ORF1ab.1_G
3898	T	ORF1ab_nt:3633_AA:V1211, ORF1ab.1_nt:3633_AA:V1211	0	4040	2	0	0	4042	T	4040	1.000			C	2	0.000	ORF1ab_V, ORF1ab.1_V
3899	A	ORF1ab_nt:3634_AA:K1212, ORF1ab.1_nt:3634_AA:K1212	4039	2	0	0	0	4042	A	4039	0.999			T	2	0.000	ORF1ab_*, ORF1ab.1_*
3900	A	ORF1ab_nt:3635_AA:K1212, ORF1ab.1_nt:3635_AA:K1212	4040	0	1	0	0	4042	A	4040	1.000			C	1	0.000	ORF1ab_T, ORF1ab.1_T
3901	G	ORF1ab_nt:3636_AA:K1212, ORF1ab.1_nt:3636_AA:K1212	7	0	1	4033	0	4042	G	4033	0.998			A	7	0.002	ORF1ab_K, ORF1ab.1_K
3902	C	ORF1ab_nt:3637_AA:P1213, ORF1ab.1_nt:3637_AA:P1213	13	0	4026	2	0	4042	C	4026	0.996			A	13	0.003	ORF1ab_T, ORF1ab.1_T	G	2	0.000	ORF1ab_A, ORF1ab.1_A
3903	C	ORF1ab_nt:3638_AA:P1213, ORF1ab.1_nt:3638_AA:P1213	5	1	4035	0	0	4042	C	4035	0.998			A	5	0.001	ORF1ab_Q, ORF1ab.1_Q
3904	A	ORF1ab_nt:3639_AA:P1213, ORF1ab.1_nt:3639_AA:P1213	4039	0	2	0	0	4042	A	4039	0.999			C	2	0.000	ORF1ab_P, ORF1ab.1_P
3905	T	ORF1ab_nt:3640_AA:F1214, ORF1ab.1_nt:3640_AA:F1214	11	4025	2	1	2	4042	T	4025	0.996			A	11	0.003	ORF1ab_I, ORF1ab.1_I	C	2	0.000	ORF1ab_L, ORF1ab.1_L
3906	T	ORF1ab_nt:3641_AA:F1214, ORF1ab.1_nt:3641_AA:F1214	0	4040	1	0	0	4042	T	4040	1.000			C	1	0.000	ORF1ab_S, ORF1ab.1_S
3907	T	ORF1ab_nt:3642_AA:F1214, ORF1ab.1_nt:3642_AA:F1214	3	4035	2	1	0	4042	T	4035	0.998			A	3	0.001	ORF1ab_L, ORF1ab.1_L	C	2	0.000	ORF1ab_F, ORF1ab.1_F
3908	A	ORF1ab_nt:3643_AA:I1215, ORF1ab.1_nt:3643_AA:I1215	4036	5	0	0	0	4042	A	4036	0.999			T	5	0.001	ORF1ab_L, ORF1ab.1_L
3909	T	ORF1ab_nt:3644_AA:I1215, ORF1ab.1_nt:3644_AA:I1215	4	4032	4	1	0	4042	T	4032	0.998			A	4	0.001	ORF1ab_K, ORF1ab.1_K	C	4	0.001	ORF1ab_T, ORF1ab.1_T
3910	A	ORF1ab_nt:3645_AA:I1215, ORF1ab.1_nt:3645_AA:I1215	4034	1	3	2	0	4042	A	4034	0.998			C	3	0.001	ORF1ab_I, ORF1ab.1_I	G	2	0.000	ORF1ab_M, ORF1ab.1_M
3911	A	ORF1ab_nt:3646_AA:T1216, ORF1ab.1_nt:3646_AA:T1216	4039	1	0	2	0	4042	A	4039	0.999			G	2	0.000	ORF1ab_A, ORF1ab.1_A
3912	C	ORF1ab_nt:3647_AA:T1216, ORF1ab.1_nt:3647_AA:T1216	5	6	4031	0	0	4042	C	4031	0.997			T	6	0.001	ORF1ab_I, ORF1ab.1_I	A	5	0.001	ORF1ab_N, ORF1ab.1_N
3913	T	ORF1ab_nt:3648_AA:T1216, ORF1ab.1_nt:3648_AA:T1216	7	4035	1	1	0	4044	T	4035	0.998			A	7	0.002	ORF1ab_T, ORF1ab.1_T
3914	G	ORF1ab_nt:3649_AA:E1217, ORF1ab.1_nt:3649_AA:E1217	4	1	0	4037	0	4044	G	4037	0.998			A	4	0.001	ORF1ab_K, ORF1ab.1_K
3915	A	ORF1ab_nt:3650_AA:E1217, ORF1ab.1_nt:3650_AA:E1217	4043	1	0	0	0	4044	A	4043	1.000			T	1	0.000	ORF1ab_V, ORF1ab.1_V
3916	A	ORF1ab_nt:3651_AA:E1217, ORF1ab.1_nt:3651_AA:E1217	4042	0	0	2	0	4044	A	4042	1.000			G	2	0.000	ORF1ab_E, ORF1ab.1_E
3917	A	ORF1ab_nt:3652_AA:S1218, ORF1ab.1_nt:3652_AA:S1218	4043	0	1	0	0	4044	A	4043	1.000			C	1	0.000	ORF1ab_R, ORF1ab.1_R
3918	G	ORF1ab_nt:3653_AA:S1218, ORF1ab.1_nt:3653_AA:S1218	10	2	0	4032	0	4044	G	4032	0.997			A	10	0.002	ORF1ab_N, ORF1ab.1_N	T	2	0.000	ORF1ab_I, ORF1ab.1_I
3919	T	ORF1ab_nt:3654_AA:S1218, ORF1ab.1_nt:3654_AA:S1218	3	4034	0	6	0	4044	T	4034	0.998			G	6	0.001	ORF1ab_R, ORF1ab.1_R	A	3	0.001	ORF1ab_R, ORF1ab.1_R
3920	A	ORF1ab_nt:3655_AA:K1219, ORF1ab.1_nt:3655_AA:K1219	4039	0	1	4	0	4044	A	4039	0.999			G	4	0.001	ORF1ab_E, ORF1ab.1_E
3921	A	ORF1ab_nt:3656_AA:K1219, ORF1ab.1_nt:3656_AA:K1219	4043	0	1	0	0	4044	A	4043	1.000			C	1	0.000	ORF1ab_T, ORF1ab.1_T
3922	A	ORF1ab_nt:3657_AA:K1219, ORF1ab.1_nt:3657_AA:K1219	4043	0	1	0	0	4044	A	4043	1.000			C	1	0.000	ORF1ab_N, ORF1ab.1_N
3923	C	ORF1ab_nt:3658_AA:P1220, ORF1ab.1_nt:3658_AA:P1220	6	0	4036	1	0	4044	C	4036	0.998			A	6	0.001	ORF1ab_T, ORF1ab.1_T
3924	C	ORF1ab_nt:3659_AA:P1220, ORF1ab.1_nt:3659_AA:P1220	3	3	4036	0	0	4044	C	4036	0.998			A	3	0.001	ORF1ab_H, ORF1ab.1_H	T	3	0.001	ORF1ab_L, ORF1ab.1_L
3925	T	ORF1ab_nt:3660_AA:P1220, ORF1ab.1_nt:3660_AA:P1220	3	4037	2	2	0	4044	T	4037	0.998			A	3	0.001	ORF1ab_P, ORF1ab.1_P	C	2	0.000	ORF1ab_P, ORF1ab.1_P
3926	T	ORF1ab_nt:3661_AA:S1221, ORF1ab.1_nt:3661_AA:S1221	1	4042	0	1	0	4044	T	4042	1.000			A	1	0.000	ORF1ab_T, ORF1ab.1_T
3927	C	ORF1ab_nt:3662_AA:S1221, ORF1ab.1_nt:3662_AA:S1221	10	2	4030	0	0	4044	C	4030	0.997			A	10	0.002	ORF1ab_*, ORF1ab.1_*	T	2	0.000	ORF1ab_L, ORF1ab.1_L
3928	A	ORF1ab_nt:3663_AA:S1221, ORF1ab.1_nt:3663_AA:S1221	4011	0	31	0	0	4044	A	4011	0.992			C	31	0.008	ORF1ab_S, ORF1ab.1_S
3929	G	ORF1ab_nt:3664_AA:V1222, ORF1ab.1_nt:3664_AA:V1222	4	3	0	4036	1	4044	G	4036	0.998			A	4	0.001	ORF1ab_I, ORF1ab.1_I	T	3	0.001	ORF1ab_F, ORF1ab.1_F
3930	T	ORF1ab_nt:3665_AA:V1222, ORF1ab.1_nt:3665_AA:V1222	3	4037	1	3	0	4044	T	4037	0.998			A	3	0.001	ORF1ab_D, ORF1ab.1_D	G	3	0.001	ORF1ab_G, ORF1ab.1_G
3931	T	ORF1ab_nt:3666_AA:V1222, ORF1ab.1_nt:3666_AA:V1222	0	4039	2	3	0	4044	T	4039	0.999			G	3	0.001	ORF1ab_V, ORF1ab.1_V	C	2	0.000	ORF1ab_V, ORF1ab.1_V
3932	G	ORF1ab_nt:3667_AA:E1223, ORF1ab.1_nt:3667_AA:E1223	1	2	2	4039	0	4044	G	4039	0.999			T	2	0.000	ORF1ab_*, ORF1ab.1_*	C	2	0.000	ORF1ab_Q, ORF1ab.1_Q
3933	A	ORF1ab_nt:3668_AA:E1223, ORF1ab.1_nt:3668_AA:E1223	4042	0	0	1	0	4044	A	4042	1.000			G	1	0.000	ORF1ab_G, ORF1ab.1_G
3934	A	ORF1ab_nt:3669_AA:E1223, ORF1ab.1_nt:3669_AA:E1223	4039	0	3	2	0	4044	A	4039	0.999			C	3	0.001	ORF1ab_D, ORF1ab.1_D	G	2	0.000	ORF1ab_E, ORF1ab.1_E
3935	C	ORF1ab_nt:3670_AA:Q1224, ORF1ab.1_nt:3670_AA:Q1224	13	1	4029	0	0	4044	C	4029	0.996			A	13	0.003	ORF1ab_K, ORF1ab.1_K
3936	A	ORF1ab_nt:3671_AA:Q1224, ORF1ab.1_nt:3671_AA:Q1224	4037	0	3	2	0	4044	A	4037	0.998			C	3	0.001	ORF1ab_P, ORF1ab.1_P	G	2	0.000	ORF1ab_R, ORF1ab.1_R
3937	G	ORF1ab_nt:3672_AA:Q1224, ORF1ab.1_nt:3672_AA:Q1224	3	2	1	4038	0	4044	G	4038	0.999			A	3	0.001	ORF1ab_Q, ORF1ab.1_Q	T	2	0.000	ORF1ab_H, ORF1ab.1_H
3938	A	ORF1ab_nt:3673_AA:R1225, ORF1ab.1_nt:3673_AA:R1225	4033	3	0	8	0	4044	A	4033	0.997			G	8	0.002	ORF1ab_G, ORF1ab.1_G	T	3	0.001	ORF1ab_*, ORF1ab.1_*
3939	G	ORF1ab_nt:3674_AA:R1225, ORF1ab.1_nt:3674_AA:R1225	6	2	0	4033	1	4044	G	4033	0.997			A	6	0.001	ORF1ab_K, ORF1ab.1_K	T	2	0.000	ORF1ab_I, ORF1ab.1_I
3940	A	ORF1ab_nt:3675_AA:R1225, ORF1ab.1_nt:3675_AA:R1225	4038	2	1	1	0	4044	A	4038	0.999			T	2	0.000	ORF1ab_S, ORF1ab.1_S
3941	A	ORF1ab_nt:3676_AA:K1226, ORF1ab.1_nt:3676_AA:K1226	4038	0	4	0	0	4044	A	4038	0.999			C	4	0.001	ORF1ab_Q, ORF1ab.1_Q
3942	A	ORF1ab_nt:3677_AA:K1226, ORF1ab.1_nt:3677_AA:K1226	4041	0	1	2	0	4044	A	4041	0.999			G	2	0.000	ORF1ab_R, ORF1ab.1_R
3943	A	ORF1ab_nt:3678_AA:K1226, ORF1ab.1_nt:3678_AA:K1226	4042	2	0	0	0	4044	A	4042	1.000			T	2	0.000	ORF1ab_N, ORF1ab.1_N
3944	C	ORF1ab_nt:3679_AA:Q1227, ORF1ab.1_nt:3679_AA:Q1227	7	1	4036	0	0	4044	C	4036	0.998			A	7	0.002	ORF1ab_K, ORF1ab.1_K
3945	A	ORF1ab_nt:3680_AA:Q1227, ORF1ab.1_nt:3680_AA:Q1227	4037	0	5	2	0	4044	A	4037	0.998			C	5	0.001	ORF1ab_P, ORF1ab.1_P	G	2	0.000	ORF1ab_R, ORF1ab.1_R
3946	A	ORF1ab_nt:3681_AA:Q1227, ORF1ab.1_nt:3681_AA:Q1227	4042	0	0	0	0	4044	A	4042	1.000
3947	G	ORF1ab_nt:3682_AA:D1228, ORF1ab.1_nt:3682_AA:D1228	6	4	0	4034	0	4044	G	4034	0.998			A	6	0.001	ORF1ab_N, ORF1ab.1_N	T	4	0.001	ORF1ab_Y, ORF1ab.1_Y
3948	A	ORF1ab_nt:3683_AA:D1228, ORF1ab.1_nt:3683_AA:D1228	4039	2	0	0	0	4042	A	4039	0.999			T	2	0.000	ORF1ab_V, ORF1ab.1_V
3949	T	ORF1ab_nt:3684_AA:D1228, ORF1ab.1_nt:3684_AA:D1228	2	4034	4	2	0	4042	T	4034	0.998			C	4	0.001	ORF1ab_D, ORF1ab.1_D	A	2	0.000	ORF1ab_E, ORF1ab.1_E
3950	G	ORF1ab_nt:3685_AA:D1229, ORF1ab.1_nt:3685_AA:D1229	0	1	0	4041	0	4042	G	4041	1.000			T	1	0.000	ORF1ab_Y, ORF1ab.1_Y
3951	A	ORF1ab_nt:3686_AA:D1229, ORF1ab.1_nt:3686_AA:D1229	4039	1	0	0	0	4042	A	4039	0.999			T	1	0.000	ORF1ab_V, ORF1ab.1_V
3952	T	ORF1ab_nt:3687_AA:D1229, ORF1ab.1_nt:3687_AA:D1229	4	4035	0	1	0	4042	T	4035	0.998			A	4	0.001	ORF1ab_E, ORF1ab.1_E
3953	A	ORF1ab_nt:3688_AA:K1230, ORF1ab.1_nt:3688_AA:K1230	4038	0	0	2	0	4042	A	4038	0.999			G	2	0.000	ORF1ab_E, ORF1ab.1_E
3954	A	ORF1ab_nt:3689_AA:K1230, ORF1ab.1_nt:3689_AA:K1230	4034	0	3	3	0	4042	A	4034	0.998			C	3	0.001	ORF1ab_T, ORF1ab.1_T	G	3	0.001	ORF1ab_R, ORF1ab.1_R
3955	G	ORF1ab_nt:3690_AA:K1230, ORF1ab.1_nt:3690_AA:K1230	9	2	2	4029	0	4042	G	4029	0.997			A	9	0.002	ORF1ab_K, ORF1ab.1_K	T	2	0.000	ORF1ab_N, ORF1ab.1_N
3956	A	ORF1ab_nt:3691_AA:K1231, ORF1ab.1_nt:3691_AA:K1231	4035	0	4	1	0	4042	A	4035	0.998			C	4	0.001	ORF1ab_Q, ORF1ab.1_Q
3957	A	ORF1ab_nt:3692_AA:K1231, ORF1ab.1_nt:3692_AA:K1231	4037	2	1	0	0	4042	A	4037	0.999			T	2	0.000	ORF1ab_I, ORF1ab.1_I
3958	A	ORF1ab_nt:3693_AA:K1231, ORF1ab.1_nt:3693_AA:K1231	4039	0	1	0	0	4042	A	4039	0.999			C	1	0.000	ORF1ab_N, ORF1ab.1_N
3959	A	ORF1ab_nt:3694_AA:I1232, ORF1ab.1_nt:3694_AA:I1232	4036	2	1	1	0	4042	A	4036	0.999			T	2	0.000	ORF1ab_F, ORF1ab.1_F
3960	T	ORF1ab_nt:3695_AA:I1232, ORF1ab.1_nt:3695_AA:I1232	4	4033	1	2	0	4042	T	4033	0.998			A	4	0.001	ORF1ab_N, ORF1ab.1_N	G	2	0.000	ORF1ab_S, ORF1ab.1_S
3961	C	ORF1ab_nt:3696_AA:I1232, ORF1ab.1_nt:3696_AA:I1232	7	0	4034	0	0	4042	C	4034	0.998			A	7	0.002	ORF1ab_I, ORF1ab.1_I
3962	A	ORF1ab_nt:3697_AA:K1233, ORF1ab.1_nt:3697_AA:K1233	4030	3	6	1	0	4042	A	4030	0.997			C	6	0.001	ORF1ab_Q, ORF1ab.1_Q	T	3	0.001	ORF1ab_*, ORF1ab.1_*
3963	A	ORF1ab_nt:3698_AA:K1233, ORF1ab.1_nt:3698_AA:K1233	4037	1	1	1	0	4042	A	4037	0.999			T	1	0.000	ORF1ab_I, ORF1ab.1_I
3964	A	ORF1ab_nt:3699_AA:K1233, ORF1ab.1_nt:3699_AA:K1233	4031	3	7	1	0	4042	A	4031	0.997			C	7	0.002	ORF1ab_N, ORF1ab.1_N	T	3	0.001	ORF1ab_N, ORF1ab.1_N
3965	G	ORF1ab_nt:3700_AA:A1234, ORF1ab.1_nt:3700_AA:A1234	0	2	1	4038	0	4042	G	4038	0.999			T	2	0.000	ORF1ab_S, ORF1ab.1_S
3966	C	ORF1ab_nt:3701_AA:A1234, ORF1ab.1_nt:3701_AA:A1234	2	2	4037	1	0	4042	C	4037	0.999			A	2	0.000	ORF1ab_D, ORF1ab.1_D	T	2	0.000	ORF1ab_V, ORF1ab.1_V
3967	T	ORF1ab_nt:3702_AA:A1234, ORF1ab.1_nt:3702_AA:A1234	0	4036	2	4	0	4042	T	4036	0.999			G	4	0.001	ORF1ab_A, ORF1ab.1_A	C	2	0.000	ORF1ab_A, ORF1ab.1_A
3968	T	ORF1ab_nt:3703_AA:C1235, ORF1ab.1_nt:3703_AA:C1235	1	4036	2	3	0	4042	T	4036	0.999			G	3	0.001	ORF1ab_G, ORF1ab.1_G	C	2	0.000	ORF1ab_R, ORF1ab.1_R
3969	G	ORF1ab_nt:3704_AA:C1235, ORF1ab.1_nt:3704_AA:C1235	2	4	0	4035	0	4042	G	4035	0.998			T	4	0.001	ORF1ab_F, ORF1ab.1_F	A	2	0.000	ORF1ab_Y, ORF1ab.1_Y
3970	T	ORF1ab_nt:3705_AA:C1235, ORF1ab.1_nt:3705_AA:C1235	3	4035	2	0	2	4042	T	4035	0.998			A	3	0.001	ORF1ab_*, ORF1ab.1_*	C	2	0.000	ORF1ab_C, ORF1ab.1_C
3971	G	ORF1ab_nt:3706_AA:V1236, ORF1ab.1_nt:3706_AA:V1236	1	4	0	4037	0	4042	G	4037	0.999			T	4	0.001	ORF1ab_F, ORF1ab.1_F
3972	T	ORF1ab_nt:3707_AA:V1236, ORF1ab.1_nt:3707_AA:V1236	5	4028	0	8	1	4042	T	4028	0.997			G	8	0.002	ORF1ab_G, ORF1ab.1_G	A	5	0.001	ORF1ab_D, ORF1ab.1_D
3973	T	ORF1ab_nt:3708_AA:V1236, ORF1ab.1_nt:3708_AA:V1236	0	4037	3	2	0	4042	T	4037	0.999			C	3	0.001	ORF1ab_V, ORF1ab.1_V	G	2	0.000	ORF1ab_V, ORF1ab.1_V
3974	G	ORF1ab_nt:3709_AA:E1237, ORF1ab.1_nt:3709_AA:E1237	7	0	2	4033	0	4042	G	4033	0.998			A	7	0.002	ORF1ab_K, ORF1ab.1_K	C	2	0.000	ORF1ab_Q, ORF1ab.1_Q
3975	A	ORF1ab_nt:3710_AA:E1237, ORF1ab.1_nt:3710_AA:E1237	4040	0	2	0	0	4042	A	4040	1.000			C	2	0.000	ORF1ab_A, ORF1ab.1_A
3976	A	ORF1ab_nt:3711_AA:E1237, ORF1ab.1_nt:3711_AA:E1237	4038	0	1	3	0	4042	A	4038	0.999			G	3	0.001	ORF1ab_E, ORF1ab.1_E
3977	G	ORF1ab_nt:3712_AA:E1238, ORF1ab.1_nt:3712_AA:E1238	5	0	1	4036	0	4042	G	4036	0.999			A	5	0.001	ORF1ab_K, ORF1ab.1_K
3978	A	ORF1ab_nt:3713_AA:E1238, ORF1ab.1_nt:3713_AA:E1238	4041	0	0	1	0	4042	A	4041	1.000			G	1	0.000	ORF1ab_G, ORF1ab.1_G
3979	A	ORF1ab_nt:3714_AA:E1238, ORF1ab.1_nt:3714_AA:E1238	4042	0	0	0	0	4042	A	4042	1.000
3980	G	ORF1ab_nt:3715_AA:V1239, ORF1ab.1_nt:3715_AA:V1239	5	3	0	4034	0	4042	G	4034	0.998			A	5	0.001	ORF1ab_I, ORF1ab.1_I	T	3	0.001	ORF1ab_F, ORF1ab.1_F
3981	T	ORF1ab_nt:3716_AA:V1239, ORF1ab.1_nt:3716_AA:V1239	0	4040	0	2	0	4042	T	4040	1.000			G	2	0.000	ORF1ab_G, ORF1ab.1_G
3982	T	ORF1ab_nt:3717_AA:V1239, ORF1ab.1_nt:3717_AA:V1239	0	4040	0	1	0	4042	T	4040	1.000			G	1	0.000	ORF1ab_V, ORF1ab.1_V
3983	A	ORF1ab_nt:3718_AA:T1240, ORF1ab.1_nt:3718_AA:T1240	4040	0	1	0	0	4042	A	4040	1.000			C	1	0.000	ORF1ab_P, ORF1ab.1_P
3984	C	ORF1ab_nt:3719_AA:T1240, ORF1ab.1_nt:3719_AA:T1240	6	0	4038	0	0	4044	C	4038	0.999			A	6	0.001	ORF1ab_K, ORF1ab.1_K
3985	A	ORF1ab_nt:3720_AA:T1240, ORF1ab.1_nt:3720_AA:T1240	4043	0	0	0	1	4044	A	4043	1.000			-	1	0.000	ORF1ab_?, ORF1ab.1_?
3986	A	ORF1ab_nt:3721_AA:T1241, ORF1ab.1_nt:3721_AA:T1241	4039	2	0	2	0	4044	A	4039	0.999			T	2	0.000	ORF1ab_S, ORF1ab.1_S	G	2	0.000	ORF1ab_A, ORF1ab.1_A
3987	C	ORF1ab_nt:3722_AA:T1241, ORF1ab.1_nt:3722_AA:T1241	5	1	4035	1	1	4044	C	4035	0.998			A	5	0.001	ORF1ab_K, ORF1ab.1_K
3988	A	ORF1ab_nt:3723_AA:T1241, ORF1ab.1_nt:3723_AA:T1241	4043	0	0	0	0	4044	A	4043	1.000
3989	A	ORF1ab_nt:3724_AA:T1242, ORF1ab.1_nt:3724_AA:T1242	4039	4	1	0	0	4044	A	4039	0.999			T	4	0.001	ORF1ab_S, ORF1ab.1_S
3990	C	ORF1ab_nt:3725_AA:T1242, ORF1ab.1_nt:3725_AA:T1242	3	1	4040	0	0	4044	C	4040	0.999			A	3	0.001	ORF1ab_N, ORF1ab.1_N
3991	T	ORF1ab_nt:3726_AA:T1242, ORF1ab.1_nt:3726_AA:T1242	0	4042	1	0	1	4044	T	4042	1.000			C	1	0.000	ORF1ab_T, ORF1ab.1_T
3992	C	ORF1ab_nt:3727_AA:L1243, ORF1ab.1_nt:3727_AA:L1243	5	4	4035	0	0	4044	C	4035	0.998			A	5	0.001	ORF1ab_M, ORF1ab.1_M	T	4	0.001	ORF1ab_L, ORF1ab.1_L
3993	T	ORF1ab_nt:3728_AA:L1243, ORF1ab.1_nt:3728_AA:L1243	4	4035	0	5	0	4044	T	4035	0.998			G	5	0.001	ORF1ab_R, ORF1ab.1_R	A	4	0.001	ORF1ab_Q, ORF1ab.1_Q
3994	G	ORF1ab_nt:3729_AA:L1243, ORF1ab.1_nt:3729_AA:L1243	3	5	0	4035	0	4044	G	4035	0.998			T	5	0.001	ORF1ab_L, ORF1ab.1_L	A	3	0.001	ORF1ab_L, ORF1ab.1_L
3995	G	ORF1ab_nt:3730_AA:E1244, ORF1ab.1_nt:3730_AA:E1244	5	6	2	4030	0	4044	G	4030	0.997			T	6	0.001	ORF1ab_*, ORF1ab.1_*	A	5	0.001	ORF1ab_K, ORF1ab.1_K
3996	A	ORF1ab_nt:3731_AA:E1244, ORF1ab.1_nt:3731_AA:E1244	4038	5	0	0	0	4044	A	4038	0.999			T	5	0.001	ORF1ab_V, ORF1ab.1_V
3997	A	ORF1ab_nt:3732_AA:E1244, ORF1ab.1_nt:3732_AA:E1244	4038	1	3	1	0	4044	A	4038	0.999			C	3	0.001	ORF1ab_D, ORF1ab.1_D
3998	G	ORF1ab_nt:3733_AA:E1245, ORF1ab.1_nt:3733_AA:E1245	3	1	0	4040	0	4044	G	4040	0.999			A	3	0.001	ORF1ab_K, ORF1ab.1_K
3999	A	ORF1ab_nt:3734_AA:E1245, ORF1ab.1_nt:3734_AA:E1245	4041	0	1	2	0	4044	A	4041	0.999			G	2	0.000	ORF1ab_G, ORF1ab.1_G
4000	A	ORF1ab_nt:3735_AA:E1245, ORF1ab.1_nt:3735_AA:E1245	4042	0	1	0	0	4044	A	4042	1.000			C	1	0.000	ORF1ab_D, ORF1ab.1_D
4001	A	ORF1ab_nt:3736_AA:T1246, ORF1ab.1_nt:3736_AA:T1246	4038	2	4	0	0	4044	A	4038	0.999			C	4	0.001	ORF1ab_P, ORF1ab.1_P	T	2	0.000	ORF1ab_S, ORF1ab.1_S
4002	C	ORF1ab_nt:3737_AA:T1246, ORF1ab.1_nt:3737_AA:T1246	1	1	4042	0	0	4044	C	4042	1.000			A	1	0.000	ORF1ab_N, ORF1ab.1_N
4003	T	ORF1ab_nt:3738_AA:T1246, ORF1ab.1_nt:3738_AA:T1246	3	4039	2	0	0	4044	T	4039	0.999			A	3	0.001	ORF1ab_T, ORF1ab.1_T	C	2	0.000	ORF1ab_T, ORF1ab.1_T
4004	A	ORF1ab_nt:3739_AA:K1247, ORF1ab.1_nt:3739_AA:K1247	4040	0	1	2	0	4044	A	4040	0.999			G	2	0.000	ORF1ab_E, ORF1ab.1_E
4005	A	ORF1ab_nt:3740_AA:K1247, ORF1ab.1_nt:3740_AA:K1247	4032	1	4	7	0	4044	A	4032	0.997			G	7	0.002	ORF1ab_R, ORF1ab.1_R	C	4	0.001	ORF1ab_T, ORF1ab.1_T
4006	G	ORF1ab_nt:3741_AA:K1247, ORF1ab.1_nt:3741_AA:K1247	1	1	2	4040	0	4044	G	4040	0.999			C	2	0.000	ORF1ab_N, ORF1ab.1_N
4007	T	ORF1ab_nt:3742_AA:F1248, ORF1ab.1_nt:3742_AA:F1248	1	4041	0	2	0	4044	T	4041	0.999			G	2	0.000	ORF1ab_V, ORF1ab.1_V
4008	T	ORF1ab_nt:3743_AA:F1248, ORF1ab.1_nt:3743_AA:F1248	3	4019	0	22	0	4044	T	4019	0.994			G	22	0.005	ORF1ab_C, ORF1ab.1_C	A	3	0.001	ORF1ab_Y, ORF1ab.1_Y
4009	C	ORF1ab_nt:3744_AA:F1248, ORF1ab.1_nt:3744_AA:F1248	5	4	4035	0	0	4044	C	4035	0.998			A	5	0.001	ORF1ab_L, ORF1ab.1_L	T	4	0.001	ORF1ab_F, ORF1ab.1_F
4010	C	ORF1ab_nt:3745_AA:L1249, ORF1ab.1_nt:3745_AA:L1249	0	1	4042	0	0	4044	C	4042	1.000			T	1	0.000	ORF1ab_F, ORF1ab.1_F
4011	T	ORF1ab_nt:3746_AA:L1249, ORF1ab.1_nt:3746_AA:L1249	2	4039	2	0	0	4044	T	4039	0.999			A	2	0.000	ORF1ab_H, ORF1ab.1_H	C	2	0.000	ORF1ab_P, ORF1ab.1_P
4012	C	ORF1ab_nt:3747_AA:L1249, ORF1ab.1_nt:3747_AA:L1249	7	2	4031	3	1	4044	C	4031	0.997			A	7	0.002	ORF1ab_L, ORF1ab.1_L	G	3	0.001	ORF1ab_L, ORF1ab.1_L
4013	A	ORF1ab_nt:3748_AA:T1250, ORF1ab.1_nt:3748_AA:T1250	4040	0	2	2	0	4044	A	4040	0.999			C	2	0.000	ORF1ab_P, ORF1ab.1_P	G	2	0.000	ORF1ab_A, ORF1ab.1_A
4014	C	ORF1ab_nt:3749_AA:T1250, ORF1ab.1_nt:3749_AA:T1250	7	4	4033	0	0	4044	C	4033	0.997			A	7	0.002	ORF1ab_K, ORF1ab.1_K	T	4	0.001	ORF1ab_I, ORF1ab.1_I
4015	A	ORF1ab_nt:3750_AA:T1250, ORF1ab.1_nt:3750_AA:T1250	4036	2	1	4	0	4044	A	4036	0.998			G	4	0.001	ORF1ab_T, ORF1ab.1_T	T	2	0.000	ORF1ab_T, ORF1ab.1_T
4016	G	ORF1ab_nt:3751_AA:E1251, ORF1ab.1_nt:3751_AA:E1251	7	0	1	4034	1	4044	G	4034	0.998			A	7	0.002	ORF1ab_K, ORF1ab.1_K
4017	A	ORF1ab_nt:3752_AA:E1251, ORF1ab.1_nt:3752_AA:E1251	4029	0	12	2	0	4044	A	4029	0.996			C	12	0.003	ORF1ab_A, ORF1ab.1_A	G	2	0.000	ORF1ab_G, ORF1ab.1_G
4018	A	ORF1ab_nt:3753_AA:E1251, ORF1ab.1_nt:3753_AA:E1251	4042	0	1	0	0	4044	A	4042	1.000			C	1	0.000	ORF1ab_D, ORF1ab.1_D
4019	A	ORF1ab_nt:3754_AA:N1252, ORF1ab.1_nt:3754_AA:N1252	4033	3	7	0	0	4044	A	4033	0.997			C	7	0.002	ORF1ab_H, ORF1ab.1_H	T	3	0.001	ORF1ab_Y, ORF1ab.1_Y
4020	A	ORF1ab_nt:3755_AA:N1252, ORF1ab.1_nt:3755_AA:N1252	4038	1	4	0	0	4044	A	4038	0.999			C	4	0.001	ORF1ab_T, ORF1ab.1_T
4021	C	ORF1ab_nt:3756_AA:N1252, ORF1ab.1_nt:3756_AA:N1252	1	1	4041	0	0	4044	C	4041	0.999			A	1	0.000	ORF1ab_K, ORF1ab.1_K
4022	T	ORF1ab_nt:3757_AA:L1253, ORF1ab.1_nt:3757_AA:L1253	0	4015	1	26	2	4044	T	4015	0.993			G	26	0.006	ORF1ab_V, ORF1ab.1_V	-	2	0.000	ORF1ab_?, ORF1ab.1_?
4023	T	ORF1ab_nt:3758_AA:L1253, ORF1ab.1_nt:3758_AA:L1253	0	4040	0	4	0	4044	T	4040	0.999			G	4	0.001	ORF1ab_W, ORF1ab.1_W
4024	G	ORF1ab_nt:3759_AA:L1253, ORF1ab.1_nt:3759_AA:L1253	1	5	0	4038	0	4044	G	4038	0.999			T	5	0.001	ORF1ab_F, ORF1ab.1_F
4025	T	ORF1ab_nt:3760_AA:L1254, ORF1ab.1_nt:3760_AA:L1254	0	4042	0	2	0	4044	T	4042	1.000			G	2	0.000	ORF1ab_V, ORF1ab.1_V
4026	T	ORF1ab_nt:3761_AA:L1254, ORF1ab.1_nt:3761_AA:L1254	0	4044	0	0	0	4044	T	4044	1.000
4027	A	ORF1ab_nt:3762_AA:L1254, ORF1ab.1_nt:3762_AA:L1254	4043	1	0	0	0	4044	A	4043	1.000			T	1	0.000	ORF1ab_F, ORF1ab.1_F
4028	C	ORF1ab_nt:3763_AA:L1255, ORF1ab.1_nt:3763_AA:L1255	5	2	4036	0	0	4044	C	4036	0.998			A	5	0.001	ORF1ab_I, ORF1ab.1_I	T	2	0.000	ORF1ab_F, ORF1ab.1_F
4029	T	ORF1ab_nt:3764_AA:L1255, ORF1ab.1_nt:3764_AA:L1255	0	4038	2	0	2	4043	T	4038	0.999			C	2	0.000	ORF1ab_P, ORF1ab.1_P	-	2	0.000	ORF1ab_?, ORF1ab.1_?
4030	T	ORF1ab_nt:3765_AA:L1255, ORF1ab.1_nt:3765_AA:L1255	2	4038	0	2	0	4042	T	4038	0.999			A	2	0.000	ORF1ab_L, ORF1ab.1_L	G	2	0.000	ORF1ab_L, ORF1ab.1_L
4031	T	ORF1ab_nt:3766_AA:Y1256, ORF1ab.1_nt:3766_AA:Y1256	3	4039	0	0	0	4042	T	4039	0.999			A	3	0.001	ORF1ab_N, ORF1ab.1_N
4032	A	ORF1ab_nt:3767_AA:Y1256, ORF1ab.1_nt:3767_AA:Y1256	4036	4	2	0	0	4042	A	4036	0.999			T	4	0.001	ORF1ab_F, ORF1ab.1_F	C	2	0.000	ORF1ab_S, ORF1ab.1_S
4033	T	ORF1ab_nt:3768_AA:Y1256, ORF1ab.1_nt:3768_AA:Y1256	0	4042	0	0	0	4042	T	4042	1.000
4034	A	ORF1ab_nt:3769_AA:I1257, ORF1ab.1_nt:3769_AA:I1257	4029	9	0	4	0	4042	A	4029	0.997			T	9	0.002	ORF1ab_F, ORF1ab.1_F	G	4	0.001	ORF1ab_V, ORF1ab.1_V
4035	T	ORF1ab_nt:3770_AA:I1257, ORF1ab.1_nt:3770_AA:I1257	1	4038	0	2	0	4042	T	4038	0.999			G	2	0.000	ORF1ab_S, ORF1ab.1_S
4036	T	ORF1ab_nt:3771_AA:I1257, ORF1ab.1_nt:3771_AA:I1257	0	4038	2	2	0	4042	T	4038	0.999			C	2	0.000	ORF1ab_I, ORF1ab.1_I	G	2	0.000	ORF1ab_M, ORF1ab.1_M
4037	G	ORF1ab_nt:3772_AA:D1258, ORF1ab.1_nt:3772_AA:D1258	5	4	0	4031	1	4042	G	4031	0.997			A	5	0.001	ORF1ab_N, ORF1ab.1_N	T	4	0.001	ORF1ab_Y, ORF1ab.1_Y
4038	A	ORF1ab_nt:3773_AA:D1258, ORF1ab.1_nt:3773_AA:D1258	4039	2	1	0	0	4042	A	4039	0.999			T	2	0.000	ORF1ab_V, ORF1ab.1_V
4039	C	ORF1ab_nt:3774_AA:D1258, ORF1ab.1_nt:3774_AA:D1258	4	1	4035	0	1	4042	C	4035	0.998			A	4	0.001	ORF1ab_E, ORF1ab.1_E
4040	A	ORF1ab_nt:3775_AA:I1259, ORF1ab.1_nt:3775_AA:I1259	4039	2	0	0	0	4042	A	4039	0.999			T	2	0.000	ORF1ab_F, ORF1ab.1_F
4041	T	ORF1ab_nt:3776_AA:I1259, ORF1ab.1_nt:3776_AA:I1259	2	4039	0	2	0	4043	T	4039	0.999			A	2	0.000	ORF1ab_N, ORF1ab.1_N	G	2	0.000	ORF1ab_S, ORF1ab.1_S
4042	T	ORF1ab_nt:3777_AA:I1259, ORF1ab.1_nt:3777_AA:I1259	1	4040	2	0	0	4044	T	4040	0.999			C	2	0.000	ORF1ab_I, ORF1ab.1_I
4043	A	ORF1ab_nt:3778_AA:N1260, ORF1ab.1_nt:3778_AA:N1260	4044	0	0	2	0	4046	A	4044	1.000			G	2	0.000	ORF1ab_D, ORF1ab.1_D
4044	A	ORF1ab_nt:3779_AA:N1260, ORF1ab.1_nt:3779_AA:N1260	4557	5	0	0	0	4563	A	4557	0.999			T	5	0.001	ORF1ab_I, ORF1ab.1_I
4045	T	ORF1ab_nt:3780_AA:N1260, ORF1ab.1_nt:3780_AA:N1260	0	5557	1	5	0	5564	T	5557	0.999			G	5	0.001	ORF1ab_K, ORF1ab.1_K
4046	G	ORF1ab_nt:3781_AA:G1261, ORF1ab.1_nt:3781_AA:G1261	1	7	0	5589	0	5597	G	5589	0.999			T	7	0.001	ORF1ab_C, ORF1ab.1_C
4047	G	ORF1ab_nt:3782_AA:G1261, ORF1ab.1_nt:3782_AA:G1261	2	11	4	5590	0	5607	G	5590	0.997			T	11	0.002	ORF1ab_V, ORF1ab.1_V	C	4	0.001	ORF1ab_A, ORF1ab.1_A
4048	C	ORF1ab_nt:3783_AA:G1261, ORF1ab.1_nt:3783_AA:G1261	2	3	5601	2	0	5608	C	5601	0.999			T	3	0.001	ORF1ab_G, ORF1ab.1_G	A	2	0.000	ORF1ab_G, ORF1ab.1_G
4049	A	ORF1ab_nt:3784_AA:N1262, ORF1ab.1_nt:3784_AA:N1262	5603	3	3	0	0	5609	A	5603	0.999			T	3	0.001	ORF1ab_Y, ORF1ab.1_Y	C	3	0.001	ORF1ab_H, ORF1ab.1_H
4050	A	ORF1ab_nt:3785_AA:N1262, ORF1ab.1_nt:3785_AA:N1262	5605	4	0	2	0	5611	A	5605	0.999			T	4	0.001	ORF1ab_I, ORF1ab.1_I	G	2	0.000	ORF1ab_S, ORF1ab.1_S
4051	T	ORF1ab_nt:3786_AA:N1262, ORF1ab.1_nt:3786_AA:N1262	3	5561	3	43	1	5611	T	5561	0.991			G	43	0.008	ORF1ab_K, ORF1ab.1_K	A	3	0.001	ORF1ab_K, ORF1ab.1_K
4052	C	ORF1ab_nt:3787_AA:L1263, ORF1ab.1_nt:3787_AA:L1263	3	0	5608	0	0	5611	C	5608	0.999			A	3	0.001	ORF1ab_I, ORF1ab.1_I
4053	T	ORF1ab_nt:3788_AA:L1263, ORF1ab.1_nt:3788_AA:L1263	1	5610	2	2	0	5615	T	5610	0.999			C	2	0.000	ORF1ab_P, ORF1ab.1_P	G	2	0.000	ORF1ab_R, ORF1ab.1_R
4054	T	ORF1ab_nt:3789_AA:L1263, ORF1ab.1_nt:3789_AA:L1263	0	5616	0	9	0	5625	T	5616	0.998			G	9	0.002	ORF1ab_L, ORF1ab.1_L
4055	C	ORF1ab_nt:3790_AA:H1264, ORF1ab.1_nt:3790_AA:H1264	8	1	7934	0	0	7943	C	7934	0.999			A	8	0.001	ORF1ab_N, ORF1ab.1_N
4056	A	ORF1ab_nt:3791_AA:H1264, ORF1ab.1_nt:3791_AA:H1264	7949	2	2	0	0	7953	A	7949	0.999			T	2	0.000	ORF1ab_L, ORF1ab.1_L	C	2	0.000	ORF1ab_P, ORF1ab.1_P
4057	T	ORF1ab_nt:3792_AA:H1264, ORF1ab.1_nt:3792_AA:H1264	1	7957	2	1	0	7961	T	7957	0.999			C	2	0.000	ORF1ab_H, ORF1ab.1_H
4058	C	ORF1ab_nt:3793_AA:P1265, ORF1ab.1_nt:3793_AA:P1265	2	2	7960	0	1	7965	C	7960	0.999			A	2	0.000	ORF1ab_T, ORF1ab.1_T	T	2	0.000	ORF1ab_S, ORF1ab.1_S
4059	C	ORF1ab_nt:3794_AA:P1265, ORF1ab.1_nt:3794_AA:P1265	6	0	7962	0	0	7968	C	7962	0.999			A	6	0.001	ORF1ab_Q, ORF1ab.1_Q
4060	A	ORF1ab_nt:3795_AA:P1265, ORF1ab.1_nt:3795_AA:P1265	7950	3	11	4	1	7969	A	7950	0.998			C	11	0.001	ORF1ab_P, ORF1ab.1_P	G	4	0.001	ORF1ab_P, ORF1ab.1_P
4061	G	ORF1ab_nt:3796_AA:D1266, ORF1ab.1_nt:3796_AA:D1266	2	8	3	7956	0	7969	G	7956	0.998			T	8	0.001	ORF1ab_Y, ORF1ab.1_Y	C	3	0.000	ORF1ab_H, ORF1ab.1_H
4062	A	ORF1ab_nt:3797_AA:D1266, ORF1ab.1_nt:3797_AA:D1266	7953	9	5	2	0	7969	A	7953	0.998			T	9	0.001	ORF1ab_V, ORF1ab.1_V	C	5	0.001	ORF1ab_A, ORF1ab.1_A
4063	T	ORF1ab_nt:3798_AA:D1266, ORF1ab.1_nt:3798_AA:D1266	3	7959	1	6	0	7969	T	7959	0.999			G	6	0.001	ORF1ab_E, ORF1ab.1_E	A	3	0.000	ORF1ab_E, ORF1ab.1_E
4064	T	ORF1ab_nt:3799_AA:S1267, ORF1ab.1_nt:3799_AA:S1267	2	7961	2	4	0	7969	T	7961	0.999			G	4	0.001	ORF1ab_A, ORF1ab.1_A	A	2	0.000	ORF1ab_T, ORF1ab.1_T
4065	C	ORF1ab_nt:3800_AA:S1267, ORF1ab.1_nt:3800_AA:S1267	2	4	7961	2	0	7969	C	7961	0.999			T	4	0.001	ORF1ab_F, ORF1ab.1_F	A	2	0.000	ORF1ab_Y, ORF1ab.1_Y
4066	T	ORF1ab_nt:3801_AA:S1267, ORF1ab.1_nt:3801_AA:S1267	1	7959	2	6	0	7968	T	7959	0.999			G	6	0.001	ORF1ab_S, ORF1ab.1_S	C	2	0.000	ORF1ab_S, ORF1ab.1_S
4067	G	ORF1ab_nt:3802_AA:A1268, ORF1ab.1_nt:3802_AA:A1268	2	3	1	7962	0	7968	G	7962	0.999			T	3	0.000	ORF1ab_S, ORF1ab.1_S	A	2	0.000	ORF1ab_T, ORF1ab.1_T
4068	C	ORF1ab_nt:3803_AA:A1268, ORF1ab.1_nt:3803_AA:A1268	1	2	7964	0	2	7969	C	7964	0.999			T	2	0.000	ORF1ab_V, ORF1ab.1_V	-	2	0.000	ORF1ab_?, ORF1ab.1_?
4069	C	ORF1ab_nt:3804_AA:A1268, ORF1ab.1_nt:3804_AA:A1268	3	2	7952	1	0	7958	C	7952	0.999			A	3	0.000	ORF1ab_A, ORF1ab.1_A	T	2	0.000	ORF1ab_A, ORF1ab.1_A
4070	A	ORF1ab_nt:3805_AA:T1269, ORF1ab.1_nt:3805_AA:T1269	7946	2	0	3	0	7951	A	7946	0.999			G	3	0.000	ORF1ab_A, ORF1ab.1_A	T	2	0.000	ORF1ab_S, ORF1ab.1_S
4071	C	ORF1ab_nt:3806_AA:T1269, ORF1ab.1_nt:3806_AA:T1269	2	0	7946	0	0	7948	C	7946	1.000			A	2	0.000	ORF1ab_N, ORF1ab.1_N
4072	T	ORF1ab_nt:3807_AA:T1269, ORF1ab.1_nt:3807_AA:T1269	1	6048	1	0	0	6050	T	6048	1.000			A	1	0.000	ORF1ab_T, ORF1ab.1_T
4073	C	ORF1ab_nt:3808_AA:L1270, ORF1ab.1_nt:3808_AA:L1270	0	1	5969	0	0	5970	C	5969	1.000			T	1	0.000	ORF1ab_F, ORF1ab.1_F
4074	T	ORF1ab_nt:3809_AA:L1270, ORF1ab.1_nt:3809_AA:L1270	1	5920	3	40	0	5964	T	5920	0.993			G	40	0.007	ORF1ab_R, ORF1ab.1_R	C	3	0.001	ORF1ab_P, ORF1ab.1_P
4075	T	ORF1ab_nt:3810_AA:L1270, ORF1ab.1_nt:3810_AA:L1270	0	5962	1	2	0	5965	T	5962	0.999			G	2	0.000	ORF1ab_L, ORF1ab.1_L
4076	G	ORF1ab_nt:3811_AA:V1271, ORF1ab.1_nt:3811_AA:V1271	0	1	1	5963	0	5965	G	5963	1.000			T	1	0.000	ORF1ab_F, ORF1ab.1_F
4077	T	ORF1ab_nt:3812_AA:V1271, ORF1ab.1_nt:3812_AA:V1271	1	5947	1	16	0	5965	T	5947	0.997			G	16	0.003	ORF1ab_G, ORF1ab.1_G
4078	T	ORF1ab_nt:3813_AA:V1271, ORF1ab.1_nt:3813_AA:V1271	0	5961	0	4	0	5965	T	5961	0.999			G	4	0.001	ORF1ab_V, ORF1ab.1_V
4079	A	ORF1ab_nt:3814_AA:S1272, ORF1ab.1_nt:3814_AA:S1272	5964	0	1	0	0	5965	A	5964	1.000			C	1	0.000	ORF1ab_R, ORF1ab.1_R
4080	G	ORF1ab_nt:3815_AA:S1272, ORF1ab.1_nt:3815_AA:S1272	1	2	0	5962	0	5965	G	5962	0.999			T	2	0.000	ORF1ab_I, ORF1ab.1_I
4081	T	ORF1ab_nt:3816_AA:S1272, ORF1ab.1_nt:3816_AA:S1272	1	5961	0	3	0	5965	T	5961	0.999			G	3	0.001	ORF1ab_R, ORF1ab.1_R
4082	G	ORF1ab_nt:3817_AA:D1273, ORF1ab.1_nt:3817_AA:D1273	0	2	0	5963	0	5965	G	5963	1.000			T	2	0.000	ORF1ab_Y, ORF1ab.1_Y
4083	A	ORF1ab_nt:3818_AA:D1273, ORF1ab.1_nt:3818_AA:D1273	5960	3	2	0	0	5965	A	5960	0.999			T	3	0.001	ORF1ab_V, ORF1ab.1_V	C	2	0.000	ORF1ab_A, ORF1ab.1_A
4084	C	ORF1ab_nt:3819_AA:D1273, ORF1ab.1_nt:3819_AA:D1273	1	1	5963	0	0	5965	C	5963	1.000			A	1	0.000	ORF1ab_E, ORF1ab.1_E
4085	A	ORF1ab_nt:3820_AA:I1274, ORF1ab.1_nt:3820_AA:I1274	5933	0	31	2	0	5966	A	5933	0.994			C	31	0.005	ORF1ab_L, ORF1ab.1_L	G	2	0.000	ORF1ab_V, ORF1ab.1_V
4086	T	ORF1ab_nt:3821_AA:I1274, ORF1ab.1_nt:3821_AA:I1274	1	5954	0	11	0	5966	T	5954	0.998			G	11	0.002	ORF1ab_S, ORF1ab.1_S
4087	T	ORF1ab_nt:3822_AA:I1274, ORF1ab.1_nt:3822_AA:I1274	0	5965	1	0	0	5966	T	5965	1.000			C	1	0.000	ORF1ab_I, ORF1ab.1_I
4088	G	ORF1ab_nt:3823_AA:D1275, ORF1ab.1_nt:3823_AA:D1275	2	4	0	5960	0	5966	G	5960	0.999			T	4	0.001	ORF1ab_Y, ORF1ab.1_Y	A	2	0.000	ORF1ab_N, ORF1ab.1_N
4089	A	ORF1ab_nt:3824_AA:D1275, ORF1ab.1_nt:3824_AA:D1275	5931	0	35	0	0	5966	A	5931	0.994			C	35	0.006	ORF1ab_A, ORF1ab.1_A
4090	C	ORF1ab_nt:3825_AA:D1275, ORF1ab.1_nt:3825_AA:D1275	6	0	5960	1	0	5967	C	5960	0.999			A	6	0.001	ORF1ab_E, ORF1ab.1_E
4091	A	ORF1ab_nt:3826_AA:I1276, ORF1ab.1_nt:3826_AA:I1276	5963	2	1	1	0	5967	A	5963	0.999			T	2	0.000	ORF1ab_F, ORF1ab.1_F
4092	T	ORF1ab_nt:3827_AA:I1276, ORF1ab.1_nt:3827_AA:I1276	0	5959	4	3	0	5966	T	5959	0.999			C	4	0.001	ORF1ab_T, ORF1ab.1_T	G	3	0.001	ORF1ab_S, ORF1ab.1_S
4093	C	ORF1ab_nt:3828_AA:I1276, ORF1ab.1_nt:3828_AA:I1276	0	0	5965	0	0	5965	C	5965	1.000
4094	A	ORF1ab_nt:3829_AA:T1277, ORF1ab.1_nt:3829_AA:T1277	5960	0	0	5	0	5965	A	5960	0.999			G	5	0.001	ORF1ab_A, ORF1ab.1_A
4095	C	ORF1ab_nt:3830_AA:T1277, ORF1ab.1_nt:3830_AA:T1277	0	0	5965	1	0	5966	C	5965	1.000			G	1	0.000	ORF1ab_S, ORF1ab.1_S
4096	T	ORF1ab_nt:3831_AA:T1277, ORF1ab.1_nt:3831_AA:T1277	0	5956	1	8	0	5965	T	5956	0.998			G	8	0.001	ORF1ab_T, ORF1ab.1_T
4097	T	ORF1ab_nt:3832_AA:F1278, ORF1ab.1_nt:3832_AA:F1278	2	5962	1	1	0	5966	T	5962	0.999			A	2	0.000	ORF1ab_I, ORF1ab.1_I
4098	T	ORF1ab_nt:3833_AA:F1278, ORF1ab.1_nt:3833_AA:F1278	1	5961	1	3	0	5966	T	5961	0.999			G	3	0.001	ORF1ab_C, ORF1ab.1_C
4099	C	ORF1ab_nt:3834_AA:F1278, ORF1ab.1_nt:3834_AA:F1278	0	7	5957	2	0	5966	C	5957	0.998			T	7	0.001	ORF1ab_F, ORF1ab.1_F	G	2	0.000	ORF1ab_L, ORF1ab.1_L
4100	T	ORF1ab_nt:3835_AA:L1279, ORF1ab.1_nt:3835_AA:L1279	1	5960	0	2	0	5963	T	5960	0.999			G	2	0.000	ORF1ab_V, ORF1ab.1_V
4101	T	ORF1ab_nt:3836_AA:L1279, ORF1ab.1_nt:3836_AA:L1279	1	5959	2	1	0	5963	T	5959	0.999			C	2	0.000	ORF1ab_S, ORF1ab.1_S
4102	A	ORF1ab_nt:3837_AA:L1279, ORF1ab.1_nt:3837_AA:L1279	5942	1	20	0	0	5963	A	5942	0.996			C	20	0.003	ORF1ab_F, ORF1ab.1_F
4103	A	ORF1ab_nt:3838_AA:K1280, ORF1ab.1_nt:3838_AA:K1280	5946	4	10	4	0	5964	A	5946	0.997			C	10	0.002	ORF1ab_Q, ORF1ab.1_Q	T	4	0.001	ORF1ab_*, ORF1ab.1_*
4104	A	ORF1ab_nt:3839_AA:K1280, ORF1ab.1_nt:3839_AA:K1280	5960	1	1	1	0	5963	A	5960	0.999			T	1	0.000	ORF1ab_M, ORF1ab.1_M
4105	G	ORF1ab_nt:3840_AA:K1280, ORF1ab.1_nt:3840_AA:K1280	1	8	0	5954	0	5963	G	5954	0.998			T	8	0.001	ORF1ab_N, ORF1ab.1_N
4106	A	ORF1ab_nt:3841_AA:K1281, ORF1ab.1_nt:3841_AA:K1281	5951	1	10	2	0	5964	A	5951	0.998			C	10	0.002	ORF1ab_Q, ORF1ab.1_Q	G	2	0.000	ORF1ab_E, ORF1ab.1_E
4107	A	ORF1ab_nt:3842_AA:K1281, ORF1ab.1_nt:3842_AA:K1281	5958	1	4	1	0	5964	A	5958	0.999			C	4	0.001	ORF1ab_T, ORF1ab.1_T
4108	A	ORF1ab_nt:3843_AA:K1281, ORF1ab.1_nt:3843_AA:K1281	5961	2	1	0	0	5964	A	5961	0.999			T	2	0.000	ORF1ab_N, ORF1ab.1_N
4109	G	ORF1ab_nt:3844_AA:D1282, ORF1ab.1_nt:3844_AA:D1282	0	1	0	5963	0	5964	G	5963	1.000			T	1	0.000	ORF1ab_Y, ORF1ab.1_Y
4110	A	ORF1ab_nt:3845_AA:D1282, ORF1ab.1_nt:3845_AA:D1282	5955	2	3	4	0	5964	A	5955	0.998			G	4	0.001	ORF1ab_G, ORF1ab.1_G	C	3	0.001	ORF1ab_A, ORF1ab.1_A
4111	T	ORF1ab_nt:3846_AA:D1282, ORF1ab.1_nt:3846_AA:D1282	0	5962	1	0	0	5963	T	5962	1.000			C	1	0.000	ORF1ab_D, ORF1ab.1_D
4112	G	ORF1ab_nt:3847_AA:A1283, ORF1ab.1_nt:3847_AA:A1283	1	1	0	5961	0	5963	G	5961	1.000			A	1	0.000	ORF1ab_T, ORF1ab.1_T
4113	C	ORF1ab_nt:3848_AA:A1283, ORF1ab.1_nt:3848_AA:A1283	4	3	5955	1	0	5963	C	5955	0.999			A	4	0.001	ORF1ab_D, ORF1ab.1_D	T	3	0.001	ORF1ab_V, ORF1ab.1_V
4114	T	ORF1ab_nt:3849_AA:A1283, ORF1ab.1_nt:3849_AA:A1283	2	5952	7	2	0	5963	T	5952	0.998			C	7	0.001	ORF1ab_A, ORF1ab.1_A	A	2	0.000	ORF1ab_A, ORF1ab.1_A
4115	C	ORF1ab_nt:3850_AA:P1284, ORF1ab.1_nt:3850_AA:P1284	4	0	5959	0	0	5963	C	5959	0.999			A	4	0.001	ORF1ab_T, ORF1ab.1_T
4116	C	ORF1ab_nt:3851_AA:P1284, ORF1ab.1_nt:3851_AA:P1284	1	1	5961	0	0	5963	C	5961	1.000			A	1	0.000	ORF1ab_Q, ORF1ab.1_Q
4117	A	ORF1ab_nt:3852_AA:P1284, ORF1ab.1_nt:3852_AA:P1284	5955	4	4	0	0	5963	A	5955	0.999			T	4	0.001	ORF1ab_P, ORF1ab.1_P	C	4	0.001	ORF1ab_P, ORF1ab.1_P
4118	T	ORF1ab_nt:3853_AA:Y1285, ORF1ab.1_nt:3853_AA:Y1285	0	5961	1	1	0	5963	T	5961	1.000			C	1	0.000	ORF1ab_H, ORF1ab.1_H
4119	A	ORF1ab_nt:3854_AA:Y1285, ORF1ab.1_nt:3854_AA:Y1285	5961	1	0	2	0	5964	A	5961	0.999			G	2	0.000	ORF1ab_C, ORF1ab.1_C
4120	T	ORF1ab_nt:3855_AA:Y1285, ORF1ab.1_nt:3855_AA:Y1285	0	5934	0	31	0	5965	T	5934	0.995			G	31	0.005	ORF1ab_*, ORF1ab.1_*
4121	A	ORF1ab_nt:3856_AA:I1286, ORF1ab.1_nt:3856_AA:I1286	5963	1	0	1	0	5965	A	5963	1.000			T	1	0.000	ORF1ab_L, ORF1ab.1_L
4122	T	ORF1ab_nt:3857_AA:I1286, ORF1ab.1_nt:3857_AA:I1286	0	5966	0	3	0	5969	T	5966	0.999			G	3	0.001	ORF1ab_R, ORF1ab.1_R
4123	A	ORF1ab_nt:3858_AA:I1286, ORF1ab.1_nt:3858_AA:I1286	5987	0	13	2	0	6002	A	5987	0.998			C	13	0.002	ORF1ab_I, ORF1ab.1_I	G	2	0.000	ORF1ab_M, ORF1ab.1_M
4124	G	ORF1ab_nt:3859_AA:V1287, ORF1ab.1_nt:3859_AA:V1287	1	1	0	6818	0	6820	G	6818	1.000			A	1	0.000	ORF1ab_M, ORF1ab.1_M
4125	T	ORF1ab_nt:3860_AA:V1287, ORF1ab.1_nt:3860_AA:V1287	1	8039	5	1	0	8046	T	8039	0.999			C	5	0.001	ORF1ab_A, ORF1ab.1_A
4126	G	ORF1ab_nt:3861_AA:V1287, ORF1ab.1_nt:3861_AA:V1287	0	1	0	9773	0	9774	G	9773	1.000			T	1	0.000	ORF1ab_V, ORF1ab.1_V
4127	G	ORF1ab_nt:3862_AA:G1288, ORF1ab.1_nt:3862_AA:G1288	1	1	0	9787	0	9789	G	9787	1.000			A	1	0.000	ORF1ab_S, ORF1ab.1_S
4128	G	ORF1ab_nt:3863_AA:G1288, ORF1ab.1_nt:3863_AA:G1288	2	10	0	9780	0	9792	G	9780	0.999			T	10	0.001	ORF1ab_V, ORF1ab.1_V	A	2	0.000	ORF1ab_D, ORF1ab.1_D
4129	T	ORF1ab_nt:3864_AA:G1288, ORF1ab.1_nt:3864_AA:G1288	5	9772	0	17	0	9794	T	9772	0.998			G	17	0.002	ORF1ab_G, ORF1ab.1_G	A	5	0.001	ORF1ab_G, ORF1ab.1_G
4130	G	ORF1ab_nt:3865_AA:D1289, ORF1ab.1_nt:3865_AA:D1289	11	8	0	9776	0	9795	G	9776	0.998			A	11	0.001	ORF1ab_N, ORF1ab.1_N	T	8	0.001	ORF1ab_Y, ORF1ab.1_Y
4131	A	ORF1ab_nt:3866_AA:D1289, ORF1ab.1_nt:3866_AA:D1289	9778	5	4	9	1	9797	A	9778	0.998			G	9	0.001	ORF1ab_G, ORF1ab.1_G	T	5	0.001	ORF1ab_V, ORF1ab.1_V
4132	T	ORF1ab_nt:3867_AA:D1289, ORF1ab.1_nt:3867_AA:D1289	9	9343	439	7	0	9798	T	9343	0.954			C	439	0.045	ORF1ab_D, ORF1ab.1_D	A	9	0.001	ORF1ab_E, ORF1ab.1_E
4133	G	ORF1ab_nt:3868_AA:V1290, ORF1ab.1_nt:3868_AA:V1290	3	13	1	9781	0	9798	G	9781	0.998			T	13	0.001	ORF1ab_F, ORF1ab.1_F	A	3	0.000	ORF1ab_I, ORF1ab.1_I
4134	T	ORF1ab_nt:3869_AA:V1290, ORF1ab.1_nt:3869_AA:V1290	5	9783	0	9	1	9798	T	9783	0.998			G	9	0.001	ORF1ab_G, ORF1ab.1_G	A	5	0.001	ORF1ab_D, ORF1ab.1_D
4135	T	ORF1ab_nt:3870_AA:V1290, ORF1ab.1_nt:3870_AA:V1290	4	9785	2	9	0	9800	T	9785	0.998			G	9	0.001	ORF1ab_V, ORF1ab.1_V	A	4	0.000	ORF1ab_V, ORF1ab.1_V
4136	G	ORF1ab_nt:3871_AA:V1291, ORF1ab.1_nt:3871_AA:V1291	5	3	0	9792	1	9801	G	9792	0.999			A	5	0.001	ORF1ab_I, ORF1ab.1_I	T	3	0.000	ORF1ab_F, ORF1ab.1_F
4137	T	ORF1ab_nt:3872_AA:V1291, ORF1ab.1_nt:3872_AA:V1291	2	9792	0	6	1	9801	T	9792	0.999			G	6	0.001	ORF1ab_G, ORF1ab.1_G	A	2	0.000	ORF1ab_D, ORF1ab.1_D
4138	T	ORF1ab_nt:3873_AA:V1291, ORF1ab.1_nt:3873_AA:V1291	4	9786	3	7	0	9800	T	9786	0.999			G	7	0.001	ORF1ab_V, ORF1ab.1_V	A	4	0.000	ORF1ab_V, ORF1ab.1_V
4139	C	ORF1ab_nt:3874_AA:Q1292, ORF1ab.1_nt:3874_AA:Q1292	47	9	9738	4	0	9799	C	9738	0.994			A	47	0.005	ORF1ab_K, ORF1ab.1_K	T	9	0.001	ORF1ab_*, ORF1ab.1_*
4140	A	ORF1ab_nt:3875_AA:Q1292, ORF1ab.1_nt:3875_AA:Q1292	9517	6	269	6	0	9799	A	9517	0.971			C	269	0.027	ORF1ab_P, ORF1ab.1_P	T	6	0.001	ORF1ab_L, ORF1ab.1_L
4141	A	ORF1ab_nt:3876_AA:Q1292, ORF1ab.1_nt:3876_AA:Q1292	9680	0	117	1	0	9799	A	9680	0.988			C	117	0.012	ORF1ab_H, ORF1ab.1_H
4142	G	ORF1ab_nt:3877_AA:E1293, ORF1ab.1_nt:3877_AA:E1293	3	2	1	9792	1	9799	G	9792	0.999			A	3	0.000	ORF1ab_K, ORF1ab.1_K	T	2	0.000	ORF1ab_*, ORF1ab.1_*
4143	A	ORF1ab_nt:3878_AA:E1293, ORF1ab.1_nt:3878_AA:E1293	9786	1	0	10	1	9799	A	9786	0.999			G	10	0.001	ORF1ab_G, ORF1ab.1_G
4144	G	ORF1ab_nt:3879_AA:E1293, ORF1ab.1_nt:3879_AA:E1293	8	8	0	9780	2	9798	G	9780	0.998			A	8	0.001	ORF1ab_E, ORF1ab.1_E	T	8	0.001	ORF1ab_D, ORF1ab.1_D
4145	G	ORF1ab_nt:3880_AA:G1294, ORF1ab.1_nt:3880_AA:G1294	10	9	0	9779	0	9798	G	9779	0.998			A	10	0.001	ORF1ab_S, ORF1ab.1_S	T	9	0.001	ORF1ab_C, ORF1ab.1_C
4146	G	ORF1ab_nt:3881_AA:G1294, ORF1ab.1_nt:3881_AA:G1294	9	39	0	9749	0	9798	G	9749	0.995			T	39	0.004	ORF1ab_V, ORF1ab.1_V	A	9	0.001	ORF1ab_D, ORF1ab.1_D
4147	T	ORF1ab_nt:3882_AA:G1294, ORF1ab.1_nt:3882_AA:G1294	3	9779	0	14	0	9796	T	9779	0.998			G	14	0.001	ORF1ab_G, ORF1ab.1_G	A	3	0.000	ORF1ab_G, ORF1ab.1_G
4148	G	ORF1ab_nt:3883_AA:V1295, ORF1ab.1_nt:3883_AA:V1295	6	11	0	9779	0	9796	G	9779	0.998			T	11	0.001	ORF1ab_F, ORF1ab.1_F	A	6	0.001	ORF1ab_I, ORF1ab.1_I
4149	T	ORF1ab_nt:3884_AA:V1295, ORF1ab.1_nt:3884_AA:V1295	2	9754	1	38	1	9796	T	9754	0.996			G	38	0.004	ORF1ab_G, ORF1ab.1_G	A	2	0.000	ORF1ab_D, ORF1ab.1_D
4150	T	ORF1ab_nt:3885_AA:V1295, ORF1ab.1_nt:3885_AA:V1295	1	9782	0	12	0	9796	T	9782	0.999			G	12	0.001	ORF1ab_V, ORF1ab.1_V
4151	T	ORF1ab_nt:3886_AA:L1296, ORF1ab.1_nt:3886_AA:L1296	2	9789	4	3	0	9798	T	9789	0.999			C	4	0.000	ORF1ab_L, ORF1ab.1_L	G	3	0.000	ORF1ab_V, ORF1ab.1_V
4152	T	ORF1ab_nt:3887_AA:L1296, ORF1ab.1_nt:3887_AA:L1296	4	9733	3	57	0	9798	T	9733	0.993			G	57	0.006	ORF1ab_*, ORF1ab.1_*	A	4	0.000	ORF1ab_*, ORF1ab.1_*
4153	A	ORF1ab_nt:3888_AA:L1296, ORF1ab.1_nt:3888_AA:L1296	9766	3	23	3	3	9798	A	9766	0.997			C	23	0.002	ORF1ab_F, ORF1ab.1_F	T	3	0.000	ORF1ab_F, ORF1ab.1_F
4154	A	ORF1ab_nt:3889_AA:T1297, ORF1ab.1_nt:3889_AA:T1297	9792	1	2	2	0	9798	A	9792	0.999			C	2	0.000	ORF1ab_P, ORF1ab.1_P	G	2	0.000	ORF1ab_A, ORF1ab.1_A
4155	C	ORF1ab_nt:3890_AA:T1297, ORF1ab.1_nt:3890_AA:T1297	12	6	9777	2	0	9798	C	9777	0.998			A	12	0.001	ORF1ab_N, ORF1ab.1_N	T	6	0.001	ORF1ab_I, ORF1ab.1_I
4156	T	ORF1ab_nt:3891_AA:T1297, ORF1ab.1_nt:3891_AA:T1297	0	9785	5	8	0	9798	T	9785	0.999			G	8	0.001	ORF1ab_T, ORF1ab.1_T	C	5	0.001	ORF1ab_T, ORF1ab.1_T
4157	G	ORF1ab_nt:3892_AA:A1298, ORF1ab.1_nt:3892_AA:A1298	5	0	2	9791	0	9798	G	9791	0.999			A	5	0.001	ORF1ab_T, ORF1ab.1_T	C	2	0.000	ORF1ab_P, ORF1ab.1_P
4158	C	ORF1ab_nt:3893_AA:A1298, ORF1ab.1_nt:3893_AA:A1298	20	2	9769	6	0	9797	C	9769	0.997			A	20	0.002	ORF1ab_D, ORF1ab.1_D	G	6	0.001	ORF1ab_G, ORF1ab.1_G
4159	T	ORF1ab_nt:3894_AA:A1298, ORF1ab.1_nt:3894_AA:A1298	1	9784	6	6	0	9797	T	9784	0.999			C	6	0.001	ORF1ab_A, ORF1ab.1_A	G	6	0.001	ORF1ab_A, ORF1ab.1_A
4160	G	ORF1ab_nt:3895_AA:V1299, ORF1ab.1_nt:3895_AA:V1299	7	17	0	9773	0	9797	G	9773	0.998			T	17	0.002	ORF1ab_L, ORF1ab.1_L	A	7	0.001	ORF1ab_M, ORF1ab.1_M
4161	T	ORF1ab_nt:3896_AA:V1299, ORF1ab.1_nt:3896_AA:V1299	1	9786	5	4	0	9796	T	9786	0.999			C	5	0.001	ORF1ab_A, ORF1ab.1_A	G	4	0.000	ORF1ab_G, ORF1ab.1_G
4162	G	ORF1ab_nt:3897_AA:V1299, ORF1ab.1_nt:3897_AA:V1299	16	7	2	9757	0	9782	G	9757	0.997			A	16	0.002	ORF1ab_V, ORF1ab.1_V	T	7	0.001	ORF1ab_V, ORF1ab.1_V
4163	G	ORF1ab_nt:3898_AA:V1300, ORF1ab.1_nt:3898_AA:V1300	1	3	0	9767	0	9772	G	9767	0.999			T	3	0.000	ORF1ab_F, ORF1ab.1_F
4164	T	ORF1ab_nt:3899_AA:V1300, ORF1ab.1_nt:3899_AA:V1300	2	9710	4	15	1	9733	T	9710	0.998			G	15	0.002	ORF1ab_G, ORF1ab.1_G	C	4	0.000	ORF1ab_A, ORF1ab.1_A
4165	T	ORF1ab_nt:3900_AA:V1300, ORF1ab.1_nt:3900_AA:V1300	4	7755	3	8	0	7770	T	7755	0.998			G	8	0.001	ORF1ab_V, ORF1ab.1_V	A	4	0.001	ORF1ab_V, ORF1ab.1_V
4166	A	ORF1ab_nt:3901_AA:I1301, ORF1ab.1_nt:3901_AA:I1301	7764	1	0	0	0	7765	A	7764	1.000			T	1	0.000	ORF1ab_L, ORF1ab.1_L
4167	T	ORF1ab_nt:3902_AA:I1301, ORF1ab.1_nt:3902_AA:I1301	17	7734	6	5	2	7765	T	7734	0.996			A	17	0.002	ORF1ab_K, ORF1ab.1_K	C	6	0.001	ORF1ab_T, ORF1ab.1_T
4168	A	ORF1ab_nt:3903_AA:I1301, ORF1ab.1_nt:3903_AA:I1301	7749	2	10	3	0	7765	A	7749	0.998			C	10	0.001	ORF1ab_I, ORF1ab.1_I	G	3	0.000	ORF1ab_M, ORF1ab.1_M
4169	C	ORF1ab_nt:3904_AA:P1302, ORF1ab.1_nt:3904_AA:P1302	21	0	7742	1	0	7765	C	7742	0.997			A	21	0.003	ORF1ab_T, ORF1ab.1_T
4170	C	ORF1ab_nt:3905_AA:P1302, ORF1ab.1_nt:3905_AA:P1302	9	3	7752	1	0	7766	C	7752	0.998			A	9	0.001	ORF1ab_H, ORF1ab.1_H	T	3	0.000	ORF1ab_L, ORF1ab.1_L
4171	T	ORF1ab_nt:3906_AA:P1302, ORF1ab.1_nt:3906_AA:P1302	4	7757	3	1	0	7766	T	7757	0.999			A	4	0.001	ORF1ab_P, ORF1ab.1_P	C	3	0.000	ORF1ab_P, ORF1ab.1_P
4172	A	ORF1ab_nt:3907_AA:T1303, ORF1ab.1_nt:3907_AA:T1303	7761	1	2	1	0	7766	A	7761	0.999			C	2	0.000	ORF1ab_P, ORF1ab.1_P
4173	C	ORF1ab_nt:3908_AA:T1303, ORF1ab.1_nt:3908_AA:T1303	42	4	7716	3	0	7766	C	7716	0.994			A	42	0.005	ORF1ab_N, ORF1ab.1_N	T	4	0.001	ORF1ab_I, ORF1ab.1_I
4174	T	ORF1ab_nt:3909_AA:T1303, ORF1ab.1_nt:3909_AA:T1303	14	7744	5	2	0	7766	T	7744	0.997			A	14	0.002	ORF1ab_T, ORF1ab.1_T	C	5	0.001	ORF1ab_T, ORF1ab.1_T
4175	A	ORF1ab_nt:3910_AA:K1304, ORF1ab.1_nt:3910_AA:K1304	7751	1	7	0	6	7766	A	7751	0.998			C	7	0.001	ORF1ab_Q, ORF1ab.1_Q	-	6	0.001	ORF1ab_?, ORF1ab.1_?
4176	A	ORF1ab_nt:3911_AA:K1304, ORF1ab.1_nt:3911_AA:K1304	7760	0	5	0	0	7766	A	7760	0.999			C	5	0.001	ORF1ab_T, ORF1ab.1_T
4177	A	ORF1ab_nt:3912_AA:K1304, ORF1ab.1_nt:3912_AA:K1304	7752	1	7	4	0	7766	A	7752	0.998			C	7	0.001	ORF1ab_N, ORF1ab.1_N	G	4	0.001	ORF1ab_K, ORF1ab.1_K
4178	A	ORF1ab_nt:3913_AA:K1305, ORF1ab.1_nt:3913_AA:K1305	7760	0	3	1	0	7766	A	7760	0.999			C	3	0.000	ORF1ab_Q, ORF1ab.1_Q
4179	A	ORF1ab_nt:3914_AA:K1305, ORF1ab.1_nt:3914_AA:K1305	7739	0	0	25	0	7766	A	7739	0.997			G	25	0.003	ORF1ab_R, ORF1ab.1_R
4180	G	ORF1ab_nt:3915_AA:K1305, ORF1ab.1_nt:3915_AA:K1305	4	2	2	7757	0	7766	G	7757	0.999			A	4	0.001	ORF1ab_K, ORF1ab.1_K	T	2	0.000	ORF1ab_N, ORF1ab.1_N
4181	G	ORF1ab_nt:3916_AA:A1306, ORF1ab.1_nt:3916_AA:A1306	0	4	3	7759	0	7766	G	7759	0.999			T	4	0.001	ORF1ab_S, ORF1ab.1_S	C	3	0.000	ORF1ab_P, ORF1ab.1_P
4182	C	ORF1ab_nt:3917_AA:A1306, ORF1ab.1_nt:3917_AA:A1306	10	3	7743	8	0	7766	C	7743	0.997			A	10	0.001	ORF1ab_D, ORF1ab.1_D	G	8	0.001	ORF1ab_G, ORF1ab.1_G
4183	T	ORF1ab_nt:3918_AA:A1306, ORF1ab.1_nt:3918_AA:A1306	0	7754	2	7	0	7766	T	7754	0.998			G	7	0.001	ORF1ab_A, ORF1ab.1_A	C	2	0.000	ORF1ab_A, ORF1ab.1_A
4184	G	ORF1ab_nt:3919_AA:G1307, ORF1ab.1_nt:3919_AA:G1307	6	4	1	7751	3	7766	G	7751	0.998			A	6	0.001	ORF1ab_S, ORF1ab.1_S	T	4	0.001	ORF1ab_C, ORF1ab.1_C
4185	G	ORF1ab_nt:3920_AA:G1307, ORF1ab.1_nt:3920_AA:G1307	4	6	0	7755	0	7766	G	7755	0.999			T	6	0.001	ORF1ab_V, ORF1ab.1_V	A	4	0.001	ORF1ab_D, ORF1ab.1_D
4186	T	ORF1ab_nt:3921_AA:G1307, ORF1ab.1_nt:3921_AA:G1307	4	7608	144	7	2	7766	T	7608	0.980			C	144	0.019	ORF1ab_G, ORF1ab.1_G	G	7	0.001	ORF1ab_G, ORF1ab.1_G
4187	G	ORF1ab_nt:3922_AA:G1308, ORF1ab.1_nt:3922_AA:G1308	6	1	1	7756	0	7766	G	7756	0.999			A	6	0.001	ORF1ab_S, ORF1ab.1_S
4188	G	ORF1ab_nt:3923_AA:G1308, ORF1ab.1_nt:3923_AA:G1308	6	7	0	7752	0	7766	G	7752	0.998			T	7	0.001	ORF1ab_V, ORF1ab.1_V	A	6	0.001	ORF1ab_D, ORF1ab.1_D
4189	C	ORF1ab_nt:3924_AA:G1308, ORF1ab.1_nt:3924_AA:G1308	32	4	7721	5	3	7766	C	7721	0.994			A	32	0.004	ORF1ab_G, ORF1ab.1_G	G	5	0.001	ORF1ab_G, ORF1ab.1_G
4190	A	ORF1ab_nt:3925_AA:T1309, ORF1ab.1_nt:3925_AA:T1309	7755	4	6	0	0	7766	A	7755	0.999			C	6	0.001	ORF1ab_P, ORF1ab.1_P	T	4	0.001	ORF1ab_S, ORF1ab.1_S
4191	C	ORF1ab_nt:3926_AA:T1309, ORF1ab.1_nt:3926_AA:T1309	15	2	7748	0	0	7766	C	7748	0.998			A	15	0.002	ORF1ab_N, ORF1ab.1_N	T	2	0.000	ORF1ab_I, ORF1ab.1_I
4192	T	ORF1ab_nt:3927_AA:T1309, ORF1ab.1_nt:3927_AA:T1309	4	7719	35	6	0	7766	T	7719	0.994			C	35	0.005	ORF1ab_T, ORF1ab.1_T	G	6	0.001	ORF1ab_T, ORF1ab.1_T
4193	A	ORF1ab_nt:3928_AA:T1310, ORF1ab.1_nt:3928_AA:T1310	7764	1	0	1	0	7766	A	7764	1.000			T	1	0.000	ORF1ab_S, ORF1ab.1_S
4194	C	ORF1ab_nt:3929_AA:T1310, ORF1ab.1_nt:3929_AA:T1310	14	1	7750	0	0	7766	C	7750	0.998			A	14	0.002	ORF1ab_N, ORF1ab.1_N
4195	T	ORF1ab_nt:3930_AA:T1310, ORF1ab.1_nt:3930_AA:T1310	3	7755	4	3	0	7766	T	7755	0.999			C	4	0.001	ORF1ab_T, ORF1ab.1_T	A	3	0.000	ORF1ab_T, ORF1ab.1_T
4196	G	ORF1ab_nt:3931_AA:E1311, ORF1ab.1_nt:3931_AA:E1311	4	5	0	7756	0	7766	G	7756	0.999			T	5	0.001	ORF1ab_*, ORF1ab.1_*	A	4	0.001	ORF1ab_K, ORF1ab.1_K
4197	A	ORF1ab_nt:3932_AA:E1311, ORF1ab.1_nt:3932_AA:E1311	7730	2	28	1	2	7766	A	7730	0.995			C	28	0.004	ORF1ab_A, ORF1ab.1_A	T	2	0.000	ORF1ab_V, ORF1ab.1_V
4198	A	ORF1ab_nt:3933_AA:E1311, ORF1ab.1_nt:3933_AA:E1311	7760	1	3	2	0	7766	A	7760	0.999			C	3	0.000	ORF1ab_D, ORF1ab.1_D	G	2	0.000	ORF1ab_E, ORF1ab.1_E
4199	A	ORF1ab_nt:3934_AA:M1312, ORF1ab.1_nt:3934_AA:M1312	7763	2	0	1	0	7767	A	7763	0.999			T	2	0.000	ORF1ab_L, ORF1ab.1_L
4200	T	ORF1ab_nt:3935_AA:M1312, ORF1ab.1_nt:3935_AA:M1312	4	7748	2	12	0	7767	T	7748	0.998			G	12	0.002	ORF1ab_R, ORF1ab.1_R	A	4	0.001	ORF1ab_K, ORF1ab.1_K
4201	G	ORF1ab_nt:3936_AA:M1312, ORF1ab.1_nt:3936_AA:M1312	2	2	0	7759	1	7767	G	7759	0.999			A	2	0.000	ORF1ab_I, ORF1ab.1_I	T	2	0.000	ORF1ab_I, ORF1ab.1_I
4202	C	ORF1ab_nt:3937_AA:L1313, ORF1ab.1_nt:3937_AA:L1313	8	3	7747	6	0	7767	C	7747	0.997			A	8	0.001	ORF1ab_I, ORF1ab.1_I	G	6	0.001	ORF1ab_V, ORF1ab.1_V
4203	T	ORF1ab_nt:3938_AA:L1313, ORF1ab.1_nt:3938_AA:L1313	2	7756	9	0	0	7767	T	7756	0.999			C	9	0.001	ORF1ab_P, ORF1ab.1_P	A	2	0.000	ORF1ab_Q, ORF1ab.1_Q
4204	A	ORF1ab_nt:3939_AA:L1313, ORF1ab.1_nt:3939_AA:L1313	7732	3	22	8	0	7767	A	7732	0.995			C	22	0.003	ORF1ab_L, ORF1ab.1_L	G	8	0.001	ORF1ab_L, ORF1ab.1_L
4205	G	ORF1ab_nt:3940_AA:A1314, ORF1ab.1_nt:3940_AA:A1314	10	2	0	7752	1	7767	G	7752	0.998			A	10	0.001	ORF1ab_T, ORF1ab.1_T	T	2	0.000	ORF1ab_S, ORF1ab.1_S
4206	C	ORF1ab_nt:3941_AA:A1314, ORF1ab.1_nt:3941_AA:A1314	10	2	7746	6	1	7767	C	7746	0.997			A	10	0.001	ORF1ab_E, ORF1ab.1_E	G	6	0.001	ORF1ab_G, ORF1ab.1_G
4207	G	ORF1ab_nt:3942_AA:A1314, ORF1ab.1_nt:3942_AA:A1314	9	1	1	7756	0	7767	G	7756	0.999			A	9	0.001	ORF1ab_A, ORF1ab.1_A
4208	A	ORF1ab_nt:3943_AA:K1315, ORF1ab.1_nt:3943_AA:K1315	7759	0	1	5	0	7767	A	7759	0.999			G	5	0.001	ORF1ab_E, ORF1ab.1_E
4209	A	ORF1ab_nt:3944_AA:K1315, ORF1ab.1_nt:3944_AA:K1315	7759	0	3	2	0	7767	A	7759	0.999			C	3	0.000	ORF1ab_T, ORF1ab.1_T	G	2	0.000	ORF1ab_R, ORF1ab.1_R
4210	A	ORF1ab_nt:3945_AA:K1315, ORF1ab.1_nt:3945_AA:K1315	7762	3	2	0	0	7767	A	7762	0.999			T	3	0.000	ORF1ab_N, ORF1ab.1_N	C	2	0.000	ORF1ab_N, ORF1ab.1_N
4211	G	ORF1ab_nt:3946_AA:A1316, ORF1ab.1_nt:3946_AA:A1316	2	8	5	7751	0	7767	G	7751	0.998			T	8	0.001	ORF1ab_S, ORF1ab.1_S	C	5	0.001	ORF1ab_P, ORF1ab.1_P
4212	C	ORF1ab_nt:3947_AA:A1316, ORF1ab.1_nt:3947_AA:A1316	4	2	7755	3	0	7767	C	7755	0.998			A	4	0.001	ORF1ab_D, ORF1ab.1_D	G	3	0.000	ORF1ab_G, ORF1ab.1_G
4213	T	ORF1ab_nt:3948_AA:A1316, ORF1ab.1_nt:3948_AA:A1316	3	7757	1	3	0	7767	T	7757	0.999			A	3	0.000	ORF1ab_A, ORF1ab.1_A	G	3	0.000	ORF1ab_A, ORF1ab.1_A
4214	T	ORF1ab_nt:3949_AA:L1317, ORF1ab.1_nt:3949_AA:L1317	4	7760	0	0	0	7767	T	7760	0.999			A	4	0.001	ORF1ab_M, ORF1ab.1_M
4215	T	ORF1ab_nt:3950_AA:L1317, ORF1ab.1_nt:3950_AA:L1317	4	7753	4	4	0	7767	T	7753	0.998			A	4	0.001	ORF1ab_*, ORF1ab.1_*	C	4	0.001	ORF1ab_S, ORF1ab.1_S
4216	G	ORF1ab_nt:3951_AA:L1317, ORF1ab.1_nt:3951_AA:L1317	3	1	1	7759	1	7767	G	7759	0.999			A	3	0.000	ORF1ab_L, ORF1ab.1_L
4217	A	ORF1ab_nt:3952_AA:R1318, ORF1ab.1_nt:3952_AA:R1318	7756	2	2	5	1	7767	A	7756	0.999			G	5	0.001	ORF1ab_G, ORF1ab.1_G	T	2	0.000	ORF1ab_*, ORF1ab.1_*
4218	G	ORF1ab_nt:3953_AA:R1318, ORF1ab.1_nt:3953_AA:R1318	7	1	0	7759	0	7767	G	7759	0.999			A	7	0.001	ORF1ab_K, ORF1ab.1_K
4219	A	ORF1ab_nt:3954_AA:R1318, ORF1ab.1_nt:3954_AA:R1318	7761	1	0	2	0	7767	A	7761	0.999			G	2	0.000	ORF1ab_R, ORF1ab.1_R
4220	A	ORF1ab_nt:3955_AA:K1319, ORF1ab.1_nt:3955_AA:K1319	7762	0	0	3	0	7767	A	7762	0.999			G	3	0.000	ORF1ab_E, ORF1ab.1_E
4221	A	ORF1ab_nt:3956_AA:K1319, ORF1ab.1_nt:3956_AA:K1319	7760	2	2	3	0	7767	A	7760	0.999			G	3	0.000	ORF1ab_R, ORF1ab.1_R	T	2	0.000	ORF1ab_I, ORF1ab.1_I
4222	A	ORF1ab_nt:3957_AA:K1319, ORF1ab.1_nt:3957_AA:K1319	7760	0	3	3	0	7767	A	7760	0.999			C	3	0.000	ORF1ab_N, ORF1ab.1_N	G	3	0.000	ORF1ab_K, ORF1ab.1_K
4223	G	ORF1ab_nt:3958_AA:V1320, ORF1ab.1_nt:3958_AA:V1320	3	1	0	7761	0	7767	G	7761	0.999			A	3	0.000	ORF1ab_M, ORF1ab.1_M
4224	T	ORF1ab_nt:3959_AA:V1320, ORF1ab.1_nt:3959_AA:V1320	5	7752	4	3	0	7767	T	7752	0.998			A	5	0.001	ORF1ab_E, ORF1ab.1_E	C	4	0.001	ORF1ab_A, ORF1ab.1_A
4225	G	ORF1ab_nt:3960_AA:V1320, ORF1ab.1_nt:3960_AA:V1320	8	7	3	7746	0	7767	G	7746	0.997			A	8	0.001	ORF1ab_V, ORF1ab.1_V	T	7	0.001	ORF1ab_V, ORF1ab.1_V
4226	C	ORF1ab_nt:3961_AA:P1321, ORF1ab.1_nt:3961_AA:P1321	4	0	7757	2	0	7767	C	7757	0.999			A	4	0.001	ORF1ab_T, ORF1ab.1_T	G	2	0.000	ORF1ab_A, ORF1ab.1_A
4227	C	ORF1ab_nt:3962_AA:P1321, ORF1ab.1_nt:3962_AA:P1321	9	0	7753	2	0	7767	C	7753	0.998			A	9	0.001	ORF1ab_Q, ORF1ab.1_Q	G	2	0.000	ORF1ab_R, ORF1ab.1_R
4228	A	ORF1ab_nt:3963_AA:P1321, ORF1ab.1_nt:3963_AA:P1321	7757	2	3	3	0	7767	A	7757	0.999			C	3	0.000	ORF1ab_P, ORF1ab.1_P	G	3	0.000	ORF1ab_P, ORF1ab.1_P
4229	A	ORF1ab_nt:3964_AA:T1322, ORF1ab.1_nt:3964_AA:T1322	7757	0	5	2	0	7767	A	7757	0.999			C	5	0.001	ORF1ab_P, ORF1ab.1_P	G	2	0.000	ORF1ab_A, ORF1ab.1_A
4230	C	ORF1ab_nt:3965_AA:T1322, ORF1ab.1_nt:3965_AA:T1322	26	1	7736	0	0	7767	C	7736	0.996			A	26	0.003	ORF1ab_K, ORF1ab.1_K
4231	A	ORF1ab_nt:3966_AA:T1322, ORF1ab.1_nt:3966_AA:T1322	7761	0	1	4	0	7767	A	7761	0.999			G	4	0.001	ORF1ab_T, ORF1ab.1_T
4232	G	ORF1ab_nt:3967_AA:D1323, ORF1ab.1_nt:3967_AA:D1323	18	0	0	7746	0	7767	G	7746	0.997			A	18	0.002	ORF1ab_N, ORF1ab.1_N
4233	A	ORF1ab_nt:3968_AA:D1323, ORF1ab.1_nt:3968_AA:D1323	7757	2	6	0	0	7767	A	7757	0.999			C	6	0.001	ORF1ab_A, ORF1ab.1_A	T	2	0.000	ORF1ab_V, ORF1ab.1_V
4234	C	ORF1ab_nt:3969_AA:D1323, ORF1ab.1_nt:3969_AA:D1323	55	1	7706	1	2	7767	C	7706	0.992			A	55	0.007	ORF1ab_E, ORF1ab.1_E	-	2	0.000	ORF1ab_?, ORF1ab.1_?
4235	A	ORF1ab_nt:3970_AA:N1324, ORF1ab.1_nt:3970_AA:N1324	7764	2	0	0	0	7767	A	7764	1.000			T	2	0.000	ORF1ab_Y, ORF1ab.1_Y
4236	A	ORF1ab_nt:3971_AA:N1324, ORF1ab.1_nt:3971_AA:N1324	7763	0	1	0	0	7767	A	7763	0.999			C	1	0.000	ORF1ab_T, ORF1ab.1_T
4237	T	ORF1ab_nt:3972_AA:N1324, ORF1ab.1_nt:3972_AA:N1324	9	7756	0	0	0	7767	T	7756	0.999			A	9	0.001	ORF1ab_K, ORF1ab.1_K
4238	T	ORF1ab_nt:3973_AA:Y1325, ORF1ab.1_nt:3973_AA:Y1325	5	7752	3	5	0	7767	T	7752	0.998			A	5	0.001	ORF1ab_N, ORF1ab.1_N	G	5	0.001	ORF1ab_D, ORF1ab.1_D
4239	A	ORF1ab_nt:3974_AA:Y1325, ORF1ab.1_nt:3974_AA:Y1325	7760	3	1	1	0	7767	A	7760	0.999			T	3	0.000	ORF1ab_F, ORF1ab.1_F
4240	T	ORF1ab_nt:3975_AA:Y1325, ORF1ab.1_nt:3975_AA:Y1325	3	7756	0	6	1	7767	T	7756	0.999			G	6	0.001	ORF1ab_*, ORF1ab.1_*	A	3	0.000	ORF1ab_*, ORF1ab.1_*
4241	A	ORF1ab_nt:3976_AA:I1326, ORF1ab.1_nt:3976_AA:I1326	7762	3	0	0	0	7767	A	7762	0.999			T	3	0.000	ORF1ab_L, ORF1ab.1_L
4242	T	ORF1ab_nt:3977_AA:I1326, ORF1ab.1_nt:3977_AA:I1326	13	7748	0	2	1	7767	T	7748	0.998			A	13	0.002	ORF1ab_K, ORF1ab.1_K	G	2	0.000	ORF1ab_R, ORF1ab.1_R
4243	A	ORF1ab_nt:3978_AA:I1326, ORF1ab.1_nt:3978_AA:I1326	7761	3	0	0	1	7767	A	7761	0.999			T	3	0.000	ORF1ab_I, ORF1ab.1_I
4244	A	ORF1ab_nt:3979_AA:T1327, ORF1ab.1_nt:3979_AA:T1327	7760	1	4	0	0	7767	A	7760	0.999			C	4	0.001	ORF1ab_P, ORF1ab.1_P
4245	C	ORF1ab_nt:3980_AA:T1327, ORF1ab.1_nt:3980_AA:T1327	6	1	7757	1	1	7767	C	7757	0.999			A	6	0.001	ORF1ab_N, ORF1ab.1_N
4246	C	ORF1ab_nt:3981_AA:T1327, ORF1ab.1_nt:3981_AA:T1327	9	0	7755	2	0	7767	C	7755	0.998			A	9	0.001	ORF1ab_T, ORF1ab.1_T	G	2	0.000	ORF1ab_T, ORF1ab.1_T
4247	A	ORF1ab_nt:3982_AA:T1328, ORF1ab.1_nt:3982_AA:T1328	7751	4	6	3	2	7767	A	7751	0.998			C	6	0.001	ORF1ab_P, ORF1ab.1_P	T	4	0.001	ORF1ab_S, ORF1ab.1_S
4248	C	ORF1ab_nt:3983_AA:T1328, ORF1ab.1_nt:3983_AA:T1328	12	0	7752	1	0	7767	C	7752	0.998			A	12	0.002	ORF1ab_N, ORF1ab.1_N
4249	T	ORF1ab_nt:3984_AA:T1328, ORF1ab.1_nt:3984_AA:T1328	2	7762	2	0	0	7767	T	7762	0.999			A	2	0.000	ORF1ab_T, ORF1ab.1_T	C	2	0.000	ORF1ab_T, ORF1ab.1_T
4250	T	ORF1ab_nt:3985_AA:Y1329, ORF1ab.1_nt:3985_AA:Y1329	4	7758	0	5	0	7767	T	7758	0.999			G	5	0.001	ORF1ab_D, ORF1ab.1_D	A	4	0.001	ORF1ab_N, ORF1ab.1_N
4251	A	ORF1ab_nt:3986_AA:Y1329, ORF1ab.1_nt:3986_AA:Y1329	7760	1	1	3	0	7767	A	7760	0.999			G	3	0.000	ORF1ab_C, ORF1ab.1_C
4252	C	ORF1ab_nt:3987_AA:Y1329, ORF1ab.1_nt:3987_AA:Y1329	11	1	7751	1	1	7767	C	7751	0.998			A	11	0.001	ORF1ab_*, ORF1ab.1_*
4253	C	ORF1ab_nt:3988_AA:P1330, ORF1ab.1_nt:3988_AA:P1330	7	7	7747	5	0	7767	C	7747	0.997			A	7	0.001	ORF1ab_T, ORF1ab.1_T	T	7	0.001	ORF1ab_S, ORF1ab.1_S
4254	C	ORF1ab_nt:3989_AA:P1330, ORF1ab.1_nt:3989_AA:P1330	5	1	7759	0	0	7767	C	7759	0.999			A	5	0.001	ORF1ab_Q, ORF1ab.1_Q
4255	G	ORF1ab_nt:3990_AA:P1330, ORF1ab.1_nt:3990_AA:P1330	5038	4	1	2723	0	7767	A	5038	0.649	ORF1ab_P, ORF1ab.1_P	ORF1ab_P, ORF1ab.1_P	G	2723	0.351	ORF1ab_P, ORF1ab.1_P	T	4	0.001	ORF1ab_P, ORF1ab.1_P
4256	G	ORF1ab_nt:3991_AA:G1331, ORF1ab.1_nt:3991_AA:G1331	4	1	1	7761	0	7767	G	7761	0.999			A	4	0.001	ORF1ab_S, ORF1ab.1_S
4257	G	ORF1ab_nt:3992_AA:G1331, ORF1ab.1_nt:3992_AA:G1331	2	4	1	7759	0	7767	G	7759	0.999			T	4	0.001	ORF1ab_V, ORF1ab.1_V	A	2	0.000	ORF1ab_D, ORF1ab.1_D
4258	T	ORF1ab_nt:3993_AA:G1331, ORF1ab.1_nt:3993_AA:G1331	3	7750	6	5	2	7767	T	7750	0.998			C	6	0.001	ORF1ab_G, ORF1ab.1_G	G	5	0.001	ORF1ab_G, ORF1ab.1_G
4259	C	ORF1ab_nt:3994_AA:Q1332, ORF1ab.1_nt:3994_AA:Q1332	23	6	7734	1	1	7767	C	7734	0.996			A	23	0.003	ORF1ab_K, ORF1ab.1_K	T	6	0.001	ORF1ab_*, ORF1ab.1_*
4260	A	ORF1ab_nt:3995_AA:Q1332, ORF1ab.1_nt:3995_AA:Q1332	7759	1	0	4	1	7767	A	7759	0.999			G	4	0.001	ORF1ab_R, ORF1ab.1_R
4261	G	ORF1ab_nt:3996_AA:Q1332, ORF1ab.1_nt:3996_AA:Q1332	4	6	1	7755	0	7767	G	7755	0.998			T	6	0.001	ORF1ab_H, ORF1ab.1_H	A	4	0.001	ORF1ab_Q, ORF1ab.1_Q
4262	G	ORF1ab_nt:3997_AA:G1333, ORF1ab.1_nt:3997_AA:G1333	2	0	0	7765	0	7767	G	7765	1.000			A	2	0.000	ORF1ab_S, ORF1ab.1_S
4263	G	ORF1ab_nt:3998_AA:G1333, ORF1ab.1_nt:3998_AA:G1333	2	7	0	7757	0	7767	G	7757	0.999			T	7	0.001	ORF1ab_V, ORF1ab.1_V	A	2	0.000	ORF1ab_D, ORF1ab.1_D
4264	T	ORF1ab_nt:3999_AA:G1333, ORF1ab.1_nt:3999_AA:G1333	1	7758	0	6	0	7767	T	7758	0.999			G	6	0.001	ORF1ab_G, ORF1ab.1_G
4265	T	ORF1ab_nt:4000_AA:L1334, ORF1ab.1_nt:4000_AA:L1334	1	7703	2	60	0	7767	T	7703	0.992			G	60	0.008	ORF1ab_V, ORF1ab.1_V	C	2	0.000	ORF1ab_L, ORF1ab.1_L
4266	T	ORF1ab_nt:4001_AA:L1334, ORF1ab.1_nt:4001_AA:L1334	2	7759	2	3	0	7767	T	7759	0.999			G	3	0.000	ORF1ab_*, ORF1ab.1_*	A	2	0.000	ORF1ab_*, ORF1ab.1_*
4267	A	ORF1ab_nt:4002_AA:L1334, ORF1ab.1_nt:4002_AA:L1334	7759	4	2	0	0	7767	A	7759	0.999			T	4	0.001	ORF1ab_F, ORF1ab.1_F	C	2	0.000	ORF1ab_F, ORF1ab.1_F
4268	A	ORF1ab_nt:4003_AA:N1335, ORF1ab.1_nt:4003_AA:N1335	7762	1	0	3	0	7767	A	7762	0.999			G	3	0.000	ORF1ab_D, ORF1ab.1_D
4269	A	ORF1ab_nt:4004_AA:N1335, ORF1ab.1_nt:4004_AA:N1335	7762	3	2	0	0	7767	A	7762	0.999			T	3	0.000	ORF1ab_I, ORF1ab.1_I	C	2	0.000	ORF1ab_T, ORF1ab.1_T
4270	T	ORF1ab_nt:4005_AA:N1335, ORF1ab.1_nt:4005_AA:N1335	2	7757	2	5	0	7767	T	7757	0.999			G	5	0.001	ORF1ab_K, ORF1ab.1_K	A	2	0.000	ORF1ab_K, ORF1ab.1_K
4271	G	ORF1ab_nt:4006_AA:G1336, ORF1ab.1_nt:4006_AA:G1336	2	5	1	7759	0	7767	G	7759	0.999			T	5	0.001	ORF1ab_C, ORF1ab.1_C	A	2	0.000	ORF1ab_S, ORF1ab.1_S
4272	G	ORF1ab_nt:4007_AA:G1336, ORF1ab.1_nt:4007_AA:G1336	1	6	0	7760	0	7767	G	7760	0.999			T	6	0.001	ORF1ab_V, ORF1ab.1_V
4273	T	ORF1ab_nt:4008_AA:G1336, ORF1ab.1_nt:4008_AA:G1336	1	7761	2	2	0	7767	T	7761	0.999			C	2	0.000	ORF1ab_G, ORF1ab.1_G	G	2	0.000	ORF1ab_G, ORF1ab.1_G
4274	T	ORF1ab_nt:4009_AA:Y1337, ORF1ab.1_nt:4009_AA:Y1337	1	7761	2	2	0	7767	T	7761	0.999			C	2	0.000	ORF1ab_H, ORF1ab.1_H	G	2	0.000	ORF1ab_D, ORF1ab.1_D
4275	A	ORF1ab_nt:4010_AA:Y1337, ORF1ab.1_nt:4010_AA:Y1337	7759	1	4	2	0	7767	A	7759	0.999			C	4	0.001	ORF1ab_S, ORF1ab.1_S	G	2	0.000	ORF1ab_C, ORF1ab.1_C
4276	C	ORF1ab_nt:4011_AA:Y1337, ORF1ab.1_nt:4011_AA:Y1337	4	2	7761	0	0	7767	C	7761	0.999			A	4	0.001	ORF1ab_*, ORF1ab.1_*	T	2	0.000	ORF1ab_Y, ORF1ab.1_Y
4277	A	ORF1ab_nt:4012_AA:T1338, ORF1ab.1_nt:4012_AA:T1338	7734	2	22	8	0	7767	A	7734	0.996			C	22	0.003	ORF1ab_P, ORF1ab.1_P	G	8	0.001	ORF1ab_A, ORF1ab.1_A
4278	C	ORF1ab_nt:4013_AA:T1338, ORF1ab.1_nt:4013_AA:T1338	3	4	7758	0	1	7767	C	7758	0.999			T	4	0.001	ORF1ab_I, ORF1ab.1_I	A	3	0.000	ORF1ab_N, ORF1ab.1_N
4279	T	ORF1ab_nt:4014_AA:T1338, ORF1ab.1_nt:4014_AA:T1338	1	7762	3	1	0	7767	T	7762	0.999			C	3	0.000	ORF1ab_T, ORF1ab.1_T
4280	G	ORF1ab_nt:4015_AA:V1339, ORF1ab.1_nt:4015_AA:V1339	0	6	0	7760	1	7767	G	7760	0.999			T	6	0.001	ORF1ab_L, ORF1ab.1_L
4281	T	ORF1ab_nt:4016_AA:V1339, ORF1ab.1_nt:4016_AA:V1339	1	7761	2	2	1	7767	T	7761	0.999			C	2	0.000	ORF1ab_A, ORF1ab.1_A	G	2	0.000	ORF1ab_G, ORF1ab.1_G
4282	A	ORF1ab_nt:4017_AA:V1339, ORF1ab.1_nt:4017_AA:V1339	7760	4	1	1	0	7767	A	7760	0.999			T	4	0.001	ORF1ab_V, ORF1ab.1_V
4283	G	ORF1ab_nt:4018_AA:E1340, ORF1ab.1_nt:4018_AA:E1340	1	5	0	7761	0	7767	G	7761	0.999			T	5	0.001	ORF1ab_*, ORF1ab.1_*
4284	A	ORF1ab_nt:4019_AA:E1340, ORF1ab.1_nt:4019_AA:E1340	7758	6	0	3	0	7767	A	7758	0.999			T	6	0.001	ORF1ab_V, ORF1ab.1_V	G	3	0.000	ORF1ab_G, ORF1ab.1_G
4285	G	ORF1ab_nt:4020_AA:E1340, ORF1ab.1_nt:4020_AA:E1340	7	5	1	7754	0	7767	G	7754	0.998			A	7	0.001	ORF1ab_E, ORF1ab.1_E	T	5	0.001	ORF1ab_D, ORF1ab.1_D
4286	G	ORF1ab_nt:4021_AA:E1341, ORF1ab.1_nt:4021_AA:E1341	2	8	0	7757	0	7767	G	7757	0.999			T	8	0.001	ORF1ab_*, ORF1ab.1_*	A	2	0.000	ORF1ab_K, ORF1ab.1_K
4287	A	ORF1ab_nt:4022_AA:E1341, ORF1ab.1_nt:4022_AA:E1341	7760	2	4	0	0	7767	A	7760	0.999			C	4	0.001	ORF1ab_A, ORF1ab.1_A	T	2	0.000	ORF1ab_V, ORF1ab.1_V
4288	G	ORF1ab_nt:4023_AA:E1341, ORF1ab.1_nt:4023_AA:E1341	14	3	0	7749	1	7767	G	7749	0.998			A	14	0.002	ORF1ab_E, ORF1ab.1_E	T	3	0.000	ORF1ab_D, ORF1ab.1_D
4289	G	ORF1ab_nt:4024_AA:A1342, ORF1ab.1_nt:4024_AA:A1342	6	1	5	7758	0	7770	G	7758	0.998			A	6	0.001	ORF1ab_T, ORF1ab.1_T	C	5	0.001	ORF1ab_P, ORF1ab.1_P
4290	C	ORF1ab_nt:4025_AA:A1342, ORF1ab.1_nt:4025_AA:A1342	13	3	7750	3	0	7770	C	7750	0.997			A	13	0.002	ORF1ab_E, ORF1ab.1_E	T	3	0.000	ORF1ab_V, ORF1ab.1_V
4291	A	ORF1ab_nt:4026_AA:A1342, ORF1ab.1_nt:4026_AA:A1342	7765	0	1	3	0	7770	A	7765	0.999			G	3	0.000	ORF1ab_A, ORF1ab.1_A
4292	A	ORF1ab_nt:4027_AA:K1343, ORF1ab.1_nt:4027_AA:K1343	7763	2	4	0	0	7770	A	7763	0.999			C	4	0.001	ORF1ab_Q, ORF1ab.1_Q	T	2	0.000	ORF1ab_*, ORF1ab.1_*
4293	A	ORF1ab_nt:4028_AA:K1343, ORF1ab.1_nt:4028_AA:K1343	7760	0	2	7	0	7770	A	7760	0.999			G	7	0.001	ORF1ab_R, ORF1ab.1_R	C	2	0.000	ORF1ab_T, ORF1ab.1_T
4294	G	ORF1ab_nt:4029_AA:K1343, ORF1ab.1_nt:4029_AA:K1343	4	6	3	7755	3	7771	G	7755	0.998			T	6	0.001	ORF1ab_N, ORF1ab.1_N	A	4	0.001	ORF1ab_K, ORF1ab.1_K
4295	A	ORF1ab_nt:4030_AA:T1344, ORF1ab.1_nt:4030_AA:T1344	9290	4	6	0	0	9300	A	9290	0.999			C	6	0.001	ORF1ab_P, ORF1ab.1_P	T	4	0.000	ORF1ab_S, ORF1ab.1_S
4296	C	ORF1ab_nt:4031_AA:T1344, ORF1ab.1_nt:4031_AA:T1344	3	1	14661	2	0	14667	C	14661	1.000			A	3	0.000	ORF1ab_K, ORF1ab.1_K	G	2	0.000	ORF1ab_R, ORF1ab.1_R
4297	A	ORF1ab_nt:4032_AA:T1344, ORF1ab.1_nt:4032_AA:T1344	20211	0	5	3	0	20220	A	20211	1.000			C	5	0.000	ORF1ab_T, ORF1ab.1_T	G	3	0.000	ORF1ab_T, ORF1ab.1_T
4298	G	ORF1ab_nt:4033_AA:V1345, ORF1ab.1_nt:4033_AA:V1345	2	1	0	20473	0	20477	G	20473	1.000			A	2	0.000	ORF1ab_M, ORF1ab.1_M
4299	T	ORF1ab_nt:4034_AA:V1345, ORF1ab.1_nt:4034_AA:V1345	2	20488	1	3	0	20495	T	20488	1.000			G	3	0.000	ORF1ab_G, ORF1ab.1_G	A	2	0.000	ORF1ab_E, ORF1ab.1_E
4300	G	ORF1ab_nt:4035_AA:V1345, ORF1ab.1_nt:4035_AA:V1345	4	6	1	20488	0	20501	G	20488	0.999			T	6	0.000	ORF1ab_V, ORF1ab.1_V	A	4	0.000	ORF1ab_V, ORF1ab.1_V
4301	C	ORF1ab_nt:4036_AA:L1346, ORF1ab.1_nt:4036_AA:L1346	9	6	20485	2	0	20502	C	20485	0.999			A	9	0.000	ORF1ab_I, ORF1ab.1_I	T	6	0.000	ORF1ab_F, ORF1ab.1_F
4302	T	ORF1ab_nt:4037_AA:L1346, ORF1ab.1_nt:4037_AA:L1346	5	20443	13	39	2	20502	T	20443	0.997			G	39	0.002	ORF1ab_R, ORF1ab.1_R	C	13	0.001	ORF1ab_P, ORF1ab.1_P
4303	T	ORF1ab_nt:4038_AA:L1346, ORF1ab.1_nt:4038_AA:L1346	4	20046	23	428	0	20501	T	20046	0.978			G	428	0.021	ORF1ab_L, ORF1ab.1_L	C	23	0.001	ORF1ab_L, ORF1ab.1_L
4304	A	ORF1ab_nt:4039_AA:K1347, ORF1ab.1_nt:4039_AA:K1347	20482	3	9	3	6	20503	A	20482	0.999			C	9	0.000	ORF1ab_Q, ORF1ab.1_Q	-	6	0.000	ORF1ab_?, ORF1ab.1_?
4305	A	ORF1ab_nt:4040_AA:K1347, ORF1ab.1_nt:4040_AA:K1347	20454	2	42	4	1	20503	A	20454	0.998			C	42	0.002	ORF1ab_T, ORF1ab.1_T	G	4	0.000	ORF1ab_R, ORF1ab.1_R
4306	A	ORF1ab_nt:4041_AA:K1347, ORF1ab.1_nt:4041_AA:K1347	20479	4	17	3	0	20503	A	20479	0.999			C	17	0.001	ORF1ab_N, ORF1ab.1_N	T	4	0.000	ORF1ab_N, ORF1ab.1_N
4307	A	ORF1ab_nt:4042_AA:K1348, ORF1ab.1_nt:4042_AA:K1348	20422	3	74	3	0	20503	A	20422	0.996			C	74	0.004	ORF1ab_Q, ORF1ab.1_Q	T	3	0.000	ORF1ab_*, ORF1ab.1_*
4308	A	ORF1ab_nt:4043_AA:K1348, ORF1ab.1_nt:4043_AA:K1348	20500	0	1	3	0	20504	A	20500	1.000			G	3	0.000	ORF1ab_R, ORF1ab.1_R
4309	G	ORF1ab_nt:4044_AA:K1348, ORF1ab.1_nt:4044_AA:K1348	5	25	3	20471	0	20504	G	20471	0.998			T	25	0.001	ORF1ab_N, ORF1ab.1_N	A	5	0.000	ORF1ab_K, ORF1ab.1_K
4310	T	ORF1ab_nt:4045_AA:C1349, ORF1ab.1_nt:4045_AA:C1349	4	20482	13	4	1	20504	T	20482	0.999			C	13	0.001	ORF1ab_R, ORF1ab.1_R	A	4	0.000	ORF1ab_S, ORF1ab.1_S
4311	G	ORF1ab_nt:4046_AA:C1349, ORF1ab.1_nt:4046_AA:C1349	5	75	6	20417	1	20504	G	20417	0.996			T	75	0.004	ORF1ab_F, ORF1ab.1_F	C	6	0.000	ORF1ab_S, ORF1ab.1_S
4312	T	ORF1ab_nt:4047_AA:C1349, ORF1ab.1_nt:4047_AA:C1349	4	20481	2	16	1	20504	T	20481	0.999			G	16	0.001	ORF1ab_W, ORF1ab.1_W	A	4	0.000	ORF1ab_*, ORF1ab.1_*
4313	A	ORF1ab_nt:4048_AA:K1350, ORF1ab.1_nt:4048_AA:K1350	20484	1	2	8	9	20504	A	20484	0.999			-	9	0.000	ORF1ab_?, ORF1ab.1_?	G	8	0.000	ORF1ab_E, ORF1ab.1_E
4314	A	ORF1ab_nt:4049_AA:K1350, ORF1ab.1_nt:4049_AA:K1350	20470	4	17	11	2	20504	A	20470	0.998			C	17	0.001	ORF1ab_T, ORF1ab.1_T	G	11	0.001	ORF1ab_R, ORF1ab.1_R
4315	A	ORF1ab_nt:4050_AA:K1350, ORF1ab.1_nt:4050_AA:K1350	20474	6	17	7	0	20504	A	20474	0.999			C	17	0.001	ORF1ab_N, ORF1ab.1_N	G	7	0.000	ORF1ab_K, ORF1ab.1_K
4316	A	ORF1ab_nt:4051_AA:S1351, ORF1ab.1_nt:4051_AA:S1351	20484	5	8	6	0	20504	A	20484	0.999			C	8	0.000	ORF1ab_R, ORF1ab.1_R	G	6	0.000	ORF1ab_G, ORF1ab.1_G
4317	G	ORF1ab_nt:4052_AA:S1351, ORF1ab.1_nt:4052_AA:S1351	7	16	0	20480	1	20504	G	20480	0.999			T	16	0.001	ORF1ab_I, ORF1ab.1_I	A	7	0.000	ORF1ab_N, ORF1ab.1_N
4318	T	ORF1ab_nt:4053_AA:S1351, ORF1ab.1_nt:4053_AA:S1351	3	20474	5	22	0	20504	T	20474	0.999			G	22	0.001	ORF1ab_R, ORF1ab.1_R	C	5	0.000	ORF1ab_S, ORF1ab.1_S
4319	G	ORF1ab_nt:4054_AA:A1352, ORF1ab.1_nt:4054_AA:A1352	7	31	4	20461	1	20504	G	20461	0.998			T	31	0.002	ORF1ab_S, ORF1ab.1_S	A	7	0.000	ORF1ab_T, ORF1ab.1_T
4320	C	ORF1ab_nt:4055_AA:A1352, ORF1ab.1_nt:4055_AA:A1352	12	2	20487	1	0	20502	C	20487	0.999			A	12	0.001	ORF1ab_D, ORF1ab.1_D	T	2	0.000	ORF1ab_V, ORF1ab.1_V
4321	C	ORF1ab_nt:4056_AA:A1352, ORF1ab.1_nt:4056_AA:A1352	8	9	20484	1	0	20502	C	20484	0.999			T	9	0.000	ORF1ab_A, ORF1ab.1_A	A	8	0.000	ORF1ab_A, ORF1ab.1_A
4322	T	ORF1ab_nt:4057_AA:F1353, ORF1ab.1_nt:4057_AA:F1353	0	20472	10	13	8	20503	T	20472	0.998			G	13	0.001	ORF1ab_V, ORF1ab.1_V	C	10	0.000	ORF1ab_L, ORF1ab.1_L
4323	T	ORF1ab_nt:4058_AA:F1353, ORF1ab.1_nt:4058_AA:F1353	3	20480	3	17	0	20503	T	20480	0.999			G	17	0.001	ORF1ab_C, ORF1ab.1_C	A	3	0.000	ORF1ab_Y, ORF1ab.1_Y
4324	T	ORF1ab_nt:4059_AA:F1353, ORF1ab.1_nt:4059_AA:F1353	2	20425	11	64	0	20503	T	20425	0.996			G	64	0.003	ORF1ab_L, ORF1ab.1_L	C	11	0.001	ORF1ab_F, ORF1ab.1_F
4325	T	ORF1ab_nt:4060_AA:Y1354, ORF1ab.1_nt:4060_AA:Y1354	0	20471	10	20	0	20502	T	20471	0.998			G	20	0.001	ORF1ab_D, ORF1ab.1_D	C	10	0.000	ORF1ab_H, ORF1ab.1_H
4326	A	ORF1ab_nt:4061_AA:Y1354, ORF1ab.1_nt:4061_AA:Y1354	20484	6	7	5	0	20502	A	20484	0.999			C	7	0.000	ORF1ab_S, ORF1ab.1_S	T	6	0.000	ORF1ab_F, ORF1ab.1_F
4327	C	ORF1ab_nt:4062_AA:Y1354, ORF1ab.1_nt:4062_AA:Y1354	11	5	20484	1	0	20502	C	20484	0.999			A	11	0.001	ORF1ab_*, ORF1ab.1_*	T	5	0.000	ORF1ab_Y, ORF1ab.1_Y
4328	A	ORF1ab_nt:4063_AA:I1355, ORF1ab.1_nt:4063_AA:I1355	20489	7	4	2	0	20502	A	20489	0.999			T	7	0.000	ORF1ab_F, ORF1ab.1_F	C	4	0.000	ORF1ab_L, ORF1ab.1_L
4329	T	ORF1ab_nt:4064_AA:I1355, ORF1ab.1_nt:4064_AA:I1355	4	20490	2	5	0	20502	T	20490	0.999			G	5	0.000	ORF1ab_S, ORF1ab.1_S	A	4	0.000	ORF1ab_N, ORF1ab.1_N
4330	T	ORF1ab_nt:4065_AA:I1355, ORF1ab.1_nt:4065_AA:I1355	5	20315	2	179	0	20502	T	20315	0.991			G	179	0.009	ORF1ab_M, ORF1ab.1_M	A	5	0.000	ORF1ab_I, ORF1ab.1_I
4331	C	ORF1ab_nt:4066_AA:L1356, ORF1ab.1_nt:4066_AA:L1356	10	8	20480	1	1	20500	C	20480	0.999			A	10	0.000	ORF1ab_I, ORF1ab.1_I	T	8	0.000	ORF1ab_L, ORF1ab.1_L
4332	T	ORF1ab_nt:4067_AA:L1356, ORF1ab.1_nt:4067_AA:L1356	2	20480	8	10	0	20500	T	20480	0.999			G	10	0.000	ORF1ab_R, ORF1ab.1_R	C	8	0.000	ORF1ab_P, ORF1ab.1_P
4333	A	ORF1ab_nt:4068_AA:L1356, ORF1ab.1_nt:4068_AA:L1356	20483	12	2	2	1	20500	A	20483	0.999			T	12	0.001	ORF1ab_L, ORF1ab.1_L	C	2	0.000	ORF1ab_L, ORF1ab.1_L
4334	C	ORF1ab_nt:4069_AA:P1357, ORF1ab.1_nt:4069_AA:P1357	6	6	20487	0	1	20500	C	20487	0.999			A	6	0.000	ORF1ab_T, ORF1ab.1_T	T	6	0.000	ORF1ab_S, ORF1ab.1_S
4335	C	ORF1ab_nt:4070_AA:P1357, ORF1ab.1_nt:4070_AA:P1357	12	20	20468	1	0	20501	C	20468	0.998			T	20	0.001	ORF1ab_L, ORF1ab.1_L	A	12	0.001	ORF1ab_Q, ORF1ab.1_Q
4336	A	ORF1ab_nt:4071_AA:P1357, ORF1ab.1_nt:4071_AA:P1357	20490	3	5	3	0	20502	A	20490	0.999			C	5	0.000	ORF1ab_P, ORF1ab.1_P	T	3	0.000	ORF1ab_P, ORF1ab.1_P
4337	T	ORF1ab_nt:4072_AA:S1358, ORF1ab.1_nt:4072_AA:S1358	12	20473	3	14	0	20502	T	20473	0.999			G	14	0.001	ORF1ab_A, ORF1ab.1_A	A	12	0.001	ORF1ab_T, ORF1ab.1_T
4338	C	ORF1ab_nt:4073_AA:S1358, ORF1ab.1_nt:4073_AA:S1358	4	5	20491	0	2	20503	C	20491	0.999			T	5	0.000	ORF1ab_F, ORF1ab.1_F	A	4	0.000	ORF1ab_Y, ORF1ab.1_Y
4339	T	ORF1ab_nt:4074_AA:S1358, ORF1ab.1_nt:4074_AA:S1358	0	20182	8	312	0	20503	T	20182	0.984			G	312	0.015	ORF1ab_S, ORF1ab.1_S	C	8	0.000	ORF1ab_S, ORF1ab.1_S
4340	A	ORF1ab_nt:4075_AA:I1359, ORF1ab.1_nt:4075_AA:I1359	20468	10	21	4	0	20504	A	20468	0.998			C	21	0.001	ORF1ab_L, ORF1ab.1_L	T	10	0.000	ORF1ab_F, ORF1ab.1_F
4341	T	ORF1ab_nt:4076_AA:I1359, ORF1ab.1_nt:4076_AA:I1359	7	20468	1	24	3	20503	T	20468	0.998			G	24	0.001	ORF1ab_S, ORF1ab.1_S	A	7	0.000	ORF1ab_N, ORF1ab.1_N
4342	T	ORF1ab_nt:4077_AA:I1359, ORF1ab.1_nt:4077_AA:I1359	0	20497	4	1	0	20502	T	20497	1.000			C	4	0.000	ORF1ab_I, ORF1ab.1_I
4343	A	ORF1ab_nt:4078_AA:I1360, ORF1ab.1_nt:4078_AA:I1360	20487	8	1	1	0	20497	A	20487	1.000			T	8	0.000	ORF1ab_F, ORF1ab.1_F
4344	T	ORF1ab_nt:4079_AA:I1360, ORF1ab.1_nt:4079_AA:I1360	3	20480	7	4	0	20494	T	20480	0.999			C	7	0.000	ORF1ab_T, ORF1ab.1_T	G	4	0.000	ORF1ab_S, ORF1ab.1_S
4345	C	ORF1ab_nt:4080_AA:I1360, ORF1ab.1_nt:4080_AA:I1360	2	9	18969	0	0	18980	C	18969	0.999			T	9	0.000	ORF1ab_I, ORF1ab.1_I	A	2	0.000	ORF1ab_I, ORF1ab.1_I
4346	T	ORF1ab_nt:4081_AA:S1361, ORF1ab.1_nt:4081_AA:S1361	10	18789	90	72	1	18962	T	18789	0.991			C	90	0.005	ORF1ab_P, ORF1ab.1_P	G	72	0.004	ORF1ab_A, ORF1ab.1_A
4347	C	ORF1ab_nt:4082_AA:S1361, ORF1ab.1_nt:4082_AA:S1361	2	7	18930	1	0	18941	C	18930	0.999			T	7	0.000	ORF1ab_F, ORF1ab.1_F	A	2	0.000	ORF1ab_Y, ORF1ab.1_Y
4348	T	ORF1ab_nt:4083_AA:S1361, ORF1ab.1_nt:4083_AA:S1361	11	18808	9	113	0	18941	T	18808	0.993			G	113	0.006	ORF1ab_S, ORF1ab.1_S	A	11	0.001	ORF1ab_S, ORF1ab.1_S
4349	A	ORF1ab_nt:4084_AA:N1362, ORF1ab.1_nt:4084_AA:N1362	18926	6	4	2	0	18938	A	18926	0.999			T	6	0.000	ORF1ab_Y, ORF1ab.1_Y	C	4	0.000	ORF1ab_H, ORF1ab.1_H
4350	A	ORF1ab_nt:4085_AA:N1362, ORF1ab.1_nt:4085_AA:N1362	18925	5	2	3	0	18935	A	18925	0.999			T	5	0.000	ORF1ab_I, ORF1ab.1_I	G	3	0.000	ORF1ab_S, ORF1ab.1_S
4351	T	ORF1ab_nt:4086_AA:N1362, ORF1ab.1_nt:4086_AA:N1362	1	18928	3	3	0	18935	T	18928	1.000			C	3	0.000	ORF1ab_N, ORF1ab.1_N	G	3	0.000	ORF1ab_K, ORF1ab.1_K
4352	G	ORF1ab_nt:4087_AA:E1363, ORF1ab.1_nt:4087_AA:E1363	11	5	0	18901	0	18917	G	18901	0.999			A	11	0.001	ORF1ab_K, ORF1ab.1_K	T	5	0.000	ORF1ab_*, ORF1ab.1_*
4353	A	ORF1ab_nt:4088_AA:E1363, ORF1ab.1_nt:4088_AA:E1363	18884	3	24	6	0	18917	A	18884	0.998			C	24	0.001	ORF1ab_A, ORF1ab.1_A	G	6	0.000	ORF1ab_G, ORF1ab.1_G
4354	G	ORF1ab_nt:4089_AA:E1363, ORF1ab.1_nt:4089_AA:E1363	3	3	1	18755	0	18762	G	18755	1.000			A	3	0.000	ORF1ab_E, ORF1ab.1_E	T	3	0.000	ORF1ab_D, ORF1ab.1_D
4355	A	ORF1ab_nt:4090_AA:K1364, ORF1ab.1_nt:4090_AA:K1364	16638	3	19	1	1	16662	A	16638	0.999			C	19	0.001	ORF1ab_Q, ORF1ab.1_Q	T	3	0.000	ORF1ab_*, ORF1ab.1_*
4356	A	ORF1ab_nt:4091_AA:K1364, ORF1ab.1_nt:4091_AA:K1364	16610	4	2	3	0	16619	A	16610	0.999			T	4	0.000	ORF1ab_M, ORF1ab.1_M	G	3	0.000	ORF1ab_R, ORF1ab.1_R
4357	G	ORF1ab_nt:4092_AA:K1364, ORF1ab.1_nt:4092_AA:K1364	3	3	0	16612	0	16618	G	16612	1.000			A	3	0.000	ORF1ab_K, ORF1ab.1_K	T	3	0.000	ORF1ab_N, ORF1ab.1_N
4358	C	ORF1ab_nt:4093_AA:Q1365, ORF1ab.1_nt:4093_AA:Q1365	9	0	16607	0	0	16616	C	16607	0.999			A	9	0.001	ORF1ab_K, ORF1ab.1_K
4359	A	ORF1ab_nt:4094_AA:Q1365, ORF1ab.1_nt:4094_AA:Q1365	16605	1	3	6	0	16615	A	16605	0.999			G	6	0.000	ORF1ab_R, ORF1ab.1_R	C	3	0.000	ORF1ab_P, ORF1ab.1_P
4360	A	ORF1ab_nt:4095_AA:Q1365, ORF1ab.1_nt:4095_AA:Q1365	16578	2	27	6	0	16613	A	16578	0.998			C	27	0.002	ORF1ab_H, ORF1ab.1_H	G	6	0.000	ORF1ab_Q, ORF1ab.1_Q
4361	G	ORF1ab_nt:4096_AA:E1366, ORF1ab.1_nt:4096_AA:E1366	3	6	0	16604	0	16613	G	16604	0.999			T	6	0.000	ORF1ab_*, ORF1ab.1_*	A	3	0.000	ORF1ab_K, ORF1ab.1_K
4362	A	ORF1ab_nt:4097_AA:E1366, ORF1ab.1_nt:4097_AA:E1366	16602	3	5	2	1	16613	A	16602	0.999			C	5	0.000	ORF1ab_A, ORF1ab.1_A	T	3	0.000	ORF1ab_V, ORF1ab.1_V
4363	A	ORF1ab_nt:4098_AA:E1366, ORF1ab.1_nt:4098_AA:E1366	16604	2	5	3	0	16614	A	16604	0.999			C	5	0.000	ORF1ab_D, ORF1ab.1_D	G	3	0.000	ORF1ab_E, ORF1ab.1_E
4364	A	ORF1ab_nt:4099_AA:I1367, ORF1ab.1_nt:4099_AA:I1367	16606	8	1	0	0	16615	A	16606	0.999			T	8	0.000	ORF1ab_F, ORF1ab.1_F
4365	T	ORF1ab_nt:4100_AA:I1367, ORF1ab.1_nt:4100_AA:I1367	3	16603	3	7	0	16616	T	16603	0.999			G	7	0.000	ORF1ab_S, ORF1ab.1_S	A	3	0.000	ORF1ab_N, ORF1ab.1_N
4366	T	ORF1ab_nt:4101_AA:I1367, ORF1ab.1_nt:4101_AA:I1367	2	16602	5	7	0	16616	T	16602	0.999			G	7	0.000	ORF1ab_M, ORF1ab.1_M	C	5	0.000	ORF1ab_I, ORF1ab.1_I
4367	C	ORF1ab_nt:4102_AA:L1368, ORF1ab.1_nt:4102_AA:L1368	3	8	16604	0	0	16615	C	16604	0.999			T	8	0.000	ORF1ab_F, ORF1ab.1_F	A	3	0.000	ORF1ab_I, ORF1ab.1_I
4368	T	ORF1ab_nt:4103_AA:L1368, ORF1ab.1_nt:4103_AA:L1368	0	16593	4	18	0	16615	T	16593	0.999			G	18	0.001	ORF1ab_R, ORF1ab.1_R	C	4	0.000	ORF1ab_P, ORF1ab.1_P
4369	T	ORF1ab_nt:4104_AA:L1368, ORF1ab.1_nt:4104_AA:L1368	6	16599	6	3	0	16614	T	16599	0.999			A	6	0.000	ORF1ab_L, ORF1ab.1_L	C	6	0.000	ORF1ab_L, ORF1ab.1_L
4370	G	ORF1ab_nt:4105_AA:G1369, ORF1ab.1_nt:4105_AA:G1369	5	10	1	16597	3	16616	G	16597	0.999			T	10	0.001	ORF1ab_*, ORF1ab.1_*	A	5	0.000	ORF1ab_R, ORF1ab.1_R
4371	G	ORF1ab_nt:4106_AA:G1369, ORF1ab.1_nt:4106_AA:G1369	1	7	4	16605	0	16617	G	16605	0.999			T	7	0.000	ORF1ab_V, ORF1ab.1_V	C	4	0.000	ORF1ab_A, ORF1ab.1_A
4372	A	ORF1ab_nt:4107_AA:G1369, ORF1ab.1_nt:4107_AA:G1369	16607	5	1	3	1	16617	A	16607	0.999			T	5	0.000	ORF1ab_G, ORF1ab.1_G	G	3	0.000	ORF1ab_G, ORF1ab.1_G
4373	A	ORF1ab_nt:4108_AA:T1370, ORF1ab.1_nt:4108_AA:T1370	16606	1	8	3	0	16618	A	16606	0.999			C	8	0.000	ORF1ab_P, ORF1ab.1_P	G	3	0.000	ORF1ab_A, ORF1ab.1_A
4374	C	ORF1ab_nt:4109_AA:T1370, ORF1ab.1_nt:4109_AA:T1370	11	2	16605	0	0	16618	C	16605	0.999			A	11	0.001	ORF1ab_N, ORF1ab.1_N	T	2	0.000	ORF1ab_I, ORF1ab.1_I
4375	T	ORF1ab_nt:4110_AA:T1370, ORF1ab.1_nt:4110_AA:T1370	1	16610	5	0	1	16617	T	16610	1.000			C	5	0.000	ORF1ab_T, ORF1ab.1_T
4376	G	ORF1ab_nt:4111_AA:V1371, ORF1ab.1_nt:4111_AA:V1371	5	10	0	16602	0	16617	G	16602	0.999			T	10	0.001	ORF1ab_F, ORF1ab.1_F	A	5	0.000	ORF1ab_I, ORF1ab.1_I
4377	T	ORF1ab_nt:4112_AA:V1371, ORF1ab.1_nt:4112_AA:V1371	2	16601	5	10	0	16618	T	16601	0.999			G	10	0.001	ORF1ab_G, ORF1ab.1_G	C	5	0.000	ORF1ab_A, ORF1ab.1_A
4378	T	ORF1ab_nt:4113_AA:V1371, ORF1ab.1_nt:4113_AA:V1371	4	16592	5	16	0	16617	T	16592	0.998			G	16	0.001	ORF1ab_V, ORF1ab.1_V	C	5	0.000	ORF1ab_V, ORF1ab.1_V
4379	T	ORF1ab_nt:4114_AA:S1372, ORF1ab.1_nt:4114_AA:S1372	2	16522	87	6	0	16617	T	16522	0.994			C	87	0.005	ORF1ab_P, ORF1ab.1_P	G	6	0.000	ORF1ab_A, ORF1ab.1_A
4380	C	ORF1ab_nt:4115_AA:S1372, ORF1ab.1_nt:4115_AA:S1372	1	9	16607	0	0	16617	C	16607	0.999			T	9	0.001	ORF1ab_F, ORF1ab.1_F
4381	T	ORF1ab_nt:4116_AA:S1372, ORF1ab.1_nt:4116_AA:S1372	3	16602	3	10	1	16619	T	16602	0.999			G	10	0.001	ORF1ab_S, ORF1ab.1_S	A	3	0.000	ORF1ab_S, ORF1ab.1_S
4382	T	ORF1ab_nt:4117_AA:W1373, ORF1ab.1_nt:4117_AA:W1373	3	16524	8	84	0	16619	T	16524	0.994			G	84	0.005	ORF1ab_G, ORF1ab.1_G	C	8	0.000	ORF1ab_R, ORF1ab.1_R
4383	G	ORF1ab_nt:4118_AA:W1373, ORF1ab.1_nt:4118_AA:W1373	1	10	1	16608	0	16620	G	16608	0.999			T	10	0.001	ORF1ab_L, ORF1ab.1_L
4384	G	ORF1ab_nt:4119_AA:W1373, ORF1ab.1_nt:4119_AA:W1373	7	11	2	16608	0	16628	G	16608	0.999			T	11	0.001	ORF1ab_C, ORF1ab.1_C	A	7	0.000	ORF1ab_*, ORF1ab.1_*
4385	A	ORF1ab_nt:4120_AA:N1374, ORF1ab.1_nt:4120_AA:N1374	16629	5	3	4	0	16641	A	16629	0.999			T	5	0.000	ORF1ab_Y, ORF1ab.1_Y	G	4	0.000	ORF1ab_D, ORF1ab.1_D
4386	A	ORF1ab_nt:4121_AA:N1374, ORF1ab.1_nt:4121_AA:N1374	16427	4	15	213	0	16659	A	16427	0.986			G	213	0.013	ORF1ab_S, ORF1ab.1_S	C	15	0.001	ORF1ab_T, ORF1ab.1_T
4387	T	ORF1ab_nt:4122_AA:N1374, ORF1ab.1_nt:4122_AA:N1374	1	16737	0	1	0	16739	T	16737	1.000			A	1	0.000	ORF1ab_K, ORF1ab.1_K
4388	T	ORF1ab_nt:4123_AA:L1375, ORF1ab.1_nt:4123_AA:L1375	0	16929	8	0	0	16937	T	16929	1.000			C	8	0.000	ORF1ab_L, ORF1ab.1_L
4389	T	ORF1ab_nt:4124_AA:L1375, ORF1ab.1_nt:4124_AA:L1375	2	23041	3	3	0	23049	T	23041	1.000			C	3	0.000	ORF1ab_S, ORF1ab.1_S	G	3	0.000	ORF1ab_W, ORF1ab.1_W
4390	G	ORF1ab_nt:4125_AA:L1375, ORF1ab.1_nt:4125_AA:L1375	3	12	1	29004	0	29020	G	29004	0.999			T	12	0.000	ORF1ab_F, ORF1ab.1_F	A	3	0.000	ORF1ab_L, ORF1ab.1_L
4391	C	ORF1ab_nt:4126_AA:R1376, ORF1ab.1_nt:4126_AA:R1376	4	18	29055	1	0	29078	C	29055	0.999			T	18	0.001	ORF1ab_*, ORF1ab.1_*	A	4	0.000	ORF1ab_R, ORF1ab.1_R
4392	G	ORF1ab_nt:4127_AA:R1376, ORF1ab.1_nt:4127_AA:R1376	44	4	2	29202	0	29252	G	29202	0.998			A	44	0.002	ORF1ab_Q, ORF1ab.1_Q	T	4	0.000	ORF1ab_L, ORF1ab.1_L
4393	A	ORF1ab_nt:4128_AA:R1376, ORF1ab.1_nt:4128_AA:R1376	28825	5	444	15	0	29289	A	28825	0.984			C	444	0.015	ORF1ab_R, ORF1ab.1_R	G	15	0.001	ORF1ab_R, ORF1ab.1_R
4394	G	ORF1ab_nt:4129_AA:E1377, ORF1ab.1_nt:4129_AA:E1377	61	9	3	29218	0	29291	G	29218	0.998			A	61	0.002	ORF1ab_K, ORF1ab.1_K	T	9	0.000	ORF1ab_*, ORF1ab.1_*
4395	A	ORF1ab_nt:4130_AA:E1377, ORF1ab.1_nt:4130_AA:E1377	29223	5	71	23	4	29326	A	29223	0.996			C	71	0.002	ORF1ab_A, ORF1ab.1_A	G	23	0.001	ORF1ab_G, ORF1ab.1_G
4396	A	ORF1ab_nt:4131_AA:E1377, ORF1ab.1_nt:4131_AA:E1377	29270	3	38	21	0	29332	A	29270	0.998			C	38	0.001	ORF1ab_D, ORF1ab.1_D	G	21	0.001	ORF1ab_E, ORF1ab.1_E
4397	A	ORF1ab_nt:4132_AA:M1378, ORF1ab.1_nt:4132_AA:M1378	29336	6	25	3	0	29370	A	29336	0.999			C	25	0.001	ORF1ab_L, ORF1ab.1_L	T	6	0.000	ORF1ab_L, ORF1ab.1_L
4398	T	ORF1ab_nt:4133_AA:M1378, ORF1ab.1_nt:4133_AA:M1378	14	29303	6	46	0	29369	T	29303	0.998			G	46	0.002	ORF1ab_R, ORF1ab.1_R	A	14	0.000	ORF1ab_K, ORF1ab.1_K
4399	G	ORF1ab_nt:4134_AA:M1378, ORF1ab.1_nt:4134_AA:M1378	19	8	3	29339	0	29369	G	29339	0.999			A	19	0.001	ORF1ab_I, ORF1ab.1_I	T	8	0.000	ORF1ab_I, ORF1ab.1_I
4400	C	ORF1ab_nt:4135_AA:L1379, ORF1ab.1_nt:4135_AA:L1379	83	8	29274	4	0	29369	C	29274	0.997			A	83	0.003	ORF1ab_I, ORF1ab.1_I	T	8	0.000	ORF1ab_F, ORF1ab.1_F
4401	T	ORF1ab_nt:4136_AA:L1379, ORF1ab.1_nt:4136_AA:L1379	23	29169	37	139	0	29368	T	29169	0.993			G	139	0.005	ORF1ab_R, ORF1ab.1_R	C	37	0.001	ORF1ab_P, ORF1ab.1_P
4402	T	ORF1ab_nt:4137_AA:L1379, ORF1ab.1_nt:4137_AA:L1379	31	29273	17	47	0	29368	T	29273	0.997			G	47	0.002	ORF1ab_L, ORF1ab.1_L	A	31	0.001	ORF1ab_L, ORF1ab.1_L
4403	G	ORF1ab_nt:4138_AA:A1380, ORF1ab.1_nt:4138_AA:A1380	14	13	2	29338	0	29368	G	29338	0.999			A	14	0.000	ORF1ab_T, ORF1ab.1_T	T	13	0.000	ORF1ab_S, ORF1ab.1_S
4404	C	ORF1ab_nt:4139_AA:A1380, ORF1ab.1_nt:4139_AA:A1380	632	20	28687	27	1	29367	C	28687	0.977			A	632	0.022	ORF1ab_E, ORF1ab.1_E	G	27	0.001	ORF1ab_G, ORF1ab.1_G
4405	A	ORF1ab_nt:4140_AA:A1380, ORF1ab.1_nt:4140_AA:A1380	29337	6	15	9	0	29369	A	29337	0.999			C	15	0.001	ORF1ab_A, ORF1ab.1_A	G	9	0.000	ORF1ab_A, ORF1ab.1_A
4406	C	ORF1ab_nt:4141_AA:H1381, ORF1ab.1_nt:4141_AA:H1381	183	9	29175	2	0	29371	C	29175	0.993			A	183	0.006	ORF1ab_N, ORF1ab.1_N	T	9	0.000	ORF1ab_Y, ORF1ab.1_Y
4407	A	ORF1ab_nt:4142_AA:H1381, ORF1ab.1_nt:4142_AA:H1381	29349	9	9	3	1	29372	A	29349	0.999			T	9	0.000	ORF1ab_L, ORF1ab.1_L	C	9	0.000	ORF1ab_P, ORF1ab.1_P
4408	T	ORF1ab_nt:4143_AA:H1381, ORF1ab.1_nt:4143_AA:H1381	87	29266	9	8	0	29372	T	29266	0.996			A	87	0.003	ORF1ab_Q, ORF1ab.1_Q	C	9	0.000	ORF1ab_H, ORF1ab.1_H
4409	G	ORF1ab_nt:4144_AA:A1382, ORF1ab.1_nt:4144_AA:A1382	16	14	2	29338	2	29373	G	29338	0.999			A	16	0.001	ORF1ab_T, ORF1ab.1_T	T	14	0.000	ORF1ab_S, ORF1ab.1_S
4410	C	ORF1ab_nt:4145_AA:A1382, ORF1ab.1_nt:4145_AA:A1382	160	20	29186	3	4	29374	C	29186	0.994			A	160	0.005	ORF1ab_E, ORF1ab.1_E	T	20	0.001	ORF1ab_V, ORF1ab.1_V
4411	A	ORF1ab_nt:4146_AA:A1382, ORF1ab.1_nt:4146_AA:A1382	29344	6	14	5	3	29374	A	29344	0.999			C	14	0.000	ORF1ab_A, ORF1ab.1_A	T	6	0.000	ORF1ab_A, ORF1ab.1_A
4412	G	ORF1ab_nt:4147_AA:E1383, ORF1ab.1_nt:4147_AA:E1383	105	3	1	29264	0	29374	G	29264	0.996			A	105	0.004	ORF1ab_K, ORF1ab.1_K	T	3	0.000	ORF1ab_*, ORF1ab.1_*
4413	A	ORF1ab_nt:4148_AA:E1383, ORF1ab.1_nt:4148_AA:E1383	29287	5	71	8	3	29375	A	29287	0.997			C	71	0.002	ORF1ab_A, ORF1ab.1_A	G	8	0.000	ORF1ab_G, ORF1ab.1_G
4414	A	ORF1ab_nt:4149_AA:E1383, ORF1ab.1_nt:4149_AA:E1383	29359	7	5	3	0	29375	A	29359	0.999			T	7	0.000	ORF1ab_D, ORF1ab.1_D	C	5	0.000	ORF1ab_D, ORF1ab.1_D
4415	G	ORF1ab_nt:4150_AA:E1384, ORF1ab.1_nt:4150_AA:E1384	120	8	0	29243	2	29375	G	29243	0.996			A	120	0.004	ORF1ab_K, ORF1ab.1_K	T	8	0.000	ORF1ab_*, ORF1ab.1_*
4416	A	ORF1ab_nt:4151_AA:E1384, ORF1ab.1_nt:4151_AA:E1384	29330	3	16	25	2	29377	A	29330	0.998			G	25	0.001	ORF1ab_G, ORF1ab.1_G	C	16	0.001	ORF1ab_A, ORF1ab.1_A
4417	A	ORF1ab_nt:4152_AA:E1384, ORF1ab.1_nt:4152_AA:E1384	29314	7	49	4	0	29376	A	29314	0.998			C	49	0.002	ORF1ab_D, ORF1ab.1_D	T	7	0.000	ORF1ab_D, ORF1ab.1_D
4418	A	ORF1ab_nt:4153_AA:T1385, ORF1ab.1_nt:4153_AA:T1385	29307	2	61	5	0	29376	A	29307	0.998			C	61	0.002	ORF1ab_P, ORF1ab.1_P	G	5	0.000	ORF1ab_A, ORF1ab.1_A
4419	C	ORF1ab_nt:4154_AA:T1385, ORF1ab.1_nt:4154_AA:T1385	170	4	29192	5	1	29375	C	29192	0.994			A	170	0.006	ORF1ab_K, ORF1ab.1_K	G	5	0.000	ORF1ab_R, ORF1ab.1_R
4420	A	ORF1ab_nt:4155_AA:T1385, ORF1ab.1_nt:4155_AA:T1385	29359	4	5	4	0	29375	A	29359	0.999			C	5	0.000	ORF1ab_T, ORF1ab.1_T	T	4	0.000	ORF1ab_T, ORF1ab.1_T
4421	C	ORF1ab_nt:4156_AA:R1386, ORF1ab.1_nt:4156_AA:R1386	76	11	29277	5	0	29371	C	29277	0.997			A	76	0.003	ORF1ab_S, ORF1ab.1_S	T	11	0.000	ORF1ab_C, ORF1ab.1_C
4422	G	ORF1ab_nt:4157_AA:R1386, ORF1ab.1_nt:4157_AA:R1386	22	7	12	29318	0	29360	G	29318	0.999			A	22	0.001	ORF1ab_H, ORF1ab.1_H	C	12	0.000	ORF1ab_P, ORF1ab.1_P
4423	C	ORF1ab_nt:4158_AA:R1386, ORF1ab.1_nt:4158_AA:R1386	269	5	29062	8	3	29348	C	29062	0.990			A	269	0.009	ORF1ab_R, ORF1ab.1_R	G	8	0.000	ORF1ab_R, ORF1ab.1_R
4424	A	ORF1ab_nt:4159_AA:K1387, ORF1ab.1_nt:4159_AA:K1387	29227	1	7	9	1	29246	A	29227	0.999			G	9	0.000	ORF1ab_E, ORF1ab.1_E	C	7	0.000	ORF1ab_Q, ORF1ab.1_Q
4425	A	ORF1ab_nt:4160_AA:K1387, ORF1ab.1_nt:4160_AA:K1387	26291	5	5	5	1	26308	A	26291	0.999			T	5	0.000	ORF1ab_I, ORF1ab.1_I	C	5	0.000	ORF1ab_T, ORF1ab.1_T
4426	A	ORF1ab_nt:4161_AA:K1387, ORF1ab.1_nt:4161_AA:K1387	25521	3	10	6	0	25542	A	25521	0.999			C	10	0.000	ORF1ab_N, ORF1ab.1_N	G	6	0.000	ORF1ab_K, ORF1ab.1_K
4427	T	ORF1ab_nt:4162_AA:L1388, ORF1ab.1_nt:4162_AA:L1388	37	25485	9	2	1	25535	T	25485	0.998			A	37	0.001	ORF1ab_I, ORF1ab.1_I	C	9	0.000	ORF1ab_L, ORF1ab.1_L
4428	T	ORF1ab_nt:4163_AA:L1388, ORF1ab.1_nt:4163_AA:L1388	5	25486	14	27	0	25533	T	25486	0.998			G	27	0.001	ORF1ab_*, ORF1ab.1_*	C	14	0.001	ORF1ab_S, ORF1ab.1_S
4429	A	ORF1ab_nt:4164_AA:L1388, ORF1ab.1_nt:4164_AA:L1388	25523	2	4	2	0	25532	A	25523	1.000			C	4	0.000	ORF1ab_F, ORF1ab.1_F	T	2	0.000	ORF1ab_F, ORF1ab.1_F
4430	A	ORF1ab_nt:4165_AA:M1389, ORF1ab.1_nt:4165_AA:M1389	25507	2	11	4	0	25527	A	25507	0.999			C	11	0.000	ORF1ab_L, ORF1ab.1_L	G	4	0.000	ORF1ab_V, ORF1ab.1_V
4431	T	ORF1ab_nt:4166_AA:M1389, ORF1ab.1_nt:4166_AA:M1389	18	25480	11	14	1	25525	T	25480	0.998			A	18	0.001	ORF1ab_K, ORF1ab.1_K	G	14	0.001	ORF1ab_R, ORF1ab.1_R
4432	G	ORF1ab_nt:4167_AA:M1389, ORF1ab.1_nt:4167_AA:M1389	31	33	1	25458	0	25524	G	25458	0.997			T	33	0.001	ORF1ab_I, ORF1ab.1_I	A	31	0.001	ORF1ab_I, ORF1ab.1_I
4433	C	ORF1ab_nt:4168_AA:P1390, ORF1ab.1_nt:4168_AA:P1390	13	14	25473	22	1	25524	C	25473	0.998			G	22	0.001	ORF1ab_A, ORF1ab.1_A	T	14	0.001	ORF1ab_S, ORF1ab.1_S
4434	C	ORF1ab_nt:4169_AA:P1390, ORF1ab.1_nt:4169_AA:P1390	18	16	25485	2	0	25524	C	25485	0.998			A	18	0.001	ORF1ab_H, ORF1ab.1_H	T	16	0.001	ORF1ab_L, ORF1ab.1_L
4435	T	ORF1ab_nt:4170_AA:P1390, ORF1ab.1_nt:4170_AA:P1390	18	25479	3	22	1	25524	T	25479	0.998			G	22	0.001	ORF1ab_P, ORF1ab.1_P	A	18	0.001	ORF1ab_P, ORF1ab.1_P
4436	G	ORF1ab_nt:4171_AA:V1391, ORF1ab.1_nt:4171_AA:V1391	32	10	1	25481	0	25524	G	25481	0.998			A	32	0.001	ORF1ab_I, ORF1ab.1_I	T	10	0.000	ORF1ab_F, ORF1ab.1_F
4437	T	ORF1ab_nt:4172_AA:V1391, ORF1ab.1_nt:4172_AA:V1391	15	25466	6	36	1	25524	T	25466	0.998			G	36	0.001	ORF1ab_G, ORF1ab.1_G	A	15	0.001	ORF1ab_D, ORF1ab.1_D
4438	C	ORF1ab_nt:4173_AA:V1391, ORF1ab.1_nt:4173_AA:V1391	56	27	25426	12	3	25524	C	25426	0.996			A	56	0.002	ORF1ab_V, ORF1ab.1_V	T	27	0.001	ORF1ab_V, ORF1ab.1_V
4439	T	ORF1ab_nt:4174_AA:C1392, ORF1ab.1_nt:4174_AA:C1392	15	25478	9	14	6	25524	T	25478	0.998			A	15	0.001	ORF1ab_S, ORF1ab.1_S	G	14	0.001	ORF1ab_G, ORF1ab.1_G
4440	G	ORF1ab_nt:4175_AA:C1392, ORF1ab.1_nt:4175_AA:C1392	1	11	0	25506	6	25524	G	25506	0.999			T	11	0.000	ORF1ab_F, ORF1ab.1_F	-	6	0.000	ORF1ab_?, ORF1ab.1_?
4441	T	ORF1ab_nt:4176_AA:C1392, ORF1ab.1_nt:4176_AA:C1392	8	25483	4	27	2	25524	T	25483	0.998			G	27	0.001	ORF1ab_W, ORF1ab.1_W	A	8	0.000	ORF1ab_*, ORF1ab.1_*
4442	G	ORF1ab_nt:4177_AA:V1393, ORF1ab.1_nt:4177_AA:V1393	83	8	2	25430	0	25525	G	25430	0.996			A	83	0.003	ORF1ab_M, ORF1ab.1_M	T	8	0.000	ORF1ab_L, ORF1ab.1_L
4443	T	ORF1ab_nt:4178_AA:V1393, ORF1ab.1_nt:4178_AA:V1393	35	25468	9	10	0	25525	T	25468	0.998			A	35	0.001	ORF1ab_E, ORF1ab.1_E	G	10	0.000	ORF1ab_G, ORF1ab.1_G
4444	G	ORF1ab_nt:4179_AA:V1393, ORF1ab.1_nt:4179_AA:V1393	14	4	3	25494	6	25526	G	25494	0.999			A	14	0.001	ORF1ab_V, ORF1ab.1_V	-	6	0.000	ORF1ab_?, ORF1ab.1_?
4445	G	ORF1ab_nt:4180_AA:E1394, ORF1ab.1_nt:4180_AA:E1394	13	16	1	25495	0	25526	G	25495	0.999			T	16	0.001	ORF1ab_*, ORF1ab.1_*	A	13	0.001	ORF1ab_K, ORF1ab.1_K
4446	A	ORF1ab_nt:4181_AA:E1394, ORF1ab.1_nt:4181_AA:E1394	25499	7	3	13	2	25526	A	25499	0.999			G	13	0.001	ORF1ab_G, ORF1ab.1_G	T	7	0.000	ORF1ab_V, ORF1ab.1_V
4447	A	ORF1ab_nt:4182_AA:E1394, ORF1ab.1_nt:4182_AA:E1394	25507	3	5	9	0	25526	A	25507	0.999			G	9	0.000	ORF1ab_E, ORF1ab.1_E	C	5	0.000	ORF1ab_D, ORF1ab.1_D
4448	A	ORF1ab_nt:4183_AA:T1395, ORF1ab.1_nt:4183_AA:T1395	25504	11	1	8	0	25526	A	25504	0.999			T	11	0.000	ORF1ab_S, ORF1ab.1_S	G	8	0.000	ORF1ab_A, ORF1ab.1_A
4449	C	ORF1ab_nt:4184_AA:T1395, ORF1ab.1_nt:4184_AA:T1395	30	2	25494	0	0	25526	C	25494	0.999			A	30	0.001	ORF1ab_N, ORF1ab.1_N	T	2	0.000	ORF1ab_I, ORF1ab.1_I
4450	T	ORF1ab_nt:4185_AA:T1395, ORF1ab.1_nt:4185_AA:T1395	23	25484	10	7	0	25524	T	25484	0.998			A	23	0.001	ORF1ab_T, ORF1ab.1_T	C	10	0.000	ORF1ab_T, ORF1ab.1_T
4451	A	ORF1ab_nt:4186_AA:K1396, ORF1ab.1_nt:4186_AA:K1396	25496	1	17	0	3	25519	A	25496	0.999			C	17	0.001	ORF1ab_Q, ORF1ab.1_Q	-	3	0.000	ORF1ab_?, ORF1ab.1_?
4452	A	ORF1ab_nt:4187_AA:K1396, ORF1ab.1_nt:4187_AA:K1396	25494	2	10	9	0	25515	A	25494	0.999			C	10	0.000	ORF1ab_T, ORF1ab.1_T	G	9	0.000	ORF1ab_R, ORF1ab.1_R
4453	A	ORF1ab_nt:4188_AA:K1396, ORF1ab.1_nt:4188_AA:K1396	25306	5	188	13	0	25514	A	25306	0.992			C	188	0.007	ORF1ab_N, ORF1ab.1_N	G	13	0.001	ORF1ab_K, ORF1ab.1_K
4454	G	ORF1ab_nt:4189_AA:A1397, ORF1ab.1_nt:4189_AA:A1397	25	7	4	25475	0	25513	G	25475	0.999			A	25	0.001	ORF1ab_T, ORF1ab.1_T	T	7	0.000	ORF1ab_S, ORF1ab.1_S
4455	C	ORF1ab_nt:4190_AA:A1397, ORF1ab.1_nt:4190_AA:A1397	31	3	25470	7	0	25513	C	25470	0.998			A	31	0.001	ORF1ab_D, ORF1ab.1_D	G	7	0.000	ORF1ab_G, ORF1ab.1_G
4456	C	ORF1ab_nt:4191_AA:A1397, ORF1ab.1_nt:4191_AA:A1397	24	4	25483	1	0	25513	C	25483	0.999			A	24	0.001	ORF1ab_A, ORF1ab.1_A	T	4	0.000	ORF1ab_A, ORF1ab.1_A
4457	A	ORF1ab_nt:4192_AA:I1398, ORF1ab.1_nt:4192_AA:I1398	25503	4	4	0	0	25513	A	25503	1.000			T	4	0.000	ORF1ab_L, ORF1ab.1_L	C	4	0.000	ORF1ab_L, ORF1ab.1_L
4458	T	ORF1ab_nt:4193_AA:I1398, ORF1ab.1_nt:4193_AA:I1398	17	25488	1	6	0	25513	T	25488	0.999			A	17	0.001	ORF1ab_K, ORF1ab.1_K	G	6	0.000	ORF1ab_R, ORF1ab.1_R
4459	A	ORF1ab_nt:4194_AA:I1398, ORF1ab.1_nt:4194_AA:I1398	25508	2	1	2	0	25513	A	25508	1.000			T	2	0.000	ORF1ab_I, ORF1ab.1_I	G	2	0.000	ORF1ab_M, ORF1ab.1_M
4460	G	ORF1ab_nt:4195_AA:V1399, ORF1ab.1_nt:4195_AA:V1399	21	15	0	25477	0	25513	G	25477	0.999			A	21	0.001	ORF1ab_I, ORF1ab.1_I	T	15	0.001	ORF1ab_F, ORF1ab.1_F
4461	T	ORF1ab_nt:4196_AA:V1399, ORF1ab.1_nt:4196_AA:V1399	7	25470	11	23	1	25513	T	25470	0.998			G	23	0.001	ORF1ab_G, ORF1ab.1_G	C	11	0.000	ORF1ab_A, ORF1ab.1_A
4462	T	ORF1ab_nt:4197_AA:V1399, ORF1ab.1_nt:4197_AA:V1399	19	25472	5	17	0	25513	T	25472	0.998			A	19	0.001	ORF1ab_V, ORF1ab.1_V	G	17	0.001	ORF1ab_V, ORF1ab.1_V
4463	T	ORF1ab_nt:4198_AA:S1400, ORF1ab.1_nt:4198_AA:S1400	12	25481	5	12	2	25513	T	25481	0.999			A	12	0.000	ORF1ab_T, ORF1ab.1_T	G	12	0.000	ORF1ab_A, ORF1ab.1_A
4464	C	ORF1ab_nt:4199_AA:S1400, ORF1ab.1_nt:4199_AA:S1400	59	15	25433	3	2	25513	C	25433	0.997			A	59	0.002	ORF1ab_*, ORF1ab.1_*	T	15	0.001	ORF1ab_L, ORF1ab.1_L
4465	A	ORF1ab_nt:4200_AA:S1400, ORF1ab.1_nt:4200_AA:S1400	25493	4	1	9	5	25514	A	25493	0.999			G	9	0.000	ORF1ab_S, ORF1ab.1_S	-	5	0.000	ORF1ab_?, ORF1ab.1_?
4466	A	ORF1ab_nt:4201_AA:T1401, ORF1ab.1_nt:4201_AA:T1401	25496	5	6	3	2	25514	A	25496	0.999			C	6	0.000	ORF1ab_P, ORF1ab.1_P	T	5	0.000	ORF1ab_S, ORF1ab.1_S
4467	C	ORF1ab_nt:4202_AA:T1401, ORF1ab.1_nt:4202_AA:T1401	38	6	25459	6	2	25515	C	25459	0.998			A	38	0.001	ORF1ab_N, ORF1ab.1_N	T	6	0.000	ORF1ab_I, ORF1ab.1_I
4468	T	ORF1ab_nt:4203_AA:T1401, ORF1ab.1_nt:4203_AA:T1401	7	25498	2	4	2	25515	T	25498	0.999			A	7	0.000	ORF1ab_T, ORF1ab.1_T	G	4	0.000	ORF1ab_T, ORF1ab.1_T
4469	A	ORF1ab_nt:4204_AA:I1402, ORF1ab.1_nt:4204_AA:I1402	25476	12	15	9	2	25516	A	25476	0.998			C	15	0.001	ORF1ab_L, ORF1ab.1_L	T	12	0.000	ORF1ab_L, ORF1ab.1_L
4470	T	ORF1ab_nt:4205_AA:I1402, ORF1ab.1_nt:4205_AA:I1402	15	25497	0	1	2	25516	T	25497	0.999			A	15	0.001	ORF1ab_K, ORF1ab.1_K	-	2	0.000	ORF1ab_?, ORF1ab.1_?
4471	A	ORF1ab_nt:4206_AA:I1402, ORF1ab.1_nt:4206_AA:I1402	25496	9	3	4	3	25516	A	25496	0.999			T	9	0.000	ORF1ab_I, ORF1ab.1_I	G	4	0.000	ORF1ab_M, ORF1ab.1_M
4472	C	ORF1ab_nt:4207_AA:Q1403, ORF1ab.1_nt:4207_AA:Q1403	57	8	25445	2	3	25516	C	25445	0.997			A	57	0.002	ORF1ab_K, ORF1ab.1_K	T	8	0.000	ORF1ab_*, ORF1ab.1_*
4473	A	ORF1ab_nt:4208_AA:Q1403, ORF1ab.1_nt:4208_AA:Q1403	25491	1	9	11	2	25516	A	25491	0.999			G	11	0.000	ORF1ab_R, ORF1ab.1_R	C	9	0.000	ORF1ab_P, ORF1ab.1_P
4474	G	ORF1ab_nt:4209_AA:Q1403, ORF1ab.1_nt:4209_AA:Q1403	2	16	4	25487	2	25516	G	25487	0.999			T	16	0.001	ORF1ab_H, ORF1ab.1_H	C	4	0.000	ORF1ab_H, ORF1ab.1_H
4475	C	ORF1ab_nt:4210_AA:R1404, ORF1ab.1_nt:4210_AA:R1404	11	10	25474	15	2	25514	C	25474	0.998			G	15	0.001	ORF1ab_G, ORF1ab.1_G	A	11	0.000	ORF1ab_S, ORF1ab.1_S
4476	G	ORF1ab_nt:4211_AA:R1404, ORF1ab.1_nt:4211_AA:R1404	2	5	0	25501	3	25514	G	25501	0.999			T	5	0.000	ORF1ab_L, ORF1ab.1_L	-	3	0.000	ORF1ab_?, ORF1ab.1_?
4477	T	ORF1ab_nt:4212_AA:R1404, ORF1ab.1_nt:4212_AA:R1404	4	25492	7	3	2	25512	T	25492	0.999			C	7	0.000	ORF1ab_R, ORF1ab.1_R	A	4	0.000	ORF1ab_R, ORF1ab.1_R
4478	A	ORF1ab_nt:4213_AA:K1405, ORF1ab.1_nt:4213_AA:K1405	25490	3	4	4	9	25512	A	25490	0.999			-	9	0.000	ORF1ab_?, ORF1ab.1_?	C	4	0.000	ORF1ab_Q, ORF1ab.1_Q
4479	A	ORF1ab_nt:4214_AA:K1405, ORF1ab.1_nt:4214_AA:K1405	25455	7	40	5	2	25512	A	25455	0.998			C	40	0.002	ORF1ab_T, ORF1ab.1_T	T	7	0.000	ORF1ab_I, ORF1ab.1_I
4480	A	ORF1ab_nt:4215_AA:K1405, ORF1ab.1_nt:4215_AA:K1405	25482	4	15	7	2	25512	A	25482	0.999			C	15	0.001	ORF1ab_N, ORF1ab.1_N	G	7	0.000	ORF1ab_K, ORF1ab.1_K
4481	T	ORF1ab_nt:4216_AA:Y1406, ORF1ab.1_nt:4216_AA:Y1406	11	25485	3	8	3	25512	T	25485	0.999			A	11	0.000	ORF1ab_N, ORF1ab.1_N	G	8	0.000	ORF1ab_D, ORF1ab.1_D
4482	A	ORF1ab_nt:4217_AA:Y1406, ORF1ab.1_nt:4217_AA:Y1406	25501	4	2	1	2	25512	A	25501	1.000			T	4	0.000	ORF1ab_F, ORF1ab.1_F	C	2	0.000	ORF1ab_S, ORF1ab.1_S
4483	T	ORF1ab_nt:4218_AA:Y1406, ORF1ab.1_nt:4218_AA:Y1406	20	25482	2	8	0	25512	T	25482	0.999			A	20	0.001	ORF1ab_*, ORF1ab.1_*	G	8	0.000	ORF1ab_*, ORF1ab.1_*
4484	A	ORF1ab_nt:4219_AA:K1407, ORF1ab.1_nt:4219_AA:K1407	25499	1	3	3	2	25512	A	25499	0.999			C	3	0.000	ORF1ab_Q, ORF1ab.1_Q	G	3	0.000	ORF1ab_E, ORF1ab.1_E
4485	A	ORF1ab_nt:4220_AA:K1407, ORF1ab.1_nt:4220_AA:K1407	25484	5	6	13	0	25512	A	25484	0.999			G	13	0.001	ORF1ab_R, ORF1ab.1_R	C	6	0.000	ORF1ab_T, ORF1ab.1_T
4486	G	ORF1ab_nt:4221_AA:K1407, ORF1ab.1_nt:4221_AA:K1407	9	25	0	25476	1	25512	G	25476	0.999			T	25	0.001	ORF1ab_N, ORF1ab.1_N	A	9	0.000	ORF1ab_K, ORF1ab.1_K
4487	G	ORF1ab_nt:4222_AA:G1408, ORF1ab.1_nt:4222_AA:G1408	2	26	2	25482	0	25512	G	25482	0.999			T	26	0.001	ORF1ab_C, ORF1ab.1_C	A	2	0.000	ORF1ab_S, ORF1ab.1_S
4488	G	ORF1ab_nt:4223_AA:G1408, ORF1ab.1_nt:4223_AA:G1408	5	19	2	25486	0	25512	G	25486	0.999			T	19	0.001	ORF1ab_V, ORF1ab.1_V	A	5	0.000	ORF1ab_D, ORF1ab.1_D
4489	T	ORF1ab_nt:4224_AA:G1408, ORF1ab.1_nt:4224_AA:G1408	12	25477	10	10	1	25512	T	25477	0.999			A	12	0.000	ORF1ab_G, ORF1ab.1_G	C	10	0.000	ORF1ab_G, ORF1ab.1_G
4490	A	ORF1ab_nt:4225_AA:I1409, ORF1ab.1_nt:4225_AA:I1409	25496	7	0	6	0	25512	A	25496	0.999			T	7	0.000	ORF1ab_F, ORF1ab.1_F	G	6	0.000	ORF1ab_V, ORF1ab.1_V
4491	T	ORF1ab_nt:4226_AA:I1409, ORF1ab.1_nt:4226_AA:I1409	27	25469	2	7	2	25511	T	25469	0.998			A	27	0.001	ORF1ab_N, ORF1ab.1_N	G	7	0.000	ORF1ab_S, ORF1ab.1_S
4492	T	ORF1ab_nt:4227_AA:I1409, ORF1ab.1_nt:4227_AA:I1409	4	25482	8	13	0	25511	T	25482	0.999			G	13	0.001	ORF1ab_M, ORF1ab.1_M	C	8	0.000	ORF1ab_I, ORF1ab.1_I
4493	A	ORF1ab_nt:4228_AA:K1410, ORF1ab.1_nt:4228_AA:K1410	25483	2	8	7	7	25511	A	25483	0.999			C	8	0.000	ORF1ab_Q, ORF1ab.1_Q	G	7	0.000	ORF1ab_E, ORF1ab.1_E
4494	A	ORF1ab_nt:4229_AA:K1410, ORF1ab.1_nt:4229_AA:K1410	25491	3	9	7	0	25511	A	25491	0.999			C	9	0.000	ORF1ab_T, ORF1ab.1_T	G	7	0.000	ORF1ab_R, ORF1ab.1_R
4495	A	ORF1ab_nt:4230_AA:K1410, ORF1ab.1_nt:4230_AA:K1410	25499	3	0	4	0	25511	A	25499	1.000			G	4	0.000	ORF1ab_K, ORF1ab.1_K	T	3	0.000	ORF1ab_N, ORF1ab.1_N
4496	A	ORF1ab_nt:4231_AA:I1411, ORF1ab.1_nt:4231_AA:I1411	25466	17	13	9	0	25511	A	25466	0.998			T	17	0.001	ORF1ab_L, ORF1ab.1_L	C	13	0.001	ORF1ab_L, ORF1ab.1_L
4497	T	ORF1ab_nt:4232_AA:I1411, ORF1ab.1_nt:4232_AA:I1411	47	25446	2	13	0	25511	T	25446	0.997			A	47	0.002	ORF1ab_K, ORF1ab.1_K	G	13	0.001	ORF1ab_R, ORF1ab.1_R
4498	A	ORF1ab_nt:4233_AA:I1411, ORF1ab.1_nt:4233_AA:I1411	25483	3	3	21	0	25511	A	25483	0.999			G	21	0.001	ORF1ab_M, ORF1ab.1_M	T	3	0.000	ORF1ab_I, ORF1ab.1_I
4499	C	ORF1ab_nt:4234_AA:Q1412, ORF1ab.1_nt:4234_AA:Q1412	26	2	25474	4	4	25511	C	25474	0.999			A	26	0.001	ORF1ab_K, ORF1ab.1_K	G	4	0.000	ORF1ab_E, ORF1ab.1_E
4500	A	ORF1ab_nt:4235_AA:Q1412, ORF1ab.1_nt:4235_AA:Q1412	25498	1	3	6	0	25512	A	25498	0.999			G	6	0.000	ORF1ab_R, ORF1ab.1_R	C	3	0.000	ORF1ab_P, ORF1ab.1_P
4501	A	ORF1ab_nt:4236_AA:Q1412, ORF1ab.1_nt:4236_AA:Q1412	25491	3	5	8	0	25512	A	25491	0.999			G	8	0.000	ORF1ab_Q, ORF1ab.1_Q	C	5	0.000	ORF1ab_H, ORF1ab.1_H
4502	G	ORF1ab_nt:4237_AA:E1413, ORF1ab.1_nt:4237_AA:E1413	6	8	3	25490	0	25512	G	25490	0.999			T	8	0.000	ORF1ab_*, ORF1ab.1_*	A	6	0.000	ORF1ab_K, ORF1ab.1_K
4503	A	ORF1ab_nt:4238_AA:E1413, ORF1ab.1_nt:4238_AA:E1413	25483	6	15	7	0	25512	A	25483	0.999			C	15	0.001	ORF1ab_A, ORF1ab.1_A	G	7	0.000	ORF1ab_G, ORF1ab.1_G
4504	G	ORF1ab_nt:4239_AA:E1413, ORF1ab.1_nt:4239_AA:E1413	6	3	3	25494	2	25512	G	25494	0.999			A	6	0.000	ORF1ab_E, ORF1ab.1_E	T	3	0.000	ORF1ab_D, ORF1ab.1_D
4505	G	ORF1ab_nt:4240_AA:G1414, ORF1ab.1_nt:4240_AA:G1414	10	20	0	25478	0	25512	G	25478	0.999			T	20	0.001	ORF1ab_C, ORF1ab.1_C	A	10	0.000	ORF1ab_S, ORF1ab.1_S
4506	G	ORF1ab_nt:4241_AA:G1414, ORF1ab.1_nt:4241_AA:G1414	4	26	0	25481	0	25512	G	25481	0.999			T	26	0.001	ORF1ab_V, ORF1ab.1_V	A	4	0.000	ORF1ab_D, ORF1ab.1_D
4507	T	ORF1ab_nt:4242_AA:G1414, ORF1ab.1_nt:4242_AA:G1414	11	25454	7	37	0	25511	T	25454	0.998			G	37	0.001	ORF1ab_G, ORF1ab.1_G	A	11	0.000	ORF1ab_G, ORF1ab.1_G
4508	G	ORF1ab_nt:4243_AA:V1415, ORF1ab.1_nt:4243_AA:V1415	9	8	1	25489	0	25511	G	25489	0.999			A	9	0.000	ORF1ab_M, ORF1ab.1_M	T	8	0.000	ORF1ab_L, ORF1ab.1_L
4509	T	ORF1ab_nt:4244_AA:V1415, ORF1ab.1_nt:4244_AA:V1415	4	25488	4	8	2	25511	T	25488	0.999			G	8	0.000	ORF1ab_G, ORF1ab.1_G	A	4	0.000	ORF1ab_E, ORF1ab.1_E
4510	G	ORF1ab_nt:4245_AA:V1415, ORF1ab.1_nt:4245_AA:V1415	5	15	0	25485	2	25511	G	25485	0.999			T	15	0.001	ORF1ab_V, ORF1ab.1_V	A	5	0.000	ORF1ab_V, ORF1ab.1_V
4511	G	ORF1ab_nt:4246_AA:V1416, ORF1ab.1_nt:4246_AA:V1416	2	16	3	25486	0	25511	G	25486	0.999			T	16	0.001	ORF1ab_F, ORF1ab.1_F	C	3	0.000	ORF1ab_L, ORF1ab.1_L
4512	T	ORF1ab_nt:4247_AA:V1416, ORF1ab.1_nt:4247_AA:V1416	5	25466	13	21	2	25511	T	25466	0.998			G	21	0.001	ORF1ab_G, ORF1ab.1_G	C	13	0.001	ORF1ab_A, ORF1ab.1_A
4513	T	ORF1ab_nt:4248_AA:V1416, ORF1ab.1_nt:4248_AA:V1416	0	25498	4	8	0	25511	T	25498	0.999			G	8	0.000	ORF1ab_V, ORF1ab.1_V	C	4	0.000	ORF1ab_V, ORF1ab.1_V
4514	G	ORF1ab_nt:4249_AA:D1417, ORF1ab.1_nt:4249_AA:D1417	8	10	0	25490	0	25511	G	25490	0.999			T	10	0.000	ORF1ab_Y, ORF1ab.1_Y	A	8	0.000	ORF1ab_N, ORF1ab.1_N
4515	A	ORF1ab_nt:4250_AA:D1417, ORF1ab.1_nt:4250_AA:D1417	25475	18	6	6	2	25511	A	25475	0.999			T	18	0.001	ORF1ab_V, ORF1ab.1_V	C	6	0.000	ORF1ab_A, ORF1ab.1_A
4516	T	ORF1ab_nt:4251_AA:D1417, ORF1ab.1_nt:4251_AA:D1417	3	25493	3	5	4	25511	T	25493	0.999			G	5	0.000	ORF1ab_E, ORF1ab.1_E	-	4	0.000	ORF1ab_?, ORF1ab.1_?
4517	T	ORF1ab_nt:4252_AA:Y1418, ORF1ab.1_nt:4252_AA:Y1418	11	25398	16	83	0	25511	T	25398	0.996			G	83	0.003	ORF1ab_D, ORF1ab.1_D	C	16	0.001	ORF1ab_H, ORF1ab.1_H
4518	A	ORF1ab_nt:4253_AA:Y1418, ORF1ab.1_nt:4253_AA:Y1418	25495	9	4	0	0	25511	A	25495	0.999			T	9	0.000	ORF1ab_F, ORF1ab.1_F	C	4	0.000	ORF1ab_S, ORF1ab.1_S
4519	T	ORF1ab_nt:4254_AA:Y1418, ORF1ab.1_nt:4254_AA:Y1418	9	25488	4	8	1	25511	T	25488	0.999			A	9	0.000	ORF1ab_*, ORF1ab.1_*	G	8	0.000	ORF1ab_*, ORF1ab.1_*
4520	G	ORF1ab_nt:4255_AA:G1419, ORF1ab.1_nt:4255_AA:G1419	61	9	1	25436	0	25511	G	25436	0.997			A	61	0.002	ORF1ab_S, ORF1ab.1_S	T	9	0.000	ORF1ab_C, ORF1ab.1_C
4521	G	ORF1ab_nt:4256_AA:G1419, ORF1ab.1_nt:4256_AA:G1419	3	18	2	25484	0	25511	G	25484	0.999			T	18	0.001	ORF1ab_V, ORF1ab.1_V	A	3	0.000	ORF1ab_D, ORF1ab.1_D
4522	T	ORF1ab_nt:4257_AA:G1419, ORF1ab.1_nt:4257_AA:G1419	8	25482	8	8	1	25511	T	25482	0.999			A	8	0.000	ORF1ab_G, ORF1ab.1_G	C	8	0.000	ORF1ab_G, ORF1ab.1_G
4523	G	ORF1ab_nt:4258_AA:A1420, ORF1ab.1_nt:4258_AA:A1420	12	43	5	25451	0	25511	G	25451	0.998			T	43	0.002	ORF1ab_S, ORF1ab.1_S	A	12	0.000	ORF1ab_T, ORF1ab.1_T
4524	C	ORF1ab_nt:4259_AA:A1420, ORF1ab.1_nt:4259_AA:A1420	18	19	25465	8	0	25511	C	25465	0.998			T	19	0.001	ORF1ab_V, ORF1ab.1_V	A	18	0.001	ORF1ab_D, ORF1ab.1_D
4525	T	ORF1ab_nt:4260_AA:A1420, ORF1ab.1_nt:4260_AA:A1420	13	25485	8	1	0	25511	T	25485	0.999			A	13	0.001	ORF1ab_A, ORF1ab.1_A	C	8	0.000	ORF1ab_A, ORF1ab.1_A
4526	A	ORF1ab_nt:4261_AA:R1421, ORF1ab.1_nt:4261_AA:R1421	25479	4	4	23	0	25511	A	25479	0.999			G	23	0.001	ORF1ab_G, ORF1ab.1_G	T	4	0.000	ORF1ab_*, ORF1ab.1_*
4527	G	ORF1ab_nt:4262_AA:R1421, ORF1ab.1_nt:4262_AA:R1421	1	7	0	25503	0	25511	G	25503	1.000			T	7	0.000	ORF1ab_I, ORF1ab.1_I
4528	A	ORF1ab_nt:4263_AA:R1421, ORF1ab.1_nt:4263_AA:R1421	25491	10	2	3	0	25510	A	25491	0.999			T	10	0.000	ORF1ab_S, ORF1ab.1_S	G	3	0.000	ORF1ab_R, ORF1ab.1_R
4529	T	ORF1ab_nt:4264_AA:F1422, ORF1ab.1_nt:4264_AA:F1422	1	25484	2	11	8	25510	T	25484	0.999			G	11	0.000	ORF1ab_V, ORF1ab.1_V	-	8	0.000	ORF1ab_?, ORF1ab.1_?
4530	T	ORF1ab_nt:4265_AA:F1422, ORF1ab.1_nt:4265_AA:F1422	1	25182	2	320	0	25508	T	25182	0.987			G	320	0.013	ORF1ab_C, ORF1ab.1_C	C	2	0.000	ORF1ab_S, ORF1ab.1_S
4531	T	ORF1ab_nt:4266_AA:F1422, ORF1ab.1_nt:4266_AA:F1422	5	25494	4	1	0	25508	T	25494	0.999			A	5	0.000	ORF1ab_L, ORF1ab.1_L	C	4	0.000	ORF1ab_F, ORF1ab.1_F
4532	T	ORF1ab_nt:4267_AA:Y1423, ORF1ab.1_nt:4267_AA:Y1423	4	25477	17	7	0	25508	T	25477	0.999			C	17	0.001	ORF1ab_H, ORF1ab.1_H	G	7	0.000	ORF1ab_D, ORF1ab.1_D
4533	A	ORF1ab_nt:4268_AA:Y1423, ORF1ab.1_nt:4268_AA:Y1423	25487	3	7	6	0	25508	A	25487	0.999			C	7	0.000	ORF1ab_S, ORF1ab.1_S	G	6	0.000	ORF1ab_C, ORF1ab.1_C
4534	C	ORF1ab_nt:4269_AA:Y1423, ORF1ab.1_nt:4269_AA:Y1423	18	40	25447	2	0	25508	C	25447	0.998			T	40	0.002	ORF1ab_Y, ORF1ab.1_Y	A	18	0.001	ORF1ab_*, ORF1ab.1_*
4535	T	ORF1ab_nt:4270_AA:F1424, ORF1ab.1_nt:4270_AA:F1424	10	25485	4	0	6	25508	T	25485	0.999			A	10	0.000	ORF1ab_I, ORF1ab.1_I	-	6	0.000	ORF1ab_?, ORF1ab.1_?
4536	T	ORF1ab_nt:4271_AA:F1424, ORF1ab.1_nt:4271_AA:F1424	1	25504	0	1	0	25506	T	25504	1.000			A	1	0.000	ORF1ab_Y, ORF1ab.1_Y
4537	T	ORF1ab_nt:4272_AA:F1424, ORF1ab.1_nt:4272_AA:F1424	2	25494	7	2	0	25506	T	25494	1.000			C	7	0.000	ORF1ab_F, ORF1ab.1_F	A	2	0.000	ORF1ab_L, ORF1ab.1_L
4538	T	ORF1ab_nt:4273_AA:Y1425, ORF1ab.1_nt:4273_AA:Y1425	14	25479	6	3	0	25506	T	25479	0.999			A	14	0.001	ORF1ab_N, ORF1ab.1_N	C	6	0.000	ORF1ab_H, ORF1ab.1_H
4539	A	ORF1ab_nt:4274_AA:Y1425, ORF1ab.1_nt:4274_AA:Y1425	25457	7	33	4	0	25506	A	25457	0.998			C	33	0.001	ORF1ab_S, ORF1ab.1_S	T	7	0.000	ORF1ab_F, ORF1ab.1_F
4540	C	ORF1ab_nt:4275_AA:Y1425, ORF1ab.1_nt:4275_AA:Y1425	24	9	25468	1	0	25506	C	25468	0.999			A	24	0.001	ORF1ab_*, ORF1ab.1_*	T	9	0.000	ORF1ab_Y, ORF1ab.1_Y
4541	A	ORF1ab_nt:4276_AA:T1426, ORF1ab.1_nt:4276_AA:T1426	25478	8	14	5	0	25506	A	25478	0.999			C	14	0.001	ORF1ab_P, ORF1ab.1_P	T	8	0.000	ORF1ab_S, ORF1ab.1_S
4542	C	ORF1ab_nt:4277_AA:T1426, ORF1ab.1_nt:4277_AA:T1426	19	15	25462	2	2	25505	C	25462	0.998			A	19	0.001	ORF1ab_N, ORF1ab.1_N	T	15	0.001	ORF1ab_I, ORF1ab.1_I
4543	C	ORF1ab_nt:4278_AA:T1426, ORF1ab.1_nt:4278_AA:T1426	22	49	25428	1	0	25503	C	25428	0.997			T	49	0.002	ORF1ab_T, ORF1ab.1_T	A	22	0.001	ORF1ab_T, ORF1ab.1_T
4544	A	ORF1ab_nt:4279_AA:S1427, ORF1ab.1_nt:4279_AA:S1427	25463	16	7	16	0	25503	A	25463	0.998			T	16	0.001	ORF1ab_C, ORF1ab.1_C	G	16	0.001	ORF1ab_G, ORF1ab.1_G
4545	G	ORF1ab_nt:4280_AA:S1427, ORF1ab.1_nt:4280_AA:S1427	7	12	0	25483	1	25503	G	25483	0.999			T	12	0.000	ORF1ab_I, ORF1ab.1_I	A	7	0.000	ORF1ab_N, ORF1ab.1_N
4546	T	ORF1ab_nt:4281_AA:S1427, ORF1ab.1_nt:4281_AA:S1427	7	25472	7	16	1	25503	T	25472	0.999			G	16	0.001	ORF1ab_R, ORF1ab.1_R	A	7	0.000	ORF1ab_R, ORF1ab.1_R
4547	A	ORF1ab_nt:4282_AA:K1428, ORF1ab.1_nt:4282_AA:K1428	25472	1	4	9	13	25503	A	25472	0.999			-	13	0.001	ORF1ab_?, ORF1ab.1_?	G	9	0.000	ORF1ab_E, ORF1ab.1_E
4548	A	ORF1ab_nt:4283_AA:K1428, ORF1ab.1_nt:4283_AA:K1428	25491	5	4	3	0	25503	A	25491	1.000			T	5	0.000	ORF1ab_I, ORF1ab.1_I	C	4	0.000	ORF1ab_T, ORF1ab.1_T
4549	A	ORF1ab_nt:4284_AA:K1428, ORF1ab.1_nt:4284_AA:K1428	25471	6	13	13	0	25503	A	25471	0.999			C	13	0.001	ORF1ab_N, ORF1ab.1_N	G	13	0.001	ORF1ab_K, ORF1ab.1_K
4550	A	ORF1ab_nt:4285_AA:T1429, ORF1ab.1_nt:4285_AA:T1429	25474	9	14	6	0	25503	A	25474	0.999			C	14	0.001	ORF1ab_P, ORF1ab.1_P	T	9	0.000	ORF1ab_S, ORF1ab.1_S
4551	C	ORF1ab_nt:4286_AA:T1429, ORF1ab.1_nt:4286_AA:T1429	12	5	25482	0	2	25502	C	25482	0.999			A	12	0.000	ORF1ab_K, ORF1ab.1_K	T	5	0.000	ORF1ab_I, ORF1ab.1_I
4552	A	ORF1ab_nt:4287_AA:T1429, ORF1ab.1_nt:4287_AA:T1429	25477	3	10	5	2	25502	A	25477	0.999			C	10	0.000	ORF1ab_T, ORF1ab.1_T	G	5	0.000	ORF1ab_T, ORF1ab.1_T
4553	A	ORF1ab_nt:4288_AA:T1430, ORF1ab.1_nt:4288_AA:T1430	25470	1	24	6	0	25502	A	25470	0.999			C	24	0.001	ORF1ab_P, ORF1ab.1_P	G	6	0.000	ORF1ab_A, ORF1ab.1_A
4554	C	ORF1ab_nt:4289_AA:T1430, ORF1ab.1_nt:4289_AA:T1430	11	7	25479	1	1	25501	C	25479	0.999			A	11	0.000	ORF1ab_N, ORF1ab.1_N	T	7	0.000	ORF1ab_I, ORF1ab.1_I
4555	T	ORF1ab_nt:4290_AA:T1430, ORF1ab.1_nt:4290_AA:T1430	8	25475	8	8	0	25501	T	25475	0.999			A	8	0.000	ORF1ab_T, ORF1ab.1_T	C	8	0.000	ORF1ab_T, ORF1ab.1_T
4556	G	ORF1ab_nt:4291_AA:V1431, ORF1ab.1_nt:4291_AA:V1431	6	14	0	25476	0	25501	G	25476	0.999			T	14	0.001	ORF1ab_L, ORF1ab.1_L	A	6	0.000	ORF1ab_I, ORF1ab.1_I
4557	T	ORF1ab_nt:4292_AA:V1431, ORF1ab.1_nt:4292_AA:V1431	9	25471	8	8	1	25499	T	25471	0.999			A	9	0.000	ORF1ab_E, ORF1ab.1_E	C	8	0.000	ORF1ab_A, ORF1ab.1_A
4558	A	ORF1ab_nt:4293_AA:V1431, ORF1ab.1_nt:4293_AA:V1431	25481	1	7	7	0	25499	A	25481	0.999			C	7	0.000	ORF1ab_V, ORF1ab.1_V	G	7	0.000	ORF1ab_V, ORF1ab.1_V
4559	G	ORF1ab_nt:4294_AA:A1432, ORF1ab.1_nt:4294_AA:A1432	8	43	7	25436	1	25499	G	25436	0.998			T	43	0.002	ORF1ab_S, ORF1ab.1_S	A	8	0.000	ORF1ab_T, ORF1ab.1_T
4560	C	ORF1ab_nt:4295_AA:A1432, ORF1ab.1_nt:4295_AA:A1432	8	11	25476	2	0	25499	C	25476	0.999			T	11	0.000	ORF1ab_V, ORF1ab.1_V	A	8	0.000	ORF1ab_E, ORF1ab.1_E
4561	G	ORF1ab_nt:4296_AA:A1432, ORF1ab.1_nt:4296_AA:A1432	32	39	7	25416	1	25498	G	25416	0.997			T	39	0.002	ORF1ab_A, ORF1ab.1_A	A	32	0.001	ORF1ab_A, ORF1ab.1_A
4562	T	ORF1ab_nt:4297_AA:S1433, ORF1ab.1_nt:4297_AA:S1433	3	25484	3	7	0	25498	T	25484	0.999			G	7	0.000	ORF1ab_A, ORF1ab.1_A	A	3	0.000	ORF1ab_T, ORF1ab.1_T
4563	C	ORF1ab_nt:4298_AA:S1433, ORF1ab.1_nt:4298_AA:S1433	21	15	25459	1	2	25498	C	25459	0.998			A	21	0.001	ORF1ab_*, ORF1ab.1_*	T	15	0.001	ORF1ab_L, ORF1ab.1_L
4564	A	ORF1ab_nt:4299_AA:S1433, ORF1ab.1_nt:4299_AA:S1433	25429	16	49	2	2	25498	A	25429	0.997			C	49	0.002	ORF1ab_S, ORF1ab.1_S	T	16	0.001	ORF1ab_S, ORF1ab.1_S
4565	C	ORF1ab_nt:4300_AA:L1434, ORF1ab.1_nt:4300_AA:L1434	16	2	25473	2	1	25496	C	25473	0.999			A	16	0.001	ORF1ab_I, ORF1ab.1_I	T	2	0.000	ORF1ab_F, ORF1ab.1_F
4566	T	ORF1ab_nt:4301_AA:L1434, ORF1ab.1_nt:4301_AA:L1434	1	25487	0	5	2	25496	T	25487	1.000			G	5	0.000	ORF1ab_R, ORF1ab.1_R	-	2	0.000	ORF1ab_?, ORF1ab.1_?
4567	T	ORF1ab_nt:4302_AA:L1434, ORF1ab.1_nt:4302_AA:L1434	6	25477	9	1	0	25496	T	25477	0.999			C	9	0.000	ORF1ab_L, ORF1ab.1_L	A	6	0.000	ORF1ab_L, ORF1ab.1_L
4568	A	ORF1ab_nt:4303_AA:I1435, ORF1ab.1_nt:4303_AA:I1435	25479	10	2	3	0	25495	A	25479	0.999			T	10	0.000	ORF1ab_F, ORF1ab.1_F	G	3	0.000	ORF1ab_V, ORF1ab.1_V
4569	T	ORF1ab_nt:4304_AA:I1435, ORF1ab.1_nt:4304_AA:I1435	28	25447	11	8	0	25495	T	25447	0.998			A	28	0.001	ORF1ab_N, ORF1ab.1_N	C	11	0.000	ORF1ab_T, ORF1ab.1_T
4570	C	ORF1ab_nt:4305_AA:I1435, ORF1ab.1_nt:4305_AA:I1435	20	10	25462	2	0	25495	C	25462	0.999			A	20	0.001	ORF1ab_I, ORF1ab.1_I	T	10	0.000	ORF1ab_I, ORF1ab.1_I
4571	A	ORF1ab_nt:4306_AA:N1436, ORF1ab.1_nt:4306_AA:N1436	25477	5	7	4	0	25495	A	25477	0.999			C	7	0.000	ORF1ab_H, ORF1ab.1_H	T	5	0.000	ORF1ab_Y, ORF1ab.1_Y
4572	A	ORF1ab_nt:4307_AA:N1436, ORF1ab.1_nt:4307_AA:N1436	25445	14	20	12	0	25495	A	25445	0.998			C	20	0.001	ORF1ab_T, ORF1ab.1_T	T	14	0.001	ORF1ab_I, ORF1ab.1_I
4573	C	ORF1ab_nt:4308_AA:N1436, ORF1ab.1_nt:4308_AA:N1436	21	22	25450	0	0	25495	C	25450	0.998			T	22	0.001	ORF1ab_N, ORF1ab.1_N	A	21	0.001	ORF1ab_K, ORF1ab.1_K
4574	A	ORF1ab_nt:4309_AA:T1437, ORF1ab.1_nt:4309_AA:T1437	25452	16	15	8	0	25493	A	25452	0.998			T	16	0.001	ORF1ab_S, ORF1ab.1_S	C	15	0.001	ORF1ab_P, ORF1ab.1_P
4575	C	ORF1ab_nt:4310_AA:T1437, ORF1ab.1_nt:4310_AA:T1437	38	25	25425	1	1	25495	C	25425	0.997			A	38	0.001	ORF1ab_K, ORF1ab.1_K	T	25	0.001	ORF1ab_I, ORF1ab.1_I
4576	A	ORF1ab_nt:4311_AA:T1437, ORF1ab.1_nt:4311_AA:T1437	25467	6	14	3	2	25495	A	25467	0.999			C	14	0.001	ORF1ab_T, ORF1ab.1_T	T	6	0.000	ORF1ab_T, ORF1ab.1_T
4577	C	ORF1ab_nt:4312_AA:L1438, ORF1ab.1_nt:4312_AA:L1438	18	9	25463	2	2	25495	C	25463	0.999			A	18	0.001	ORF1ab_I, ORF1ab.1_I	T	9	0.000	ORF1ab_F, ORF1ab.1_F
4578	T	ORF1ab_nt:4313_AA:L1438, ORF1ab.1_nt:4313_AA:L1438	3	25482	6	3	0	25495	T	25482	0.999			C	6	0.000	ORF1ab_P, ORF1ab.1_P	A	3	0.000	ORF1ab_H, ORF1ab.1_H
4579	T	ORF1ab_nt:4314_AA:L1438, ORF1ab.1_nt:4314_AA:L1438	2648	22830	7	5	0	25494	T	22830	0.896			A	2648	0.104	ORF1ab_L, ORF1ab.1_L	C	7	0.000	ORF1ab_L, ORF1ab.1_L
4580	A	ORF1ab_nt:4315_AA:N1439, ORF1ab.1_nt:4315_AA:N1439	25440	5	30	15	0	25493	A	25440	0.998			C	30	0.001	ORF1ab_H, ORF1ab.1_H	G	15	0.001	ORF1ab_D, ORF1ab.1_D
4581	A	ORF1ab_nt:4316_AA:N1439, ORF1ab.1_nt:4316_AA:N1439	25434	9	42	6	0	25492	A	25434	0.998			C	42	0.002	ORF1ab_T, ORF1ab.1_T	T	9	0.000	ORF1ab_I, ORF1ab.1_I
4582	C	ORF1ab_nt:4317_AA:N1439, ORF1ab.1_nt:4317_AA:N1439	29	8	25449	5	0	25492	C	25449	0.998			A	29	0.001	ORF1ab_K, ORF1ab.1_K	T	8	0.000	ORF1ab_N, ORF1ab.1_N
4583	G	ORF1ab_nt:4318_AA:D1440, ORF1ab.1_nt:4318_AA:D1440	11	12	8	25459	0	25492	G	25459	0.999			T	12	0.000	ORF1ab_Y, ORF1ab.1_Y	A	11	0.000	ORF1ab_N, ORF1ab.1_N
4584	A	ORF1ab_nt:4319_AA:D1440, ORF1ab.1_nt:4319_AA:D1440	25457	6	23	7	0	25493	A	25457	0.999			C	23	0.001	ORF1ab_A, ORF1ab.1_A	G	7	0.000	ORF1ab_G, ORF1ab.1_G
4585	T	ORF1ab_nt:4320_AA:D1440, ORF1ab.1_nt:4320_AA:D1440	15	25457	10	10	1	25493	T	25457	0.999			A	15	0.001	ORF1ab_E, ORF1ab.1_E	C	10	0.000	ORF1ab_D, ORF1ab.1_D
4586	C	ORF1ab_nt:4321_AA:L1441, ORF1ab.1_nt:4321_AA:L1441	29	5	25459	0	0	25493	C	25459	0.999			A	29	0.001	ORF1ab_I, ORF1ab.1_I	T	5	0.000	ORF1ab_L, ORF1ab.1_L
4587	T	ORF1ab_nt:4322_AA:L1441, ORF1ab.1_nt:4322_AA:L1441	3	25464	17	7	0	25491	T	25464	0.999			C	17	0.001	ORF1ab_P, ORF1ab.1_P	G	7	0.000	ORF1ab_R, ORF1ab.1_R
4588	A	ORF1ab_nt:4323_AA:L1441, ORF1ab.1_nt:4323_AA:L1441	25469	3	14	3	2	25491	A	25469	0.999			C	14	0.001	ORF1ab_L, ORF1ab.1_L	T	3	0.000	ORF1ab_L, ORF1ab.1_L
4589	A	ORF1ab_nt:4324_AA:N1442, ORF1ab.1_nt:4324_AA:N1442	25245	6	200	40	0	25491	A	25245	0.990			C	200	0.008	ORF1ab_H, ORF1ab.1_H	G	40	0.002	ORF1ab_D, ORF1ab.1_D
4590	A	ORF1ab_nt:4325_AA:N1442, ORF1ab.1_nt:4325_AA:N1442	25396	16	66	13	0	25491	A	25396	0.996			C	66	0.003	ORF1ab_T, ORF1ab.1_T	T	16	0.001	ORF1ab_I, ORF1ab.1_I
4591	T	ORF1ab_nt:4326_AA:N1442, ORF1ab.1_nt:4326_AA:N1442	1	25468	3	19	0	25491	T	25468	0.999			G	19	0.001	ORF1ab_K, ORF1ab.1_K	C	3	0.000	ORF1ab_N, ORF1ab.1_N
4592	G	ORF1ab_nt:4327_AA:E1443, ORF1ab.1_nt:4327_AA:E1443	12	33	4	25434	2	25485	G	25434	0.998			T	33	0.001	ORF1ab_*, ORF1ab.1_*	A	12	0.000	ORF1ab_K, ORF1ab.1_K
4593	A	ORF1ab_nt:4328_AA:E1443, ORF1ab.1_nt:4328_AA:E1443	25467	2	5	9	0	25483	A	25467	0.999			G	9	0.000	ORF1ab_G, ORF1ab.1_G	C	5	0.000	ORF1ab_A, ORF1ab.1_A
4594	A	ORF1ab_nt:4329_AA:E1443, ORF1ab.1_nt:4329_AA:E1443	25470	2	0	3	0	25475	A	25470	1.000			G	3	0.000	ORF1ab_E, ORF1ab.1_E	T	2	0.000	ORF1ab_D, ORF1ab.1_D
4595	A	ORF1ab_nt:4330_AA:T1444, ORF1ab.1_nt:4330_AA:T1444	24619	5	3	9	0	24636	A	24619	0.999			G	9	0.000	ORF1ab_A, ORF1ab.1_A	T	5	0.000	ORF1ab_S, ORF1ab.1_S
4596	C	ORF1ab_nt:4331_AA:T1444, ORF1ab.1_nt:4331_AA:T1444	5	0	23755	0	0	23760	C	23755	1.000			A	5	0.000	ORF1ab_N, ORF1ab.1_N
4597	T	ORF1ab_nt:4332_AA:T1444, ORF1ab.1_nt:4332_AA:T1444	5	13782	5	6	0	13798	T	13782	0.999			G	6	0.000	ORF1ab_T, ORF1ab.1_T	A	5	0.000	ORF1ab_T, ORF1ab.1_T
4598	C	ORF1ab_nt:4333_AA:L1445, ORF1ab.1_nt:4333_AA:L1445	0	0	12842	0	0	12842	C	12842	1.000
4599	T	ORF1ab_nt:4334_AA:L1445, ORF1ab.1_nt:4334_AA:L1445	10	12806	1	4	1	12822	T	12806	0.999			A	10	0.001	ORF1ab_H, ORF1ab.1_H	G	4	0.000	ORF1ab_R, ORF1ab.1_R
4600	T	ORF1ab_nt:4335_AA:L1445, ORF1ab.1_nt:4335_AA:L1445	6	12807	2	4	0	12819	T	12807	0.999			A	6	0.000	ORF1ab_L, ORF1ab.1_L	G	4	0.000	ORF1ab_L, ORF1ab.1_L
4601	G	ORF1ab_nt:4336_AA:V1446, ORF1ab.1_nt:4336_AA:V1446	1	1	0	12814	0	12816	G	12814	1.000			A	1	0.000	ORF1ab_I, ORF1ab.1_I
4602	T	ORF1ab_nt:4337_AA:V1446, ORF1ab.1_nt:4337_AA:V1446	9	12746	3	55	3	12816	T	12746	0.995			G	55	0.004	ORF1ab_G, ORF1ab.1_G	A	9	0.001	ORF1ab_D, ORF1ab.1_D
4603	T	ORF1ab_nt:4338_AA:V1446, ORF1ab.1_nt:4338_AA:V1446	4	12786	3	23	0	12816	T	12786	0.998			G	23	0.002	ORF1ab_V, ORF1ab.1_V	A	4	0.000	ORF1ab_V, ORF1ab.1_V
4604	A	ORF1ab_nt:4339_AA:T1447, ORF1ab.1_nt:4339_AA:T1447	12730	2	79	4	1	12816	A	12730	0.993			C	79	0.006	ORF1ab_P, ORF1ab.1_P	G	4	0.000	ORF1ab_A, ORF1ab.1_A
4605	C	ORF1ab_nt:4340_AA:T1447, ORF1ab.1_nt:4340_AA:T1447	5	1	12808	1	1	12816	C	12808	0.999			A	5	0.000	ORF1ab_K, ORF1ab.1_K
4606	A	ORF1ab_nt:4341_AA:T1447, ORF1ab.1_nt:4341_AA:T1447	12697	3	108	7	1	12816	A	12697	0.991			C	108	0.008	ORF1ab_T, ORF1ab.1_T	G	7	0.001	ORF1ab_T, ORF1ab.1_T
4607	A	ORF1ab_nt:4342_AA:M1448, ORF1ab.1_nt:4342_AA:M1448	12812	3	0	1	0	12816	A	12812	1.000			T	3	0.000	ORF1ab_L, ORF1ab.1_L
4608	T	ORF1ab_nt:4343_AA:M1448, ORF1ab.1_nt:4343_AA:M1448	1	12812	1	2	0	12816	T	12812	1.000			G	2	0.000	ORF1ab_R, ORF1ab.1_R
4609	G	ORF1ab_nt:4344_AA:M1448, ORF1ab.1_nt:4344_AA:M1448	6	4	4	12801	0	12815	G	12801	0.999			A	6	0.000	ORF1ab_I, ORF1ab.1_I	T	4	0.000	ORF1ab_I, ORF1ab.1_I
4610	C	ORF1ab_nt:4345_AA:P1449, ORF1ab.1_nt:4345_AA:P1449	15	3	12794	0	3	12815	C	12794	0.998			A	15	0.001	ORF1ab_T, ORF1ab.1_T	T	3	0.000	ORF1ab_S, ORF1ab.1_S
4611	C	ORF1ab_nt:4346_AA:P1449, ORF1ab.1_nt:4346_AA:P1449	6	0	12807	2	0	12815	C	12807	0.999			A	6	0.000	ORF1ab_Q, ORF1ab.1_Q	G	2	0.000	ORF1ab_R, ORF1ab.1_R
4612	A	ORF1ab_nt:4347_AA:P1449, ORF1ab.1_nt:4347_AA:P1449	12796	4	13	2	0	12815	A	12796	0.999			C	13	0.001	ORF1ab_P, ORF1ab.1_P	T	4	0.000	ORF1ab_P, ORF1ab.1_P
4613	C	ORF1ab_nt:4348_AA:L1450, ORF1ab.1_nt:4348_AA:L1450	8	0	12807	0	0	12815	C	12807	0.999			A	8	0.001	ORF1ab_I, ORF1ab.1_I
4614	T	ORF1ab_nt:4349_AA:L1450, ORF1ab.1_nt:4349_AA:L1450	1	12808	2	4	0	12815	T	12808	0.999			G	4	0.000	ORF1ab_R, ORF1ab.1_R	C	2	0.000	ORF1ab_P, ORF1ab.1_P
4615	T	ORF1ab_nt:4350_AA:L1450, ORF1ab.1_nt:4350_AA:L1450	1	12806	4	4	0	12815	T	12806	0.999			C	4	0.000	ORF1ab_L, ORF1ab.1_L	G	4	0.000	ORF1ab_L, ORF1ab.1_L
4616	G	ORF1ab_nt:4351_AA:G1451, ORF1ab.1_nt:4351_AA:G1451	6	2	0	12807	0	12815	G	12807	0.999			A	6	0.000	ORF1ab_S, ORF1ab.1_S	T	2	0.000	ORF1ab_C, ORF1ab.1_C
4617	G	ORF1ab_nt:4352_AA:G1451, ORF1ab.1_nt:4352_AA:G1451	13	2	0	12799	0	12814	G	12799	0.999			A	13	0.001	ORF1ab_D, ORF1ab.1_D	T	2	0.000	ORF1ab_V, ORF1ab.1_V
4618	C	ORF1ab_nt:4353_AA:G1451, ORF1ab.1_nt:4353_AA:G1451	9	1	12802	2	0	12814	C	12802	0.999			A	9	0.001	ORF1ab_G, ORF1ab.1_G	G	2	0.000	ORF1ab_G, ORF1ab.1_G
4619	T	ORF1ab_nt:4354_AA:Y1452, ORF1ab.1_nt:4354_AA:Y1452	3	12809	2	0	0	12814	T	12809	1.000			A	3	0.000	ORF1ab_N, ORF1ab.1_N	C	2	0.000	ORF1ab_H, ORF1ab.1_H
4620	A	ORF1ab_nt:4355_AA:Y1452, ORF1ab.1_nt:4355_AA:Y1452	12807	3	1	3	0	12814	A	12807	0.999			T	3	0.000	ORF1ab_F, ORF1ab.1_F	G	3	0.000	ORF1ab_C, ORF1ab.1_C
4621	T	ORF1ab_nt:4356_AA:Y1452, ORF1ab.1_nt:4356_AA:Y1452	2	12809	3	0	0	12814	T	12809	1.000			C	3	0.000	ORF1ab_Y, ORF1ab.1_Y	A	2	0.000	ORF1ab_*, ORF1ab.1_*
4622	G	ORF1ab_nt:4357_AA:V1453, ORF1ab.1_nt:4357_AA:V1453	2	2	0	12808	1	12813	G	12808	1.000			A	2	0.000	ORF1ab_I, ORF1ab.1_I	T	2	0.000	ORF1ab_L, ORF1ab.1_L
4623	T	ORF1ab_nt:4358_AA:V1453, ORF1ab.1_nt:4358_AA:V1453	0	12812	1	0	0	12813	T	12812	1.000			C	1	0.000	ORF1ab_A, ORF1ab.1_A
4624	A	ORF1ab_nt:4359_AA:V1453, ORF1ab.1_nt:4359_AA:V1453	12805	1	3	3	1	12813	A	12805	0.999			C	3	0.000	ORF1ab_V, ORF1ab.1_V	G	3	0.000	ORF1ab_V, ORF1ab.1_V
4625	A	ORF1ab_nt:4360_AA:T1454, ORF1ab.1_nt:4360_AA:T1454	12676	1	128	8	0	12813	A	12676	0.989			C	128	0.010	ORF1ab_P, ORF1ab.1_P	G	8	0.001	ORF1ab_A, ORF1ab.1_A
4626	C	ORF1ab_nt:4361_AA:T1454, ORF1ab.1_nt:4361_AA:T1454	3	1	12809	0	0	12813	C	12809	1.000			A	3	0.000	ORF1ab_K, ORF1ab.1_K
4627	A	ORF1ab_nt:4362_AA:T1454, ORF1ab.1_nt:4362_AA:T1454	12808	3	0	2	0	12813	A	12808	1.000			T	3	0.000	ORF1ab_T, ORF1ab.1_T	G	2	0.000	ORF1ab_T, ORF1ab.1_T
4628	C	ORF1ab_nt:4363_AA:H1455, ORF1ab.1_nt:4363_AA:H1455	32	0	12780	0	0	12812	C	12780	0.998			A	32	0.002	ORF1ab_N, ORF1ab.1_N
4629	A	ORF1ab_nt:4364_AA:H1455, ORF1ab.1_nt:4364_AA:H1455	12806	1	1	2	2	12812	A	12806	1.000			G	2	0.000	ORF1ab_R, ORF1ab.1_R	-	2	0.000	ORF1ab_?, ORF1ab.1_?
4630	T	ORF1ab_nt:4365_AA:H1455, ORF1ab.1_nt:4365_AA:H1455	2	12800	2	6	2	12812	T	12800	0.999			G	6	0.000	ORF1ab_Q, ORF1ab.1_Q	A	2	0.000	ORF1ab_Q, ORF1ab.1_Q
4631	G	ORF1ab_nt:4366_AA:G1456, ORF1ab.1_nt:4366_AA:G1456	19	1	1	12789	2	12812	G	12789	0.998			A	19	0.001	ORF1ab_S, ORF1ab.1_S	-	2	0.000	ORF1ab_?, ORF1ab.1_?
4632	G	ORF1ab_nt:4367_AA:G1456, ORF1ab.1_nt:4367_AA:G1456	20	6	0	12786	0	12812	G	12786	0.998			A	20	0.002	ORF1ab_D, ORF1ab.1_D	T	6	0.000	ORF1ab_V, ORF1ab.1_V
4633	C	ORF1ab_nt:4368_AA:G1456, ORF1ab.1_nt:4368_AA:G1456	7	3	12800	1	0	12811	C	12800	0.999			A	7	0.001	ORF1ab_G, ORF1ab.1_G	T	3	0.000	ORF1ab_G, ORF1ab.1_G
4634	T	ORF1ab_nt:4369_AA:L1457, ORF1ab.1_nt:4369_AA:L1457	6	12798	4	3	0	12811	T	12798	0.999			A	6	0.000	ORF1ab_I, ORF1ab.1_I	C	4	0.000	ORF1ab_L, ORF1ab.1_L
4635	T	ORF1ab_nt:4370_AA:L1457, ORF1ab.1_nt:4370_AA:L1457	3	12802	6	1	0	12812	T	12802	0.999			C	6	0.000	ORF1ab_S, ORF1ab.1_S	A	3	0.000	ORF1ab_*, ORF1ab.1_*
4636	A	ORF1ab_nt:4371_AA:L1457, ORF1ab.1_nt:4371_AA:L1457	12805	1	0	3	2	12811	A	12805	1.000			G	3	0.000	ORF1ab_L, ORF1ab.1_L	-	2	0.000	ORF1ab_?, ORF1ab.1_?
4637	A	ORF1ab_nt:4372_AA:N1458, ORF1ab.1_nt:4372_AA:N1458	12938	0	4	0	0	12942	A	12938	1.000			C	4	0.000	ORF1ab_H, ORF1ab.1_H
4638	A	ORF1ab_nt:4373_AA:N1458, ORF1ab.1_nt:4373_AA:N1458	12805	4	122	11	0	12942	A	12805	0.989			C	122	0.009	ORF1ab_T, ORF1ab.1_T	G	11	0.001	ORF1ab_S, ORF1ab.1_S
4639	T	ORF1ab_nt:4374_AA:N1458, ORF1ab.1_nt:4374_AA:N1458	3	12926	6	6	0	12941	T	12926	0.999			C	6	0.000	ORF1ab_N, ORF1ab.1_N	G	6	0.000	ORF1ab_K, ORF1ab.1_K
4640	T	ORF1ab_nt:4375_AA:L1459, ORF1ab.1_nt:4375_AA:L1459	1	12932	2	6	0	12941	T	12932	0.999			G	6	0.000	ORF1ab_V, ORF1ab.1_V	C	2	0.000	ORF1ab_L, ORF1ab.1_L
4641	T	ORF1ab_nt:4376_AA:L1459, ORF1ab.1_nt:4376_AA:L1459	1	12930	8	2	0	12941	T	12930	0.999			C	8	0.001	ORF1ab_S, ORF1ab.1_S	G	2	0.000	ORF1ab_W, ORF1ab.1_W
4642	G	ORF1ab_nt:4377_AA:L1459, ORF1ab.1_nt:4377_AA:L1459	1	4	0	12935	1	12941	G	12935	1.000			T	4	0.000	ORF1ab_F, ORF1ab.1_F
4643	G	ORF1ab_nt:4378_AA:E1460, ORF1ab.1_nt:4378_AA:E1460	3	1	0	12937	0	12941	G	12937	1.000			A	3	0.000	ORF1ab_K, ORF1ab.1_K
4644	A	ORF1ab_nt:4379_AA:E1460, ORF1ab.1_nt:4379_AA:E1460	12933	1	2	4	1	12941	A	12933	0.999			G	4	0.000	ORF1ab_G, ORF1ab.1_G	C	2	0.000	ORF1ab_A, ORF1ab.1_A
4645	A	ORF1ab_nt:4380_AA:E1460, ORF1ab.1_nt:4380_AA:E1460	12931	0	4	6	0	12941	A	12931	0.999			G	6	0.000	ORF1ab_E, ORF1ab.1_E	C	4	0.000	ORF1ab_D, ORF1ab.1_D
4646	G	ORF1ab_nt:4381_AA:E1461, ORF1ab.1_nt:4381_AA:E1461	4	0	0	12937	0	12941	G	12937	1.000			A	4	0.000	ORF1ab_K, ORF1ab.1_K
4647	A	ORF1ab_nt:4382_AA:E1461, ORF1ab.1_nt:4382_AA:E1461	12937	0	3	0	0	12940	A	12937	1.000			C	3	0.000	ORF1ab_A, ORF1ab.1_A
4648	A	ORF1ab_nt:4383_AA:E1461, ORF1ab.1_nt:4383_AA:E1461	12879	1	52	8	0	12940	A	12879	0.995			C	52	0.004	ORF1ab_D, ORF1ab.1_D	G	8	0.001	ORF1ab_E, ORF1ab.1_E
4649	G	ORF1ab_nt:4384_AA:A1462, ORF1ab.1_nt:4384_AA:A1462	4	0	4	12932	0	12940	G	12932	0.999			A	4	0.000	ORF1ab_T, ORF1ab.1_T	C	4	0.000	ORF1ab_P, ORF1ab.1_P
4650	C	ORF1ab_nt:4385_AA:A1462, ORF1ab.1_nt:4385_AA:A1462	3	0	12936	0	0	12939	C	12936	1.000			A	3	0.000	ORF1ab_D, ORF1ab.1_D
4651	T	ORF1ab_nt:4386_AA:A1462, ORF1ab.1_nt:4386_AA:A1462	2	12926	6	5	0	12939	T	12926	0.999			C	6	0.000	ORF1ab_A, ORF1ab.1_A	G	5	0.000	ORF1ab_A, ORF1ab.1_A
4652	G	ORF1ab_nt:4387_AA:A1463, ORF1ab.1_nt:4387_AA:A1463	2	2	0	12935	0	12939	G	12935	1.000			A	2	0.000	ORF1ab_T, ORF1ab.1_T	T	2	0.000	ORF1ab_S, ORF1ab.1_S
4653	C	ORF1ab_nt:4388_AA:A1463, ORF1ab.1_nt:4388_AA:A1463	2	2	12934	0	0	12938	C	12934	1.000			A	2	0.000	ORF1ab_D, ORF1ab.1_D	T	2	0.000	ORF1ab_V, ORF1ab.1_V
4654	T	ORF1ab_nt:4389_AA:A1463, ORF1ab.1_nt:4389_AA:A1463	3	12930	3	2	0	12938	T	12930	0.999			A	3	0.000	ORF1ab_A, ORF1ab.1_A	C	3	0.000	ORF1ab_A, ORF1ab.1_A
4655	C	ORF1ab_nt:4390_AA:R1464, ORF1ab.1_nt:4390_AA:R1464	2	2	12931	1	1	12937	C	12931	1.000			A	2	0.000	ORF1ab_R, ORF1ab.1_R	T	2	0.000	ORF1ab_W, ORF1ab.1_W
4656	G	ORF1ab_nt:4391_AA:R1464, ORF1ab.1_nt:4391_AA:R1464	4	1	1	12930	1	12937	G	12930	0.999			A	4	0.000	ORF1ab_Q, ORF1ab.1_Q
4657	G	ORF1ab_nt:4392_AA:R1464, ORF1ab.1_nt:4392_AA:R1464	3	74	0	12855	0	12932	G	12855	0.994			T	74	0.006	ORF1ab_R, ORF1ab.1_R	A	3	0.000	ORF1ab_R, ORF1ab.1_R
4658	T	ORF1ab_nt:4393_AA:Y1465, ORF1ab.1_nt:4393_AA:Y1465	0	12928	1	1	0	12930	T	12928	1.000			C	1	0.000	ORF1ab_H, ORF1ab.1_H
4659	A	ORF1ab_nt:4394_AA:Y1465, ORF1ab.1_nt:4394_AA:Y1465	12925	1	4	0	0	12930	A	12925	1.000			C	4	0.000	ORF1ab_S, ORF1ab.1_S
4660	T	ORF1ab_nt:4395_AA:Y1465, ORF1ab.1_nt:4395_AA:Y1465	0	12926	2	1	0	12929	T	12926	1.000			C	2	0.000	ORF1ab_Y, ORF1ab.1_Y
4661	A	ORF1ab_nt:4396_AA:M1466, ORF1ab.1_nt:4396_AA:M1466	12907	2	14	6	0	12929	A	12907	0.998			C	14	0.001	ORF1ab_L, ORF1ab.1_L	G	6	0.000	ORF1ab_V, ORF1ab.1_V
4662	T	ORF1ab_nt:4397_AA:M1466, ORF1ab.1_nt:4397_AA:M1466	2	12925	0	2	0	12929	T	12925	1.000			A	2	0.000	ORF1ab_K, ORF1ab.1_K	G	2	0.000	ORF1ab_R, ORF1ab.1_R
4663	G	ORF1ab_nt:4398_AA:M1466, ORF1ab.1_nt:4398_AA:M1466	2	0	0	12926	0	12928	G	12926	1.000			A	2	0.000	ORF1ab_I, ORF1ab.1_I
4664	A	ORF1ab_nt:4399_AA:R1467, ORF1ab.1_nt:4399_AA:R1467	12921	0	5	3	0	12929	A	12921	0.999			C	5	0.000	ORF1ab_R, ORF1ab.1_R	G	3	0.000	ORF1ab_G, ORF1ab.1_G
4665	G	ORF1ab_nt:4400_AA:R1467, ORF1ab.1_nt:4400_AA:R1467	1	1	0	12926	0	12928	G	12926	1.000			A	1	0.000	ORF1ab_K, ORF1ab.1_K
4666	A	ORF1ab_nt:4401_AA:R1467, ORF1ab.1_nt:4401_AA:R1467	12926	0	1	1	0	12928	A	12926	1.000			C	1	0.000	ORF1ab_S, ORF1ab.1_S
4667	T	ORF1ab_nt:4402_AA:S1468, ORF1ab.1_nt:4402_AA:S1468	4	12897	1	24	1	12927	T	12897	0.998			G	24	0.002	ORF1ab_A, ORF1ab.1_A	A	4	0.000	ORF1ab_T, ORF1ab.1_T
4668	C	ORF1ab_nt:4403_AA:S1468, ORF1ab.1_nt:4403_AA:S1468	138	0	12788	0	1	12927	C	12788	0.989			A	138	0.011	ORF1ab_Y, ORF1ab.1_Y
4669	T	ORF1ab_nt:4404_AA:S1468, ORF1ab.1_nt:4404_AA:S1468	0	12920	6	1	0	12927	T	12920	0.999			C	6	0.000	ORF1ab_S, ORF1ab.1_S
4670	C	ORF1ab_nt:4405_AA:L1469, ORF1ab.1_nt:4405_AA:L1469	3	2	12922	0	0	12927	C	12922	1.000			A	3	0.000	ORF1ab_I, ORF1ab.1_I	T	2	0.000	ORF1ab_F, ORF1ab.1_F
4671	T	ORF1ab_nt:4406_AA:L1469, ORF1ab.1_nt:4406_AA:L1469	2	12916	5	2	0	12925	T	12916	0.999			C	5	0.000	ORF1ab_P, ORF1ab.1_P	A	2	0.000	ORF1ab_H, ORF1ab.1_H
4672	C	ORF1ab_nt:4407_AA:L1469, ORF1ab.1_nt:4407_AA:L1469	7	1	12916	0	0	12924	C	12916	0.999			A	7	0.001	ORF1ab_L, ORF1ab.1_L
4673	A	ORF1ab_nt:4408_AA:K1470, ORF1ab.1_nt:4408_AA:K1470	12907	0	4	8	6	12925	A	12907	0.999			G	8	0.001	ORF1ab_E, ORF1ab.1_E	-	6	0.000	ORF1ab_?, ORF1ab.1_?
4674	A	ORF1ab_nt:4409_AA:K1470, ORF1ab.1_nt:4409_AA:K1470	12738	3	171	12	0	12924	A	12738	0.986			C	171	0.013	ORF1ab_T, ORF1ab.1_T	G	12	0.001	ORF1ab_R, ORF1ab.1_R
4675	A	ORF1ab_nt:4410_AA:K1470, ORF1ab.1_nt:4410_AA:K1470	12465	2	406	51	0	12924	A	12465	0.964			C	406	0.031	ORF1ab_N, ORF1ab.1_N	G	51	0.004	ORF1ab_K, ORF1ab.1_K
4676	G	ORF1ab_nt:4411_AA:V1471, ORF1ab.1_nt:4411_AA:V1471	1	0	0	12923	0	12924	G	12923	1.000			A	1	0.000	ORF1ab_M, ORF1ab.1_M
4677	T	ORF1ab_nt:4412_AA:V1471, ORF1ab.1_nt:4412_AA:V1471	2	12580	2	337	1	12922	T	12580	0.974			G	337	0.026	ORF1ab_G, ORF1ab.1_G	A	2	0.000	ORF1ab_E, ORF1ab.1_E
4678	G	ORF1ab_nt:4413_AA:V1471, ORF1ab.1_nt:4413_AA:V1471	2	1	1	12918	0	12922	G	12918	1.000			A	2	0.000	ORF1ab_V, ORF1ab.1_V
4679	C	ORF1ab_nt:4414_AA:P1472, ORF1ab.1_nt:4414_AA:P1472	7	4	12911	0	0	12922	C	12911	0.999			A	7	0.001	ORF1ab_T, ORF1ab.1_T	T	4	0.000	ORF1ab_S, ORF1ab.1_S
4680	C	ORF1ab_nt:4415_AA:P1472, ORF1ab.1_nt:4415_AA:P1472	42	2	12874	4	0	12922	C	12874	0.996			A	42	0.003	ORF1ab_Q, ORF1ab.1_Q	G	4	0.000	ORF1ab_R, ORF1ab.1_R
4681	A	ORF1ab_nt:4416_AA:P1472, ORF1ab.1_nt:4416_AA:P1472	12915	0	5	2	0	12922	A	12915	0.999			C	5	0.000	ORF1ab_P, ORF1ab.1_P	G	2	0.000	ORF1ab_P, ORF1ab.1_P
4682	G	ORF1ab_nt:4417_AA:A1473, ORF1ab.1_nt:4417_AA:A1473	5	1	0	12914	0	12920	G	12914	1.000			A	5	0.000	ORF1ab_T, ORF1ab.1_T
4683	C	ORF1ab_nt:4418_AA:A1473, ORF1ab.1_nt:4418_AA:A1473	59	3	12854	3	0	12919	C	12854	0.995			A	59	0.005	ORF1ab_D, ORF1ab.1_D	T	3	0.000	ORF1ab_V, ORF1ab.1_V
4684	T	ORF1ab_nt:4419_AA:A1473, ORF1ab.1_nt:4419_AA:A1473	1	12905	4	1	0	12911	T	12905	1.000			C	4	0.000	ORF1ab_A, ORF1ab.1_A
4685	A	ORF1ab_nt:4420_AA:T1474, ORF1ab.1_nt:4420_AA:T1474	12885	4	1	3	6	12899	A	12885	0.999			-	6	0.000	ORF1ab_?, ORF1ab.1_?	T	4	0.000	ORF1ab_S, ORF1ab.1_S
4686	C	ORF1ab_nt:4421_AA:T1474, ORF1ab.1_nt:4421_AA:T1474	3	2	12874	0	5	12884	C	12874	0.999			-	5	0.000	ORF1ab_?, ORF1ab.1_?	A	3	0.000	ORF1ab_K, ORF1ab.1_K
4687	A	ORF1ab_nt:4422_AA:T1474, ORF1ab.1_nt:4422_AA:T1474	12826	2	1	0	21	12850	A	12826	0.998			-	21	0.002	ORF1ab_?, ORF1ab.1_?	T	2	0.000	ORF1ab_T, ORF1ab.1_T
4688	G	ORF1ab_nt:4423_AA:V1475, ORF1ab.1_nt:4423_AA:V1475	0	3	0	12804	0	12807	G	12804	1.000			T	3	0.000	ORF1ab_F, ORF1ab.1_F
4689	T	ORF1ab_nt:4424_AA:V1475, ORF1ab.1_nt:4424_AA:V1475	0	12631	4	0	0	12635	T	12631	1.000			C	4	0.000	ORF1ab_A, ORF1ab.1_A
4690	T	ORF1ab_nt:4425_AA:V1475, ORF1ab.1_nt:4425_AA:V1475	1	1430	0	1	0	1432	T	1430	0.999			A	1	0.001	ORF1ab_V, ORF1ab.1_V
4691	T	ORF1ab_nt:4426_AA:S1476, ORF1ab.1_nt:4426_AA:S1476	0	1401	0	0	0	1401	T	1401	1.000
4692	C	ORF1ab_nt:4427_AA:S1476, ORF1ab.1_nt:4427_AA:S1476	0	0	1053	0	0	1053	C	1053	1.000
4693	T	ORF1ab_nt:4428_AA:S1476, ORF1ab.1_nt:4428_AA:S1476	0	181	0	0	0	181	T	181	1.000
4694	G	ORF1ab_nt:4429_AA:V1477, ORF1ab.1_nt:4429_AA:V1477	0	0	1	177	0	178	G	177	0.994			C	1	0.006	ORF1ab_L, ORF1ab.1_L
4695	T	ORF1ab_nt:4430_AA:V1477, ORF1ab.1_nt:4430_AA:V1477	0	178	0	0	0	178	T	178	1.000
4696	T	ORF1ab_nt:4431_AA:V1477, ORF1ab.1_nt:4431_AA:V1477	0	174	0	3	0	177	T	174	0.983			G	3	0.017	ORF1ab_V, ORF1ab.1_V
4697	T	ORF1ab_nt:4432_AA:S1478, ORF1ab.1_nt:4432_AA:S1478	0	140	1	0	0	141	T	140	0.993			C	1	0.007	ORF1ab_P, ORF1ab.1_P
4698	C	ORF1ab_nt:4433_AA:S1478, ORF1ab.1_nt:4433_AA:S1478	1	1	137	0	1	140	C	137	0.979			A	1	0.007	ORF1ab_Y, ORF1ab.1_Y
4699	T	ORF1ab_nt:4434_AA:S1478, ORF1ab.1_nt:4434_AA:S1478	0	138	1	0	0	139	T	138	0.993			C	1	0.007	ORF1ab_S, ORF1ab.1_S
4700	T	ORF1ab_nt:4435_AA:S1479, ORF1ab.1_nt:4435_AA:S1479	0	139	0	0	0	139	T	139	1.000
4701	C	ORF1ab_nt:4436_AA:S1479, ORF1ab.1_nt:4436_AA:S1479	0	0	139	0	0	139	C	139	1.000
4702	A	ORF1ab_nt:4437_AA:S1479, ORF1ab.1_nt:4437_AA:S1479	139	0	0	0	0	139	A	139	1.000
4703	C	ORF1ab_nt:4438_AA:P1480, ORF1ab.1_nt:4438_AA:P1480	0	0	137	0	0	137	C	137	1.000
4704	C	ORF1ab_nt:4439_AA:P1480, ORF1ab.1_nt:4439_AA:P1480	0	0	137	0	0	137	C	137	1.000
4705	T	ORF1ab_nt:4440_AA:P1480, ORF1ab.1_nt:4440_AA:P1480	0	136	0	1	0	137	T	136	0.993			G	1	0.007	ORF1ab_P, ORF1ab.1_P
4706	G	ORF1ab_nt:4441_AA:D1481, ORF1ab.1_nt:4441_AA:D1481	0	0	0	137	0	137	G	137	1.000
4707	A	ORF1ab_nt:4442_AA:D1481, ORF1ab.1_nt:4442_AA:D1481	136	0	0	0	0	136	A	136	1.000
4708	T	ORF1ab_nt:4443_AA:D1481, ORF1ab.1_nt:4443_AA:D1481	0	136	0	0	0	136	T	136	1.000
4709	G	ORF1ab_nt:4444_AA:A1482, ORF1ab.1_nt:4444_AA:A1482	0	0	0	136	0	136	G	136	1.000
4710	C	ORF1ab_nt:4445_AA:A1482, ORF1ab.1_nt:4445_AA:A1482	0	0	136	0	0	136	C	136	1.000
4711	T	ORF1ab_nt:4446_AA:A1482, ORF1ab.1_nt:4446_AA:A1482	0	136	0	0	0	136	T	136	1.000
4712	G	ORF1ab_nt:4447_AA:V1483, ORF1ab.1_nt:4447_AA:V1483	0	0	0	136	0	136	G	136	1.000
4713	T	ORF1ab_nt:4448_AA:V1483, ORF1ab.1_nt:4448_AA:V1483	0	136	0	0	0	136	T	136	1.000
4714	T	ORF1ab_nt:4449_AA:V1483, ORF1ab.1_nt:4449_AA:V1483	0	136	0	0	0	136	T	136	1.000
4715	A	ORF1ab_nt:4450_AA:T1484, ORF1ab.1_nt:4450_AA:T1484	136	0	0	0	0	136	A	136	1.000
4716	C	ORF1ab_nt:4451_AA:T1484, ORF1ab.1_nt:4451_AA:T1484	0	0	136	0	0	136	C	136	1.000
4717	A	ORF1ab_nt:4452_AA:T1484, ORF1ab.1_nt:4452_AA:T1484	137	0	0	0	0	137	A	137	1.000
4718	G	ORF1ab_nt:4453_AA:A1485, ORF1ab.1_nt:4453_AA:A1485	0	0	0	265	0	265	G	265	1.000
4719	C	ORF1ab_nt:4454_AA:A1485, ORF1ab.1_nt:4454_AA:A1485	0	0	266	0	0	266	C	266	1.000
4720	G	ORF1ab_nt:4455_AA:A1485, ORF1ab.1_nt:4455_AA:A1485	0	0	0	267	0	267	G	267	1.000
4721	T	ORF1ab_nt:4456_AA:Y1486, ORF1ab.1_nt:4456_AA:Y1486	0	268	0	0	0	268	T	268	1.000
4722	A	ORF1ab_nt:4457_AA:Y1486, ORF1ab.1_nt:4457_AA:Y1486	257	0	11	0	0	268	A	257	0.959			C	11	0.041	ORF1ab_S, ORF1ab.1_S
4723	T	ORF1ab_nt:4458_AA:Y1486, ORF1ab.1_nt:4458_AA:Y1486	0	268	0	0	0	268	T	268	1.000
4724	A	ORF1ab_nt:4459_AA:N1487, ORF1ab.1_nt:4459_AA:N1487	268	0	0	0	0	268	A	268	1.000
4725	A	ORF1ab_nt:4460_AA:N1487, ORF1ab.1_nt:4460_AA:N1487	268	0	0	0	0	268	A	268	1.000
4726	T	ORF1ab_nt:4461_AA:N1487, ORF1ab.1_nt:4461_AA:N1487	0	268	0	0	0	268	T	268	1.000
4727	G	ORF1ab_nt:4462_AA:G1488, ORF1ab.1_nt:4462_AA:G1488	0	0	0	268	0	268	G	268	1.000
4728	G	ORF1ab_nt:4463_AA:G1488, ORF1ab.1_nt:4463_AA:G1488	0	0	0	268	0	268	G	268	1.000
4729	T	ORF1ab_nt:4464_AA:G1488, ORF1ab.1_nt:4464_AA:G1488	0	268	0	0	0	268	T	268	1.000
4730	T	ORF1ab_nt:4465_AA:Y1489, ORF1ab.1_nt:4465_AA:Y1489	0	268	0	0	0	268	T	268	1.000
4731	A	ORF1ab_nt:4466_AA:Y1489, ORF1ab.1_nt:4466_AA:Y1489	266	0	2	0	0	268	A	266	0.993			C	2	0.007	ORF1ab_S, ORF1ab.1_S
4732	T	ORF1ab_nt:4467_AA:Y1489, ORF1ab.1_nt:4467_AA:Y1489	0	268	0	0	0	268	T	268	1.000
4733	C	ORF1ab_nt:4468_AA:L1490, ORF1ab.1_nt:4468_AA:L1490	0	0	268	0	0	268	C	268	1.000
4734	T	ORF1ab_nt:4469_AA:L1490, ORF1ab.1_nt:4469_AA:L1490	1	266	0	1	0	268	T	266	0.993			A	1	0.004	ORF1ab_H, ORF1ab.1_H
4735	T	ORF1ab_nt:4470_AA:L1490, ORF1ab.1_nt:4470_AA:L1490	0	267	0	1	0	268	T	267	0.996			G	1	0.004	ORF1ab_L, ORF1ab.1_L
4736	A	ORF1ab_nt:4471_AA:T1491, ORF1ab.1_nt:4471_AA:T1491	265	0	0	3	0	268	A	265	0.989			G	3	0.011	ORF1ab_A, ORF1ab.1_A
4737	C	ORF1ab_nt:4472_AA:T1491, ORF1ab.1_nt:4472_AA:T1491	0	0	268	0	0	268	C	268	1.000
4738	T	ORF1ab_nt:4473_AA:T1491, ORF1ab.1_nt:4473_AA:T1491	0	268	0	0	0	268	T	268	1.000
4739	T	ORF1ab_nt:4474_AA:S1492, ORF1ab.1_nt:4474_AA:S1492	0	267	0	1	0	268	T	267	0.996			G	1	0.004	ORF1ab_A, ORF1ab.1_A
4740	C	ORF1ab_nt:4475_AA:S1492, ORF1ab.1_nt:4475_AA:S1492	0	0	268	0	0	268	C	268	1.000
4741	T	ORF1ab_nt:4476_AA:S1492, ORF1ab.1_nt:4476_AA:S1492	0	267	0	1	0	268	T	267	0.996			G	1	0.004	ORF1ab_S, ORF1ab.1_S
4742	T	ORF1ab_nt:4477_AA:S1493, ORF1ab.1_nt:4477_AA:S1493	0	268	0	0	0	268	T	268	1.000
4743	C	ORF1ab_nt:4478_AA:S1493, ORF1ab.1_nt:4478_AA:S1493	0	0	268	0	0	268	C	268	1.000
4744	T	ORF1ab_nt:4479_AA:S1493, ORF1ab.1_nt:4479_AA:S1493	0	268	0	0	0	268	T	268	1.000
4745	T	ORF1ab_nt:4480_AA:S1494, ORF1ab.1_nt:4480_AA:S1494	0	268	0	0	0	268	T	268	1.000
4746	C	ORF1ab_nt:4481_AA:S1494, ORF1ab.1_nt:4481_AA:S1494	0	0	268	0	0	268	C	268	1.000
4747	T	ORF1ab_nt:4482_AA:S1494, ORF1ab.1_nt:4482_AA:S1494	2	266	0	0	0	268	T	266	0.993			A	2	0.007	ORF1ab_S, ORF1ab.1_S
4748	A	ORF1ab_nt:4483_AA:K1495, ORF1ab.1_nt:4483_AA:K1495	268	0	0	0	0	268	A	268	1.000
4749	A	ORF1ab_nt:4484_AA:K1495, ORF1ab.1_nt:4484_AA:K1495	268	0	0	0	0	268	A	268	1.000
4750	A	ORF1ab_nt:4485_AA:K1495, ORF1ab.1_nt:4485_AA:K1495	266	0	2	0	0	268	A	266	0.993			C	2	0.007	ORF1ab_N, ORF1ab.1_N
4751	A	ORF1ab_nt:4486_AA:T1496, ORF1ab.1_nt:4486_AA:T1496	268	0	0	0	0	268	A	268	1.000
4752	C	ORF1ab_nt:4487_AA:T1496, ORF1ab.1_nt:4487_AA:T1496	0	0	268	0	0	268	C	268	1.000
4753	A	ORF1ab_nt:4488_AA:T1496, ORF1ab.1_nt:4488_AA:T1496	268	0	0	0	0	268	A	268	1.000
4754	C	ORF1ab_nt:4489_AA:P1497, ORF1ab.1_nt:4489_AA:P1497	0	0	268	0	0	268	C	268	1.000
4755	C	ORF1ab_nt:4490_AA:P1497, ORF1ab.1_nt:4490_AA:P1497	0	0	268	0	0	268	C	268	1.000
4756	T	ORF1ab_nt:4491_AA:P1497, ORF1ab.1_nt:4491_AA:P1497	0	268	0	0	0	268	T	268	1.000
4757	G	ORF1ab_nt:4492_AA:E1498, ORF1ab.1_nt:4492_AA:E1498	0	0	0	268	0	268	G	268	1.000
4758	A	ORF1ab_nt:4493_AA:E1498, ORF1ab.1_nt:4493_AA:E1498	267	0	1	0	0	268	A	267	0.996			C	1	0.004	ORF1ab_A, ORF1ab.1_A
4759	A	ORF1ab_nt:4494_AA:E1498, ORF1ab.1_nt:4494_AA:E1498	268	0	0	0	0	268	A	268	1.000
4760	G	ORF1ab_nt:4495_AA:E1499, ORF1ab.1_nt:4495_AA:E1499	0	0	0	268	0	268	G	268	1.000
4761	A	ORF1ab_nt:4496_AA:E1499, ORF1ab.1_nt:4496_AA:E1499	268	0	0	0	0	268	A	268	1.000
4762	A	ORF1ab_nt:4497_AA:E1499, ORF1ab.1_nt:4497_AA:E1499	268	0	0	0	0	268	A	268	1.000
4763	C	ORF1ab_nt:4498_AA:H1500, ORF1ab.1_nt:4498_AA:H1500	0	0	268	0	0	268	C	268	1.000
4764	A	ORF1ab_nt:4499_AA:H1500, ORF1ab.1_nt:4499_AA:H1500	268	0	0	0	0	268	A	268	1.000
4765	T	ORF1ab_nt:4500_AA:H1500, ORF1ab.1_nt:4500_AA:H1500	0	268	0	0	0	268	T	268	1.000
4766	T	ORF1ab_nt:4501_AA:F1501, ORF1ab.1_nt:4501_AA:F1501	0	268	0	0	0	268	T	268	1.000
4767	T	ORF1ab_nt:4502_AA:F1501, ORF1ab.1_nt:4502_AA:F1501	0	268	0	0	0	268	T	268	1.000
4768	T	ORF1ab_nt:4503_AA:F1501, ORF1ab.1_nt:4503_AA:F1501	0	268	0	0	0	268	T	268	1.000
4769	A	ORF1ab_nt:4504_AA:I1502, ORF1ab.1_nt:4504_AA:I1502	268	0	0	0	0	268	A	268	1.000
4770	T	ORF1ab_nt:4505_AA:I1502, ORF1ab.1_nt:4505_AA:I1502	0	268	0	0	0	268	T	268	1.000
4771	T	ORF1ab_nt:4506_AA:I1502, ORF1ab.1_nt:4506_AA:I1502	0	268	0	0	0	268	T	268	1.000
4772	G	ORF1ab_nt:4507_AA:E1503, ORF1ab.1_nt:4507_AA:E1503	0	0	0	268	0	268	G	268	1.000
4773	A	ORF1ab_nt:4508_AA:E1503, ORF1ab.1_nt:4508_AA:E1503	268	0	0	0	0	268	A	268	1.000
4774	A	ORF1ab_nt:4509_AA:E1503, ORF1ab.1_nt:4509_AA:E1503	268	0	0	0	0	268	A	268	1.000
4775	A	ORF1ab_nt:4510_AA:T1504, ORF1ab.1_nt:4510_AA:T1504	268	0	0	0	0	268	A	268	1.000
4776	C	ORF1ab_nt:4511_AA:T1504, ORF1ab.1_nt:4511_AA:T1504	0	0	268	0	0	268	C	268	1.000
4777	C	ORF1ab_nt:4512_AA:T1504, ORF1ab.1_nt:4512_AA:T1504	0	2	266	0	0	268	C	266	0.993			T	2	0.007	ORF1ab_T, ORF1ab.1_T
4778	A	ORF1ab_nt:4513_AA:I1505, ORF1ab.1_nt:4513_AA:I1505	268	0	0	0	0	268	A	268	1.000
4779	T	ORF1ab_nt:4514_AA:I1505, ORF1ab.1_nt:4514_AA:I1505	0	268	0	0	0	268	T	268	1.000
4780	C	ORF1ab_nt:4515_AA:I1505, ORF1ab.1_nt:4515_AA:I1505	0	0	268	0	0	268	C	268	1.000
4781	T	ORF1ab_nt:4516_AA:S1506, ORF1ab.1_nt:4516_AA:S1506	0	267	1	0	0	268	T	267	0.996			C	1	0.004	ORF1ab_P, ORF1ab.1_P
4782	C	ORF1ab_nt:4517_AA:S1506, ORF1ab.1_nt:4517_AA:S1506	0	0	268	0	0	268	C	268	1.000
4783	A	ORF1ab_nt:4518_AA:S1506, ORF1ab.1_nt:4518_AA:S1506	268	0	0	0	0	268	A	268	1.000
4784	C	ORF1ab_nt:4519_AA:L1507, ORF1ab.1_nt:4519_AA:L1507	0	0	268	0	0	268	C	268	1.000
4785	T	ORF1ab_nt:4520_AA:L1507, ORF1ab.1_nt:4520_AA:L1507	0	268	0	0	0	268	T	268	1.000
4786	T	ORF1ab_nt:4521_AA:L1507, ORF1ab.1_nt:4521_AA:L1507	2	266	0	0	0	268	T	266	0.993			A	2	0.007	ORF1ab_L, ORF1ab.1_L
4787	G	ORF1ab_nt:4522_AA:A1508, ORF1ab.1_nt:4522_AA:A1508	0	0	0	268	0	268	G	268	1.000
4788	C	ORF1ab_nt:4523_AA:A1508, ORF1ab.1_nt:4523_AA:A1508	0	0	268	0	0	268	C	268	1.000
4789	T	ORF1ab_nt:4524_AA:A1508, ORF1ab.1_nt:4524_AA:A1508	0	268	0	0	0	268	T	268	1.000
4790	G	ORF1ab_nt:4525_AA:G1509, ORF1ab.1_nt:4525_AA:G1509	0	0	0	268	0	268	G	268	1.000
4791	G	ORF1ab_nt:4526_AA:G1509, ORF1ab.1_nt:4526_AA:G1509	0	1	0	267	0	268	G	267	0.996			T	1	0.004	ORF1ab_V, ORF1ab.1_V
4792	T	ORF1ab_nt:4527_AA:G1509, ORF1ab.1_nt:4527_AA:G1509	0	268	0	0	0	268	T	268	1.000
4793	T	ORF1ab_nt:4528_AA:S1510, ORF1ab.1_nt:4528_AA:S1510	0	268	0	0	0	268	T	268	1.000
4794	C	ORF1ab_nt:4529_AA:S1510, ORF1ab.1_nt:4529_AA:S1510	0	0	268	0	0	268	C	268	1.000
4795	C	ORF1ab_nt:4530_AA:S1510, ORF1ab.1_nt:4530_AA:S1510	0	0	268	0	0	268	C	268	1.000
4796	T	ORF1ab_nt:4531_AA:Y1511, ORF1ab.1_nt:4531_AA:Y1511	0	268	0	0	0	268	T	268	1.000
4797	A	ORF1ab_nt:4532_AA:Y1511, ORF1ab.1_nt:4532_AA:Y1511	267	1	0	0	0	268	A	267	0.996			T	1	0.004	ORF1ab_F, ORF1ab.1_F
4798	T	ORF1ab_nt:4533_AA:Y1511, ORF1ab.1_nt:4533_AA:Y1511	0	268	0	0	0	268	T	268	1.000
4799	A	ORF1ab_nt:4534_AA:K1512, ORF1ab.1_nt:4534_AA:K1512	268	0	0	0	0	268	A	268	1.000
4800	A	ORF1ab_nt:4535_AA:K1512, ORF1ab.1_nt:4535_AA:K1512	268	0	0	0	0	268	A	268	1.000
4801	A	ORF1ab_nt:4536_AA:K1512, ORF1ab.1_nt:4536_AA:K1512	268	0	0	0	0	268	A	268	1.000
4802	G	ORF1ab_nt:4537_AA:D1513, ORF1ab.1_nt:4537_AA:D1513	0	0	0	268	0	268	G	268	1.000
4803	A	ORF1ab_nt:4538_AA:D1513, ORF1ab.1_nt:4538_AA:D1513	268	0	0	0	0	268	A	268	1.000
4804	T	ORF1ab_nt:4539_AA:D1513, ORF1ab.1_nt:4539_AA:D1513	0	268	0	0	0	268	T	268	1.000
4805	T	ORF1ab_nt:4540_AA:W1514, ORF1ab.1_nt:4540_AA:W1514	0	268	0	0	0	268	T	268	1.000
4806	G	ORF1ab_nt:4541_AA:W1514, ORF1ab.1_nt:4541_AA:W1514	0	2	0	266	0	268	G	266	0.993			T	2	0.007	ORF1ab_L, ORF1ab.1_L
4807	G	ORF1ab_nt:4542_AA:W1514, ORF1ab.1_nt:4542_AA:W1514	0	0	0	268	0	268	G	268	1.000
4808	T	ORF1ab_nt:4543_AA:S1515, ORF1ab.1_nt:4543_AA:S1515	0	268	0	0	0	268	T	268	1.000
4809	C	ORF1ab_nt:4544_AA:S1515, ORF1ab.1_nt:4544_AA:S1515	0	0	268	0	0	268	C	268	1.000
4810	C	ORF1ab_nt:4545_AA:S1515, ORF1ab.1_nt:4545_AA:S1515	0	0	268	0	0	268	C	268	1.000
4811	T	ORF1ab_nt:4546_AA:Y1516, ORF1ab.1_nt:4546_AA:Y1516	0	268	0	0	0	268	T	268	1.000
4812	A	ORF1ab_nt:4547_AA:Y1516, ORF1ab.1_nt:4547_AA:Y1516	268	0	0	0	0	268	A	268	1.000
4813	T	ORF1ab_nt:4548_AA:Y1516, ORF1ab.1_nt:4548_AA:Y1516	1	267	0	0	0	268	T	267	0.996			A	1	0.004	ORF1ab_*, ORF1ab.1_*
4814	T	ORF1ab_nt:4549_AA:S1517, ORF1ab.1_nt:4549_AA:S1517	0	268	0	0	0	268	T	268	1.000
4815	C	ORF1ab_nt:4550_AA:S1517, ORF1ab.1_nt:4550_AA:S1517	0	0	268	0	0	268	C	268	1.000
4816	T	ORF1ab_nt:4551_AA:S1517, ORF1ab.1_nt:4551_AA:S1517	0	268	0	0	0	268	T	268	1.000
4817	G	ORF1ab_nt:4552_AA:G1518, ORF1ab.1_nt:4552_AA:G1518	0	0	0	268	0	268	G	268	1.000
4818	G	ORF1ab_nt:4553_AA:G1518, ORF1ab.1_nt:4553_AA:G1518	1	0	0	267	0	268	G	267	0.996			A	1	0.004	ORF1ab_E, ORF1ab.1_E
4819	A	ORF1ab_nt:4554_AA:G1518, ORF1ab.1_nt:4554_AA:G1518	266	2	0	0	0	268	A	266	0.993			T	2	0.007	ORF1ab_G, ORF1ab.1_G
4820	C	ORF1ab_nt:4555_AA:Q1519, ORF1ab.1_nt:4555_AA:Q1519	0	0	268	0	0	268	C	268	1.000
4821	A	ORF1ab_nt:4556_AA:Q1519, ORF1ab.1_nt:4556_AA:Q1519	268	0	0	0	0	268	A	268	1.000
4822	A	ORF1ab_nt:4557_AA:Q1519, ORF1ab.1_nt:4557_AA:Q1519	268	0	0	0	0	268	A	268	1.000
4823	T	ORF1ab_nt:4558_AA:S1520, ORF1ab.1_nt:4558_AA:S1520	0	267	0	1	0	268	T	267	0.996			G	1	0.004	ORF1ab_A, ORF1ab.1_A
4824	C	ORF1ab_nt:4559_AA:S1520, ORF1ab.1_nt:4559_AA:S1520	0	0	268	0	0	268	C	268	1.000
4825	T	ORF1ab_nt:4560_AA:S1520, ORF1ab.1_nt:4560_AA:S1520	0	268	0	0	0	268	T	268	1.000
4826	A	ORF1ab_nt:4561_AA:T1521, ORF1ab.1_nt:4561_AA:T1521	268	0	0	0	0	268	A	268	1.000
4827	C	ORF1ab_nt:4562_AA:T1521, ORF1ab.1_nt:4562_AA:T1521	1	0	267	0	0	268	C	267	0.996			A	1	0.004	ORF1ab_K, ORF1ab.1_K
4828	A	ORF1ab_nt:4563_AA:T1521, ORF1ab.1_nt:4563_AA:T1521	268	0	0	0	0	268	A	268	1.000
4829	C	ORF1ab_nt:4564_AA:Q1522, ORF1ab.1_nt:4564_AA:Q1522	0	0	268	0	0	268	C	268	1.000
4830	A	ORF1ab_nt:4565_AA:Q1522, ORF1ab.1_nt:4565_AA:Q1522	268	0	0	0	0	268	A	268	1.000
4831	A	ORF1ab_nt:4566_AA:Q1522, ORF1ab.1_nt:4566_AA:Q1522	268	0	0	0	0	268	A	268	1.000
4832	C	ORF1ab_nt:4567_AA:L1523, ORF1ab.1_nt:4567_AA:L1523	0	0	268	0	0	268	C	268	1.000
4833	T	ORF1ab_nt:4568_AA:L1523, ORF1ab.1_nt:4568_AA:L1523	0	268	0	0	0	268	T	268	1.000
4834	A	ORF1ab_nt:4569_AA:L1523, ORF1ab.1_nt:4569_AA:L1523	268	0	0	0	0	268	A	268	1.000
4835	G	ORF1ab_nt:4570_AA:G1524, ORF1ab.1_nt:4570_AA:G1524	0	0	0	268	0	268	G	268	1.000
4836	G	ORF1ab_nt:4571_AA:G1524, ORF1ab.1_nt:4571_AA:G1524	0	0	0	268	0	268	G	268	1.000
4837	T	ORF1ab_nt:4572_AA:G1524, ORF1ab.1_nt:4572_AA:G1524	0	268	0	0	0	268	T	268	1.000
4838	A	ORF1ab_nt:4573_AA:I1525, ORF1ab.1_nt:4573_AA:I1525	268	0	0	0	0	268	A	268	1.000
4839	T	ORF1ab_nt:4574_AA:I1525, ORF1ab.1_nt:4574_AA:I1525	0	222	46	0	0	268	T	222	0.828			C	46	0.172	ORF1ab_T, ORF1ab.1_T
4840	A	ORF1ab_nt:4575_AA:I1525, ORF1ab.1_nt:4575_AA:I1525	268	0	0	0	0	268	A	268	1.000
4841	G	ORF1ab_nt:4576_AA:E1526, ORF1ab.1_nt:4576_AA:E1526	0	0	0	268	0	268	G	268	1.000
4842	A	ORF1ab_nt:4577_AA:E1526, ORF1ab.1_nt:4577_AA:E1526	268	0	0	0	0	268	A	268	1.000
4843	A	ORF1ab_nt:4578_AA:E1526, ORF1ab.1_nt:4578_AA:E1526	268	0	0	0	0	268	A	268	1.000
4844	T	ORF1ab_nt:4579_AA:F1527, ORF1ab.1_nt:4579_AA:F1527	0	268	0	0	0	268	T	268	1.000
4845	T	ORF1ab_nt:4580_AA:F1527, ORF1ab.1_nt:4580_AA:F1527	0	267	1	0	0	268	T	267	0.996			C	1	0.004	ORF1ab_S, ORF1ab.1_S
4846	T	ORF1ab_nt:4581_AA:F1527, ORF1ab.1_nt:4581_AA:F1527	0	268	0	0	0	268	T	268	1.000
4847	C	ORF1ab_nt:4582_AA:L1528, ORF1ab.1_nt:4582_AA:L1528	0	0	268	0	0	268	C	268	1.000
4848	T	ORF1ab_nt:4583_AA:L1528, ORF1ab.1_nt:4583_AA:L1528	0	268	0	0	0	268	T	268	1.000
4849	T	ORF1ab_nt:4584_AA:L1528, ORF1ab.1_nt:4584_AA:L1528	0	268	0	0	0	268	T	268	1.000
4850	A	ORF1ab_nt:4585_AA:K1529, ORF1ab.1_nt:4585_AA:K1529	268	0	0	0	0	268	A	268	1.000
4851	A	ORF1ab_nt:4586_AA:K1529, ORF1ab.1_nt:4586_AA:K1529	222	0	0	46	0	268	A	222	0.828			G	46	0.172	ORF1ab_R, ORF1ab.1_R
4852	G	ORF1ab_nt:4587_AA:K1529, ORF1ab.1_nt:4587_AA:K1529	0	0	0	268	0	268	G	268	1.000
4853	A	ORF1ab_nt:4588_AA:R1530, ORF1ab.1_nt:4588_AA:R1530	268	0	0	0	0	268	A	268	1.000
4854	G	ORF1ab_nt:4589_AA:R1530, ORF1ab.1_nt:4589_AA:R1530	0	0	0	268	0	268	G	268	1.000
4855	A	ORF1ab_nt:4590_AA:R1530, ORF1ab.1_nt:4590_AA:R1530	268	0	0	0	0	268	A	268	1.000
4856	G	ORF1ab_nt:4591_AA:G1531, ORF1ab.1_nt:4591_AA:G1531	0	0	0	268	0	268	G	268	1.000
4857	G	ORF1ab_nt:4592_AA:G1531, ORF1ab.1_nt:4592_AA:G1531	0	0	0	268	0	268	G	268	1.000
4858	T	ORF1ab_nt:4593_AA:G1531, ORF1ab.1_nt:4593_AA:G1531	0	267	0	1	0	268	T	267	0.996			G	1	0.004	ORF1ab_G, ORF1ab.1_G
4859	G	ORF1ab_nt:4594_AA:D1532, ORF1ab.1_nt:4594_AA:D1532	0	0	0	268	0	268	G	268	1.000
4860	A	ORF1ab_nt:4595_AA:D1532, ORF1ab.1_nt:4595_AA:D1532	268	0	0	0	0	268	A	268	1.000
4861	T	ORF1ab_nt:4596_AA:D1532, ORF1ab.1_nt:4596_AA:D1532	0	267	0	1	0	268	T	267	0.996			G	1	0.004	ORF1ab_E, ORF1ab.1_E
4862	A	ORF1ab_nt:4597_AA:K1533, ORF1ab.1_nt:4597_AA:K1533	268	0	0	0	0	268	A	268	1.000
4863	A	ORF1ab_nt:4598_AA:K1533, ORF1ab.1_nt:4598_AA:K1533	268	0	0	0	0	268	A	268	1.000
4864	A	ORF1ab_nt:4599_AA:K1533, ORF1ab.1_nt:4599_AA:K1533	267	0	1	0	0	268	A	267	0.996			C	1	0.004	ORF1ab_N, ORF1ab.1_N
4865	A	ORF1ab_nt:4600_AA:S1534, ORF1ab.1_nt:4600_AA:S1534	268	0	0	0	0	268	A	268	1.000
4866	G	ORF1ab_nt:4601_AA:S1534, ORF1ab.1_nt:4601_AA:S1534	0	0	0	268	0	268	G	268	1.000
4867	T	ORF1ab_nt:4602_AA:S1534, ORF1ab.1_nt:4602_AA:S1534	0	268	0	0	0	268	T	268	1.000
4868	G	ORF1ab_nt:4603_AA:V1535, ORF1ab.1_nt:4603_AA:V1535	0	0	0	268	0	268	G	268	1.000
4869	T	ORF1ab_nt:4604_AA:V1535, ORF1ab.1_nt:4604_AA:V1535	0	268	0	0	0	268	T	268	1.000
4870	A	ORF1ab_nt:4605_AA:V1535, ORF1ab.1_nt:4605_AA:V1535	267	1	0	0	0	268	A	267	0.996			T	1	0.004	ORF1ab_V, ORF1ab.1_V
4871	T	ORF1ab_nt:4606_AA:Y1536, ORF1ab.1_nt:4606_AA:Y1536	0	268	0	0	0	268	T	268	1.000
4872	A	ORF1ab_nt:4607_AA:Y1536, ORF1ab.1_nt:4607_AA:Y1536	268	0	0	0	0	268	A	268	1.000
4873	T	ORF1ab_nt:4608_AA:Y1536, ORF1ab.1_nt:4608_AA:Y1536	0	268	0	0	0	268	T	268	1.000
4874	T	ORF1ab_nt:4609_AA:Y1537, ORF1ab.1_nt:4609_AA:Y1537	0	268	0	0	0	268	T	268	1.000
4875	A	ORF1ab_nt:4610_AA:Y1537, ORF1ab.1_nt:4610_AA:Y1537	268	0	0	0	0	268	A	268	1.000
4876	C	ORF1ab_nt:4611_AA:Y1537, ORF1ab.1_nt:4611_AA:Y1537	0	0	268	0	0	268	C	268	1.000
4877	A	ORF1ab_nt:4612_AA:T1538, ORF1ab.1_nt:4612_AA:T1538	268	0	0	0	0	268	A	268	1.000
4878	C	ORF1ab_nt:4613_AA:T1538, ORF1ab.1_nt:4613_AA:T1538	0	0	268	0	0	268	C	268	1.000
4879	T	ORF1ab_nt:4614_AA:T1538, ORF1ab.1_nt:4614_AA:T1538	0	268	0	0	0	268	T	268	1.000
4880	A	ORF1ab_nt:4615_AA:S1539, ORF1ab.1_nt:4615_AA:S1539	268	0	0	0	0	268	A	268	1.000
4881	G	ORF1ab_nt:4616_AA:S1539, ORF1ab.1_nt:4616_AA:S1539	0	0	0	268	0	268	G	268	1.000
4882	T	ORF1ab_nt:4617_AA:S1539, ORF1ab.1_nt:4617_AA:S1539	0	268	0	0	0	268	T	268	1.000
4883	A	ORF1ab_nt:4618_AA:N1540, ORF1ab.1_nt:4618_AA:N1540	268	0	0	0	0	268	A	268	1.000
4884	A	ORF1ab_nt:4619_AA:N1540, ORF1ab.1_nt:4619_AA:N1540	268	0	0	0	0	268	A	268	1.000
4885	T	ORF1ab_nt:4620_AA:N1540, ORF1ab.1_nt:4620_AA:N1540	0	268	0	0	0	268	T	268	1.000
4886	C	ORF1ab_nt:4621_AA:P1541, ORF1ab.1_nt:4621_AA:P1541	0	0	268	0	0	268	C	268	1.000
4887	C	ORF1ab_nt:4622_AA:P1541, ORF1ab.1_nt:4622_AA:P1541	0	0	268	0	0	268	C	268	1.000
4888	T	ORF1ab_nt:4623_AA:P1541, ORF1ab.1_nt:4623_AA:P1541	0	268	0	0	0	268	T	268	1.000
4889	A	ORF1ab_nt:4624_AA:T1542, ORF1ab.1_nt:4624_AA:T1542	268	0	0	0	0	268	A	268	1.000
4890	C	ORF1ab_nt:4625_AA:T1542, ORF1ab.1_nt:4625_AA:T1542	0	0	268	0	0	268	C	268	1.000
4891	C	ORF1ab_nt:4626_AA:T1542, ORF1ab.1_nt:4626_AA:T1542	0	0	268	0	0	268	C	268	1.000
4892	A	ORF1ab_nt:4627_AA:T1543, ORF1ab.1_nt:4627_AA:T1543	268	0	0	0	0	268	A	268	1.000
4893	C	ORF1ab_nt:4628_AA:T1543, ORF1ab.1_nt:4628_AA:T1543	1	0	267	0	0	268	C	267	0.996			A	1	0.004	ORF1ab_K, ORF1ab.1_K
4894	A	ORF1ab_nt:4629_AA:T1543, ORF1ab.1_nt:4629_AA:T1543	268	0	0	0	0	268	A	268	1.000
4895	T	ORF1ab_nt:4630_AA:F1544, ORF1ab.1_nt:4630_AA:F1544	0	267	0	0	0	267	T	267	1.000
4896	T	ORF1ab_nt:4631_AA:F1544, ORF1ab.1_nt:4631_AA:F1544	0	267	0	0	0	267	T	267	1.000
4897	C	ORF1ab_nt:4632_AA:F1544, ORF1ab.1_nt:4632_AA:F1544	0	0	267	0	0	267	C	267	1.000
4898	C	ORF1ab_nt:4633_AA:H1545, ORF1ab.1_nt:4633_AA:H1545	0	0	267	0	0	267	C	267	1.000
4899	A	ORF1ab_nt:4634_AA:H1545, ORF1ab.1_nt:4634_AA:H1545	267	0	0	0	0	267	A	267	1.000
4900	C	ORF1ab_nt:4635_AA:H1545, ORF1ab.1_nt:4635_AA:H1545	0	0	267	0	0	267	C	267	1.000
4901	C	ORF1ab_nt:4636_AA:L1546, ORF1ab.1_nt:4636_AA:L1546	0	0	267	0	0	267	C	267	1.000
4902	T	ORF1ab_nt:4637_AA:L1546, ORF1ab.1_nt:4637_AA:L1546	0	262	0	5	0	267	T	262	0.981			G	5	0.019	ORF1ab_R, ORF1ab.1_R
4903	A	ORF1ab_nt:4638_AA:L1546, ORF1ab.1_nt:4638_AA:L1546	267	0	0	0	0	267	A	267	1.000
4904	G	ORF1ab_nt:4639_AA:D1547, ORF1ab.1_nt:4639_AA:D1547	0	0	0	267	0	267	G	267	1.000
4905	A	ORF1ab_nt:4640_AA:D1547, ORF1ab.1_nt:4640_AA:D1547	267	0	0	0	0	267	A	267	1.000
4906	T	ORF1ab_nt:4641_AA:D1547, ORF1ab.1_nt:4641_AA:D1547	0	267	0	0	0	267	T	267	1.000
4907	G	ORF1ab_nt:4642_AA:G1548, ORF1ab.1_nt:4642_AA:G1548	0	0	0	267	0	267	G	267	1.000
4908	G	ORF1ab_nt:4643_AA:G1548, ORF1ab.1_nt:4643_AA:G1548	0	0	0	267	0	267	G	267	1.000
4909	T	ORF1ab_nt:4644_AA:G1548, ORF1ab.1_nt:4644_AA:G1548	0	267	0	0	0	267	T	267	1.000
4910	G	ORF1ab_nt:4645_AA:E1549, ORF1ab.1_nt:4645_AA:E1549	0	0	0	267	0	267	G	267	1.000
4911	A	ORF1ab_nt:4646_AA:E1549, ORF1ab.1_nt:4646_AA:E1549	267	0	0	0	0	267	A	267	1.000
4912	A	ORF1ab_nt:4647_AA:E1549, ORF1ab.1_nt:4647_AA:E1549	266	0	1	0	0	267	A	266	0.996			C	1	0.004	ORF1ab_D, ORF1ab.1_D
4913	G	ORF1ab_nt:4648_AA:V1550, ORF1ab.1_nt:4648_AA:V1550	0	0	0	267	0	267	G	267	1.000
4914	T	ORF1ab_nt:4649_AA:V1550, ORF1ab.1_nt:4649_AA:V1550	0	267	0	0	0	267	T	267	1.000
4915	T	ORF1ab_nt:4650_AA:V1550, ORF1ab.1_nt:4650_AA:V1550	0	267	0	0	0	267	T	267	1.000
4916	A	ORF1ab_nt:4651_AA:I1551, ORF1ab.1_nt:4651_AA:I1551	266	0	1	0	0	267	A	266	0.996			C	1	0.004	ORF1ab_L, ORF1ab.1_L
4917	T	ORF1ab_nt:4652_AA:I1551, ORF1ab.1_nt:4652_AA:I1551	0	265	0	2	0	267	T	265	0.993			G	2	0.007	ORF1ab_S, ORF1ab.1_S
4918	C	ORF1ab_nt:4653_AA:I1551, ORF1ab.1_nt:4653_AA:I1551	0	1	266	0	0	267	C	266	0.996			T	1	0.004	ORF1ab_I, ORF1ab.1_I
4919	A	ORF1ab_nt:4654_AA:T1552, ORF1ab.1_nt:4654_AA:T1552	266	0	1	0	0	267	A	266	0.996			C	1	0.004	ORF1ab_P, ORF1ab.1_P
4920	C	ORF1ab_nt:4655_AA:T1552, ORF1ab.1_nt:4655_AA:T1552	0	0	267	0	0	267	C	267	1.000
4921	C	ORF1ab_nt:4656_AA:T1552, ORF1ab.1_nt:4656_AA:T1552	0	0	267	0	0	267	C	267	1.000
4922	T	ORF1ab_nt:4657_AA:F1553, ORF1ab.1_nt:4657_AA:F1553	0	267	0	0	0	267	T	267	1.000
4923	T	ORF1ab_nt:4658_AA:F1553, ORF1ab.1_nt:4658_AA:F1553	0	260	0	7	0	267	T	260	0.974			G	7	0.026	ORF1ab_C, ORF1ab.1_C
4924	T	ORF1ab_nt:4659_AA:F1553, ORF1ab.1_nt:4659_AA:F1553	0	267	0	0	0	267	T	267	1.000
4925	G	ORF1ab_nt:4660_AA:D1554, ORF1ab.1_nt:4660_AA:D1554	0	0	0	267	0	267	G	267	1.000
4926	A	ORF1ab_nt:4661_AA:D1554, ORF1ab.1_nt:4661_AA:D1554	266	0	1	0	0	267	A	266	0.996			C	1	0.004	ORF1ab_A, ORF1ab.1_A
4927	C	ORF1ab_nt:4662_AA:D1554, ORF1ab.1_nt:4662_AA:D1554	0	0	267	0	0	267	C	267	1.000
4928	A	ORF1ab_nt:4663_AA:N1555, ORF1ab.1_nt:4663_AA:N1555	267	0	0	0	0	267	A	267	1.000
4929	A	ORF1ab_nt:4664_AA:N1555, ORF1ab.1_nt:4664_AA:N1555	267	0	0	0	0	267	A	267	1.000
4930	T	ORF1ab_nt:4665_AA:N1555, ORF1ab.1_nt:4665_AA:N1555	0	263	2	2	0	267	T	263	0.985			C	2	0.007	ORF1ab_N, ORF1ab.1_N	G	2	0.007	ORF1ab_K, ORF1ab.1_K
4931	C	ORF1ab_nt:4666_AA:L1556, ORF1ab.1_nt:4666_AA:L1556	0	0	267	0	0	267	C	267	1.000
4932	T	ORF1ab_nt:4667_AA:L1556, ORF1ab.1_nt:4667_AA:L1556	2	253	0	12	0	267	T	253	0.948			G	12	0.045	ORF1ab_R, ORF1ab.1_R	A	2	0.007	ORF1ab_H, ORF1ab.1_H
4933	T	ORF1ab_nt:4668_AA:L1556, ORF1ab.1_nt:4668_AA:L1556	0	262	0	5	0	267	T	262	0.981			G	5	0.019	ORF1ab_L, ORF1ab.1_L
4934	A	ORF1ab_nt:4669_AA:K1557, ORF1ab.1_nt:4669_AA:K1557	267	0	0	0	0	267	A	267	1.000
4935	A	ORF1ab_nt:4670_AA:K1557, ORF1ab.1_nt:4670_AA:K1557	267	0	0	0	0	267	A	267	1.000
4936	G	ORF1ab_nt:4671_AA:K1557, ORF1ab.1_nt:4671_AA:K1557	0	0	0	351	3	354	G	351	0.992			-	3	0.008	ORF1ab_?, ORF1ab.1_?
4937	A	ORF1ab_nt:4672_AA:T1558, ORF1ab.1_nt:4672_AA:T1558	238	0	0	0	0	238	A	238	1.000
4938	C	ORF1ab_nt:4673_AA:T1558, ORF1ab.1_nt:4673_AA:T1558	0	0	238	0	0	238	C	238	1.000
4939	A	ORF1ab_nt:4674_AA:T1558, ORF1ab.1_nt:4674_AA:T1558	237	2	0	0	0	239	A	237	0.992			T	2	0.008	ORF1ab_T, ORF1ab.1_T
4940	C	ORF1ab_nt:4675_AA:L1559, ORF1ab.1_nt:4675_AA:L1559	0	0	337	0	0	337	C	337	1.000
4941	T	ORF1ab_nt:4676_AA:L1559, ORF1ab.1_nt:4676_AA:L1559	0	333	0	0	0	333	T	333	1.000
4942	T	ORF1ab_nt:4677_AA:L1559, ORF1ab.1_nt:4677_AA:L1559	0	337	0	0	0	337	T	337	1.000
4943	C	ORF1ab_nt:4678_AA:L1560, ORF1ab.1_nt:4678_AA:L1560	0	0	339	0	0	339	C	339	1.000
4944	T	ORF1ab_nt:4679_AA:L1560, ORF1ab.1_nt:4679_AA:L1560	0	339	0	0	0	339	T	339	1.000
4945	T	ORF1ab_nt:4680_AA:L1560, ORF1ab.1_nt:4680_AA:L1560	0	339	0	0	0	339	T	339	1.000
4946	T	ORF1ab_nt:4681_AA:S1561, ORF1ab.1_nt:4681_AA:S1561	0	328	0	11	0	339	T	328	0.968			G	11	0.032	ORF1ab_A, ORF1ab.1_A
4947	C	ORF1ab_nt:4682_AA:S1561, ORF1ab.1_nt:4682_AA:S1561	0	0	339	0	0	339	C	339	1.000
4948	T	ORF1ab_nt:4683_AA:S1561, ORF1ab.1_nt:4683_AA:S1561	0	339	0	0	0	339	T	339	1.000
4949	T	ORF1ab_nt:4684_AA:L1562, ORF1ab.1_nt:4684_AA:L1562	0	339	0	0	0	339	T	339	1.000
4950	T	ORF1ab_nt:4685_AA:L1562, ORF1ab.1_nt:4685_AA:L1562	0	339	0	0	0	339	T	339	1.000
4951	G	ORF1ab_nt:4686_AA:L1562, ORF1ab.1_nt:4686_AA:L1562	0	1	1	337	0	339	G	337	0.994			T	1	0.003	ORF1ab_F, ORF1ab.1_F
4952	A	ORF1ab_nt:4687_AA:R1563, ORF1ab.1_nt:4687_AA:R1563	330	0	9	0	0	339	A	330	0.973			C	9	0.027	ORF1ab_R, ORF1ab.1_R
4953	G	ORF1ab_nt:4688_AA:R1563, ORF1ab.1_nt:4688_AA:R1563	0	0	0	339	0	339	G	339	1.000
4954	A	ORF1ab_nt:4689_AA:R1563, ORF1ab.1_nt:4689_AA:R1563	338	0	0	1	0	339	A	338	0.997			G	1	0.003	ORF1ab_R, ORF1ab.1_R
4955	G	ORF1ab_nt:4690_AA:E1564, ORF1ab.1_nt:4690_AA:E1564	0	0	0	339	0	339	G	339	1.000
4956	A	ORF1ab_nt:4691_AA:E1564, ORF1ab.1_nt:4691_AA:E1564	337	0	0	0	0	337	A	337	1.000
4957	A	ORF1ab_nt:4692_AA:E1564, ORF1ab.1_nt:4692_AA:E1564	337	0	0	0	0	337	A	337	1.000
4958	G	ORF1ab_nt:4693_AA:V1565, ORF1ab.1_nt:4693_AA:V1565	0	0	0	337	0	337	G	337	1.000
4959	T	ORF1ab_nt:4694_AA:V1565, ORF1ab.1_nt:4694_AA:V1565	0	337	0	0	0	337	T	337	1.000
4960	G	ORF1ab_nt:4695_AA:V1565, ORF1ab.1_nt:4695_AA:V1565	0	0	0	337	0	337	G	337	1.000
4961	A	ORF1ab_nt:4696_AA:R1566, ORF1ab.1_nt:4696_AA:R1566	337	0	0	0	0	337	A	337	1.000
4962	G	ORF1ab_nt:4697_AA:R1566, ORF1ab.1_nt:4697_AA:R1566	0	1	0	336	0	337	G	336	0.997			T	1	0.003	ORF1ab_M, ORF1ab.1_M
4963	G	ORF1ab_nt:4698_AA:R1566, ORF1ab.1_nt:4698_AA:R1566	0	0	0	337	0	337	G	337	1.000
4964	A	ORF1ab_nt:4699_AA:T1567, ORF1ab.1_nt:4699_AA:T1567	336	0	0	0	0	336	A	336	1.000
4965	C	ORF1ab_nt:4700_AA:T1567, ORF1ab.1_nt:4700_AA:T1567	0	0	336	0	0	336	C	336	1.000
4966	T	ORF1ab_nt:4701_AA:T1567, ORF1ab.1_nt:4701_AA:T1567	0	336	0	0	0	336	T	336	1.000
4967	A	ORF1ab_nt:4702_AA:I1568, ORF1ab.1_nt:4702_AA:I1568	333	0	1	0	0	334	A	333	0.997			C	1	0.003	ORF1ab_L, ORF1ab.1_L
4968	T	ORF1ab_nt:4703_AA:I1568, ORF1ab.1_nt:4703_AA:I1568	0	333	0	1	0	334	T	333	0.997			G	1	0.003	ORF1ab_S, ORF1ab.1_S
4969	T	ORF1ab_nt:4704_AA:I1568, ORF1ab.1_nt:4704_AA:I1568	0	330	0	4	0	334	T	330	0.988			G	4	0.012	ORF1ab_M, ORF1ab.1_M
4970	A	ORF1ab_nt:4705_AA:K1569, ORF1ab.1_nt:4705_AA:K1569	332	0	1	1	0	334	A	332	0.994			C	1	0.003	ORF1ab_Q, ORF1ab.1_Q
4971	A	ORF1ab_nt:4706_AA:K1569, ORF1ab.1_nt:4706_AA:K1569	334	0	0	0	0	334	A	334	1.000
4972	G	ORF1ab_nt:4707_AA:K1569, ORF1ab.1_nt:4707_AA:K1569	0	1	0	333	0	334	G	333	0.997			T	1	0.003	ORF1ab_N, ORF1ab.1_N
4973	G	ORF1ab_nt:4708_AA:V1570, ORF1ab.1_nt:4708_AA:V1570	0	1	0	333	0	334	G	333	0.997			T	1	0.003	ORF1ab_L, ORF1ab.1_L
4974	T	ORF1ab_nt:4709_AA:V1570, ORF1ab.1_nt:4709_AA:V1570	0	334	0	0	0	334	T	334	1.000
4975	G	ORF1ab_nt:4710_AA:V1570, ORF1ab.1_nt:4710_AA:V1570	0	0	0	334	0	334	G	334	1.000
4976	T	ORF1ab_nt:4711_AA:F1571, ORF1ab.1_nt:4711_AA:F1571	0	334	0	0	0	334	T	334	1.000
4977	T	ORF1ab_nt:4712_AA:F1571, ORF1ab.1_nt:4712_AA:F1571	0	330	0	4	0	334	T	330	0.988			G	4	0.012	ORF1ab_C, ORF1ab.1_C
4978	T	ORF1ab_nt:4713_AA:F1571, ORF1ab.1_nt:4713_AA:F1571	0	334	0	0	0	334	T	334	1.000
4979	A	ORF1ab_nt:4714_AA:T1572, ORF1ab.1_nt:4714_AA:T1572	334	0	0	0	0	334	A	334	1.000
4980	C	ORF1ab_nt:4715_AA:T1572, ORF1ab.1_nt:4715_AA:T1572	0	0	334	0	0	334	C	334	1.000
4981	A	ORF1ab_nt:4716_AA:T1572, ORF1ab.1_nt:4716_AA:T1572	334	0	0	0	0	334	A	334	1.000
4982	A	ORF1ab_nt:4717_AA:T1573, ORF1ab.1_nt:4717_AA:T1573	334	0	0	0	0	334	A	334	1.000
4983	C	ORF1ab_nt:4718_AA:T1573, ORF1ab.1_nt:4718_AA:T1573	0	0	334	0	0	334	C	334	1.000
4984	A	ORF1ab_nt:4719_AA:T1573, ORF1ab.1_nt:4719_AA:T1573	329	0	5	0	0	334	A	329	0.985			C	5	0.015	ORF1ab_T, ORF1ab.1_T
4985	G	ORF1ab_nt:4720_AA:V1574, ORF1ab.1_nt:4720_AA:V1574	1	0	0	333	0	334	G	333	0.997			A	1	0.003	ORF1ab_I, ORF1ab.1_I
4986	T	ORF1ab_nt:4721_AA:V1574, ORF1ab.1_nt:4721_AA:V1574	0	334	0	0	0	334	T	334	1.000
4987	A	ORF1ab_nt:4722_AA:V1574, ORF1ab.1_nt:4722_AA:V1574	333	0	0	1	0	334	A	333	0.997			G	1	0.003	ORF1ab_V, ORF1ab.1_V
4988	G	ORF1ab_nt:4723_AA:D1575, ORF1ab.1_nt:4723_AA:D1575	0	1	0	333	0	334	G	333	0.997			T	1	0.003	ORF1ab_Y, ORF1ab.1_Y
4989	A	ORF1ab_nt:4724_AA:D1575, ORF1ab.1_nt:4724_AA:D1575	334	0	0	0	0	334	A	334	1.000
4990	C	ORF1ab_nt:4725_AA:D1575, ORF1ab.1_nt:4725_AA:D1575	0	0	334	0	0	334	C	334	1.000
4991	A	ORF1ab_nt:4726_AA:N1576, ORF1ab.1_nt:4726_AA:N1576	333	0	1	0	0	334	A	333	0.997			C	1	0.003	ORF1ab_H, ORF1ab.1_H
4992	A	ORF1ab_nt:4727_AA:N1576, ORF1ab.1_nt:4727_AA:N1576	332	0	2	0	0	334	A	332	0.994			C	2	0.006	ORF1ab_T, ORF1ab.1_T
4993	C	ORF1ab_nt:4728_AA:N1576, ORF1ab.1_nt:4728_AA:N1576	0	0	334	0	0	334	C	334	1.000
4994	A	ORF1ab_nt:4729_AA:I1577, ORF1ab.1_nt:4729_AA:I1577	334	0	0	0	0	334	A	334	1.000
4995	T	ORF1ab_nt:4730_AA:I1577, ORF1ab.1_nt:4730_AA:I1577	0	334	0	2	0	336	T	334	0.994			G	2	0.006	ORF1ab_S, ORF1ab.1_S
4996	T	ORF1ab_nt:4731_AA:I1577, ORF1ab.1_nt:4731_AA:I1577	0	336	0	0	0	336	T	336	1.000
4997	A	ORF1ab_nt:4732_AA:N1578, ORF1ab.1_nt:4732_AA:N1578	335	0	1	0	0	336	A	335	0.997			C	1	0.003	ORF1ab_H, ORF1ab.1_H
4998	A	ORF1ab_nt:4733_AA:N1578, ORF1ab.1_nt:4733_AA:N1578	336	0	0	0	0	336	A	336	1.000
4999	C	ORF1ab_nt:4734_AA:N1578, ORF1ab.1_nt:4734_AA:N1578	0	1	335	0	0	336	C	335	0.997			T	1	0.003	ORF1ab_N, ORF1ab.1_N
5000	C	ORF1ab_nt:4735_AA:L1579, ORF1ab.1_nt:4735_AA:L1579	0	0	336	0	0	336	C	336	1.000
5001	T	ORF1ab_nt:4736_AA:L1579, ORF1ab.1_nt:4736_AA:L1579	0	336	0	0	0	336	T	336	1.000
5002	C	ORF1ab_nt:4737_AA:L1579, ORF1ab.1_nt:4737_AA:L1579	0	2	334	0	0	336	C	334	0.994			T	2	0.006	ORF1ab_L, ORF1ab.1_L
5003	C	ORF1ab_nt:4738_AA:H1580, ORF1ab.1_nt:4738_AA:H1580	1	0	335	0	0	336	C	335	0.997			A	1	0.003	ORF1ab_N, ORF1ab.1_N
5004	A	ORF1ab_nt:4739_AA:H1580, ORF1ab.1_nt:4739_AA:H1580	336	0	0	0	0	336	A	336	1.000
5005	C	ORF1ab_nt:4740_AA:H1580, ORF1ab.1_nt:4740_AA:H1580	0	0	336	0	0	336	C	336	1.000
5006	A	ORF1ab_nt:4741_AA:T1581, ORF1ab.1_nt:4741_AA:T1581	336	0	0	0	0	336	A	336	1.000
5007	C	ORF1ab_nt:4742_AA:T1581, ORF1ab.1_nt:4742_AA:T1581	0	0	336	0	0	336	C	336	1.000
5008	G	ORF1ab_nt:4743_AA:T1581, ORF1ab.1_nt:4743_AA:T1581	0	0	0	336	0	336	G	336	1.000
5009	C	ORF1ab_nt:4744_AA:Q1582, ORF1ab.1_nt:4744_AA:Q1582	2	0	334	0	0	336	C	334	0.994			A	2	0.006	ORF1ab_K, ORF1ab.1_K
5010	A	ORF1ab_nt:4745_AA:Q1582, ORF1ab.1_nt:4745_AA:Q1582	335	0	1	0	0	336	A	335	0.997			C	1	0.003	ORF1ab_P, ORF1ab.1_P
5011	A	ORF1ab_nt:4746_AA:Q1582, ORF1ab.1_nt:4746_AA:Q1582	335	0	3	0	0	338	A	335	0.991			C	3	0.009	ORF1ab_H, ORF1ab.1_H
5012	G	ORF1ab_nt:4747_AA:V1583, ORF1ab.1_nt:4747_AA:V1583	0	0	0	338	0	338	G	338	1.000
5013	T	ORF1ab_nt:4748_AA:V1583, ORF1ab.1_nt:4748_AA:V1583	0	338	0	0	0	338	T	338	1.000
5014	T	ORF1ab_nt:4749_AA:V1583, ORF1ab.1_nt:4749_AA:V1583	0	338	0	0	0	338	T	338	1.000
5015	G	ORF1ab_nt:4750_AA:V1584, ORF1ab.1_nt:4750_AA:V1584	0	0	0	338	0	338	G	338	1.000
5016	T	ORF1ab_nt:4751_AA:V1584, ORF1ab.1_nt:4751_AA:V1584	0	338	0	0	0	338	T	338	1.000
5017	G	ORF1ab_nt:4752_AA:V1584, ORF1ab.1_nt:4752_AA:V1584	0	0	0	337	0	337	G	337	1.000
5018	G	ORF1ab_nt:4753_AA:D1585, ORF1ab.1_nt:4753_AA:D1585	0	0	0	207	0	207	G	207	1.000
5019	A	ORF1ab_nt:4754_AA:D1585, ORF1ab.1_nt:4754_AA:D1585	206	0	0	0	0	206	A	206	1.000
5020	C	ORF1ab_nt:4755_AA:D1585, ORF1ab.1_nt:4755_AA:D1585	0	0	206	0	0	206	C	206	1.000
5021	A	ORF1ab_nt:4756_AA:M1586, ORF1ab.1_nt:4756_AA:M1586	214	0	0	0	0	214	A	214	1.000
5022	T	ORF1ab_nt:4757_AA:M1586, ORF1ab.1_nt:4757_AA:M1586	0	402	0	0	0	402	T	402	1.000
5023	G	ORF1ab_nt:4758_AA:M1586, ORF1ab.1_nt:4758_AA:M1586	0	0	0	404	0	404	G	404	1.000
5024	T	ORF1ab_nt:4759_AA:S1587, ORF1ab.1_nt:4759_AA:S1587	0	405	0	0	0	405	T	405	1.000
5025	C	ORF1ab_nt:4760_AA:S1587, ORF1ab.1_nt:4760_AA:S1587	1	1	404	0	0	406	C	404	0.995			A	1	0.002	ORF1ab_*, ORF1ab.1_*
5026	A	ORF1ab_nt:4761_AA:S1587, ORF1ab.1_nt:4761_AA:S1587	405	0	1	0	0	406	A	405	0.998			C	1	0.002	ORF1ab_S, ORF1ab.1_S
5027	A	ORF1ab_nt:4762_AA:M1588, ORF1ab.1_nt:4762_AA:M1588	403	0	3	0	0	406	A	403	0.993			C	3	0.007	ORF1ab_L, ORF1ab.1_L
5028	T	ORF1ab_nt:4763_AA:M1588, ORF1ab.1_nt:4763_AA:M1588	0	406	0	0	0	406	T	406	1.000
5029	G	ORF1ab_nt:4764_AA:M1588, ORF1ab.1_nt:4764_AA:M1588	1	0	0	405	0	406	G	405	0.998			A	1	0.002	ORF1ab_I, ORF1ab.1_I
5030	A	ORF1ab_nt:4765_AA:T1589, ORF1ab.1_nt:4765_AA:T1589	405	0	1	0	0	406	A	405	0.998			C	1	0.002	ORF1ab_P, ORF1ab.1_P
5031	C	ORF1ab_nt:4766_AA:T1589, ORF1ab.1_nt:4766_AA:T1589	2	0	404	0	0	406	C	404	0.995			A	2	0.005	ORF1ab_K, ORF1ab.1_K
5032	A	ORF1ab_nt:4767_AA:T1589, ORF1ab.1_nt:4767_AA:T1589	406	0	0	0	0	406	A	406	1.000
5033	T	ORF1ab_nt:4768_AA:Y1590, ORF1ab.1_nt:4768_AA:Y1590	0	406	0	0	0	406	T	406	1.000
5034	A	ORF1ab_nt:4769_AA:Y1590, ORF1ab.1_nt:4769_AA:Y1590	403	0	3	0	0	406	A	403	0.993			C	3	0.007	ORF1ab_S, ORF1ab.1_S
5035	T	ORF1ab_nt:4770_AA:Y1590, ORF1ab.1_nt:4770_AA:Y1590	1	405	0	0	0	406	T	405	0.998			A	1	0.002	ORF1ab_*, ORF1ab.1_*
5036	G	ORF1ab_nt:4771_AA:G1591, ORF1ab.1_nt:4771_AA:G1591	0	0	0	406	0	406	G	406	1.000
5037	G	ORF1ab_nt:4772_AA:G1591, ORF1ab.1_nt:4772_AA:G1591	0	0	0	406	0	406	G	406	1.000
5038	A	ORF1ab_nt:4773_AA:G1591, ORF1ab.1_nt:4773_AA:G1591	406	0	0	0	0	406	A	406	1.000
5039	C	ORF1ab_nt:4774_AA:Q1592, ORF1ab.1_nt:4774_AA:Q1592	0	1	405	0	0	406	C	405	0.998			T	1	0.002	ORF1ab_*, ORF1ab.1_*
5040	A	ORF1ab_nt:4775_AA:Q1592, ORF1ab.1_nt:4775_AA:Q1592	406	0	0	0	0	406	A	406	1.000
5041	A	ORF1ab_nt:4776_AA:Q1592, ORF1ab.1_nt:4776_AA:Q1592	405	0	0	1	0	406	A	405	0.998			G	1	0.002	ORF1ab_Q, ORF1ab.1_Q
5042	C	ORF1ab_nt:4777_AA:Q1593, ORF1ab.1_nt:4777_AA:Q1593	0	0	406	0	0	406	C	406	1.000
5043	A	ORF1ab_nt:4778_AA:Q1593, ORF1ab.1_nt:4778_AA:Q1593	405	1	0	0	0	406	A	405	0.998			T	1	0.002	ORF1ab_L, ORF1ab.1_L
5044	G	ORF1ab_nt:4779_AA:Q1593, ORF1ab.1_nt:4779_AA:Q1593	0	0	0	406	0	406	G	406	1.000
5045	T	ORF1ab_nt:4780_AA:F1594, ORF1ab.1_nt:4780_AA:F1594	0	406	0	0	0	406	T	406	1.000
5046	T	ORF1ab_nt:4781_AA:F1594, ORF1ab.1_nt:4781_AA:F1594	0	406	0	0	0	406	T	406	1.000
5047	T	ORF1ab_nt:4782_AA:F1594, ORF1ab.1_nt:4782_AA:F1594	0	406	0	0	0	406	T	406	1.000
5048	G	ORF1ab_nt:4783_AA:G1595, ORF1ab.1_nt:4783_AA:G1595	0	0	0	406	0	406	G	406	1.000
5049	G	ORF1ab_nt:4784_AA:G1595, ORF1ab.1_nt:4784_AA:G1595	0	0	0	406	0	406	G	406	1.000
5050	T	ORF1ab_nt:4785_AA:G1595, ORF1ab.1_nt:4785_AA:G1595	0	406	0	0	0	406	T	406	1.000
5051	C	ORF1ab_nt:4786_AA:P1596, ORF1ab.1_nt:4786_AA:P1596	0	1	405	0	0	406	C	405	0.998			T	1	0.002	ORF1ab_S, ORF1ab.1_S
5052	C	ORF1ab_nt:4787_AA:P1596, ORF1ab.1_nt:4787_AA:P1596	0	0	406	0	0	406	C	406	1.000
5053	A	ORF1ab_nt:4788_AA:P1596, ORF1ab.1_nt:4788_AA:P1596	406	0	0	0	0	406	A	406	1.000
5054	A	ORF1ab_nt:4789_AA:T1597, ORF1ab.1_nt:4789_AA:T1597	406	0	0	0	0	406	A	406	1.000
5055	C	ORF1ab_nt:4790_AA:T1597, ORF1ab.1_nt:4790_AA:T1597	0	0	406	0	0	406	C	406	1.000
5056	T	ORF1ab_nt:4791_AA:T1597, ORF1ab.1_nt:4791_AA:T1597	0	406	0	0	0	406	T	406	1.000
5057	T	ORF1ab_nt:4792_AA:Y1598, ORF1ab.1_nt:4792_AA:Y1598	0	406	0	0	0	406	T	406	1.000
5058	A	ORF1ab_nt:4793_AA:Y1598, ORF1ab.1_nt:4793_AA:Y1598	406	0	0	0	0	406	A	406	1.000
5059	T	ORF1ab_nt:4794_AA:Y1598, ORF1ab.1_nt:4794_AA:Y1598	0	405	0	1	0	406	T	405	0.998			G	1	0.002	ORF1ab_*, ORF1ab.1_*
5060	T	ORF1ab_nt:4795_AA:L1599, ORF1ab.1_nt:4795_AA:L1599	0	405	0	1	0	406	T	405	0.998			G	1	0.002	ORF1ab_V, ORF1ab.1_V
5061	T	ORF1ab_nt:4796_AA:L1599, ORF1ab.1_nt:4796_AA:L1599	0	406	0	0	0	406	T	406	1.000
5062	G	ORF1ab_nt:4797_AA:L1599, ORF1ab.1_nt:4797_AA:L1599	0	0	0	406	0	406	G	406	1.000
5063	G	ORF1ab_nt:4798_AA:D1600, ORF1ab.1_nt:4798_AA:D1600	0	0	0	406	0	406	G	406	1.000
5064	A	ORF1ab_nt:4799_AA:D1600, ORF1ab.1_nt:4799_AA:D1600	406	0	0	0	0	406	A	406	1.000
5065	T	ORF1ab_nt:4800_AA:D1600, ORF1ab.1_nt:4800_AA:D1600	0	404	0	2	0	406	T	404	0.995			G	2	0.005	ORF1ab_E, ORF1ab.1_E
5066	G	ORF1ab_nt:4801_AA:G1601, ORF1ab.1_nt:4801_AA:G1601	0	0	0	406	0	406	G	406	1.000
5067	G	ORF1ab_nt:4802_AA:G1601, ORF1ab.1_nt:4802_AA:G1601	0	0	0	406	0	406	G	406	1.000
5068	A	ORF1ab_nt:4803_AA:G1601, ORF1ab.1_nt:4803_AA:G1601	406	0	0	0	0	406	A	406	1.000
5069	G	ORF1ab_nt:4804_AA:A1602, ORF1ab.1_nt:4804_AA:A1602	0	0	0	406	0	406	G	406	1.000
5070	C	ORF1ab_nt:4805_AA:A1602, ORF1ab.1_nt:4805_AA:A1602	1	2	403	0	0	406	C	403	0.993			T	2	0.005	ORF1ab_V, ORF1ab.1_V
5071	T	ORF1ab_nt:4806_AA:A1602, ORF1ab.1_nt:4806_AA:A1602	0	406	0	0	0	406	T	406	1.000
5072	G	ORF1ab_nt:4807_AA:D1603, ORF1ab.1_nt:4807_AA:D1603	0	0	0	406	0	406	G	406	1.000
5073	A	ORF1ab_nt:4808_AA:D1603, ORF1ab.1_nt:4808_AA:D1603	406	0	0	0	0	406	A	406	1.000
5074	T	ORF1ab_nt:4809_AA:D1603, ORF1ab.1_nt:4809_AA:D1603	0	406	0	0	0	406	T	406	1.000
5075	G	ORF1ab_nt:4810_AA:V1604, ORF1ab.1_nt:4810_AA:V1604	1	0	0	405	0	406	G	405	0.998			A	1	0.002	ORF1ab_I, ORF1ab.1_I
5076	T	ORF1ab_nt:4811_AA:V1604, ORF1ab.1_nt:4811_AA:V1604	0	406	0	0	0	406	T	406	1.000
5077	T	ORF1ab_nt:4812_AA:V1604, ORF1ab.1_nt:4812_AA:V1604	0	406	0	0	0	406	T	406	1.000
5078	A	ORF1ab_nt:4813_AA:T1605, ORF1ab.1_nt:4813_AA:T1605	406	0	0	0	0	406	A	406	1.000
5079	C	ORF1ab_nt:4814_AA:T1605, ORF1ab.1_nt:4814_AA:T1605	1	0	405	0	0	406	C	405	0.998			A	1	0.002	ORF1ab_N, ORF1ab.1_N
5080	T	ORF1ab_nt:4815_AA:T1605, ORF1ab.1_nt:4815_AA:T1605	0	406	0	0	0	406	T	406	1.000
5081	A	ORF1ab_nt:4816_AA:K1606, ORF1ab.1_nt:4816_AA:K1606	406	0	0	0	0	406	A	406	1.000
5082	A	ORF1ab_nt:4817_AA:K1606, ORF1ab.1_nt:4817_AA:K1606	402	0	4	0	0	406	A	402	0.990			C	4	0.010	ORF1ab_T, ORF1ab.1_T
5083	A	ORF1ab_nt:4818_AA:K1606, ORF1ab.1_nt:4818_AA:K1606	406	0	0	0	0	406	A	406	1.000
5084	A	ORF1ab_nt:4819_AA:I1607, ORF1ab.1_nt:4819_AA:I1607	406	0	0	0	0	406	A	406	1.000
5085	T	ORF1ab_nt:4820_AA:I1607, ORF1ab.1_nt:4820_AA:I1607	0	406	0	0	0	406	T	406	1.000
5086	A	ORF1ab_nt:4821_AA:I1607, ORF1ab.1_nt:4821_AA:I1607	406	0	0	0	0	406	A	406	1.000
5087	A	ORF1ab_nt:4822_AA:K1608, ORF1ab.1_nt:4822_AA:K1608	406	0	0	0	0	406	A	406	1.000
5088	A	ORF1ab_nt:4823_AA:K1608, ORF1ab.1_nt:4823_AA:K1608	406	0	0	0	0	406	A	406	1.000
5089	A	ORF1ab_nt:4824_AA:K1608, ORF1ab.1_nt:4824_AA:K1608	405	0	1	0	0	406	A	405	0.998			C	1	0.002	ORF1ab_N, ORF1ab.1_N
5090	C	ORF1ab_nt:4825_AA:P1609, ORF1ab.1_nt:4825_AA:P1609	0	0	406	0	0	406	C	406	1.000
5091	C	ORF1ab_nt:4826_AA:P1609, ORF1ab.1_nt:4826_AA:P1609	0	0	406	0	0	406	C	406	1.000
5092	T	ORF1ab_nt:4827_AA:P1609, ORF1ab.1_nt:4827_AA:P1609	0	406	0	0	0	406	T	406	1.000
5093	C	ORF1ab_nt:4828_AA:H1610, ORF1ab.1_nt:4828_AA:H1610	0	0	406	0	0	406	C	406	1.000
5094	A	ORF1ab_nt:4829_AA:H1610, ORF1ab.1_nt:4829_AA:H1610	406	0	0	0	0	406	A	406	1.000
5095	T	ORF1ab_nt:4830_AA:H1610, ORF1ab.1_nt:4830_AA:H1610	0	405	0	1	0	406	T	405	0.998			G	1	0.002	ORF1ab_Q, ORF1ab.1_Q
5096	A	ORF1ab_nt:4831_AA:N1611, ORF1ab.1_nt:4831_AA:N1611	404	0	2	0	0	406	A	404	0.995			C	2	0.005	ORF1ab_H, ORF1ab.1_H
5097	A	ORF1ab_nt:4832_AA:N1611, ORF1ab.1_nt:4832_AA:N1611	406	0	0	0	0	406	A	406	1.000
5098	T	ORF1ab_nt:4833_AA:N1611, ORF1ab.1_nt:4833_AA:N1611	0	406	0	0	0	406	T	406	1.000
5099	T	ORF1ab_nt:4834_AA:S1612, ORF1ab.1_nt:4834_AA:S1612	0	406	0	0	0	406	T	406	1.000
5100	C	ORF1ab_nt:4835_AA:S1612, ORF1ab.1_nt:4835_AA:S1612	0	0	406	0	0	406	C	406	1.000
5101	A	ORF1ab_nt:4836_AA:S1612, ORF1ab.1_nt:4836_AA:S1612	404	0	2	0	0	406	A	404	0.995			C	2	0.005	ORF1ab_S, ORF1ab.1_S
5102	C	ORF1ab_nt:4837_AA:H1613, ORF1ab.1_nt:4837_AA:H1613	0	0	406	0	0	406	C	406	1.000
5103	A	ORF1ab_nt:4838_AA:H1613, ORF1ab.1_nt:4838_AA:H1613	405	1	0	0	0	406	A	405	0.998			T	1	0.002	ORF1ab_L, ORF1ab.1_L
5104	T	ORF1ab_nt:4839_AA:H1613, ORF1ab.1_nt:4839_AA:H1613	0	406	0	0	0	406	T	406	1.000
5105	G	ORF1ab_nt:4840_AA:E1614, ORF1ab.1_nt:4840_AA:E1614	0	0	0	406	0	406	G	406	1.000
5106	A	ORF1ab_nt:4841_AA:E1614, ORF1ab.1_nt:4841_AA:E1614	405	1	0	0	0	406	A	405	0.998			T	1	0.002	ORF1ab_V, ORF1ab.1_V
5107	A	ORF1ab_nt:4842_AA:E1614, ORF1ab.1_nt:4842_AA:E1614	406	0	0	0	0	406	A	406	1.000
5108	G	ORF1ab_nt:4843_AA:G1615, ORF1ab.1_nt:4843_AA:G1615	1	0	0	405	0	406	G	405	0.998			A	1	0.002	ORF1ab_S, ORF1ab.1_S
5109	G	ORF1ab_nt:4844_AA:G1615, ORF1ab.1_nt:4844_AA:G1615	0	0	0	406	0	406	G	406	1.000
5110	T	ORF1ab_nt:4845_AA:G1615, ORF1ab.1_nt:4845_AA:G1615	0	406	0	0	0	406	T	406	1.000
5111	A	ORF1ab_nt:4846_AA:K1616, ORF1ab.1_nt:4846_AA:K1616	406	0	0	0	0	406	A	406	1.000
5112	A	ORF1ab_nt:4847_AA:K1616, ORF1ab.1_nt:4847_AA:K1616	406	0	0	0	0	406	A	406	1.000
5113	A	ORF1ab_nt:4848_AA:K1616, ORF1ab.1_nt:4848_AA:K1616	406	0	0	0	0	406	A	406	1.000
5114	A	ORF1ab_nt:4849_AA:T1617, ORF1ab.1_nt:4849_AA:T1617	405	0	1	0	0	406	A	405	0.998			C	1	0.002	ORF1ab_P, ORF1ab.1_P
5115	C	ORF1ab_nt:4850_AA:T1617, ORF1ab.1_nt:4850_AA:T1617	0	0	406	0	0	406	C	406	1.000
5116	A	ORF1ab_nt:4851_AA:T1617, ORF1ab.1_nt:4851_AA:T1617	406	0	0	0	0	406	A	406	1.000
5117	T	ORF1ab_nt:4852_AA:F1618, ORF1ab.1_nt:4852_AA:F1618	0	406	0	0	0	406	T	406	1.000
5118	T	ORF1ab_nt:4853_AA:F1618, ORF1ab.1_nt:4853_AA:F1618	0	405	0	1	0	406	T	405	0.998			G	1	0.002	ORF1ab_C, ORF1ab.1_C
5119	T	ORF1ab_nt:4854_AA:F1618, ORF1ab.1_nt:4854_AA:F1618	0	406	0	0	0	406	T	406	1.000
5120	T	ORF1ab_nt:4855_AA:Y1619, ORF1ab.1_nt:4855_AA:Y1619	0	406	0	0	0	406	T	406	1.000
5121	A	ORF1ab_nt:4856_AA:Y1619, ORF1ab.1_nt:4856_AA:Y1619	406	0	0	0	0	406	A	406	1.000
5122	T	ORF1ab_nt:4857_AA:Y1619, ORF1ab.1_nt:4857_AA:Y1619	0	406	0	0	0	406	T	406	1.000
5123	G	ORF1ab_nt:4858_AA:V1620, ORF1ab.1_nt:4858_AA:V1620	0	0	0	406	0	406	G	406	1.000
5124	T	ORF1ab_nt:4859_AA:V1620, ORF1ab.1_nt:4859_AA:V1620	0	406	0	0	0	406	T	406	1.000
5125	T	ORF1ab_nt:4860_AA:V1620, ORF1ab.1_nt:4860_AA:V1620	0	406	0	0	0	406	T	406	1.000
5126	T	ORF1ab_nt:4861_AA:L1621, ORF1ab.1_nt:4861_AA:L1621	0	406	0	0	0	406	T	406	1.000
5127	T	ORF1ab_nt:4862_AA:L1621, ORF1ab.1_nt:4862_AA:L1621	0	406	0	0	0	406	T	406	1.000
5128	A	ORF1ab_nt:4863_AA:L1621, ORF1ab.1_nt:4863_AA:L1621	406	0	0	0	0	406	A	406	1.000
5129	C	ORF1ab_nt:4864_AA:P1622, ORF1ab.1_nt:4864_AA:P1622	2	0	404	0	0	406	C	404	0.995			A	2	0.005	ORF1ab_T, ORF1ab.1_T
5130	C	ORF1ab_nt:4865_AA:P1622, ORF1ab.1_nt:4865_AA:P1622	0	0	406	0	0	406	C	406	1.000
5131	T	ORF1ab_nt:4866_AA:P1622, ORF1ab.1_nt:4866_AA:P1622	0	406	0	0	0	406	T	406	1.000
5132	A	ORF1ab_nt:4867_AA:N1623, ORF1ab.1_nt:4867_AA:N1623	406	0	0	0	0	406	A	406	1.000
5133	A	ORF1ab_nt:4868_AA:N1623, ORF1ab.1_nt:4868_AA:N1623	405	0	1	0	0	406	A	405	0.998			C	1	0.002	ORF1ab_T, ORF1ab.1_T
5134	T	ORF1ab_nt:4869_AA:N1623, ORF1ab.1_nt:4869_AA:N1623	0	406	0	0	0	406	T	406	1.000
5135	G	ORF1ab_nt:4870_AA:D1624, ORF1ab.1_nt:4870_AA:D1624	2	0	0	404	0	406	G	404	0.995			A	2	0.005	ORF1ab_N, ORF1ab.1_N
5136	A	ORF1ab_nt:4871_AA:D1624, ORF1ab.1_nt:4871_AA:D1624	405	0	1	0	0	406	A	405	0.998			C	1	0.002	ORF1ab_A, ORF1ab.1_A
5137	T	ORF1ab_nt:4872_AA:D1624, ORF1ab.1_nt:4872_AA:D1624	0	406	0	0	0	406	T	406	1.000
5138	G	ORF1ab_nt:4873_AA:D1625, ORF1ab.1_nt:4873_AA:D1625	0	0	0	406	0	406	G	406	1.000
5139	A	ORF1ab_nt:4874_AA:D1625, ORF1ab.1_nt:4874_AA:D1625	406	0	0	0	0	406	A	406	1.000
5140	C	ORF1ab_nt:4875_AA:D1625, ORF1ab.1_nt:4875_AA:D1625	0	0	406	0	0	406	C	406	1.000
5141	A	ORF1ab_nt:4876_AA:T1626, ORF1ab.1_nt:4876_AA:T1626	405	0	0	1	0	406	A	405	0.998			G	1	0.002	ORF1ab_A, ORF1ab.1_A
5142	C	ORF1ab_nt:4877_AA:T1626, ORF1ab.1_nt:4877_AA:T1626	1	0	405	0	0	406	C	405	0.998			A	1	0.002	ORF1ab_N, ORF1ab.1_N
5143	T	ORF1ab_nt:4878_AA:T1626, ORF1ab.1_nt:4878_AA:T1626	0	406	0	0	0	406	T	406	1.000
5144	C	ORF1ab_nt:4879_AA:L1627, ORF1ab.1_nt:4879_AA:L1627	1	0	405	0	0	406	C	405	0.998			A	1	0.002	ORF1ab_I, ORF1ab.1_I
5145	T	ORF1ab_nt:4880_AA:L1627, ORF1ab.1_nt:4880_AA:L1627	0	406	0	0	0	406	T	406	1.000
5146	A	ORF1ab_nt:4881_AA:L1627, ORF1ab.1_nt:4881_AA:L1627	405	0	1	0	0	406	A	405	0.998			C	1	0.002	ORF1ab_L, ORF1ab.1_L
5147	C	ORF1ab_nt:4882_AA:R1628, ORF1ab.1_nt:4882_AA:R1628	0	0	406	0	0	406	C	406	1.000
5148	G	ORF1ab_nt:4883_AA:R1628, ORF1ab.1_nt:4883_AA:R1628	0	0	0	406	0	406	G	406	1.000
5149	T	ORF1ab_nt:4884_AA:R1628, ORF1ab.1_nt:4884_AA:R1628	0	406	0	0	0	406	T	406	1.000
5150	G	ORF1ab_nt:4885_AA:V1629, ORF1ab.1_nt:4885_AA:V1629	2	0	0	404	0	406	G	404	0.995			A	2	0.005	ORF1ab_I, ORF1ab.1_I
5151	T	ORF1ab_nt:4886_AA:V1629, ORF1ab.1_nt:4886_AA:V1629	0	406	0	0	0	406	T	406	1.000
5152	T	ORF1ab_nt:4887_AA:V1629, ORF1ab.1_nt:4887_AA:V1629	0	406	0	0	0	406	T	406	1.000
5153	G	ORF1ab_nt:4888_AA:E1630, ORF1ab.1_nt:4888_AA:E1630	0	2	2	402	0	406	G	402	0.990			T	2	0.005	ORF1ab_*, ORF1ab.1_*	C	2	0.005	ORF1ab_Q, ORF1ab.1_Q
5154	A	ORF1ab_nt:4889_AA:E1630, ORF1ab.1_nt:4889_AA:E1630	404	0	2	0	0	406	A	404	0.995			C	2	0.005	ORF1ab_A, ORF1ab.1_A
5155	G	ORF1ab_nt:4890_AA:E1630, ORF1ab.1_nt:4890_AA:E1630	0	0	0	406	0	406	G	406	1.000
5156	G	ORF1ab_nt:4891_AA:A1631, ORF1ab.1_nt:4891_AA:A1631	0	1	0	405	0	406	G	405	0.998			T	1	0.002	ORF1ab_S, ORF1ab.1_S
5157	C	ORF1ab_nt:4892_AA:A1631, ORF1ab.1_nt:4892_AA:A1631	0	1	405	0	0	406	C	405	0.998			T	1	0.002	ORF1ab_V, ORF1ab.1_V
5158	T	ORF1ab_nt:4893_AA:A1631, ORF1ab.1_nt:4893_AA:A1631	0	406	0	0	0	406	T	406	1.000
5159	T	ORF1ab_nt:4894_AA:F1632, ORF1ab.1_nt:4894_AA:F1632	0	406	0	0	0	406	T	406	1.000
5160	T	ORF1ab_nt:4895_AA:F1632, ORF1ab.1_nt:4895_AA:F1632	0	405	0	1	0	406	T	405	0.998			G	1	0.002	ORF1ab_C, ORF1ab.1_C
5161	T	ORF1ab_nt:4896_AA:F1632, ORF1ab.1_nt:4896_AA:F1632	0	406	0	0	0	406	T	406	1.000
5162	G	ORF1ab_nt:4897_AA:E1633, ORF1ab.1_nt:4897_AA:E1633	0	0	0	406	0	406	G	406	1.000
5163	A	ORF1ab_nt:4898_AA:E1633, ORF1ab.1_nt:4898_AA:E1633	406	0	0	0	0	406	A	406	1.000
5164	G	ORF1ab_nt:4899_AA:E1633, ORF1ab.1_nt:4899_AA:E1633	0	1	0	405	0	406	G	405	0.998			T	1	0.002	ORF1ab_D, ORF1ab.1_D
5165	T	ORF1ab_nt:4900_AA:Y1634, ORF1ab.1_nt:4900_AA:Y1634	0	404	0	2	0	406	T	404	0.995			G	2	0.005	ORF1ab_D, ORF1ab.1_D
5166	A	ORF1ab_nt:4901_AA:Y1634, ORF1ab.1_nt:4901_AA:Y1634	406	0	0	0	0	406	A	406	1.000
5167	C	ORF1ab_nt:4902_AA:Y1634, ORF1ab.1_nt:4902_AA:Y1634	0	0	406	0	0	406	C	406	1.000
5168	T	ORF1ab_nt:4903_AA:Y1635, ORF1ab.1_nt:4903_AA:Y1635	0	406	0	0	0	406	T	406	1.000
5169	A	ORF1ab_nt:4904_AA:Y1635, ORF1ab.1_nt:4904_AA:Y1635	405	0	1	0	0	406	A	405	0.998			C	1	0.002	ORF1ab_S, ORF1ab.1_S
5170	C	ORF1ab_nt:4905_AA:Y1635, ORF1ab.1_nt:4905_AA:Y1635	1	0	405	0	0	406	C	405	0.998			A	1	0.002	ORF1ab_*, ORF1ab.1_*
5171	C	ORF1ab_nt:4906_AA:H1636, ORF1ab.1_nt:4906_AA:H1636	0	0	406	0	0	406	C	406	1.000
5172	A	ORF1ab_nt:4907_AA:H1636, ORF1ab.1_nt:4907_AA:H1636	405	0	1	0	0	406	A	405	0.998			C	1	0.002	ORF1ab_P, ORF1ab.1_P
5173	C	ORF1ab_nt:4908_AA:H1636, ORF1ab.1_nt:4908_AA:H1636	1	0	405	0	0	406	C	405	0.998			A	1	0.002	ORF1ab_Q, ORF1ab.1_Q
5174	A	ORF1ab_nt:4909_AA:T1637, ORF1ab.1_nt:4909_AA:T1637	404	0	2	0	0	406	A	404	0.995			C	2	0.005	ORF1ab_P, ORF1ab.1_P
5175	C	ORF1ab_nt:4910_AA:T1637, ORF1ab.1_nt:4910_AA:T1637	1	0	405	0	0	406	C	405	0.998			A	1	0.002	ORF1ab_K, ORF1ab.1_K
5176	A	ORF1ab_nt:4911_AA:T1637, ORF1ab.1_nt:4911_AA:T1637	406	0	0	0	0	406	A	406	1.000
5177	A	ORF1ab_nt:4912_AA:T1638, ORF1ab.1_nt:4912_AA:T1638	405	1	0	0	0	406	A	405	0.998			T	1	0.002	ORF1ab_S, ORF1ab.1_S
5178	C	ORF1ab_nt:4913_AA:T1638, ORF1ab.1_nt:4913_AA:T1638	1	0	405	0	0	406	C	405	0.998			A	1	0.002	ORF1ab_N, ORF1ab.1_N
5179	T	ORF1ab_nt:4914_AA:T1638, ORF1ab.1_nt:4914_AA:T1638	0	404	0	2	0	406	T	404	0.995			G	2	0.005	ORF1ab_T, ORF1ab.1_T
5180	G	ORF1ab_nt:4915_AA:D1639, ORF1ab.1_nt:4915_AA:D1639	0	0	0	406	0	406	G	406	1.000
5181	A	ORF1ab_nt:4916_AA:D1639, ORF1ab.1_nt:4916_AA:D1639	406	0	0	0	0	406	A	406	1.000
5182	T	ORF1ab_nt:4917_AA:D1639, ORF1ab.1_nt:4917_AA:D1639	0	406	0	0	0	406	T	406	1.000
5183	C	ORF1ab_nt:4918_AA:P1640, ORF1ab.1_nt:4918_AA:P1640	0	0	406	0	0	406	C	406	1.000
5184	C	ORF1ab_nt:4919_AA:P1640, ORF1ab.1_nt:4919_AA:P1640	0	0	406	0	0	406	C	406	1.000
5185	T	ORF1ab_nt:4920_AA:P1640, ORF1ab.1_nt:4920_AA:P1640	0	406	0	0	0	406	T	406	1.000
5186	A	ORF1ab_nt:4921_AA:S1641, ORF1ab.1_nt:4921_AA:S1641	405	1	0	0	0	406	A	405	0.998			T	1	0.002	ORF1ab_C, ORF1ab.1_C
5187	G	ORF1ab_nt:4922_AA:S1641, ORF1ab.1_nt:4922_AA:S1641	0	0	0	406	0	406	G	406	1.000
5188	T	ORF1ab_nt:4923_AA:S1641, ORF1ab.1_nt:4923_AA:S1641	0	406	0	0	0	406	T	406	1.000
5189	T	ORF1ab_nt:4924_AA:F1642, ORF1ab.1_nt:4924_AA:F1642	0	404	0	2	0	406	T	404	0.995			G	2	0.005	ORF1ab_V, ORF1ab.1_V
5190	T	ORF1ab_nt:4925_AA:F1642, ORF1ab.1_nt:4925_AA:F1642	0	406	0	0	0	406	T	406	1.000
5191	T	ORF1ab_nt:4926_AA:F1642, ORF1ab.1_nt:4926_AA:F1642	0	406	0	0	0	406	T	406	1.000
5192	C	ORF1ab_nt:4927_AA:L1643, ORF1ab.1_nt:4927_AA:L1643	0	1	405	0	0	406	C	405	0.998			T	1	0.002	ORF1ab_L, ORF1ab.1_L
5193	T	ORF1ab_nt:4928_AA:L1643, ORF1ab.1_nt:4928_AA:L1643	0	406	0	0	0	406	T	406	1.000
5194	G	ORF1ab_nt:4929_AA:L1643, ORF1ab.1_nt:4929_AA:L1643	0	2	0	404	0	406	G	404	0.995			T	2	0.005	ORF1ab_L, ORF1ab.1_L
5195	G	ORF1ab_nt:4930_AA:G1644, ORF1ab.1_nt:4930_AA:G1644	0	1	0	405	0	406	G	405	0.998			T	1	0.002	ORF1ab_C, ORF1ab.1_C
5196	G	ORF1ab_nt:4931_AA:G1644, ORF1ab.1_nt:4931_AA:G1644	0	1	0	405	0	406	G	405	0.998			T	1	0.002	ORF1ab_V, ORF1ab.1_V
5197	T	ORF1ab_nt:4932_AA:G1644, ORF1ab.1_nt:4932_AA:G1644	0	406	0	0	0	406	T	406	1.000
5198	A	ORF1ab_nt:4933_AA:R1645, ORF1ab.1_nt:4933_AA:R1645	406	0	0	0	0	406	A	406	1.000
5199	G	ORF1ab_nt:4934_AA:R1645, ORF1ab.1_nt:4934_AA:R1645	0	1	0	405	0	406	G	405	0.998			T	1	0.002	ORF1ab_M, ORF1ab.1_M
5200	G	ORF1ab_nt:4935_AA:R1645, ORF1ab.1_nt:4935_AA:R1645	0	1	0	405	0	406	G	405	0.998			T	1	0.002	ORF1ab_S, ORF1ab.1_S
5201	T	ORF1ab_nt:4936_AA:Y1646, ORF1ab.1_nt:4936_AA:Y1646	0	405	0	1	0	406	T	405	0.998			G	1	0.002	ORF1ab_D, ORF1ab.1_D
5202	A	ORF1ab_nt:4937_AA:Y1646, ORF1ab.1_nt:4937_AA:Y1646	406	0	0	0	0	406	A	406	1.000
5203	C	ORF1ab_nt:4938_AA:Y1646, ORF1ab.1_nt:4938_AA:Y1646	2	0	404	0	0	406	C	404	0.995			A	2	0.005	ORF1ab_*, ORF1ab.1_*
5204	A	ORF1ab_nt:4939_AA:M1647, ORF1ab.1_nt:4939_AA:M1647	404	2	0	0	0	406	A	404	0.995			T	2	0.005	ORF1ab_L, ORF1ab.1_L
5205	T	ORF1ab_nt:4940_AA:M1647, ORF1ab.1_nt:4940_AA:M1647	1	405	0	0	0	406	T	405	0.998			A	1	0.002	ORF1ab_K, ORF1ab.1_K
5206	G	ORF1ab_nt:4941_AA:M1647, ORF1ab.1_nt:4941_AA:M1647	2	1	0	403	0	406	G	403	0.993			A	2	0.005	ORF1ab_I, ORF1ab.1_I
5207	T	ORF1ab_nt:4942_AA:S1648, ORF1ab.1_nt:4942_AA:S1648	0	406	0	0	0	406	T	406	1.000
5208	C	ORF1ab_nt:4943_AA:S1648, ORF1ab.1_nt:4943_AA:S1648	0	0	406	0	0	406	C	406	1.000
5209	A	ORF1ab_nt:4944_AA:S1648, ORF1ab.1_nt:4944_AA:S1648	406	0	0	0	0	406	A	406	1.000
5210	G	ORF1ab_nt:4945_AA:A1649, ORF1ab.1_nt:4945_AA:A1649	0	1	1	404	0	406	G	404	0.995			T	1	0.002	ORF1ab_S, ORF1ab.1_S
5211	C	ORF1ab_nt:4946_AA:A1649, ORF1ab.1_nt:4946_AA:A1649	0	1	405	0	0	406	C	405	0.998			T	1	0.002	ORF1ab_V, ORF1ab.1_V
5212	A	ORF1ab_nt:4947_AA:A1649, ORF1ab.1_nt:4947_AA:A1649	405	0	1	0	0	406	A	405	0.998			C	1	0.002	ORF1ab_A, ORF1ab.1_A
5213	T	ORF1ab_nt:4948_AA:L1650, ORF1ab.1_nt:4948_AA:L1650	0	406	0	0	0	406	T	406	1.000
5214	T	ORF1ab_nt:4949_AA:L1650, ORF1ab.1_nt:4949_AA:L1650	0	406	0	0	0	406	T	406	1.000
5215	A	ORF1ab_nt:4950_AA:L1650, ORF1ab.1_nt:4950_AA:L1650	405	1	0	0	0	406	A	405	0.998			T	1	0.002	ORF1ab_F, ORF1ab.1_F
5216	A	ORF1ab_nt:4951_AA:N1651, ORF1ab.1_nt:4951_AA:N1651	405	1	0	0	0	406	A	405	0.998			T	1	0.002	ORF1ab_Y, ORF1ab.1_Y
5217	A	ORF1ab_nt:4952_AA:N1651, ORF1ab.1_nt:4952_AA:N1651	404	0	2	0	0	406	A	404	0.995			C	2	0.005	ORF1ab_T, ORF1ab.1_T
5218	T	ORF1ab_nt:4953_AA:N1651, ORF1ab.1_nt:4953_AA:N1651	0	406	0	0	0	406	T	406	1.000
5219	C	ORF1ab_nt:4954_AA:H1652, ORF1ab.1_nt:4954_AA:H1652	0	1	405	0	0	406	C	405	0.998			T	1	0.002	ORF1ab_Y, ORF1ab.1_Y
5220	A	ORF1ab_nt:4955_AA:H1652, ORF1ab.1_nt:4955_AA:H1652	403	0	3	0	0	406	A	403	0.993			C	3	0.007	ORF1ab_P, ORF1ab.1_P
5221	C	ORF1ab_nt:4956_AA:H1652, ORF1ab.1_nt:4956_AA:H1652	0	1	405	0	0	406	C	405	0.998			T	1	0.002	ORF1ab_H, ORF1ab.1_H
5222	A	ORF1ab_nt:4957_AA:T1653, ORF1ab.1_nt:4957_AA:T1653	401	1	4	0	0	406	A	401	0.988			C	4	0.010	ORF1ab_P, ORF1ab.1_P
5223	C	ORF1ab_nt:4958_AA:T1653, ORF1ab.1_nt:4958_AA:T1653	1	0	405	0	0	406	C	405	0.998			A	1	0.002	ORF1ab_N, ORF1ab.1_N
5224	T	ORF1ab_nt:4959_AA:T1653, ORF1ab.1_nt:4959_AA:T1653	0	406	0	0	0	406	T	406	1.000
5225	A	ORF1ab_nt:4960_AA:K1654, ORF1ab.1_nt:4960_AA:K1654	406	0	0	0	0	406	A	406	1.000
5226	A	ORF1ab_nt:4961_AA:K1654, ORF1ab.1_nt:4961_AA:K1654	406	0	0	0	0	406	A	406	1.000
5227	A	ORF1ab_nt:4962_AA:K1654, ORF1ab.1_nt:4962_AA:K1654	406	0	0	0	0	406	A	406	1.000
5228	A	ORF1ab_nt:4963_AA:K1655, ORF1ab.1_nt:4963_AA:K1655	405	0	1	0	0	406	A	405	0.998			C	1	0.002	ORF1ab_Q, ORF1ab.1_Q
5229	A	ORF1ab_nt:4964_AA:K1655, ORF1ab.1_nt:4964_AA:K1655	406	0	0	0	0	406	A	406	1.000
5230	G	ORF1ab_nt:4965_AA:K1655, ORF1ab.1_nt:4965_AA:K1655	2	2	0	402	0	406	G	402	0.990			A	2	0.005	ORF1ab_K, ORF1ab.1_K	T	2	0.005	ORF1ab_N, ORF1ab.1_N
5231	T	ORF1ab_nt:4966_AA:W1656, ORF1ab.1_nt:4966_AA:W1656	0	405	0	1	0	406	T	405	0.998			G	1	0.002	ORF1ab_G, ORF1ab.1_G
5232	G	ORF1ab_nt:4967_AA:W1656, ORF1ab.1_nt:4967_AA:W1656	0	0	0	406	0	406	G	406	1.000
5233	G	ORF1ab_nt:4968_AA:W1656, ORF1ab.1_nt:4968_AA:W1656	0	1	0	405	0	406	G	405	0.998			T	1	0.002	ORF1ab_C, ORF1ab.1_C
5234	A	ORF1ab_nt:4969_AA:K1657, ORF1ab.1_nt:4969_AA:K1657	404	2	0	0	0	406	A	404	0.995			T	2	0.005	ORF1ab_*, ORF1ab.1_*
5235	A	ORF1ab_nt:4970_AA:K1657, ORF1ab.1_nt:4970_AA:K1657	406	0	0	0	0	406	A	406	1.000
5236	A	ORF1ab_nt:4971_AA:K1657, ORF1ab.1_nt:4971_AA:K1657	405	0	1	0	0	406	A	405	0.998			C	1	0.002	ORF1ab_N, ORF1ab.1_N
5237	T	ORF1ab_nt:4972_AA:Y1658, ORF1ab.1_nt:4972_AA:Y1658	0	400	0	6	0	406	T	400	0.985			G	6	0.015	ORF1ab_D, ORF1ab.1_D
5238	A	ORF1ab_nt:4973_AA:Y1658, ORF1ab.1_nt:4973_AA:Y1658	406	0	0	0	0	406	A	406	1.000
5239	C	ORF1ab_nt:4974_AA:Y1658, ORF1ab.1_nt:4974_AA:Y1658	0	0	396	0	0	396	C	396	1.000
5240	C	ORF1ab_nt:4975_AA:P1659, ORF1ab.1_nt:4975_AA:P1659	0	0	210	0	0	210	C	210	1.000
5241	C	ORF1ab_nt:4976_AA:P1659, ORF1ab.1_nt:4976_AA:P1659	0	0	210	0	0	210	C	210	1.000
5242	A	ORF1ab_nt:4977_AA:P1659, ORF1ab.1_nt:4977_AA:P1659	206	0	0	0	0	206	A	206	1.000
5243	C	ORF1ab_nt:4978_AA:Q1660, ORF1ab.1_nt:4978_AA:Q1660	0	0	204	0	0	204	C	204	1.000
5244	A	ORF1ab_nt:4979_AA:Q1660, ORF1ab.1_nt:4979_AA:Q1660	203	0	0	1	0	204	A	203	0.995			G	1	0.005	ORF1ab_R, ORF1ab.1_R
5245	A	ORF1ab_nt:4980_AA:Q1660, ORF1ab.1_nt:4980_AA:Q1660	204	0	0	0	0	204	A	204	1.000
5246	G	ORF1ab_nt:4981_AA:V1661, ORF1ab.1_nt:4981_AA:V1661	0	0	0	204	0	204	G	204	1.000
5247	T	ORF1ab_nt:4982_AA:V1661, ORF1ab.1_nt:4982_AA:V1661	0	204	0	0	0	204	T	204	1.000
5248	T	ORF1ab_nt:4983_AA:V1661, ORF1ab.1_nt:4983_AA:V1661	0	204	0	0	0	204	T	204	1.000
5249	A	ORF1ab_nt:4984_AA:N1662, ORF1ab.1_nt:4984_AA:N1662	204	0	0	0	0	204	A	204	1.000
5250	A	ORF1ab_nt:4985_AA:N1662, ORF1ab.1_nt:4985_AA:N1662	204	0	0	0	0	204	A	204	1.000
5251	T	ORF1ab_nt:4986_AA:N1662, ORF1ab.1_nt:4986_AA:N1662	0	205	0	0	0	205	T	205	1.000
5252	G	ORF1ab_nt:4987_AA:G1663, ORF1ab.1_nt:4987_AA:G1663	0	0	0	205	0	205	G	205	1.000
5253	G	ORF1ab_nt:4988_AA:G1663, ORF1ab.1_nt:4988_AA:G1663	0	0	0	205	0	205	G	205	1.000
5254	T	ORF1ab_nt:4989_AA:G1663, ORF1ab.1_nt:4989_AA:G1663	1	205	0	0	0	206	T	205	0.995			A	1	0.005	ORF1ab_G, ORF1ab.1_G
5255	T	ORF1ab_nt:4990_AA:L1664, ORF1ab.1_nt:4990_AA:L1664	0	206	0	0	0	206	T	206	1.000
5256	T	ORF1ab_nt:4991_AA:L1664, ORF1ab.1_nt:4991_AA:L1664	0	214	0	0	0	214	T	214	1.000
5257	A	ORF1ab_nt:4992_AA:L1664, ORF1ab.1_nt:4992_AA:L1664	1675	0	1	1	0	1677	A	1675	0.999			C	1	0.001	ORF1ab_F, ORF1ab.1_F
5258	A	ORF1ab_nt:4993_AA:T1665, ORF1ab.1_nt:4993_AA:T1665	7171	0	1	0	0	7172	A	7171	1.000			C	1	0.000	ORF1ab_P, ORF1ab.1_P
5259	C	ORF1ab_nt:4994_AA:T1665, ORF1ab.1_nt:4994_AA:T1665	0	0	7270	0	0	7270	C	7270	1.000
5260	T	ORF1ab_nt:4995_AA:T1665, ORF1ab.1_nt:4995_AA:T1665	1	7279	1	0	0	7281	T	7279	1.000			A	1	0.000	ORF1ab_T, ORF1ab.1_T
5261	T	ORF1ab_nt:4996_AA:S1666, ORF1ab.1_nt:4996_AA:S1666	0	7288	2	0	0	7290	T	7288	1.000			C	2	0.000	ORF1ab_P, ORF1ab.1_P
5262	C	ORF1ab_nt:4997_AA:S1666, ORF1ab.1_nt:4997_AA:S1666	0	1	7293	0	1	7295	C	7293	1.000			T	1	0.000	ORF1ab_F, ORF1ab.1_F
5263	T	ORF1ab_nt:4998_AA:S1666, ORF1ab.1_nt:4998_AA:S1666	1	7291	4	0	0	7296	T	7291	0.999			C	4	0.001	ORF1ab_S, ORF1ab.1_S
5264	A	ORF1ab_nt:4999_AA:I1667, ORF1ab.1_nt:4999_AA:I1667	7297	0	1	2	1	7301	A	7297	0.999			G	2	0.000	ORF1ab_V, ORF1ab.1_V
5265	T	ORF1ab_nt:5000_AA:I1667, ORF1ab.1_nt:5000_AA:I1667	3	7096	4	197	2	7302	T	7096	0.972			G	197	0.027	ORF1ab_S, ORF1ab.1_S	C	4	0.001	ORF1ab_T, ORF1ab.1_T
5266	T	ORF1ab_nt:5001_AA:I1667, ORF1ab.1_nt:5001_AA:I1667	0	7300	0	3	0	7303	T	7300	1.000			G	3	0.000	ORF1ab_M, ORF1ab.1_M
5267	A	ORF1ab_nt:5002_AA:K1668, ORF1ab.1_nt:5002_AA:K1668	7296	0	2	1	5	7304	A	7296	0.999			-	5	0.001	ORF1ab_?, ORF1ab.1_?	C	2	0.000	ORF1ab_Q, ORF1ab.1_Q
5268	A	ORF1ab_nt:5003_AA:K1668, ORF1ab.1_nt:5003_AA:K1668	7301	0	4	2	0	7307	A	7301	0.999			C	4	0.001	ORF1ab_T, ORF1ab.1_T	G	2	0.000	ORF1ab_R, ORF1ab.1_R
5269	A	ORF1ab_nt:5004_AA:K1668, ORF1ab.1_nt:5004_AA:K1668	7308	0	0	0	0	7308	A	7308	1.000
5270	T	ORF1ab_nt:5005_AA:W1669, ORF1ab.1_nt:5005_AA:W1669	0	7306	0	1	1	7308	T	7306	1.000			G	1	0.000	ORF1ab_G, ORF1ab.1_G
5271	G	ORF1ab_nt:5006_AA:W1669, ORF1ab.1_nt:5006_AA:W1669	3	28	0	7272	5	7308	G	7272	0.995			T	28	0.004	ORF1ab_L, ORF1ab.1_L	-	5	0.001	ORF1ab_?, ORF1ab.1_?
5272	G	ORF1ab_nt:5007_AA:W1669, ORF1ab.1_nt:5007_AA:W1669	2	70	17	7221	0	7310	G	7221	0.988			T	70	0.010	ORF1ab_C, ORF1ab.1_C	C	17	0.002	ORF1ab_C, ORF1ab.1_C
5273	G	ORF1ab_nt:5008_AA:A1670, ORF1ab.1_nt:5008_AA:A1670	3	15	1	7291	0	7310	G	7291	0.997			T	15	0.002	ORF1ab_S, ORF1ab.1_S	A	3	0.000	ORF1ab_T, ORF1ab.1_T
5274	C	ORF1ab_nt:5009_AA:A1670, ORF1ab.1_nt:5009_AA:A1670	0	3	7306	0	1	7310	C	7306	0.999			T	3	0.000	ORF1ab_V, ORF1ab.1_V
5275	A	ORF1ab_nt:5010_AA:A1670, ORF1ab.1_nt:5010_AA:A1670	7310	2	2	0	0	7314	A	7310	0.999			T	2	0.000	ORF1ab_A, ORF1ab.1_A	C	2	0.000	ORF1ab_A, ORF1ab.1_A
5276	G	ORF1ab_nt:5011_AA:D1671, ORF1ab.1_nt:5011_AA:D1671	0	8	0	7306	0	7314	G	7306	0.999			T	8	0.001	ORF1ab_Y, ORF1ab.1_Y
5277	A	ORF1ab_nt:5012_AA:D1671, ORF1ab.1_nt:5012_AA:D1671	7313	2	0	1	0	7316	A	7313	1.000			T	2	0.000	ORF1ab_V, ORF1ab.1_V
5278	T	ORF1ab_nt:5013_AA:D1671, ORF1ab.1_nt:5013_AA:D1671	0	7286	30	0	0	7316	T	7286	0.996			C	30	0.004	ORF1ab_D, ORF1ab.1_D
5279	A	ORF1ab_nt:5014_AA:N1672, ORF1ab.1_nt:5014_AA:N1672	7313	0	0	2	1	7316	A	7313	1.000			G	2	0.000	ORF1ab_D, ORF1ab.1_D
5280	A	ORF1ab_nt:5015_AA:N1672, ORF1ab.1_nt:5015_AA:N1672	7295	1	19	2	0	7317	A	7295	0.997			C	19	0.003	ORF1ab_T, ORF1ab.1_T	G	2	0.000	ORF1ab_S, ORF1ab.1_S
5281	C	ORF1ab_nt:5016_AA:N1672, ORF1ab.1_nt:5016_AA:N1672	0	0	7317	0	0	7317	C	7317	1.000
5282	A	ORF1ab_nt:5017_AA:N1673, ORF1ab.1_nt:5017_AA:N1673	7316	0	0	1	0	7317	A	7316	1.000			G	1	0.000	ORF1ab_D, ORF1ab.1_D
5283	A	ORF1ab_nt:5018_AA:N1673, ORF1ab.1_nt:5018_AA:N1673	7314	1	0	3	0	7318	A	7314	0.999			G	3	0.000	ORF1ab_S, ORF1ab.1_S
5284	C	ORF1ab_nt:5019_AA:N1673, ORF1ab.1_nt:5019_AA:N1673	0	3	7316	0	0	7319	C	7316	1.000			T	3	0.000	ORF1ab_N, ORF1ab.1_N
5285	T	ORF1ab_nt:5020_AA:C1674, ORF1ab.1_nt:5020_AA:C1674	0	7318	1	0	0	7319	T	7318	1.000			C	1	0.000	ORF1ab_R, ORF1ab.1_R
5286	G	ORF1ab_nt:5021_AA:C1674, ORF1ab.1_nt:5021_AA:C1674	1	3	0	7315	0	7319	G	7315	0.999			T	3	0.000	ORF1ab_F, ORF1ab.1_F
5287	T	ORF1ab_nt:5022_AA:C1674, ORF1ab.1_nt:5022_AA:C1674	1	7162	17	136	3	7319	T	7162	0.979			G	136	0.019	ORF1ab_W, ORF1ab.1_W	C	17	0.002	ORF1ab_C, ORF1ab.1_C
5288	T	ORF1ab_nt:5023_AA:Y1675, ORF1ab.1_nt:5023_AA:Y1675	1	7313	4	1	0	7319	T	7313	0.999			C	4	0.001	ORF1ab_H, ORF1ab.1_H
5289	A	ORF1ab_nt:5024_AA:Y1675, ORF1ab.1_nt:5024_AA:Y1675	7315	0	0	4	0	7319	A	7315	0.999			G	4	0.001	ORF1ab_C, ORF1ab.1_C
5290	T	ORF1ab_nt:5025_AA:Y1675, ORF1ab.1_nt:5025_AA:Y1675	2	7316	1	0	0	7319	T	7316	1.000			A	2	0.000	ORF1ab_*, ORF1ab.1_*
5291	C	ORF1ab_nt:5026_AA:L1676, ORF1ab.1_nt:5026_AA:L1676	0	1	7319	0	0	7320	C	7319	1.000			T	1	0.000	ORF1ab_F, ORF1ab.1_F
5292	T	ORF1ab_nt:5027_AA:L1676, ORF1ab.1_nt:5027_AA:L1676	0	7313	4	2	1	7320	T	7313	0.999			C	4	0.001	ORF1ab_P, ORF1ab.1_P	G	2	0.000	ORF1ab_R, ORF1ab.1_R
5293	T	ORF1ab_nt:5028_AA:L1676, ORF1ab.1_nt:5028_AA:L1676	0	7314	4	2	0	7320	T	7314	0.999			C	4	0.001	ORF1ab_L, ORF1ab.1_L	G	2	0.000	ORF1ab_L, ORF1ab.1_L
5294	G	ORF1ab_nt:5029_AA:A1677, ORF1ab.1_nt:5029_AA:A1677	4	1	2	7313	0	7320	G	7313	0.999			A	4	0.001	ORF1ab_T, ORF1ab.1_T	C	2	0.000	ORF1ab_P, ORF1ab.1_P
5295	C	ORF1ab_nt:5030_AA:A1677, ORF1ab.1_nt:5030_AA:A1677	0	2	7318	0	0	7320	C	7318	1.000			T	2	0.000	ORF1ab_V, ORF1ab.1_V
5296	C	ORF1ab_nt:5031_AA:A1677, ORF1ab.1_nt:5031_AA:A1677	0	1	7318	1	0	7320	C	7318	1.000			T	1	0.000	ORF1ab_A, ORF1ab.1_A
5297	A	ORF1ab_nt:5032_AA:T1678, ORF1ab.1_nt:5032_AA:T1678	7317	0	2	0	1	7320	A	7317	1.000			C	2	0.000	ORF1ab_P, ORF1ab.1_P
5298	C	ORF1ab_nt:5033_AA:T1678, ORF1ab.1_nt:5033_AA:T1678	0	2	7317	1	1	7321	C	7317	0.999			T	2	0.000	ORF1ab_I, ORF1ab.1_I
5299	T	ORF1ab_nt:5034_AA:T1678, ORF1ab.1_nt:5034_AA:T1678	0	7315	5	0	1	7321	T	7315	0.999			C	5	0.001	ORF1ab_T, ORF1ab.1_T
5300	G	ORF1ab_nt:5035_AA:A1679, ORF1ab.1_nt:5035_AA:A1679	2	4	1	7313	1	7321	G	7313	0.999			T	4	0.001	ORF1ab_S, ORF1ab.1_S	A	2	0.000	ORF1ab_T, ORF1ab.1_T
5301	C	ORF1ab_nt:5036_AA:A1679, ORF1ab.1_nt:5036_AA:A1679	3	7	7311	0	0	7321	C	7311	0.999			T	7	0.001	ORF1ab_V, ORF1ab.1_V	A	3	0.000	ORF1ab_E, ORF1ab.1_E
5302	A	ORF1ab_nt:5037_AA:A1679, ORF1ab.1_nt:5037_AA:A1679	7117	2	203	0	0	7322	A	7117	0.972			C	203	0.028	ORF1ab_A, ORF1ab.1_A	T	2	0.000	ORF1ab_A, ORF1ab.1_A
5303	T	ORF1ab_nt:5038_AA:L1680, ORF1ab.1_nt:5038_AA:L1680	1	7319	0	2	0	7322	T	7319	1.000			G	2	0.000	ORF1ab_V, ORF1ab.1_V
5304	T	ORF1ab_nt:5039_AA:L1680, ORF1ab.1_nt:5039_AA:L1680	1	7318	2	0	1	7322	T	7318	0.999			C	2	0.000	ORF1ab_S, ORF1ab.1_S
5305	G	ORF1ab_nt:5040_AA:L1680, ORF1ab.1_nt:5040_AA:L1680	3	5	0	7313	2	7323	G	7313	0.999			T	5	0.001	ORF1ab_F, ORF1ab.1_F	A	3	0.000	ORF1ab_L, ORF1ab.1_L
5306	T	ORF1ab_nt:5041_AA:L1681, ORF1ab.1_nt:5041_AA:L1681	1	7319	0	1	2	7323	T	7319	0.999			-	2	0.000	ORF1ab_?, ORF1ab.1_?
5307	T	ORF1ab_nt:5042_AA:L1681, ORF1ab.1_nt:5042_AA:L1681	0	7290	2	31	0	7323	T	7290	0.995			G	31	0.004	ORF1ab_*, ORF1ab.1_*	C	2	0.000	ORF1ab_S, ORF1ab.1_S
5308	A	ORF1ab_nt:5043_AA:L1681, ORF1ab.1_nt:5043_AA:L1681	7313	3	4	4	0	7324	A	7313	0.998			C	4	0.001	ORF1ab_F, ORF1ab.1_F	G	4	0.001	ORF1ab_L, ORF1ab.1_L
5309	A	ORF1ab_nt:5044_AA:T1682, ORF1ab.1_nt:5044_AA:T1682	7274	0	48	2	0	7324	A	7274	0.993			C	48	0.007	ORF1ab_P, ORF1ab.1_P	G	2	0.000	ORF1ab_A, ORF1ab.1_A
5310	C	ORF1ab_nt:5045_AA:T1682, ORF1ab.1_nt:5045_AA:T1682	2	0	7322	0	0	7324	C	7322	1.000			A	2	0.000	ORF1ab_K, ORF1ab.1_K
5311	A	ORF1ab_nt:5046_AA:T1682, ORF1ab.1_nt:5046_AA:T1682	7322	1	0	0	0	7323	A	7322	1.000			T	1	0.000	ORF1ab_T, ORF1ab.1_T
5312	C	ORF1ab_nt:5047_AA:L1683, ORF1ab.1_nt:5047_AA:L1683	1	0	7321	1	0	7323	C	7321	1.000			A	1	0.000	ORF1ab_I, ORF1ab.1_I
5313	T	ORF1ab_nt:5048_AA:L1683, ORF1ab.1_nt:5048_AA:L1683	0	7321	2	1	0	7324	T	7321	1.000			C	2	0.000	ORF1ab_P, ORF1ab.1_P
5314	C	ORF1ab_nt:5049_AA:L1683, ORF1ab.1_nt:5049_AA:L1683	3	16	7303	2	0	7324	C	7303	0.997			T	16	0.002	ORF1ab_L, ORF1ab.1_L	A	3	0.000	ORF1ab_L, ORF1ab.1_L
5315	C	ORF1ab_nt:5050_AA:Q1684, ORF1ab.1_nt:5050_AA:Q1684	4	4	7316	0	0	7324	C	7316	0.999			A	4	0.001	ORF1ab_K, ORF1ab.1_K	T	4	0.001	ORF1ab_*, ORF1ab.1_*
5316	A	ORF1ab_nt:5051_AA:Q1684, ORF1ab.1_nt:5051_AA:Q1684	7303	1	16	4	1	7325	A	7303	0.997			C	16	0.002	ORF1ab_P, ORF1ab.1_P	G	4	0.001	ORF1ab_R, ORF1ab.1_R
5317	A	ORF1ab_nt:5052_AA:Q1684, ORF1ab.1_nt:5052_AA:Q1684	7323	0	0	2	0	7325	A	7323	1.000			G	2	0.000	ORF1ab_Q, ORF1ab.1_Q
5318	C	ORF1ab_nt:5053_AA:Q1685, ORF1ab.1_nt:5053_AA:Q1685	1	2	7323	0	0	7326	C	7323	1.000			T	2	0.000	ORF1ab_*, ORF1ab.1_*
5319	A	ORF1ab_nt:5054_AA:Q1685, ORF1ab.1_nt:5054_AA:Q1685	7319	2	6	0	0	7327	A	7319	0.999			C	6	0.001	ORF1ab_P, ORF1ab.1_P	T	2	0.000	ORF1ab_L, ORF1ab.1_L
5320	A	ORF1ab_nt:5055_AA:Q1685, ORF1ab.1_nt:5055_AA:Q1685	7303	3	22	1	0	7329	A	7303	0.996			C	22	0.003	ORF1ab_H, ORF1ab.1_H	T	3	0.000	ORF1ab_H, ORF1ab.1_H
5321	A	ORF1ab_nt:5056_AA:I1686, ORF1ab.1_nt:5056_AA:I1686	7318	0	4	1	0	7323	A	7318	0.999			C	4	0.001	ORF1ab_L, ORF1ab.1_L
5322	T	ORF1ab_nt:5057_AA:I1686, ORF1ab.1_nt:5057_AA:I1686	0	7098	4	28	0	7130	T	7098	0.996			G	28	0.004	ORF1ab_R, ORF1ab.1_R	C	4	0.001	ORF1ab_T, ORF1ab.1_T
5323	A	ORF1ab_nt:5058_AA:I1686, ORF1ab.1_nt:5058_AA:I1686	7124	2	0	1	0	7127	A	7124	1.000			T	2	0.000	ORF1ab_I, ORF1ab.1_I
5324	G	ORF1ab_nt:5059_AA:E1687, ORF1ab.1_nt:5059_AA:E1687	0	7	0	7120	0	7127	G	7120	0.999			T	7	0.001	ORF1ab_*, ORF1ab.1_*
5325	A	ORF1ab_nt:5060_AA:E1687, ORF1ab.1_nt:5060_AA:E1687	7123	2	2	0	0	7127	A	7123	0.999			T	2	0.000	ORF1ab_V, ORF1ab.1_V	C	2	0.000	ORF1ab_A, ORF1ab.1_A
5326	G	ORF1ab_nt:5061_AA:E1687, ORF1ab.1_nt:5061_AA:E1687	1	3	0	7124	0	7128	G	7124	0.999			T	3	0.000	ORF1ab_D, ORF1ab.1_D
5327	T	ORF1ab_nt:5062_AA:L1688, ORF1ab.1_nt:5062_AA:L1688	0	7118	2	8	0	7128	T	7118	0.999			G	8	0.001	ORF1ab_V, ORF1ab.1_V	C	2	0.000	ORF1ab_L, ORF1ab.1_L
5328	T	ORF1ab_nt:5063_AA:L1688, ORF1ab.1_nt:5063_AA:L1688	1	7123	2	2	0	7128	T	7123	0.999			C	2	0.000	ORF1ab_S, ORF1ab.1_S	G	2	0.000	ORF1ab_W, ORF1ab.1_W
5329	G	ORF1ab_nt:5064_AA:L1688, ORF1ab.1_nt:5064_AA:L1688	0	8	0	7121	0	7129	G	7121	0.999			T	8	0.001	ORF1ab_F, ORF1ab.1_F
5330	A	ORF1ab_nt:5065_AA:K1689, ORF1ab.1_nt:5065_AA:K1689	7117	4	7	3	0	7131	A	7117	0.998			C	7	0.001	ORF1ab_Q, ORF1ab.1_Q	T	4	0.001	ORF1ab_*, ORF1ab.1_*
5331	A	ORF1ab_nt:5066_AA:K1689, ORF1ab.1_nt:5066_AA:K1689	7129	1	0	2	0	7132	A	7129	1.000			G	2	0.000	ORF1ab_R, ORF1ab.1_R
5332	G	ORF1ab_nt:5067_AA:K1689, ORF1ab.1_nt:5067_AA:K1689	0	3	0	7130	0	7133	G	7130	1.000			T	3	0.000	ORF1ab_N, ORF1ab.1_N
5333	T	ORF1ab_nt:5068_AA:F1690, ORF1ab.1_nt:5068_AA:F1690	1	7131	0	1	1	7134	T	7131	1.000			A	1	0.000	ORF1ab_I, ORF1ab.1_I
5334	T	ORF1ab_nt:5069_AA:F1690, ORF1ab.1_nt:5069_AA:F1690	0	7134	0	0	0	7134	T	7134	1.000
5335	T	ORF1ab_nt:5070_AA:F1690, ORF1ab.1_nt:5070_AA:F1690	1	7127	1	5	0	7134	T	7127	0.999			G	5	0.001	ORF1ab_L, ORF1ab.1_L
5336	A	ORF1ab_nt:5071_AA:N1691, ORF1ab.1_nt:5071_AA:N1691	7132	1	0	1	0	7134	A	7132	1.000			T	1	0.000	ORF1ab_Y, ORF1ab.1_Y
5337	A	ORF1ab_nt:5072_AA:N1691, ORF1ab.1_nt:5072_AA:N1691	7123	5	1	5	0	7134	A	7123	0.998			T	5	0.001	ORF1ab_I, ORF1ab.1_I	G	5	0.001	ORF1ab_S, ORF1ab.1_S
5338	T	ORF1ab_nt:5073_AA:N1691, ORF1ab.1_nt:5073_AA:N1691	1	7131	2	0	0	7134	T	7131	1.000			C	2	0.000	ORF1ab_N, ORF1ab.1_N
5339	C	ORF1ab_nt:5074_AA:P1692, ORF1ab.1_nt:5074_AA:P1692	1	2	7131	0	0	7134	C	7131	1.000			T	2	0.000	ORF1ab_S, ORF1ab.1_S
5340	C	ORF1ab_nt:5075_AA:P1692, ORF1ab.1_nt:5075_AA:P1692	1	1	7132	2	0	7136	C	7132	0.999			G	2	0.000	ORF1ab_R, ORF1ab.1_R
5341	A	ORF1ab_nt:5076_AA:P1692, ORF1ab.1_nt:5076_AA:P1692	7136	2	1	1	0	7140	A	7136	0.999			T	2	0.000	ORF1ab_P, ORF1ab.1_P
5342	C	ORF1ab_nt:5077_AA:P1693, ORF1ab.1_nt:5077_AA:P1693	3	2	7141	0	0	7146	C	7141	0.999			A	3	0.000	ORF1ab_T, ORF1ab.1_T	T	2	0.000	ORF1ab_S, ORF1ab.1_S
5343	C	ORF1ab_nt:5078_AA:P1693, ORF1ab.1_nt:5078_AA:P1693	0	2	7173	0	0	7175	C	7173	1.000			T	2	0.000	ORF1ab_L, ORF1ab.1_L
5344	T	ORF1ab_nt:5079_AA:P1693, ORF1ab.1_nt:5079_AA:P1693	0	11988	4	1	0	11993	T	11988	1.000			C	4	0.000	ORF1ab_P, ORF1ab.1_P
5345	G	ORF1ab_nt:5080_AA:A1694, ORF1ab.1_nt:5080_AA:A1694	0	1	0	14059	0	14060	G	14059	1.000			T	1	0.000	ORF1ab_S, ORF1ab.1_S
5346	C	ORF1ab_nt:5081_AA:A1694, ORF1ab.1_nt:5081_AA:A1694	0	0	14142	1	0	14143	C	14142	1.000			G	1	0.000	ORF1ab_G, ORF1ab.1_G
5347	T	ORF1ab_nt:5082_AA:A1694, ORF1ab.1_nt:5082_AA:A1694	6	14173	7	3	0	14189	T	14173	0.999			C	7	0.000	ORF1ab_A, ORF1ab.1_A	A	6	0.000	ORF1ab_A, ORF1ab.1_A
5348	C	ORF1ab_nt:5083_AA:L1695, ORF1ab.1_nt:5083_AA:L1695	20	8	14166	1	0	14195	C	14166	0.998			A	20	0.001	ORF1ab_I, ORF1ab.1_I	T	8	0.001	ORF1ab_L, ORF1ab.1_L
5349	T	ORF1ab_nt:5084_AA:L1695, ORF1ab.1_nt:5084_AA:L1695	5	14194	5	5	1	14210	T	14194	0.999			A	5	0.000	ORF1ab_Q, ORF1ab.1_Q	C	5	0.000	ORF1ab_P, ORF1ab.1_P
5350	A	ORF1ab_nt:5085_AA:L1695, ORF1ab.1_nt:5085_AA:L1695	14197	6	10	1	0	14214	A	14197	0.999			C	10	0.001	ORF1ab_L, ORF1ab.1_L	T	6	0.000	ORF1ab_L, ORF1ab.1_L
5351	C	ORF1ab_nt:5086_AA:Q1696, ORF1ab.1_nt:5086_AA:Q1696	50	5	14159	0	1	14215	C	14159	0.996			A	50	0.004	ORF1ab_K, ORF1ab.1_K	T	5	0.000	ORF1ab_*, ORF1ab.1_*
5352	A	ORF1ab_nt:5087_AA:Q1696, ORF1ab.1_nt:5087_AA:Q1696	13945	14	248	15	0	14222	A	13945	0.981			C	248	0.017	ORF1ab_P, ORF1ab.1_P	G	15	0.001	ORF1ab_R, ORF1ab.1_R
5353	A	ORF1ab_nt:5088_AA:Q1696, ORF1ab.1_nt:5088_AA:Q1696	14169	14	19	20	0	14222	A	14169	0.996			G	20	0.001	ORF1ab_Q, ORF1ab.1_Q	C	19	0.001	ORF1ab_H, ORF1ab.1_H
5354	G	ORF1ab_nt:5089_AA:D1697, ORF1ab.1_nt:5089_AA:D1697	12	4	0	14206	0	14222	G	14206	0.999			A	12	0.001	ORF1ab_N, ORF1ab.1_N	T	4	0.000	ORF1ab_Y, ORF1ab.1_Y
5355	A	ORF1ab_nt:5090_AA:D1697, ORF1ab.1_nt:5090_AA:D1697	14202	3	13	4	0	14222	A	14202	0.999			C	13	0.001	ORF1ab_A, ORF1ab.1_A	G	4	0.000	ORF1ab_G, ORF1ab.1_G
5356	T	ORF1ab_nt:5091_AA:D1697, ORF1ab.1_nt:5091_AA:D1697	7	14200	3	14	0	14224	T	14200	0.998			G	14	0.001	ORF1ab_E, ORF1ab.1_E	A	7	0.000	ORF1ab_E, ORF1ab.1_E
5357	G	ORF1ab_nt:5092_AA:A1698, ORF1ab.1_nt:5092_AA:A1698	3	23	2	14196	0	14224	G	14196	0.998			T	23	0.002	ORF1ab_S, ORF1ab.1_S	A	3	0.000	ORF1ab_T, ORF1ab.1_T
5358	C	ORF1ab_nt:5093_AA:A1698, ORF1ab.1_nt:5093_AA:A1698	13	15	14190	5	1	14224	C	14190	0.998			T	15	0.001	ORF1ab_V, ORF1ab.1_V	A	13	0.001	ORF1ab_D, ORF1ab.1_D
5359	T	ORF1ab_nt:5094_AA:A1698, ORF1ab.1_nt:5094_AA:A1698	4	14202	2	11	5	14224	T	14202	0.998			G	11	0.001	ORF1ab_A, ORF1ab.1_A	-	5	0.000	ORF1ab_?, ORF1ab.1_?
5360	T	ORF1ab_nt:5095_AA:Y1699, ORF1ab.1_nt:5095_AA:Y1699	1	14218	0	5	0	14224	T	14218	1.000			G	5	0.000	ORF1ab_D, ORF1ab.1_D
5361	A	ORF1ab_nt:5096_AA:Y1699, ORF1ab.1_nt:5096_AA:Y1699	14216	6	2	0	0	14224	A	14216	0.999			T	6	0.000	ORF1ab_F, ORF1ab.1_F	C	2	0.000	ORF1ab_S, ORF1ab.1_S
5362	T	ORF1ab_nt:5097_AA:Y1699, ORF1ab.1_nt:5097_AA:Y1699	8	14125	10	80	1	14224	T	14125	0.993			G	80	0.006	ORF1ab_*, ORF1ab.1_*	C	10	0.001	ORF1ab_Y, ORF1ab.1_Y
5363	T	ORF1ab_nt:5098_AA:Y1700, ORF1ab.1_nt:5098_AA:Y1700	8	14204	5	6	0	14224	T	14204	0.999			A	8	0.001	ORF1ab_N, ORF1ab.1_N	G	6	0.000	ORF1ab_D, ORF1ab.1_D
5364	A	ORF1ab_nt:5099_AA:Y1700, ORF1ab.1_nt:5099_AA:Y1700	14206	5	8	2	2	14224	A	14206	0.999			C	8	0.001	ORF1ab_S, ORF1ab.1_S	T	5	0.000	ORF1ab_F, ORF1ab.1_F
5365	C	ORF1ab_nt:5100_AA:Y1700, ORF1ab.1_nt:5100_AA:Y1700	81	7	14134	2	0	14224	C	14134	0.994			A	81	0.006	ORF1ab_*, ORF1ab.1_*	T	7	0.000	ORF1ab_Y, ORF1ab.1_Y
5366	A	ORF1ab_nt:5101_AA:R1701, ORF1ab.1_nt:5101_AA:R1701	14214	1	0	9	0	14225	A	14214	0.999			G	9	0.001	ORF1ab_G, ORF1ab.1_G
5367	G	ORF1ab_nt:5102_AA:R1701, ORF1ab.1_nt:5102_AA:R1701	13	5	0	14206	0	14225	G	14206	0.999			A	13	0.001	ORF1ab_K, ORF1ab.1_K	T	5	0.000	ORF1ab_I, ORF1ab.1_I
5368	A	ORF1ab_nt:5103_AA:R1701, ORF1ab.1_nt:5103_AA:R1701	14190	0	6	29	0	14226	A	14190	0.997			G	29	0.002	ORF1ab_R, ORF1ab.1_R	C	6	0.000	ORF1ab_S, ORF1ab.1_S
5369	G	ORF1ab_nt:5104_AA:A1702, ORF1ab.1_nt:5104_AA:A1702	8	4	3	14211	1	14227	G	14211	0.999			A	8	0.001	ORF1ab_T, ORF1ab.1_T	T	4	0.000	ORF1ab_S, ORF1ab.1_S
5370	C	ORF1ab_nt:5105_AA:A1702, ORF1ab.1_nt:5105_AA:A1702	56	4	14150	15	2	14228	C	14150	0.995			A	56	0.004	ORF1ab_E, ORF1ab.1_E	G	15	0.001	ORF1ab_G, ORF1ab.1_G
5371	A	ORF1ab_nt:5106_AA:A1702, ORF1ab.1_nt:5106_AA:A1702	14206	5	8	9	0	14229	A	14206	0.998			G	9	0.001	ORF1ab_A, ORF1ab.1_A	C	8	0.001	ORF1ab_A, ORF1ab.1_A
5372	A	ORF1ab_nt:5107_AA:R1703, ORF1ab.1_nt:5107_AA:R1703	14209	0	0	20	0	14230	A	14209	0.999			G	20	0.001	ORF1ab_G, ORF1ab.1_G
5373	G	ORF1ab_nt:5108_AA:R1703, ORF1ab.1_nt:5108_AA:R1703	3	5	0	14221	0	14230	G	14221	0.999			T	5	0.000	ORF1ab_M, ORF1ab.1_M	A	3	0.000	ORF1ab_K, ORF1ab.1_K
5374	G	ORF1ab_nt:5109_AA:R1703, ORF1ab.1_nt:5109_AA:R1703	19	9	2	14199	0	14231	G	14199	0.998			A	19	0.001	ORF1ab_R, ORF1ab.1_R	T	9	0.001	ORF1ab_S, ORF1ab.1_S
5375	G	ORF1ab_nt:5110_AA:A1704, ORF1ab.1_nt:5110_AA:A1704	15	3	0	14211	0	14231	G	14211	0.999			A	15	0.001	ORF1ab_T, ORF1ab.1_T	T	3	0.000	ORF1ab_S, ORF1ab.1_S
5376	C	ORF1ab_nt:5111_AA:A1704, ORF1ab.1_nt:5111_AA:A1704	11	8	14195	15	1	14231	C	14195	0.997			G	15	0.001	ORF1ab_G, ORF1ab.1_G	A	11	0.001	ORF1ab_D, ORF1ab.1_D
5377	T	ORF1ab_nt:5112_AA:A1704, ORF1ab.1_nt:5112_AA:A1704	1	14206	5	18	0	14231	T	14206	0.998			G	18	0.001	ORF1ab_A, ORF1ab.1_A	C	5	0.000	ORF1ab_A, ORF1ab.1_A
5378	G	ORF1ab_nt:5113_AA:G1705, ORF1ab.1_nt:5113_AA:G1705	11	8	0	14211	0	14231	G	14211	0.999			A	11	0.001	ORF1ab_S, ORF1ab.1_S	T	8	0.001	ORF1ab_C, ORF1ab.1_C
5379	G	ORF1ab_nt:5114_AA:G1705, ORF1ab.1_nt:5114_AA:G1705	5	11	0	14214	0	14231	G	14214	0.999			T	11	0.001	ORF1ab_V, ORF1ab.1_V	A	5	0.000	ORF1ab_D, ORF1ab.1_D
5380	T	ORF1ab_nt:5115_AA:G1705, ORF1ab.1_nt:5115_AA:G1705	2	14194	8	24	2	14231	T	14194	0.997			G	24	0.002	ORF1ab_G, ORF1ab.1_G	C	8	0.001	ORF1ab_G, ORF1ab.1_G
5381	G	ORF1ab_nt:5116_AA:E1706, ORF1ab.1_nt:5116_AA:E1706	12	14	0	14203	1	14231	G	14203	0.998			T	14	0.001	ORF1ab_*, ORF1ab.1_*	A	12	0.001	ORF1ab_K, ORF1ab.1_K
5382	A	ORF1ab_nt:5117_AA:E1706, ORF1ab.1_nt:5117_AA:E1706	14223	1	3	2	2	14232	A	14223	0.999			C	3	0.000	ORF1ab_A, ORF1ab.1_A	G	2	0.000	ORF1ab_G, ORF1ab.1_G
5383	A	ORF1ab_nt:5118_AA:E1706, ORF1ab.1_nt:5118_AA:E1706	14225	3	1	2	0	14232	A	14225	1.000			T	3	0.000	ORF1ab_D, ORF1ab.1_D	G	2	0.000	ORF1ab_E, ORF1ab.1_E
5384	G	ORF1ab_nt:5119_AA:A1707, ORF1ab.1_nt:5119_AA:A1707	5	1361	4	12861	0	14232	G	12861	0.904			T	1361	0.096	ORF1ab_S, ORF1ab.1_S	A	5	0.000	ORF1ab_T, ORF1ab.1_T
5385	C	ORF1ab_nt:5120_AA:A1707, ORF1ab.1_nt:5120_AA:A1707	14	0	14211	6	0	14232	C	14211	0.999			A	14	0.001	ORF1ab_D, ORF1ab.1_D	G	6	0.000	ORF1ab_G, ORF1ab.1_G
5386	T	ORF1ab_nt:5121_AA:A1707, ORF1ab.1_nt:5121_AA:A1707	3	14216	4	8	0	14232	T	14216	0.999			G	8	0.001	ORF1ab_A, ORF1ab.1_A	C	4	0.000	ORF1ab_A, ORF1ab.1_A
5387	G	ORF1ab_nt:5122_AA:A1708, ORF1ab.1_nt:5122_AA:A1708	14	7	2	14207	1	14232	G	14207	0.998			A	14	0.001	ORF1ab_T, ORF1ab.1_T	T	7	0.000	ORF1ab_S, ORF1ab.1_S
5388	C	ORF1ab_nt:5123_AA:A1708, ORF1ab.1_nt:5123_AA:A1708	276	6	13942	7	0	14232	C	13942	0.980			A	276	0.019	ORF1ab_D, ORF1ab.1_D	G	7	0.000	ORF1ab_G, ORF1ab.1_G
5389	T	ORF1ab_nt:5124_AA:A1708, ORF1ab.1_nt:5124_AA:A1708	2	14227	0	2	0	14232	T	14227	1.000			A	2	0.000	ORF1ab_A, ORF1ab.1_A	G	2	0.000	ORF1ab_A, ORF1ab.1_A
5390	A	ORF1ab_nt:5125_AA:N1709, ORF1ab.1_nt:5125_AA:N1709	14217	2	3	9	0	14232	A	14217	0.999			G	9	0.001	ORF1ab_D, ORF1ab.1_D	C	3	0.000	ORF1ab_H, ORF1ab.1_H
5391	A	ORF1ab_nt:5126_AA:N1709, ORF1ab.1_nt:5126_AA:N1709	14221	1	4	4	0	14232	A	14221	0.999			C	4	0.000	ORF1ab_T, ORF1ab.1_T	G	4	0.000	ORF1ab_S, ORF1ab.1_S
5392	C	ORF1ab_nt:5127_AA:N1709, ORF1ab.1_nt:5127_AA:N1709	23	4	14206	0	0	14234	C	14206	0.998			A	23	0.002	ORF1ab_K, ORF1ab.1_K	T	4	0.000	ORF1ab_N, ORF1ab.1_N
5393	T	ORF1ab_nt:5128_AA:F1710, ORF1ab.1_nt:5128_AA:F1710	0	14223	4	6	0	14234	T	14223	0.999			G	6	0.000	ORF1ab_V, ORF1ab.1_V	C	4	0.000	ORF1ab_L, ORF1ab.1_L
5394	T	ORF1ab_nt:5129_AA:F1710, ORF1ab.1_nt:5129_AA:F1710	2	14221	6	4	0	14234	T	14221	0.999			C	6	0.000	ORF1ab_S, ORF1ab.1_S	G	4	0.000	ORF1ab_C, ORF1ab.1_C
5395	T	ORF1ab_nt:5130_AA:F1710, ORF1ab.1_nt:5130_AA:F1710	2	14216	6	8	0	14234	T	14216	0.999			G	8	0.001	ORF1ab_L, ORF1ab.1_L	C	6	0.000	ORF1ab_F, ORF1ab.1_F
5396	T	ORF1ab_nt:5131_AA:C1711, ORF1ab.1_nt:5131_AA:C1711	4	14216	3	10	0	14234	T	14216	0.999			G	10	0.001	ORF1ab_G, ORF1ab.1_G	A	4	0.000	ORF1ab_S, ORF1ab.1_S
5397	G	ORF1ab_nt:5132_AA:C1711, ORF1ab.1_nt:5132_AA:C1711	17	17	0	14200	0	14234	G	14200	0.998			A	17	0.001	ORF1ab_Y, ORF1ab.1_Y	T	17	0.001	ORF1ab_F, ORF1ab.1_F
5398	T	ORF1ab_nt:5133_AA:C1711, ORF1ab.1_nt:5133_AA:C1711	4	14208	0	21	0	14234	T	14208	0.998			G	21	0.001	ORF1ab_W, ORF1ab.1_W	A	4	0.000	ORF1ab_*, ORF1ab.1_*
5399	G	ORF1ab_nt:5134_AA:A1712, ORF1ab.1_nt:5134_AA:A1712	3	6	0	14223	1	14234	G	14223	0.999			T	6	0.000	ORF1ab_S, ORF1ab.1_S	A	3	0.000	ORF1ab_T, ORF1ab.1_T
5400	C	ORF1ab_nt:5135_AA:A1712, ORF1ab.1_nt:5135_AA:A1712	36	7	14183	5	0	14234	C	14183	0.996			A	36	0.003	ORF1ab_E, ORF1ab.1_E	T	7	0.000	ORF1ab_V, ORF1ab.1_V
5401	A	ORF1ab_nt:5136_AA:A1712, ORF1ab.1_nt:5136_AA:A1712	14228	1	2	3	0	14234	A	14228	1.000			G	3	0.000	ORF1ab_A, ORF1ab.1_A	C	2	0.000	ORF1ab_A, ORF1ab.1_A
5402	C	ORF1ab_nt:5137_AA:L1713, ORF1ab.1_nt:5137_AA:L1713	8	9	14217	0	0	14234	C	14217	0.999			T	9	0.001	ORF1ab_F, ORF1ab.1_F	A	8	0.001	ORF1ab_I, ORF1ab.1_I
5403	T	ORF1ab_nt:5138_AA:L1713, ORF1ab.1_nt:5138_AA:L1713	3	14220	1	10	0	14234	T	14220	0.999			G	10	0.001	ORF1ab_R, ORF1ab.1_R	A	3	0.000	ORF1ab_H, ORF1ab.1_H
5404	T	ORF1ab_nt:5139_AA:L1713, ORF1ab.1_nt:5139_AA:L1713	3	14225	2	2	0	14234	T	14225	0.999			A	3	0.000	ORF1ab_L, ORF1ab.1_L	C	2	0.000	ORF1ab_L, ORF1ab.1_L
5405	A	ORF1ab_nt:5140_AA:I1714, ORF1ab.1_nt:5140_AA:I1714	14218	6	6	2	0	14234	A	14218	0.999			T	6	0.000	ORF1ab_F, ORF1ab.1_F	C	6	0.000	ORF1ab_L, ORF1ab.1_L
5406	T	ORF1ab_nt:5141_AA:I1714, ORF1ab.1_nt:5141_AA:I1714	14	14218	2	0	0	14234	T	14218	0.999			A	14	0.001	ORF1ab_N, ORF1ab.1_N	C	2	0.000	ORF1ab_T, ORF1ab.1_T
5407	C	ORF1ab_nt:5142_AA:I1714, ORF1ab.1_nt:5142_AA:I1714	9	2	14220	0	1	14234	C	14220	0.999			A	9	0.001	ORF1ab_I, ORF1ab.1_I	T	2	0.000	ORF1ab_I, ORF1ab.1_I
5408	T	ORF1ab_nt:5143_AA:L1715, ORF1ab.1_nt:5143_AA:L1715	9	14214	2	7	0	14234	T	14214	0.999			A	9	0.001	ORF1ab_I, ORF1ab.1_I	G	7	0.000	ORF1ab_V, ORF1ab.1_V
5409	T	ORF1ab_nt:5144_AA:L1715, ORF1ab.1_nt:5144_AA:L1715	2	14227	0	3	0	14234	T	14227	1.000			G	3	0.000	ORF1ab_*, ORF1ab.1_*	A	2	0.000	ORF1ab_*, ORF1ab.1_*
5410	A	ORF1ab_nt:5145_AA:L1715, ORF1ab.1_nt:5145_AA:L1715	14222	3	2	6	0	14234	A	14222	0.999			G	6	0.000	ORF1ab_L, ORF1ab.1_L	T	3	0.000	ORF1ab_F, ORF1ab.1_F
5411	G	ORF1ab_nt:5146_AA:A1716, ORF1ab.1_nt:5146_AA:A1716	9	5	2	14218	0	14234	G	14218	0.999			A	9	0.001	ORF1ab_T, ORF1ab.1_T	T	5	0.000	ORF1ab_S, ORF1ab.1_S
5412	C	ORF1ab_nt:5147_AA:A1716, ORF1ab.1_nt:5147_AA:A1716	19	0	14209	3	0	14234	C	14209	0.998			A	19	0.001	ORF1ab_D, ORF1ab.1_D	G	3	0.000	ORF1ab_G, ORF1ab.1_G
5413	C	ORF1ab_nt:5148_AA:A1716, ORF1ab.1_nt:5148_AA:A1716	26	4	14203	1	0	14234	C	14203	0.998			A	26	0.002	ORF1ab_A, ORF1ab.1_A	T	4	0.000	ORF1ab_A, ORF1ab.1_A
5414	T	ORF1ab_nt:5149_AA:Y1717, ORF1ab.1_nt:5149_AA:Y1717	4	14221	4	3	0	14235	T	14221	0.999			A	4	0.000	ORF1ab_N, ORF1ab.1_N	C	4	0.000	ORF1ab_H, ORF1ab.1_H
5415	A	ORF1ab_nt:5150_AA:Y1717, ORF1ab.1_nt:5150_AA:Y1717	14222	4	4	3	0	14235	A	14222	0.999			T	4	0.000	ORF1ab_F, ORF1ab.1_F	C	4	0.000	ORF1ab_S, ORF1ab.1_S
5416	C	ORF1ab_nt:5151_AA:Y1717, ORF1ab.1_nt:5151_AA:Y1717	16	2	14213	1	1	14235	C	14213	0.998			A	16	0.001	ORF1ab_*, ORF1ab.1_*	T	2	0.000	ORF1ab_Y, ORF1ab.1_Y
5417	T	ORF1ab_nt:5152_AA:C1718, ORF1ab.1_nt:5152_AA:C1718	4	14218	3	8	0	14235	T	14218	0.999			G	8	0.001	ORF1ab_G, ORF1ab.1_G	A	4	0.000	ORF1ab_S, ORF1ab.1_S
5418	G	ORF1ab_nt:5153_AA:C1718, ORF1ab.1_nt:5153_AA:C1718	4	5	0	14224	0	14235	G	14224	0.999			T	5	0.000	ORF1ab_F, ORF1ab.1_F	A	4	0.000	ORF1ab_Y, ORF1ab.1_Y
5419	T	ORF1ab_nt:5154_AA:C1718, ORF1ab.1_nt:5154_AA:C1718	15	14206	2	8	2	14235	T	14206	0.998			A	15	0.001	ORF1ab_*, ORF1ab.1_*	G	8	0.001	ORF1ab_W, ORF1ab.1_W
5420	A	ORF1ab_nt:5155_AA:N1719, ORF1ab.1_nt:5155_AA:N1719	14223	2	3	4	3	14235	A	14223	0.999			G	4	0.000	ORF1ab_D, ORF1ab.1_D	C	3	0.000	ORF1ab_H, ORF1ab.1_H
5421	A	ORF1ab_nt:5156_AA:N1719, ORF1ab.1_nt:5156_AA:N1719	14223	12	0	0	0	14235	A	14223	0.999			T	12	0.001	ORF1ab_I, ORF1ab.1_I
5422	T	ORF1ab_nt:5157_AA:N1719, ORF1ab.1_nt:5157_AA:N1719	11	14215	3	4	0	14235	T	14215	0.999			A	11	0.001	ORF1ab_K, ORF1ab.1_K	G	4	0.000	ORF1ab_K, ORF1ab.1_K
5423	A	ORF1ab_nt:5158_AA:K1720, ORF1ab.1_nt:5158_AA:K1720	14221	7	2	5	0	14235	A	14221	0.999			T	7	0.000	ORF1ab_*, ORF1ab.1_*	G	5	0.000	ORF1ab_E, ORF1ab.1_E
5424	A	ORF1ab_nt:5159_AA:K1720, ORF1ab.1_nt:5159_AA:K1720	14224	5	1	5	0	14235	A	14224	0.999			T	5	0.000	ORF1ab_M, ORF1ab.1_M	G	5	0.000	ORF1ab_R, ORF1ab.1_R
5425	G	ORF1ab_nt:5160_AA:K1720, ORF1ab.1_nt:5160_AA:K1720	7	5	0	14220	1	14235	G	14220	0.999			A	7	0.000	ORF1ab_K, ORF1ab.1_K	T	5	0.000	ORF1ab_N, ORF1ab.1_N
5426	A	ORF1ab_nt:5161_AA:T1721, ORF1ab.1_nt:5161_AA:T1721	14232	0	1	2	0	14237	A	14232	1.000			G	2	0.000	ORF1ab_A, ORF1ab.1_A
5427	C	ORF1ab_nt:5162_AA:T1721, ORF1ab.1_nt:5162_AA:T1721	20	14	14199	2	0	14237	C	14199	0.997			A	20	0.001	ORF1ab_K, ORF1ab.1_K	T	14	0.001	ORF1ab_I, ORF1ab.1_I
5428	A	ORF1ab_nt:5163_AA:T1721, ORF1ab.1_nt:5163_AA:T1721	14226	6	1	4	0	14237	A	14226	0.999			T	6	0.000	ORF1ab_T, ORF1ab.1_T	G	4	0.000	ORF1ab_T, ORF1ab.1_T
5429	G	ORF1ab_nt:5164_AA:V1722, ORF1ab.1_nt:5164_AA:V1722	0	3	0	14232	0	14237	G	14232	1.000			T	3	0.000	ORF1ab_L, ORF1ab.1_L
5430	T	ORF1ab_nt:5165_AA:V1722, ORF1ab.1_nt:5165_AA:V1722	3	14214	2	13	2	14237	T	14214	0.998			G	13	0.001	ORF1ab_G, ORF1ab.1_G	A	3	0.000	ORF1ab_E, ORF1ab.1_E
5431	A	ORF1ab_nt:5166_AA:V1722, ORF1ab.1_nt:5166_AA:V1722	14229	1	0	4	1	14237	A	14229	0.999			G	4	0.000	ORF1ab_V, ORF1ab.1_V
5432	G	ORF1ab_nt:5167_AA:G1723, ORF1ab.1_nt:5167_AA:G1723	1	5	0	14229	0	14237	G	14229	0.999			T	5	0.000	ORF1ab_C, ORF1ab.1_C
5433	G	ORF1ab_nt:5168_AA:G1723, ORF1ab.1_nt:5168_AA:G1723	2	8	0	14225	0	14237	G	14225	0.999			T	8	0.001	ORF1ab_V, ORF1ab.1_V	A	2	0.000	ORF1ab_D, ORF1ab.1_D
5434	T	ORF1ab_nt:5169_AA:G1723, ORF1ab.1_nt:5169_AA:G1723	6	14200	5	25	0	14237	T	14200	0.997			G	25	0.002	ORF1ab_G, ORF1ab.1_G	A	6	0.000	ORF1ab_G, ORF1ab.1_G
5435	G	ORF1ab_nt:5170_AA:E1724, ORF1ab.1_nt:5170_AA:E1724	4	12	0	14218	0	14237	G	14218	0.999			T	12	0.001	ORF1ab_*, ORF1ab.1_*	A	4	0.000	ORF1ab_K, ORF1ab.1_K
5436	A	ORF1ab_nt:5171_AA:E1724, ORF1ab.1_nt:5171_AA:E1724	14214	6	0	15	0	14237	A	14214	0.998			G	15	0.001	ORF1ab_G, ORF1ab.1_G	T	6	0.000	ORF1ab_V, ORF1ab.1_V
5437	G	ORF1ab_nt:5172_AA:E1724, ORF1ab.1_nt:5172_AA:E1724	2	8	0	14225	0	14237	G	14225	0.999			T	8	0.001	ORF1ab_D, ORF1ab.1_D	A	2	0.000	ORF1ab_E, ORF1ab.1_E
5438	T	ORF1ab_nt:5173_AA:L1725, ORF1ab.1_nt:5173_AA:L1725	0	14222	2	11	0	14237	T	14222	0.999			G	11	0.001	ORF1ab_V, ORF1ab.1_V	C	2	0.000	ORF1ab_L, ORF1ab.1_L
5439	T	ORF1ab_nt:5174_AA:L1725, ORF1ab.1_nt:5174_AA:L1725	3	14224	2	5	0	14237	T	14224	0.999			G	5	0.000	ORF1ab_*, ORF1ab.1_*	A	3	0.000	ORF1ab_*, ORF1ab.1_*
5440	A	ORF1ab_nt:5175_AA:L1725, ORF1ab.1_nt:5175_AA:L1725	14225	4	3	3	0	14237	A	14225	0.999			T	4	0.000	ORF1ab_F, ORF1ab.1_F	C	3	0.000	ORF1ab_F, ORF1ab.1_F
5441	G	ORF1ab_nt:5176_AA:G1726, ORF1ab.1_nt:5176_AA:G1726	4	5	0	14228	0	14237	G	14228	0.999			T	5	0.000	ORF1ab_C, ORF1ab.1_C	A	4	0.000	ORF1ab_S, ORF1ab.1_S
5442	G	ORF1ab_nt:5177_AA:G1726, ORF1ab.1_nt:5177_AA:G1726	3	13	0	14220	0	14237	G	14220	0.999			T	13	0.001	ORF1ab_V, ORF1ab.1_V	A	3	0.000	ORF1ab_D, ORF1ab.1_D
5443	T	ORF1ab_nt:5178_AA:G1726, ORF1ab.1_nt:5178_AA:G1726	3	14225	0	7	0	14237	T	14225	0.999			G	7	0.000	ORF1ab_G, ORF1ab.1_G	A	3	0.000	ORF1ab_G, ORF1ab.1_G
5444	G	ORF1ab_nt:5179_AA:D1727, ORF1ab.1_nt:5179_AA:D1727	3	5	0	14229	0	14237	G	14229	0.999			T	5	0.000	ORF1ab_Y, ORF1ab.1_Y	A	3	0.000	ORF1ab_N, ORF1ab.1_N
5445	A	ORF1ab_nt:5180_AA:D1727, ORF1ab.1_nt:5180_AA:D1727	14226	9	0	0	0	14237	A	14226	0.999			T	9	0.001	ORF1ab_V, ORF1ab.1_V
5446	T	ORF1ab_nt:5181_AA:D1727, ORF1ab.1_nt:5181_AA:D1727	3	14223	4	4	0	14237	T	14223	0.999			C	4	0.000	ORF1ab_D, ORF1ab.1_D	G	4	0.000	ORF1ab_E, ORF1ab.1_E
5447	G	ORF1ab_nt:5182_AA:V1728, ORF1ab.1_nt:5182_AA:V1728	2	6	0	14225	0	14237	G	14225	0.999			T	6	0.000	ORF1ab_F, ORF1ab.1_F	A	2	0.000	ORF1ab_I, ORF1ab.1_I
5448	T	ORF1ab_nt:5183_AA:V1728, ORF1ab.1_nt:5183_AA:V1728	2	14226	2	5	1	14237	T	14226	0.999			G	5	0.000	ORF1ab_G, ORF1ab.1_G	A	2	0.000	ORF1ab_D, ORF1ab.1_D
5449	T	ORF1ab_nt:5184_AA:V1728, ORF1ab.1_nt:5184_AA:V1728	5	14225	0	7	0	14237	T	14225	0.999			G	7	0.000	ORF1ab_V, ORF1ab.1_V	A	5	0.000	ORF1ab_V, ORF1ab.1_V
5450	A	ORF1ab_nt:5185_AA:R1729, ORF1ab.1_nt:5185_AA:R1729	14228	2	2	1	2	14237	A	14228	0.999			T	2	0.000	ORF1ab_*, ORF1ab.1_*	C	2	0.000	ORF1ab_R, ORF1ab.1_R
5451	G	ORF1ab_nt:5186_AA:R1729, ORF1ab.1_nt:5186_AA:R1729	16	15	0	14205	0	14237	G	14205	0.998			A	16	0.001	ORF1ab_K, ORF1ab.1_K	T	15	0.001	ORF1ab_I, ORF1ab.1_I
5452	A	ORF1ab_nt:5187_AA:R1729, ORF1ab.1_nt:5187_AA:R1729	14222	4	0	7	2	14237	A	14222	0.999			G	7	0.000	ORF1ab_R, ORF1ab.1_R	T	4	0.000	ORF1ab_S, ORF1ab.1_S
5453	G	ORF1ab_nt:5188_AA:E1730, ORF1ab.1_nt:5188_AA:E1730	4	3	0	14228	2	14237	G	14228	0.999			A	4	0.000	ORF1ab_K, ORF1ab.1_K	T	3	0.000	ORF1ab_*, ORF1ab.1_*
5454	A	ORF1ab_nt:5189_AA:E1730, ORF1ab.1_nt:5189_AA:E1730	14229	0	2	5	0	14237	A	14229	0.999			G	5	0.000	ORF1ab_G, ORF1ab.1_G	C	2	0.000	ORF1ab_A, ORF1ab.1_A
5455	A	ORF1ab_nt:5190_AA:E1730, ORF1ab.1_nt:5190_AA:E1730	14225	2	2	5	0	14237	A	14225	0.999			G	5	0.000	ORF1ab_E, ORF1ab.1_E	T	2	0.000	ORF1ab_D, ORF1ab.1_D
5456	A	ORF1ab_nt:5191_AA:T1731, ORF1ab.1_nt:5191_AA:T1731	14223	4	2	6	0	14237	A	14223	0.999			G	6	0.000	ORF1ab_A, ORF1ab.1_A	T	4	0.000	ORF1ab_S, ORF1ab.1_S
5457	C	ORF1ab_nt:5192_AA:T1731, ORF1ab.1_nt:5192_AA:T1731	13	5	14216	1	0	14237	C	14216	0.999			A	13	0.001	ORF1ab_K, ORF1ab.1_K	T	5	0.000	ORF1ab_I, ORF1ab.1_I
5458	A	ORF1ab_nt:5193_AA:T1731, ORF1ab.1_nt:5193_AA:T1731	14217	2	3	14	0	14237	A	14217	0.999			G	14	0.001	ORF1ab_T, ORF1ab.1_T	C	3	0.000	ORF1ab_T, ORF1ab.1_T
5459	A	ORF1ab_nt:5194_AA:M1732, ORF1ab.1_nt:5194_AA:M1732	14228	3	1	4	0	14237	A	14228	0.999			G	4	0.000	ORF1ab_V, ORF1ab.1_V	T	3	0.000	ORF1ab_L, ORF1ab.1_L
5460	T	ORF1ab_nt:5195_AA:M1732, ORF1ab.1_nt:5195_AA:M1732	4	14212	3	16	1	14237	T	14212	0.998			G	16	0.001	ORF1ab_R, ORF1ab.1_R	A	4	0.000	ORF1ab_K, ORF1ab.1_K
5461	G	ORF1ab_nt:5196_AA:M1732, ORF1ab.1_nt:5196_AA:M1732	3	5	0	14229	0	14237	G	14229	0.999			T	5	0.000	ORF1ab_I, ORF1ab.1_I	A	3	0.000	ORF1ab_I, ORF1ab.1_I
5462	A	ORF1ab_nt:5197_AA:S1733, ORF1ab.1_nt:5197_AA:S1733	14210	14	1	10	0	14237	A	14210	0.998			T	14	0.001	ORF1ab_C, ORF1ab.1_C	G	10	0.001	ORF1ab_G, ORF1ab.1_G
5463	G	ORF1ab_nt:5198_AA:S1733, ORF1ab.1_nt:5198_AA:S1733	0	5	4	14225	0	14237	G	14225	0.999			T	5	0.000	ORF1ab_I, ORF1ab.1_I	C	4	0.000	ORF1ab_T, ORF1ab.1_T
5464	T	ORF1ab_nt:5199_AA:S1733, ORF1ab.1_nt:5199_AA:S1733	1	14227	0	3	4	14237	T	14227	0.999			-	4	0.000	ORF1ab_?, ORF1ab.1_?	G	3	0.000	ORF1ab_R, ORF1ab.1_R
5465	T	ORF1ab_nt:5200_AA:Y1734, ORF1ab.1_nt:5200_AA:Y1734	4	14223	4	3	0	14237	T	14223	0.999			A	4	0.000	ORF1ab_N, ORF1ab.1_N	C	4	0.000	ORF1ab_H, ORF1ab.1_H
5466	A	ORF1ab_nt:5201_AA:Y1734, ORF1ab.1_nt:5201_AA:Y1734	14225	0	4	6	0	14237	A	14225	0.999			G	6	0.000	ORF1ab_C, ORF1ab.1_C	C	4	0.000	ORF1ab_S, ORF1ab.1_S
5467	C	ORF1ab_nt:5202_AA:Y1734, ORF1ab.1_nt:5202_AA:Y1734	14	8	14213	0	0	14237	C	14213	0.998			A	14	0.001	ORF1ab_*, ORF1ab.1_*	T	8	0.001	ORF1ab_Y, ORF1ab.1_Y
5468	T	ORF1ab_nt:5203_AA:L1735, ORF1ab.1_nt:5203_AA:L1735	1	14231	2	1	0	14237	T	14231	1.000			C	2	0.000	ORF1ab_L, ORF1ab.1_L
5469	T	ORF1ab_nt:5204_AA:L1735, ORF1ab.1_nt:5204_AA:L1735	4	14221	6	4	0	14237	T	14221	0.999			C	6	0.000	ORF1ab_S, ORF1ab.1_S	A	4	0.000	ORF1ab_*, ORF1ab.1_*
5470	G	ORF1ab_nt:5205_AA:L1735, ORF1ab.1_nt:5205_AA:L1735	1	10	0	14224	0	14237	G	14224	0.999			T	10	0.001	ORF1ab_F, ORF1ab.1_F
5471	T	ORF1ab_nt:5206_AA:F1736, ORF1ab.1_nt:5206_AA:F1736	0	14223	0	10	2	14237	T	14223	0.999			G	10	0.001	ORF1ab_V, ORF1ab.1_V	-	2	0.000	ORF1ab_?, ORF1ab.1_?
5472	T	ORF1ab_nt:5207_AA:F1736, ORF1ab.1_nt:5207_AA:F1736	3	14216	2	13	0	14237	T	14216	0.999			G	13	0.001	ORF1ab_C, ORF1ab.1_C	A	3	0.000	ORF1ab_Y, ORF1ab.1_Y
5473	T	ORF1ab_nt:5208_AA:F1736, ORF1ab.1_nt:5208_AA:F1736	3	14224	1	6	0	14237	T	14224	0.999			G	6	0.000	ORF1ab_L, ORF1ab.1_L	A	3	0.000	ORF1ab_L, ORF1ab.1_L
5474	C	ORF1ab_nt:5209_AA:Q1737, ORF1ab.1_nt:5209_AA:Q1737	18	6	14212	0	0	14237	C	14212	0.998			A	18	0.001	ORF1ab_K, ORF1ab.1_K	T	6	0.000	ORF1ab_*, ORF1ab.1_*
5475	A	ORF1ab_nt:5210_AA:Q1737, ORF1ab.1_nt:5210_AA:Q1737	14228	2	0	4	0	14237	A	14228	0.999			G	4	0.000	ORF1ab_R, ORF1ab.1_R	T	2	0.000	ORF1ab_L, ORF1ab.1_L
5476	A	ORF1ab_nt:5211_AA:Q1737, ORF1ab.1_nt:5211_AA:Q1737	14225	4	4	3	0	14237	A	14225	0.999			T	4	0.000	ORF1ab_H, ORF1ab.1_H	C	4	0.000	ORF1ab_H, ORF1ab.1_H
5477	C	ORF1ab_nt:5212_AA:H1738, ORF1ab.1_nt:5212_AA:H1738	14	0	14221	1	0	14237	C	14221	0.999			A	14	0.001	ORF1ab_N, ORF1ab.1_N
5478	A	ORF1ab_nt:5213_AA:H1738, ORF1ab.1_nt:5213_AA:H1738	14230	2	5	0	0	14237	A	14230	1.000			C	5	0.000	ORF1ab_P, ORF1ab.1_P	T	2	0.000	ORF1ab_L, ORF1ab.1_L
5479	T	ORF1ab_nt:5214_AA:H1738, ORF1ab.1_nt:5214_AA:H1738	8	14224	0	5	0	14237	T	14224	0.999			A	8	0.001	ORF1ab_Q, ORF1ab.1_Q	G	5	0.000	ORF1ab_Q, ORF1ab.1_Q
5480	G	ORF1ab_nt:5215_AA:A1739, ORF1ab.1_nt:5215_AA:A1739	0	15	1	14218	1	14237	G	14218	0.999			T	15	0.001	ORF1ab_S, ORF1ab.1_S
5481	C	ORF1ab_nt:5216_AA:A1739, ORF1ab.1_nt:5216_AA:A1739	7	0	14223	6	1	14237	C	14223	0.999			A	7	0.000	ORF1ab_D, ORF1ab.1_D	G	6	0.000	ORF1ab_G, ORF1ab.1_G
5482	C	ORF1ab_nt:5217_AA:A1739, ORF1ab.1_nt:5217_AA:A1739	13	6	14213	5	0	14237	C	14213	0.998			A	13	0.001	ORF1ab_A, ORF1ab.1_A	T	6	0.000	ORF1ab_A, ORF1ab.1_A
5483	A	ORF1ab_nt:5218_AA:N1740, ORF1ab.1_nt:5218_AA:N1740	14180	2	52	1	0	14237	A	14180	0.996			C	52	0.004	ORF1ab_H, ORF1ab.1_H	T	2	0.000	ORF1ab_Y, ORF1ab.1_Y
5484	A	ORF1ab_nt:5219_AA:N1740, ORF1ab.1_nt:5219_AA:N1740	14215	6	13	0	0	14237	A	14215	0.998			C	13	0.001	ORF1ab_T, ORF1ab.1_T	T	6	0.000	ORF1ab_I, ORF1ab.1_I
5485	T	ORF1ab_nt:5220_AA:N1740, ORF1ab.1_nt:5220_AA:N1740	5	14139	4	88	0	14237	T	14139	0.993			G	88	0.006	ORF1ab_K, ORF1ab.1_K	A	5	0.000	ORF1ab_K, ORF1ab.1_K
5486	T	ORF1ab_nt:5221_AA:L1741, ORF1ab.1_nt:5221_AA:L1741	0	14233	0	2	0	14237	T	14233	1.000			G	2	0.000	ORF1ab_V, ORF1ab.1_V
5487	T	ORF1ab_nt:5222_AA:L1741, ORF1ab.1_nt:5222_AA:L1741	3	14180	2	50	0	14237	T	14180	0.996			G	50	0.004	ORF1ab_*, ORF1ab.1_*	A	3	0.000	ORF1ab_*, ORF1ab.1_*
5488	A	ORF1ab_nt:5223_AA:L1741, ORF1ab.1_nt:5223_AA:L1741	14228	3	1	4	0	14237	A	14228	0.999			G	4	0.000	ORF1ab_L, ORF1ab.1_L	T	3	0.000	ORF1ab_F, ORF1ab.1_F
5489	G	ORF1ab_nt:5224_AA:D1742, ORF1ab.1_nt:5224_AA:D1742	3	9	0	14224	0	14237	G	14224	0.999			T	9	0.001	ORF1ab_Y, ORF1ab.1_Y	A	3	0.000	ORF1ab_N, ORF1ab.1_N
5490	A	ORF1ab_nt:5225_AA:D1742, ORF1ab.1_nt:5225_AA:D1742	14223	7	2	3	0	14237	A	14223	0.999			T	7	0.000	ORF1ab_V, ORF1ab.1_V	G	3	0.000	ORF1ab_G, ORF1ab.1_G
5491	T	ORF1ab_nt:5226_AA:D1742, ORF1ab.1_nt:5226_AA:D1742	2	14224	10	1	0	14237	T	14224	0.999			C	10	0.001	ORF1ab_D, ORF1ab.1_D	A	2	0.000	ORF1ab_E, ORF1ab.1_E
5492	T	ORF1ab_nt:5227_AA:S1743, ORF1ab.1_nt:5227_AA:S1743	0	14229	4	2	0	14237	T	14229	0.999			C	4	0.000	ORF1ab_P, ORF1ab.1_P	G	2	0.000	ORF1ab_A, ORF1ab.1_A
5493	C	ORF1ab_nt:5228_AA:S1743, ORF1ab.1_nt:5228_AA:S1743	8	10	14217	0	0	14237	C	14217	0.999			T	10	0.001	ORF1ab_F, ORF1ab.1_F	A	8	0.001	ORF1ab_Y, ORF1ab.1_Y
5494	T	ORF1ab_nt:5229_AA:S1743, ORF1ab.1_nt:5229_AA:S1743	0	14232	0	2	0	14237	T	14232	1.000			G	2	0.000	ORF1ab_S, ORF1ab.1_S
5495	T	ORF1ab_nt:5230_AA:C1744, ORF1ab.1_nt:5230_AA:C1744	4	14223	5	4	0	14237	T	14223	0.999			C	5	0.000	ORF1ab_R, ORF1ab.1_R	A	4	0.000	ORF1ab_S, ORF1ab.1_S
5496	G	ORF1ab_nt:5231_AA:C1744, ORF1ab.1_nt:5231_AA:C1744	10	53	0	14172	1	14237	G	14172	0.995			T	53	0.004	ORF1ab_F, ORF1ab.1_F	A	10	0.001	ORF1ab_Y, ORF1ab.1_Y
5497	C	ORF1ab_nt:5232_AA:C1744, ORF1ab.1_nt:5232_AA:C1744	8	14	14209	3	1	14237	C	14209	0.998			T	14	0.001	ORF1ab_C, ORF1ab.1_C	A	8	0.001	ORF1ab_*, ORF1ab.1_*
5498	A	ORF1ab_nt:5233_AA:K1745, ORF1ab.1_nt:5233_AA:K1745	14218	2	6	5	5	14237	A	14218	0.999			C	6	0.000	ORF1ab_Q, ORF1ab.1_Q	G	5	0.000	ORF1ab_E, ORF1ab.1_E
5499	A	ORF1ab_nt:5234_AA:K1745, ORF1ab.1_nt:5234_AA:K1745	14220	8	7	2	0	14237	A	14220	0.999			T	8	0.001	ORF1ab_I, ORF1ab.1_I	C	7	0.000	ORF1ab_T, ORF1ab.1_T
5500	A	ORF1ab_nt:5235_AA:K1745, ORF1ab.1_nt:5235_AA:K1745	14150	3	81	2	0	14237	A	14150	0.994			C	81	0.006	ORF1ab_N, ORF1ab.1_N	T	3	0.000	ORF1ab_N, ORF1ab.1_N
5501	A	ORF1ab_nt:5236_AA:R1746, ORF1ab.1_nt:5236_AA:R1746	14224	6	1	5	0	14237	A	14224	0.999			T	6	0.000	ORF1ab_*, ORF1ab.1_*	G	5	0.000	ORF1ab_G, ORF1ab.1_G
5502	G	ORF1ab_nt:5237_AA:R1746, ORF1ab.1_nt:5237_AA:R1746	4	8	0	14223	1	14237	G	14223	0.999			T	8	0.001	ORF1ab_I, ORF1ab.1_I	A	4	0.000	ORF1ab_K, ORF1ab.1_K
5503	A	ORF1ab_nt:5238_AA:R1746, ORF1ab.1_nt:5238_AA:R1746	14214	2	13	6	0	14237	A	14214	0.998			C	13	0.001	ORF1ab_S, ORF1ab.1_S	G	6	0.000	ORF1ab_R, ORF1ab.1_R
5504	G	ORF1ab_nt:5239_AA:V1747, ORF1ab.1_nt:5239_AA:V1747	10	16	1	14210	0	14237	G	14210	0.998			T	16	0.001	ORF1ab_F, ORF1ab.1_F	A	10	0.001	ORF1ab_I, ORF1ab.1_I
5505	T	ORF1ab_nt:5240_AA:V1747, ORF1ab.1_nt:5240_AA:V1747	2	14230	3	1	0	14237	T	14230	1.000			C	3	0.000	ORF1ab_A, ORF1ab.1_A	A	2	0.000	ORF1ab_D, ORF1ab.1_D
5506	C	ORF1ab_nt:5241_AA:V1747, ORF1ab.1_nt:5241_AA:V1747	3	5	14227	1	0	14237	C	14227	0.999			T	5	0.000	ORF1ab_V, ORF1ab.1_V	A	3	0.000	ORF1ab_V, ORF1ab.1_V
5507	T	ORF1ab_nt:5242_AA:L1748, ORF1ab.1_nt:5242_AA:L1748	4	14218	8	4	2	14237	T	14218	0.999			C	8	0.001	ORF1ab_L, ORF1ab.1_L	A	4	0.000	ORF1ab_M, ORF1ab.1_M
5508	T	ORF1ab_nt:5243_AA:L1748, ORF1ab.1_nt:5243_AA:L1748	0	14227	6	4	0	14237	T	14227	0.999			C	6	0.000	ORF1ab_S, ORF1ab.1_S	G	4	0.000	ORF1ab_W, ORF1ab.1_W
5509	G	ORF1ab_nt:5244_AA:L1748, ORF1ab.1_nt:5244_AA:L1748	7	39	0	14189	1	14236	G	14189	0.997			T	39	0.003	ORF1ab_F, ORF1ab.1_F	A	7	0.000	ORF1ab_L, ORF1ab.1_L
5510	A	ORF1ab_nt:5245_AA:N1749, ORF1ab.1_nt:5245_AA:N1749	14224	3	8	0	0	14236	A	14224	0.999			C	8	0.001	ORF1ab_H, ORF1ab.1_H	T	3	0.000	ORF1ab_Y, ORF1ab.1_Y
5511	A	ORF1ab_nt:5246_AA:N1749, ORF1ab.1_nt:5246_AA:N1749	14224	5	3	2	0	14236	A	14224	0.999			T	5	0.000	ORF1ab_I, ORF1ab.1_I	C	3	0.000	ORF1ab_T, ORF1ab.1_T
5512	C	ORF1ab_nt:5247_AA:N1749, ORF1ab.1_nt:5247_AA:N1749	7	11	14216	2	0	14236	C	14216	0.999			T	11	0.001	ORF1ab_N, ORF1ab.1_N	A	7	0.000	ORF1ab_K, ORF1ab.1_K
5513	G	ORF1ab_nt:5248_AA:V1750, ORF1ab.1_nt:5248_AA:V1750	3	4	4	14223	0	14235	G	14223	0.999			T	4	0.000	ORF1ab_L, ORF1ab.1_L	C	4	0.000	ORF1ab_L, ORF1ab.1_L
5514	T	ORF1ab_nt:5249_AA:V1750, ORF1ab.1_nt:5249_AA:V1750	2	14196	4	30	3	14235	T	14196	0.997			G	30	0.002	ORF1ab_G, ORF1ab.1_G	C	4	0.000	ORF1ab_A, ORF1ab.1_A
5515	G	ORF1ab_nt:5250_AA:V1750, ORF1ab.1_nt:5250_AA:V1750	10	15	0	14210	0	14235	G	14210	0.998			T	15	0.001	ORF1ab_V, ORF1ab.1_V	A	10	0.001	ORF1ab_V, ORF1ab.1_V
5516	G	ORF1ab_nt:5251_AA:V1751, ORF1ab.1_nt:5251_AA:V1751	4	20	2	14209	0	14235	G	14209	0.998			T	20	0.001	ORF1ab_L, ORF1ab.1_L	A	4	0.000	ORF1ab_M, ORF1ab.1_M
5517	T	ORF1ab_nt:5252_AA:V1751, ORF1ab.1_nt:5252_AA:V1751	2	14215	5	13	0	14235	T	14215	0.999			G	13	0.001	ORF1ab_G, ORF1ab.1_G	C	5	0.000	ORF1ab_A, ORF1ab.1_A
5518	G	ORF1ab_nt:5253_AA:V1751, ORF1ab.1_nt:5253_AA:V1751	9	17	0	14209	0	14235	G	14209	0.998			T	17	0.001	ORF1ab_V, ORF1ab.1_V	A	9	0.001	ORF1ab_V, ORF1ab.1_V
5519	T	ORF1ab_nt:5254_AA:C1752, ORF1ab.1_nt:5254_AA:C1752	3	14218	8	6	0	14235	T	14218	0.999			C	8	0.001	ORF1ab_R, ORF1ab.1_R	G	6	0.000	ORF1ab_G, ORF1ab.1_G
5520	G	ORF1ab_nt:5255_AA:C1752, ORF1ab.1_nt:5255_AA:C1752	7	23	2	14199	2	14235	G	14199	0.997			T	23	0.002	ORF1ab_F, ORF1ab.1_F	A	7	0.000	ORF1ab_Y, ORF1ab.1_Y
5521	T	ORF1ab_nt:5256_AA:C1752, ORF1ab.1_nt:5256_AA:C1752	1	14214	14	6	0	14235	T	14214	0.999			C	14	0.001	ORF1ab_C, ORF1ab.1_C	G	6	0.000	ORF1ab_W, ORF1ab.1_W
5522	A	ORF1ab_nt:5257_AA:K1753, ORF1ab.1_nt:5257_AA:K1753	14215	12	3	4	1	14235	A	14215	0.999			T	12	0.001	ORF1ab_*, ORF1ab.1_*	G	4	0.000	ORF1ab_E, ORF1ab.1_E
5523	A	ORF1ab_nt:5258_AA:K1753, ORF1ab.1_nt:5258_AA:K1753	14213	9	10	4	0	14236	A	14213	0.998			C	10	0.001	ORF1ab_T, ORF1ab.1_T	T	9	0.001	ORF1ab_I, ORF1ab.1_I
5524	A	ORF1ab_nt:5259_AA:K1753, ORF1ab.1_nt:5259_AA:K1753	14216	11	5	4	0	14236	A	14216	0.999			T	11	0.001	ORF1ab_N, ORF1ab.1_N	C	5	0.000	ORF1ab_N, ORF1ab.1_N
5525	A	ORF1ab_nt:5260_AA:T1754, ORF1ab.1_nt:5260_AA:T1754	14218	4	8	6	0	14236	A	14218	0.999			C	8	0.001	ORF1ab_P, ORF1ab.1_P	G	6	0.000	ORF1ab_A, ORF1ab.1_A
5526	C	ORF1ab_nt:5261_AA:T1754, ORF1ab.1_nt:5261_AA:T1754	8	4	14223	0	1	14236	C	14223	0.999			A	8	0.001	ORF1ab_N, ORF1ab.1_N	T	4	0.000	ORF1ab_I, ORF1ab.1_I
5527	T	ORF1ab_nt:5262_AA:T1754, ORF1ab.1_nt:5262_AA:T1754	2	14202	7	25	0	14236	T	14202	0.998			G	25	0.002	ORF1ab_T, ORF1ab.1_T	C	7	0.000	ORF1ab_T, ORF1ab.1_T
5528	T	ORF1ab_nt:5263_AA:C1755, ORF1ab.1_nt:5263_AA:C1755	5	14147	5	78	0	14236	T	14147	0.994			G	78	0.005	ORF1ab_G, ORF1ab.1_G	A	5	0.000	ORF1ab_S, ORF1ab.1_S
5529	G	ORF1ab_nt:5264_AA:C1755, ORF1ab.1_nt:5264_AA:C1755	4	21	0	14210	1	14236	G	14210	0.998			T	21	0.001	ORF1ab_F, ORF1ab.1_F	A	4	0.000	ORF1ab_Y, ORF1ab.1_Y
5530	T	ORF1ab_nt:5265_AA:C1755, ORF1ab.1_nt:5265_AA:C1755	2	14218	2	12	0	14234	T	14218	0.999			G	12	0.001	ORF1ab_W, ORF1ab.1_W	A	2	0.000	ORF1ab_*, ORF1ab.1_*
5531	G	ORF1ab_nt:5266_AA:G1756, ORF1ab.1_nt:5266_AA:G1756	8	38	1	14183	4	14234	G	14183	0.996			T	38	0.003	ORF1ab_*, ORF1ab.1_*	A	8	0.001	ORF1ab_R, ORF1ab.1_R
5532	G	ORF1ab_nt:5267_AA:G1756, ORF1ab.1_nt:5267_AA:G1756	12	31	2	14189	0	14234	G	14189	0.997			T	31	0.002	ORF1ab_V, ORF1ab.1_V	A	12	0.001	ORF1ab_E, ORF1ab.1_E
5533	A	ORF1ab_nt:5268_AA:G1756, ORF1ab.1_nt:5268_AA:G1756	14199	17	11	6	0	14234	A	14199	0.998			T	17	0.001	ORF1ab_G, ORF1ab.1_G	C	11	0.001	ORF1ab_G, ORF1ab.1_G
5534	C	ORF1ab_nt:5269_AA:Q1757, ORF1ab.1_nt:5269_AA:Q1757	35	6	14189	4	0	14234	C	14189	0.997			A	35	0.002	ORF1ab_K, ORF1ab.1_K	T	6	0.000	ORF1ab_*, ORF1ab.1_*
5535	A	ORF1ab_nt:5270_AA:Q1757, ORF1ab.1_nt:5270_AA:Q1757	14200	9	23	1	1	14234	A	14200	0.998			C	23	0.002	ORF1ab_P, ORF1ab.1_P	T	9	0.001	ORF1ab_L, ORF1ab.1_L
5536	A	ORF1ab_nt:5271_AA:Q1757, ORF1ab.1_nt:5271_AA:Q1757	14205	14	9	5	0	14234	A	14205	0.998			T	14	0.001	ORF1ab_H, ORF1ab.1_H	C	9	0.001	ORF1ab_H, ORF1ab.1_H
5537	C	ORF1ab_nt:5272_AA:Q1758, ORF1ab.1_nt:5272_AA:Q1758	12	6	14216	0	0	14234	C	14216	0.999			A	12	0.001	ORF1ab_K, ORF1ab.1_K	T	6	0.000	ORF1ab_*, ORF1ab.1_*
5538	A	ORF1ab_nt:5273_AA:Q1758, ORF1ab.1_nt:5273_AA:Q1758	14212	1	5	16	0	14234	A	14212	0.998			G	16	0.001	ORF1ab_R, ORF1ab.1_R	C	5	0.000	ORF1ab_P, ORF1ab.1_P
5539	G	ORF1ab_nt:5274_AA:Q1758, ORF1ab.1_nt:5274_AA:Q1758	1	9	7	14215	1	14234	G	14215	0.999			T	9	0.001	ORF1ab_H, ORF1ab.1_H	C	7	0.000	ORF1ab_H, ORF1ab.1_H
5540	C	ORF1ab_nt:5275_AA:Q1759, ORF1ab.1_nt:5275_AA:Q1759	18	1	14212	3	0	14234	C	14212	0.998			A	18	0.001	ORF1ab_K, ORF1ab.1_K	G	3	0.000	ORF1ab_E, ORF1ab.1_E
5541	A	ORF1ab_nt:5276_AA:Q1759, ORF1ab.1_nt:5276_AA:Q1759	14221	3	2	7	0	14234	A	14221	0.999			G	7	0.000	ORF1ab_R, ORF1ab.1_R	T	3	0.000	ORF1ab_L, ORF1ab.1_L
5542	G	ORF1ab_nt:5277_AA:Q1759, ORF1ab.1_nt:5277_AA:Q1759	10	8	1	14214	1	14234	G	14214	0.999			A	10	0.001	ORF1ab_Q, ORF1ab.1_Q	T	8	0.001	ORF1ab_H, ORF1ab.1_H
5543	A	ORF1ab_nt:5278_AA:T1760, ORF1ab.1_nt:5278_AA:T1760	14207	8	12	7	0	14234	A	14207	0.998			C	12	0.001	ORF1ab_P, ORF1ab.1_P	T	8	0.001	ORF1ab_S, ORF1ab.1_S
5544	C	ORF1ab_nt:5279_AA:T1760, ORF1ab.1_nt:5279_AA:T1760	21	5	14204	1	2	14233	C	14204	0.998			A	21	0.001	ORF1ab_K, ORF1ab.1_K	T	5	0.000	ORF1ab_I, ORF1ab.1_I
5545	A	ORF1ab_nt:5280_AA:T1760, ORF1ab.1_nt:5280_AA:T1760	14190	5	35	2	1	14233	A	14190	0.997			C	35	0.002	ORF1ab_T, ORF1ab.1_T	T	5	0.000	ORF1ab_T, ORF1ab.1_T
5546	A	ORF1ab_nt:5281_AA:T1761, ORF1ab.1_nt:5281_AA:T1761	14145	4	77	7	0	14233	A	14145	0.994			C	77	0.005	ORF1ab_P, ORF1ab.1_P	G	7	0.000	ORF1ab_A, ORF1ab.1_A
5547	C	ORF1ab_nt:5282_AA:T1761, ORF1ab.1_nt:5282_AA:T1761	14	12	14207	0	0	14233	C	14207	0.998			A	14	0.001	ORF1ab_N, ORF1ab.1_N	T	12	0.001	ORF1ab_I, ORF1ab.1_I
5548	C	ORF1ab_nt:5283_AA:T1761, ORF1ab.1_nt:5283_AA:T1761	144	6	14082	1	0	14233	C	14082	0.989			A	144	0.010	ORF1ab_T, ORF1ab.1_T	T	6	0.000	ORF1ab_T, ORF1ab.1_T
5549	C	ORF1ab_nt:5284_AA:L1762, ORF1ab.1_nt:5284_AA:L1762	8	1	14224	0	0	14233	C	14224	0.999			A	8	0.001	ORF1ab_I, ORF1ab.1_I
5550	T	ORF1ab_nt:5285_AA:L1762, ORF1ab.1_nt:5285_AA:L1762	15	13956	7	254	1	14233	T	13956	0.981			G	254	0.018	ORF1ab_R, ORF1ab.1_R	A	15	0.001	ORF1ab_H, ORF1ab.1_H
5551	T	ORF1ab_nt:5286_AA:L1762, ORF1ab.1_nt:5286_AA:L1762	2	14214	5	10	0	14231	T	14214	0.999			G	10	0.001	ORF1ab_L, ORF1ab.1_L	C	5	0.000	ORF1ab_L, ORF1ab.1_L
5552	A	ORF1ab_nt:5287_AA:K1763, ORF1ab.1_nt:5287_AA:K1763	14177	20	21	10	0	14228	A	14177	0.996			C	21	0.001	ORF1ab_Q, ORF1ab.1_Q	T	20	0.001	ORF1ab_*, ORF1ab.1_*
5553	A	ORF1ab_nt:5288_AA:K1763, ORF1ab.1_nt:5288_AA:K1763	14195	4	21	5	0	14225	A	14195	0.998			C	21	0.001	ORF1ab_T, ORF1ab.1_T	G	5	0.000	ORF1ab_R, ORF1ab.1_R
5554	G	ORF1ab_nt:5289_AA:K1763, ORF1ab.1_nt:5289_AA:K1763	9	2	1	14211	0	14223	G	14211	0.999			A	9	0.001	ORF1ab_K, ORF1ab.1_K	T	2	0.000	ORF1ab_N, ORF1ab.1_N
5555	G	ORF1ab_nt:5290_AA:G1764, ORF1ab.1_nt:5290_AA:G1764	0	5	1	14209	0	14215	G	14209	1.000			T	5	0.000	ORF1ab_C, ORF1ab.1_C
5556	G	ORF1ab_nt:5291_AA:G1764, ORF1ab.1_nt:5291_AA:G1764	1	2	0	14177	0	14180	G	14177	1.000			T	2	0.000	ORF1ab_V, ORF1ab.1_V
5557	T	ORF1ab_nt:5292_AA:G1764, ORF1ab.1_nt:5292_AA:G1764	2	11737	12	20	0	11771	T	11737	0.997			G	20	0.002	ORF1ab_G, ORF1ab.1_G	C	12	0.001	ORF1ab_G, ORF1ab.1_G
5558	G	ORF1ab_nt:5293_AA:V1765, ORF1ab.1_nt:5293_AA:V1765	6	3	0	8306	1	8316	G	8306	0.999			A	6	0.001	ORF1ab_I, ORF1ab.1_I	T	3	0.000	ORF1ab_L, ORF1ab.1_L
5559	T	ORF1ab_nt:5294_AA:V1765, ORF1ab.1_nt:5294_AA:V1765	4	6785	1	391	0	7181	T	6785	0.945			G	391	0.054	ORF1ab_G, ORF1ab.1_G	A	4	0.001	ORF1ab_E, ORF1ab.1_E
5560	A	ORF1ab_nt:5295_AA:V1765, ORF1ab.1_nt:5295_AA:V1765	7165	0	2	3	1	7171	A	7165	0.999			G	3	0.000	ORF1ab_V, ORF1ab.1_V	C	2	0.000	ORF1ab_V, ORF1ab.1_V
5561	G	ORF1ab_nt:5296_AA:E1766, ORF1ab.1_nt:5296_AA:E1766	0	0	5	7161	1	7167	G	7161	0.999			C	5	0.001	ORF1ab_Q, ORF1ab.1_Q
5562	A	ORF1ab_nt:5297_AA:E1766, ORF1ab.1_nt:5297_AA:E1766	7157	0	2	0	1	7160	A	7157	1.000			C	2	0.000	ORF1ab_A, ORF1ab.1_A
5563	A	ORF1ab_nt:5298_AA:E1766, ORF1ab.1_nt:5298_AA:E1766	12891	3	3	2	1	12900	A	12891	0.999			T	3	0.000	ORF1ab_D, ORF1ab.1_D	C	3	0.000	ORF1ab_D, ORF1ab.1_D
5564	G	ORF1ab_nt:5299_AA:A1767, ORF1ab.1_nt:5299_AA:A1767	0	1	0	19888	0	19889	G	19888	1.000			T	1	0.000	ORF1ab_S, ORF1ab.1_S
5565	C	ORF1ab_nt:5300_AA:A1767, ORF1ab.1_nt:5300_AA:A1767	6	0	19986	1	0	19993	C	19986	1.000			A	6	0.000	ORF1ab_D, ORF1ab.1_D
5566	T	ORF1ab_nt:5301_AA:A1767, ORF1ab.1_nt:5301_AA:A1767	0	20015	5	1	0	20022	T	20015	1.000			C	5	0.000	ORF1ab_A, ORF1ab.1_A
5567	G	ORF1ab_nt:5302_AA:V1768, ORF1ab.1_nt:5302_AA:V1768	3	7	0	20020	0	20030	G	20020	1.000			T	7	0.000	ORF1ab_F, ORF1ab.1_F	A	3	0.000	ORF1ab_I, ORF1ab.1_I
5568	T	ORF1ab_nt:5303_AA:V1768, ORF1ab.1_nt:5303_AA:V1768	1	20019	4	4	4	20032	T	20019	0.999			C	4	0.000	ORF1ab_A, ORF1ab.1_A	G	4	0.000	ORF1ab_G, ORF1ab.1_G
5569	T	ORF1ab_nt:5304_AA:V1768, ORF1ab.1_nt:5304_AA:V1768	2	20028	4	2	0	20036	T	20028	1.000			C	4	0.000	ORF1ab_V, ORF1ab.1_V	A	2	0.000	ORF1ab_V, ORF1ab.1_V
5570	A	ORF1ab_nt:5305_AA:M1769, ORF1ab.1_nt:5305_AA:M1769	20028	0	1	6	2	20037	A	20028	1.000			G	6	0.000	ORF1ab_V, ORF1ab.1_V	-	2	0.000	ORF1ab_?, ORF1ab.1_?
5571	T	ORF1ab_nt:5306_AA:M1769, ORF1ab.1_nt:5306_AA:M1769	5	19924	9	99	1	20038	T	19924	0.994			G	99	0.005	ORF1ab_R, ORF1ab.1_R	C	9	0.000	ORF1ab_T, ORF1ab.1_T
5572	G	ORF1ab_nt:5307_AA:M1769, ORF1ab.1_nt:5307_AA:M1769	9	3	0	20027	0	20039	G	20027	0.999			A	9	0.000	ORF1ab_I, ORF1ab.1_I	T	3	0.000	ORF1ab_I, ORF1ab.1_I
5573	T	ORF1ab_nt:5308_AA:Y1770, ORF1ab.1_nt:5308_AA:Y1770	4	19954	3	77	0	20038	T	19954	0.996			G	77	0.004	ORF1ab_D, ORF1ab.1_D	A	4	0.000	ORF1ab_N, ORF1ab.1_N
5574	A	ORF1ab_nt:5309_AA:Y1770, ORF1ab.1_nt:5309_AA:Y1770	20026	8	2	1	1	20038	A	20026	0.999			T	8	0.000	ORF1ab_F, ORF1ab.1_F	C	2	0.000	ORF1ab_S, ORF1ab.1_S
5575	C	ORF1ab_nt:5310_AA:Y1770, ORF1ab.1_nt:5310_AA:Y1770	6	5	20026	0	0	20037	C	20026	0.999			A	6	0.000	ORF1ab_*, ORF1ab.1_*	T	5	0.000	ORF1ab_Y, ORF1ab.1_Y
5576	A	ORF1ab_nt:5311_AA:M1771, ORF1ab.1_nt:5311_AA:M1771	19629	3	395	6	4	20037	A	19629	0.980			C	395	0.020	ORF1ab_L, ORF1ab.1_L	G	6	0.000	ORF1ab_V, ORF1ab.1_V
5577	T	ORF1ab_nt:5312_AA:M1771, ORF1ab.1_nt:5312_AA:M1771	1	20005	11	13	5	20035	T	20005	0.999			G	13	0.001	ORF1ab_R, ORF1ab.1_R	C	11	0.001	ORF1ab_T, ORF1ab.1_T
5578	G	ORF1ab_nt:5313_AA:M1771, ORF1ab.1_nt:5313_AA:M1771	7	171	16	19837	4	20035	G	19837	0.990			T	171	0.009	ORF1ab_I, ORF1ab.1_I	C	16	0.001	ORF1ab_I, ORF1ab.1_I
5579	G	ORF1ab_nt:5314_AA:G1772, ORF1ab.1_nt:5314_AA:G1772	3	27	2	20004	0	20036	G	20004	0.998			T	27	0.001	ORF1ab_C, ORF1ab.1_C	A	3	0.000	ORF1ab_S, ORF1ab.1_S
5580	G	ORF1ab_nt:5315_AA:G1772, ORF1ab.1_nt:5315_AA:G1772	16	7	4	20010	0	20037	G	20010	0.999			A	16	0.001	ORF1ab_D, ORF1ab.1_D	T	7	0.000	ORF1ab_V, ORF1ab.1_V
5581	C	ORF1ab_nt:5316_AA:G1772, ORF1ab.1_nt:5316_AA:G1772	10	19	20007	4	0	20040	C	20007	0.998			T	19	0.001	ORF1ab_G, ORF1ab.1_G	A	10	0.000	ORF1ab_G, ORF1ab.1_G
5582	A	ORF1ab_nt:5317_AA:T1773, ORF1ab.1_nt:5317_AA:T1773	20024	6	7	3	0	20040	A	20024	0.999			C	7	0.000	ORF1ab_P, ORF1ab.1_P	T	6	0.000	ORF1ab_S, ORF1ab.1_S
5583	C	ORF1ab_nt:5318_AA:T1773, ORF1ab.1_nt:5318_AA:T1773	9	6	20023	0	1	20039	C	20023	0.999			A	9	0.000	ORF1ab_K, ORF1ab.1_K	T	6	0.000	ORF1ab_I, ORF1ab.1_I
5584	A	ORF1ab_nt:5319_AA:T1773, ORF1ab.1_nt:5319_AA:T1773	20026	1	9	2	0	20038	A	20026	0.999			C	9	0.000	ORF1ab_T, ORF1ab.1_T	G	2	0.000	ORF1ab_T, ORF1ab.1_T
5585	C	ORF1ab_nt:5320_AA:L1774, ORF1ab.1_nt:5320_AA:L1774	6	2	20030	0	0	20038	C	20030	1.000			A	6	0.000	ORF1ab_I, ORF1ab.1_I	T	2	0.000	ORF1ab_F, ORF1ab.1_F
5586	T	ORF1ab_nt:5321_AA:L1774, ORF1ab.1_nt:5321_AA:L1774	2	19996	3	37	0	20038	T	19996	0.998			G	37	0.002	ORF1ab_R, ORF1ab.1_R	C	3	0.000	ORF1ab_P, ORF1ab.1_P
5587	T	ORF1ab_nt:5322_AA:L1774, ORF1ab.1_nt:5322_AA:L1774	1	19967	4	69	0	20041	T	19967	0.996			G	69	0.003	ORF1ab_L, ORF1ab.1_L	C	4	0.000	ORF1ab_L, ORF1ab.1_L
5588	T	ORF1ab_nt:5323_AA:S1775, ORF1ab.1_nt:5323_AA:S1775	5	19537	19	480	0	20041	T	19537	0.975			G	480	0.024	ORF1ab_A, ORF1ab.1_A	C	19	0.001	ORF1ab_P, ORF1ab.1_P
5589	C	ORF1ab_nt:5324_AA:S1775, ORF1ab.1_nt:5324_AA:S1775	8	0	20033	0	0	20041	C	20033	1.000			A	8	0.000	ORF1ab_Y, ORF1ab.1_Y
5590	T	ORF1ab_nt:5325_AA:S1775, ORF1ab.1_nt:5325_AA:S1775	2	20030	5	3	1	20041	T	20030	0.999			C	5	0.000	ORF1ab_S, ORF1ab.1_S	G	3	0.000	ORF1ab_S, ORF1ab.1_S
5591	T	ORF1ab_nt:5326_AA:Y1776, ORF1ab.1_nt:5326_AA:Y1776	1	20033	3	2	1	20040	T	20033	1.000			C	3	0.000	ORF1ab_H, ORF1ab.1_H	G	2	0.000	ORF1ab_D, ORF1ab.1_D
5592	A	ORF1ab_nt:5327_AA:Y1776, ORF1ab.1_nt:5327_AA:Y1776	20018	2	16	6	2	20044	A	20018	0.999			C	16	0.001	ORF1ab_S, ORF1ab.1_S	G	6	0.000	ORF1ab_C, ORF1ab.1_C
5593	T	ORF1ab_nt:5328_AA:Y1776, ORF1ab.1_nt:5328_AA:Y1776	1	19948	18	79	0	20046	T	19948	0.995			G	79	0.004	ORF1ab_*, ORF1ab.1_*	C	18	0.001	ORF1ab_Y, ORF1ab.1_Y
5594	G	ORF1ab_nt:5329_AA:E1777, ORF1ab.1_nt:5329_AA:E1777	2	1	0	20043	0	20046	G	20043	1.000			A	2	0.000	ORF1ab_K, ORF1ab.1_K
5595	A	ORF1ab_nt:5330_AA:E1777, ORF1ab.1_nt:5330_AA:E1777	19988	7	40	11	0	20046	A	19988	0.997			C	40	0.002	ORF1ab_A, ORF1ab.1_A	G	11	0.001	ORF1ab_G, ORF1ab.1_G
5596	A	ORF1ab_nt:5331_AA:E1777, ORF1ab.1_nt:5331_AA:E1777	20039	4	1	2	0	20046	A	20039	1.000			T	4	0.000	ORF1ab_D, ORF1ab.1_D	G	2	0.000	ORF1ab_E, ORF1ab.1_E
5597	C	ORF1ab_nt:5332_AA:Q1778, ORF1ab.1_nt:5332_AA:Q1778	5	3	20038	0	0	20046	C	20038	1.000			A	5	0.000	ORF1ab_K, ORF1ab.1_K	T	3	0.000	ORF1ab_*, ORF1ab.1_*
5598	A	ORF1ab_nt:5333_AA:Q1778, ORF1ab.1_nt:5333_AA:Q1778	20034	2	6	3	0	20045	A	20034	0.999			C	6	0.000	ORF1ab_P, ORF1ab.1_P	G	3	0.000	ORF1ab_R, ORF1ab.1_R
5599	A	ORF1ab_nt:5334_AA:Q1778, ORF1ab.1_nt:5334_AA:Q1778	20032	4	6	3	0	20045	A	20032	0.999			C	6	0.000	ORF1ab_H, ORF1ab.1_H	T	4	0.000	ORF1ab_H, ORF1ab.1_H
5600	T	ORF1ab_nt:5335_AA:F1779, ORF1ab.1_nt:5335_AA:F1779	1	19878	8	156	2	20045	T	19878	0.992			G	156	0.008	ORF1ab_V, ORF1ab.1_V	C	8	0.000	ORF1ab_L, ORF1ab.1_L
5601	T	ORF1ab_nt:5336_AA:F1779, ORF1ab.1_nt:5336_AA:F1779	2	19656	27	361	0	20046	T	19656	0.981			G	361	0.018	ORF1ab_C, ORF1ab.1_C	C	27	0.001	ORF1ab_S, ORF1ab.1_S
5602	T	ORF1ab_nt:5337_AA:F1779, ORF1ab.1_nt:5337_AA:F1779	2	19973	18	53	0	20046	T	19973	0.996			G	53	0.003	ORF1ab_L, ORF1ab.1_L	C	18	0.001	ORF1ab_F, ORF1ab.1_F
5603	A	ORF1ab_nt:5338_AA:K1780, ORF1ab.1_nt:5338_AA:K1780	20004	4	35	3	0	20046	A	20004	0.998			C	35	0.002	ORF1ab_Q, ORF1ab.1_Q	T	4	0.000	ORF1ab_*, ORF1ab.1_*
5604	A	ORF1ab_nt:5339_AA:K1780, ORF1ab.1_nt:5339_AA:K1780	19754	5	287	1	0	20047	A	19754	0.985			C	287	0.014	ORF1ab_T, ORF1ab.1_T	T	5	0.000	ORF1ab_M, ORF1ab.1_M
5605	G	ORF1ab_nt:5340_AA:K1780, ORF1ab.1_nt:5340_AA:K1780	1	11	3	20031	0	20046	G	20031	0.999			T	11	0.001	ORF1ab_N, ORF1ab.1_N	C	3	0.000	ORF1ab_N, ORF1ab.1_N
5606	A	ORF1ab_nt:5341_AA:K1781, ORF1ab.1_nt:5341_AA:K1781	19989	1	49	7	1	20047	A	19989	0.997			C	49	0.002	ORF1ab_Q, ORF1ab.1_Q	G	7	0.000	ORF1ab_E, ORF1ab.1_E
5607	A	ORF1ab_nt:5342_AA:K1781, ORF1ab.1_nt:5342_AA:K1781	19920	5	116	6	1	20048	A	19920	0.994			C	116	0.006	ORF1ab_T, ORF1ab.1_T	G	6	0.000	ORF1ab_R, ORF1ab.1_R
5608	A	ORF1ab_nt:5343_AA:K1781, ORF1ab.1_nt:5343_AA:K1781	19666	4	377	0	1	20048	A	19666	0.981			C	377	0.019	ORF1ab_N, ORF1ab.1_N	T	4	0.000	ORF1ab_N, ORF1ab.1_N
5609	G	ORF1ab_nt:5344_AA:G1782, ORF1ab.1_nt:5344_AA:G1782	2	3	0	20043	0	20048	G	20043	1.000			T	3	0.000	ORF1ab_C, ORF1ab.1_C	A	2	0.000	ORF1ab_S, ORF1ab.1_S
5610	G	ORF1ab_nt:5345_AA:G1782, ORF1ab.1_nt:5345_AA:G1782	1	7	1	20039	0	20048	G	20039	1.000			T	7	0.000	ORF1ab_V, ORF1ab.1_V
5611	T	ORF1ab_nt:5346_AA:G1782, ORF1ab.1_nt:5346_AA:G1782	1	20043	1	2	0	20047	T	20043	1.000			G	2	0.000	ORF1ab_G, ORF1ab.1_G
5612	G	ORF1ab_nt:5347_AA:V1783, ORF1ab.1_nt:5347_AA:V1783	3	5	0	20040	0	20048	G	20040	1.000			T	5	0.000	ORF1ab_F, ORF1ab.1_F	A	3	0.000	ORF1ab_I, ORF1ab.1_I
5613	T	ORF1ab_nt:5348_AA:V1783, ORF1ab.1_nt:5348_AA:V1783	2	20025	8	13	1	20049	T	20025	0.999			G	13	0.001	ORF1ab_G, ORF1ab.1_G	C	8	0.000	ORF1ab_A, ORF1ab.1_A
5614	T	ORF1ab_nt:5349_AA:V1783, ORF1ab.1_nt:5349_AA:V1783	1	19998	5	46	0	20050	T	19998	0.997			G	46	0.002	ORF1ab_V, ORF1ab.1_V	C	5	0.000	ORF1ab_V, ORF1ab.1_V
5615	C	ORF1ab_nt:5350_AA:Q1784, ORF1ab.1_nt:5350_AA:Q1784	30	10	20001	9	1	20051	C	20001	0.998			A	30	0.001	ORF1ab_K, ORF1ab.1_K	T	10	0.000	ORF1ab_*, ORF1ab.1_*
5616	A	ORF1ab_nt:5351_AA:Q1784, ORF1ab.1_nt:5351_AA:Q1784	20042	1	0	7	1	20051	A	20042	1.000			G	7	0.000	ORF1ab_R, ORF1ab.1_R
5617	G	ORF1ab_nt:5352_AA:Q1784, ORF1ab.1_nt:5352_AA:Q1784	2	3	1	20047	0	20053	G	20047	1.000			T	3	0.000	ORF1ab_H, ORF1ab.1_H	A	2	0.000	ORF1ab_Q, ORF1ab.1_Q
5618	A	ORF1ab_nt:5353_AA:I1785, ORF1ab.1_nt:5353_AA:I1785	20048	2	2	0	1	20053	A	20048	1.000			T	2	0.000	ORF1ab_L, ORF1ab.1_L	C	2	0.000	ORF1ab_L, ORF1ab.1_L
5619	T	ORF1ab_nt:5354_AA:I1785, ORF1ab.1_nt:5354_AA:I1785	1	20050	2	0	0	20053	T	20050	1.000			C	2	0.000	ORF1ab_T, ORF1ab.1_T
5620	A	ORF1ab_nt:5355_AA:I1785, ORF1ab.1_nt:5355_AA:I1785	19996	0	53	5	0	20054	A	19996	0.997			C	53	0.003	ORF1ab_I, ORF1ab.1_I	G	5	0.000	ORF1ab_M, ORF1ab.1_M
5621	C	ORF1ab_nt:5356_AA:P1786, ORF1ab.1_nt:5356_AA:P1786	6	23	20026	0	0	20056	C	20026	0.999			T	23	0.001	ORF1ab_S, ORF1ab.1_S	A	6	0.000	ORF1ab_T, ORF1ab.1_T
5622	C	ORF1ab_nt:5357_AA:P1786, ORF1ab.1_nt:5357_AA:P1786	4	6	20052	0	0	20062	C	20052	1.000			T	6	0.000	ORF1ab_L, ORF1ab.1_L	A	4	0.000	ORF1ab_H, ORF1ab.1_H
5623	T	ORF1ab_nt:5358_AA:P1786, ORF1ab.1_nt:5358_AA:P1786	2	19935	7	117	3	20064	T	19935	0.994			G	117	0.006	ORF1ab_P, ORF1ab.1_P	C	7	0.000	ORF1ab_P, ORF1ab.1_P
5624	T	ORF1ab_nt:5359_AA:C1787, ORF1ab.1_nt:5359_AA:C1787	1	20057	5	3	0	20066	T	20057	1.000			C	5	0.000	ORF1ab_R, ORF1ab.1_R	G	3	0.000	ORF1ab_G, ORF1ab.1_G
5625	G	ORF1ab_nt:5360_AA:C1787, ORF1ab.1_nt:5360_AA:C1787	1	45	0	20021	0	20067	G	20021	0.998			T	45	0.002	ORF1ab_F, ORF1ab.1_F
5626	T	ORF1ab_nt:5361_AA:C1787, ORF1ab.1_nt:5361_AA:C1787	0	20062	4	1	0	20067	T	20062	1.000			C	4	0.000	ORF1ab_C, ORF1ab.1_C
5627	A	ORF1ab_nt:5362_AA:T1788, ORF1ab.1_nt:5362_AA:T1788	20063	2	1	2	0	20068	A	20063	1.000			T	2	0.000	ORF1ab_S, ORF1ab.1_S	G	2	0.000	ORF1ab_A, ORF1ab.1_A
5628	C	ORF1ab_nt:5363_AA:T1788, ORF1ab.1_nt:5363_AA:T1788	6	5	20058	0	1	20070	C	20058	0.999			A	6	0.000	ORF1ab_K, ORF1ab.1_K	T	5	0.000	ORF1ab_M, ORF1ab.1_M
5629	G	ORF1ab_nt:5364_AA:T1788, ORF1ab.1_nt:5364_AA:T1788	1	4	2	20062	2	20071	G	20062	1.000			T	4	0.000	ORF1ab_T, ORF1ab.1_T	C	2	0.000	ORF1ab_T, ORF1ab.1_T
5630	T	ORF1ab_nt:5365_AA:C1789, ORF1ab.1_nt:5365_AA:C1789	4	20039	12	20	0	20075	T	20039	0.998			G	20	0.001	ORF1ab_G, ORF1ab.1_G	C	12	0.001	ORF1ab_R, ORF1ab.1_R
5631	G	ORF1ab_nt:5366_AA:C1789, ORF1ab.1_nt:5366_AA:C1789	3	11	0	20062	0	20076	G	20062	0.999			T	11	0.001	ORF1ab_F, ORF1ab.1_F	A	3	0.000	ORF1ab_Y, ORF1ab.1_Y
5632	T	ORF1ab_nt:5367_AA:C1789, ORF1ab.1_nt:5367_AA:C1789	0	19940	8	134	0	20082	T	19940	0.993			G	134	0.007	ORF1ab_W, ORF1ab.1_W	C	8	0.000	ORF1ab_C, ORF1ab.1_C
5633	G	ORF1ab_nt:5368_AA:G1790, ORF1ab.1_nt:5368_AA:G1790	12	4	0	20068	3	20087	G	20068	0.999			A	12	0.001	ORF1ab_S, ORF1ab.1_S	T	4	0.000	ORF1ab_C, ORF1ab.1_C
5634	G	ORF1ab_nt:5369_AA:G1790, ORF1ab.1_nt:5369_AA:G1790	8	34	2	20043	1	20088	G	20043	0.998			T	34	0.002	ORF1ab_V, ORF1ab.1_V	A	8	0.000	ORF1ab_D, ORF1ab.1_D
5635	T	ORF1ab_nt:5370_AA:G1790, ORF1ab.1_nt:5370_AA:G1790	2	20076	5	8	1	20092	T	20076	0.999			G	8	0.000	ORF1ab_G, ORF1ab.1_G	C	5	0.000	ORF1ab_G, ORF1ab.1_G
5636	A	ORF1ab_nt:5371_AA:K1791, ORF1ab.1_nt:5371_AA:K1791	20020	1	63	9	6	20099	A	20020	0.996			C	63	0.003	ORF1ab_Q, ORF1ab.1_Q	G	9	0.000	ORF1ab_E, ORF1ab.1_E
5637	A	ORF1ab_nt:5372_AA:K1791, ORF1ab.1_nt:5372_AA:K1791	19939	2	152	9	1	20103	A	19939	0.992			C	152	0.008	ORF1ab_T, ORF1ab.1_T	G	9	0.000	ORF1ab_R, ORF1ab.1_R
5638	A	ORF1ab_nt:5373_AA:K1791, ORF1ab.1_nt:5373_AA:K1791	20018	6	76	1	1	20102	A	20018	0.996			C	76	0.004	ORF1ab_N, ORF1ab.1_N	T	6	0.000	ORF1ab_N, ORF1ab.1_N
5639	C	ORF1ab_nt:5374_AA:Q1792, ORF1ab.1_nt:5374_AA:Q1792	6	2	20095	0	1	20104	C	20095	1.000			A	6	0.000	ORF1ab_K, ORF1ab.1_K	T	2	0.000	ORF1ab_*, ORF1ab.1_*
5640	A	ORF1ab_nt:5375_AA:Q1792, ORF1ab.1_nt:5375_AA:Q1792	20089	4	2	5	2	20102	A	20089	0.999			G	5	0.000	ORF1ab_R, ORF1ab.1_R	T	4	0.000	ORF1ab_L, ORF1ab.1_L
5641	A	ORF1ab_nt:5376_AA:Q1792, ORF1ab.1_nt:5376_AA:Q1792	20090	5	1	2	1	20099	A	20090	1.000			T	5	0.000	ORF1ab_H, ORF1ab.1_H	G	2	0.000	ORF1ab_Q, ORF1ab.1_Q
5642	G	ORF1ab_nt:5377_AA:A1793, ORF1ab.1_nt:5377_AA:A1793	0	2	1	20086	2	20091	G	20086	1.000			T	2	0.000	ORF1ab_S, ORF1ab.1_S	-	2	0.000	ORF1ab_?, ORF1ab.1_?
5643	C	ORF1ab_nt:5378_AA:A1793, ORF1ab.1_nt:5378_AA:A1793	3	1	20068	0	1	20073	C	20068	1.000			A	3	0.000	ORF1ab_D, ORF1ab.1_D
5644	T	ORF1ab_nt:5379_AA:A1793, ORF1ab.1_nt:5379_AA:A1793	3	17020	11	2	1	17037	T	17020	0.999			C	11	0.001	ORF1ab_A, ORF1ab.1_A	A	3	0.000	ORF1ab_A, ORF1ab.1_A
5645	A	ORF1ab_nt:5380_AA:T1794, ORF1ab.1_nt:5380_AA:T1794	14478	3	0	5	0	14486	A	14478	0.999			G	5	0.000	ORF1ab_A, ORF1ab.1_A	T	3	0.000	ORF1ab_S, ORF1ab.1_S
5646	C	ORF1ab_nt:5381_AA:T1794, ORF1ab.1_nt:5381_AA:T1794	1	0	14470	1	0	14472	C	14470	1.000			A	1	0.000	ORF1ab_K, ORF1ab.1_K
5647	A	ORF1ab_nt:5382_AA:T1794, ORF1ab.1_nt:5382_AA:T1794	13004	4	4	6	1	13019	A	13004	0.999			G	6	0.000	ORF1ab_T, ORF1ab.1_T	T	4	0.000	ORF1ab_T, ORF1ab.1_T
5648	A	ORF1ab_nt:5383_AA:K1795, ORF1ab.1_nt:5383_AA:K1795	12347	8	657	1	0	13013	A	12347	0.949			C	657	0.050	ORF1ab_Q, ORF1ab.1_Q	T	8	0.001	ORF1ab_*, ORF1ab.1_*
5649	A	ORF1ab_nt:5384_AA:K1795, ORF1ab.1_nt:5384_AA:K1795	11804	6	1203	2	0	13015	A	11804	0.907			C	1203	0.092	ORF1ab_T, ORF1ab.1_T	T	6	0.000	ORF1ab_I, ORF1ab.1_I
5650	A	ORF1ab_nt:5385_AA:K1795, ORF1ab.1_nt:5385_AA:K1795	12998	1	14	3	0	13016	A	12998	0.999			C	14	0.001	ORF1ab_N, ORF1ab.1_N	G	3	0.000	ORF1ab_K, ORF1ab.1_K
5651	T	ORF1ab_nt:5386_AA:Y1796, ORF1ab.1_nt:5386_AA:Y1796	0	13009	8	0	0	13017	T	13009	0.999			C	8	0.001	ORF1ab_H, ORF1ab.1_H
5652	A	ORF1ab_nt:5387_AA:Y1796, ORF1ab.1_nt:5387_AA:Y1796	13013	2	1	2	0	13018	A	13013	1.000			T	2	0.000	ORF1ab_F, ORF1ab.1_F	G	2	0.000	ORF1ab_C, ORF1ab.1_C
5653	T	ORF1ab_nt:5388_AA:Y1796, ORF1ab.1_nt:5388_AA:Y1796	2	13009	3	6	0	13020	T	13009	0.999			G	6	0.000	ORF1ab_*, ORF1ab.1_*	C	3	0.000	ORF1ab_Y, ORF1ab.1_Y
5654	C	ORF1ab_nt:5389_AA:L1797, ORF1ab.1_nt:5389_AA:L1797	0	5	13014	1	0	13020	C	13014	1.000			T	5	0.000	ORF1ab_L, ORF1ab.1_L
5655	T	ORF1ab_nt:5390_AA:L1797, ORF1ab.1_nt:5390_AA:L1797	3	12997	18	1	3	13022	T	12997	0.998			C	18	0.001	ORF1ab_P, ORF1ab.1_P	A	3	0.000	ORF1ab_Q, ORF1ab.1_Q
5656	A	ORF1ab_nt:5391_AA:L1797, ORF1ab.1_nt:5391_AA:L1797	13079	0	1	4	1	13085	A	13079	1.000			G	4	0.000	ORF1ab_L, ORF1ab.1_L
5657	G	ORF1ab_nt:5392_AA:V1798, ORF1ab.1_nt:5392_AA:V1798	3	13	1	13425	0	13442	G	13425	0.999			T	13	0.001	ORF1ab_L, ORF1ab.1_L	A	3	0.000	ORF1ab_I, ORF1ab.1_I
5658	T	ORF1ab_nt:5393_AA:V1798, ORF1ab.1_nt:5393_AA:V1798	3	24636	0	0	0	24639	T	24636	1.000			A	3	0.000	ORF1ab_E, ORF1ab.1_E
5659	A	ORF1ab_nt:5394_AA:V1798, ORF1ab.1_nt:5394_AA:V1798	25506	2	2	3	4	25517	A	25506	1.000			-	4	0.000	ORF1ab_?, ORF1ab.1_?	G	3	0.000	ORF1ab_V, ORF1ab.1_V
5660	C	ORF1ab_nt:5395_AA:Q1799, ORF1ab.1_nt:5395_AA:Q1799	11	7	25515	0	4	25537	C	25515	0.999			A	11	0.000	ORF1ab_K, ORF1ab.1_K	T	7	0.000	ORF1ab_*, ORF1ab.1_*
5661	A	ORF1ab_nt:5396_AA:Q1799, ORF1ab.1_nt:5396_AA:Q1799	25738	3	19	4	3	25767	A	25738	0.999			C	19	0.001	ORF1ab_P, ORF1ab.1_P	G	4	0.000	ORF1ab_R, ORF1ab.1_R
5662	A	ORF1ab_nt:5397_AA:Q1799, ORF1ab.1_nt:5397_AA:Q1799	25757	6	4	4	0	25771	A	25757	0.999			T	6	0.000	ORF1ab_H, ORF1ab.1_H	C	4	0.000	ORF1ab_H, ORF1ab.1_H
5663	C	ORF1ab_nt:5398_AA:Q1800, ORF1ab.1_nt:5398_AA:Q1800	24	7	25737	4	0	25772	C	25737	0.999			A	24	0.001	ORF1ab_K, ORF1ab.1_K	T	7	0.000	ORF1ab_*, ORF1ab.1_*
5664	A	ORF1ab_nt:5399_AA:Q1800, ORF1ab.1_nt:5399_AA:Q1800	25743	4	24	6	0	25777	A	25743	0.999			C	24	0.001	ORF1ab_P, ORF1ab.1_P	G	6	0.000	ORF1ab_R, ORF1ab.1_R
5665	G	ORF1ab_nt:5400_AA:Q1800, ORF1ab.1_nt:5400_AA:Q1800	26	18	1	25733	1	25779	G	25733	0.998			A	26	0.001	ORF1ab_Q, ORF1ab.1_Q	T	18	0.001	ORF1ab_H, ORF1ab.1_H
5666	G	ORF1ab_nt:5401_AA:E1801, ORF1ab.1_nt:5401_AA:E1801	8	20	1	25750	0	25779	G	25750	0.999			T	20	0.001	ORF1ab_*, ORF1ab.1_*	A	8	0.000	ORF1ab_K, ORF1ab.1_K
5667	A	ORF1ab_nt:5402_AA:E1801, ORF1ab.1_nt:5402_AA:E1801	25752	13	1	13	1	25780	A	25752	0.999			T	13	0.001	ORF1ab_V, ORF1ab.1_V	G	13	0.001	ORF1ab_G, ORF1ab.1_G
5668	G	ORF1ab_nt:5403_AA:E1801, ORF1ab.1_nt:5403_AA:E1801	19	30	8	25721	2	25780	G	25721	0.998			T	30	0.001	ORF1ab_D, ORF1ab.1_D	A	19	0.001	ORF1ab_E, ORF1ab.1_E
5669	T	ORF1ab_nt:5404_AA:S1802, ORF1ab.1_nt:5404_AA:S1802	5	25715	5	53	2	25780	T	25715	0.997			G	53	0.002	ORF1ab_A, ORF1ab.1_A	A	5	0.000	ORF1ab_T, ORF1ab.1_T
5670	C	ORF1ab_nt:5405_AA:S1802, ORF1ab.1_nt:5405_AA:S1802	145	38	25593	1	2	25780	C	25593	0.993			A	145	0.006	ORF1ab_*, ORF1ab.1_*	T	38	0.001	ORF1ab_L, ORF1ab.1_L
5671	A	ORF1ab_nt:5406_AA:S1802, ORF1ab.1_nt:5406_AA:S1802	25764	5	8	5	0	25782	A	25764	0.999			C	8	0.000	ORF1ab_S, ORF1ab.1_S	T	5	0.000	ORF1ab_S, ORF1ab.1_S
5672	C	ORF1ab_nt:5407_AA:P1803, ORF1ab.1_nt:5407_AA:P1803	92	12	25665	11	2	25783	C	25665	0.995			A	92	0.004	ORF1ab_T, ORF1ab.1_T	T	12	0.000	ORF1ab_S, ORF1ab.1_S
5673	C	ORF1ab_nt:5408_AA:P1803, ORF1ab.1_nt:5408_AA:P1803	33	21	25723	4	1	25783	C	25723	0.998			A	33	0.001	ORF1ab_H, ORF1ab.1_H	T	21	0.001	ORF1ab_L, ORF1ab.1_L
5674	T	ORF1ab_nt:5409_AA:P1803, ORF1ab.1_nt:5409_AA:P1803	15	25651	23	71	24	25785	T	25651	0.995			G	71	0.003	ORF1ab_P, ORF1ab.1_P	-	24	0.001	ORF1ab_?, ORF1ab.1_?
5675	T	ORF1ab_nt:5410_AA:F1804, ORF1ab.1_nt:5410_AA:F1804	9	25664	6	106	0	25785	T	25664	0.995			G	106	0.004	ORF1ab_V, ORF1ab.1_V	A	9	0.000	ORF1ab_I, ORF1ab.1_I
5676	T	ORF1ab_nt:5411_AA:F1804, ORF1ab.1_nt:5411_AA:F1804	8	25753	3	20	0	25785	T	25753	0.999			G	20	0.001	ORF1ab_C, ORF1ab.1_C	A	8	0.000	ORF1ab_Y, ORF1ab.1_Y
5677	T	ORF1ab_nt:5412_AA:F1804, ORF1ab.1_nt:5412_AA:F1804	11	25745	10	18	0	25785	T	25745	0.998			G	18	0.001	ORF1ab_L, ORF1ab.1_L	A	11	0.000	ORF1ab_L, ORF1ab.1_L
5678	G	ORF1ab_nt:5413_AA:V1805, ORF1ab.1_nt:5413_AA:V1805	12	11	1	25760	0	25785	G	25760	0.999			A	12	0.000	ORF1ab_I, ORF1ab.1_I	T	11	0.000	ORF1ab_F, ORF1ab.1_F
5679	T	ORF1ab_nt:5414_AA:V1805, ORF1ab.1_nt:5414_AA:V1805	22	25749	2	11	0	25785	T	25749	0.999			A	22	0.001	ORF1ab_D, ORF1ab.1_D	G	11	0.000	ORF1ab_G, ORF1ab.1_G
5680	T	ORF1ab_nt:5415_AA:V1805, ORF1ab.1_nt:5415_AA:V1805	44	25703	11	24	0	25783	T	25703	0.997			A	44	0.002	ORF1ab_V, ORF1ab.1_V	G	24	0.001	ORF1ab_V, ORF1ab.1_V
5681	A	ORF1ab_nt:5416_AA:M1806, ORF1ab.1_nt:5416_AA:M1806	25755	2	13	12	0	25783	A	25755	0.999			C	13	0.001	ORF1ab_L, ORF1ab.1_L	G	12	0.000	ORF1ab_V, ORF1ab.1_V
5682	T	ORF1ab_nt:5417_AA:M1806, ORF1ab.1_nt:5417_AA:M1806	30	25735	8	9	0	25783	T	25735	0.998			A	30	0.001	ORF1ab_K, ORF1ab.1_K	G	9	0.000	ORF1ab_R, ORF1ab.1_R
5683	G	ORF1ab_nt:5418_AA:M1806, ORF1ab.1_nt:5418_AA:M1806	24	19	1	25738	0	25783	G	25738	0.998			A	24	0.001	ORF1ab_I, ORF1ab.1_I	T	19	0.001	ORF1ab_I, ORF1ab.1_I
5684	A	ORF1ab_nt:5419_AA:M1807, ORF1ab.1_nt:5419_AA:M1807	25742	11	17	11	1	25783	A	25742	0.998			C	17	0.001	ORF1ab_L, ORF1ab.1_L	T	11	0.000	ORF1ab_L, ORF1ab.1_L
5685	T	ORF1ab_nt:5420_AA:M1807, ORF1ab.1_nt:5420_AA:M1807	20	25734	12	16	0	25783	T	25734	0.998			A	20	0.001	ORF1ab_K, ORF1ab.1_K	G	16	0.001	ORF1ab_R, ORF1ab.1_R
5686	G	ORF1ab_nt:5421_AA:M1807, ORF1ab.1_nt:5421_AA:M1807	7	53	1	25727	0	25789	G	25727	0.998			T	53	0.002	ORF1ab_I, ORF1ab.1_I	A	7	0.000	ORF1ab_I, ORF1ab.1_I
5687	T	ORF1ab_nt:5422_AA:S1808, ORF1ab.1_nt:5422_AA:S1808	15	25725	10	37	1	25789	T	25725	0.998			G	37	0.001	ORF1ab_A, ORF1ab.1_A	A	15	0.001	ORF1ab_T, ORF1ab.1_T
5688	C	ORF1ab_nt:5423_AA:S1808, ORF1ab.1_nt:5423_AA:S1808	33	9	25743	3	0	25789	C	25743	0.998			A	33	0.001	ORF1ab_*, ORF1ab.1_*	T	9	0.000	ORF1ab_L, ORF1ab.1_L
5689	A	ORF1ab_nt:5424_AA:S1808, ORF1ab.1_nt:5424_AA:S1808	25762	4	2	20	0	25789	A	25762	0.999			G	20	0.001	ORF1ab_S, ORF1ab.1_S	T	4	0.000	ORF1ab_S, ORF1ab.1_S
5690	G	ORF1ab_nt:5425_AA:A1809, ORF1ab.1_nt:5425_AA:A1809	10	17	5	25752	4	25789	G	25752	0.999			T	17	0.001	ORF1ab_S, ORF1ab.1_S	A	10	0.000	ORF1ab_T, ORF1ab.1_T
5691	C	ORF1ab_nt:5426_AA:A1809, ORF1ab.1_nt:5426_AA:A1809	85	10	25690	5	1	25792	C	25690	0.996			A	85	0.003	ORF1ab_E, ORF1ab.1_E	T	10	0.000	ORF1ab_V, ORF1ab.1_V
5692	A	ORF1ab_nt:5427_AA:A1809, ORF1ab.1_nt:5427_AA:A1809	25767	12	4	11	0	25795	A	25767	0.999			T	12	0.000	ORF1ab_A, ORF1ab.1_A	G	11	0.000	ORF1ab_A, ORF1ab.1_A
5693	C	ORF1ab_nt:5428_AA:P1810, ORF1ab.1_nt:5428_AA:P1810	63	15	25712	6	0	25797	C	25712	0.997			A	63	0.002	ORF1ab_T, ORF1ab.1_T	T	15	0.001	ORF1ab_S, ORF1ab.1_S
5694	C	ORF1ab_nt:5429_AA:P1810, ORF1ab.1_nt:5429_AA:P1810	23	0	25772	1	0	25797	C	25772	0.999			A	23	0.001	ORF1ab_Q, ORF1ab.1_Q
5695	A	ORF1ab_nt:5430_AA:P1810, ORF1ab.1_nt:5430_AA:P1810	25751	8	26	11	0	25797	A	25751	0.998			C	26	0.001	ORF1ab_P, ORF1ab.1_P	G	11	0.000	ORF1ab_P, ORF1ab.1_P
5696	C	ORF1ab_nt:5431_AA:P1811, ORF1ab.1_nt:5431_AA:P1811	13	3	25783	3	0	25803	C	25783	0.999			A	13	0.001	ORF1ab_T, ORF1ab.1_T	T	3	0.000	ORF1ab_S, ORF1ab.1_S
5697	C	ORF1ab_nt:5432_AA:P1811, ORF1ab.1_nt:5432_AA:P1811	15	2	25782	2	0	25804	C	25782	0.999			A	15	0.001	ORF1ab_H, ORF1ab.1_H	T	2	0.000	ORF1ab_L, ORF1ab.1_L
5698	T	ORF1ab_nt:5433_AA:P1811, ORF1ab.1_nt:5433_AA:P1811	7	25780	5	10	1	25804	T	25780	0.999			G	10	0.000	ORF1ab_P, ORF1ab.1_P	A	7	0.000	ORF1ab_P, ORF1ab.1_P
5699	G	ORF1ab_nt:5434_AA:A1812, ORF1ab.1_nt:5434_AA:A1812	14	26	2	25761	0	25804	G	25761	0.998			T	26	0.001	ORF1ab_S, ORF1ab.1_S	A	14	0.001	ORF1ab_T, ORF1ab.1_T
5700	C	ORF1ab_nt:5435_AA:A1812, ORF1ab.1_nt:5435_AA:A1812	47	6	25748	3	1	25806	C	25748	0.998			A	47	0.002	ORF1ab_D, ORF1ab.1_D	T	6	0.000	ORF1ab_V, ORF1ab.1_V
5701	T	ORF1ab_nt:5436_AA:A1812, ORF1ab.1_nt:5436_AA:A1812	13	25751	13	24	1	25806	T	25751	0.998			G	24	0.001	ORF1ab_A, ORF1ab.1_A	A	13	0.001	ORF1ab_A, ORF1ab.1_A
5702	C	ORF1ab_nt:5437_AA:Q1813, ORF1ab.1_nt:5437_AA:Q1813	50	4	25742	8	0	25807	C	25742	0.997			A	50	0.002	ORF1ab_K, ORF1ab.1_K	G	8	0.000	ORF1ab_E, ORF1ab.1_E
5703	A	ORF1ab_nt:5438_AA:Q1813, ORF1ab.1_nt:5438_AA:Q1813	25785	6	2	12	0	25805	A	25785	0.999			G	12	0.000	ORF1ab_R, ORF1ab.1_R	T	6	0.000	ORF1ab_L, ORF1ab.1_L
5704	G	ORF1ab_nt:5439_AA:Q1813, ORF1ab.1_nt:5439_AA:Q1813	24	7	0	25775	1	25807	G	25775	0.999			A	24	0.001	ORF1ab_Q, ORF1ab.1_Q	T	7	0.000	ORF1ab_H, ORF1ab.1_H
5705	T	ORF1ab_nt:5440_AA:Y1814, ORF1ab.1_nt:5440_AA:Y1814	8	25785	8	5	1	25807	T	25785	0.999			A	8	0.000	ORF1ab_N, ORF1ab.1_N	C	8	0.000	ORF1ab_H, ORF1ab.1_H
5706	A	ORF1ab_nt:5441_AA:Y1814, ORF1ab.1_nt:5441_AA:Y1814	25710	3	81	10	1	25808	A	25710	0.996			C	81	0.003	ORF1ab_S, ORF1ab.1_S	G	10	0.000	ORF1ab_C, ORF1ab.1_C
5707	T	ORF1ab_nt:5442_AA:Y1814, ORF1ab.1_nt:5442_AA:Y1814	6	25794	5	3	0	25808	T	25794	0.999			A	6	0.000	ORF1ab_*, ORF1ab.1_*	C	5	0.000	ORF1ab_Y, ORF1ab.1_Y
5708	G	ORF1ab_nt:5443_AA:E1815, ORF1ab.1_nt:5443_AA:E1815	13	22	0	25773	0	25808	G	25773	0.999			T	22	0.001	ORF1ab_*, ORF1ab.1_*	A	13	0.001	ORF1ab_K, ORF1ab.1_K
5709	A	ORF1ab_nt:5444_AA:E1815, ORF1ab.1_nt:5444_AA:E1815	25785	0	1	19	3	25808	A	25785	0.999			G	19	0.001	ORF1ab_G, ORF1ab.1_G	-	3	0.000	ORF1ab_?, ORF1ab.1_?
5710	A	ORF1ab_nt:5445_AA:E1815, ORF1ab.1_nt:5445_AA:E1815	25804	1	1	4	0	25812	A	25804	1.000			G	4	0.000	ORF1ab_E, ORF1ab.1_E
5711	C	ORF1ab_nt:5446_AA:L1816, ORF1ab.1_nt:5446_AA:L1816	96	8	25703	0	3	25812	C	25703	0.996			A	96	0.004	ORF1ab_I, ORF1ab.1_I	T	8	0.000	ORF1ab_F, ORF1ab.1_F
5712	T	ORF1ab_nt:5447_AA:L1816, ORF1ab.1_nt:5447_AA:L1816	4	25773	7	27	0	25812	T	25773	0.998			G	27	0.001	ORF1ab_R, ORF1ab.1_R	C	7	0.000	ORF1ab_P, ORF1ab.1_P
5713	T	ORF1ab_nt:5448_AA:L1816, ORF1ab.1_nt:5448_AA:L1816	5	25794	4	7	0	25812	T	25794	0.999			G	7	0.000	ORF1ab_L, ORF1ab.1_L	A	5	0.000	ORF1ab_L, ORF1ab.1_L
5714	A	ORF1ab_nt:5449_AA:K1817, ORF1ab.1_nt:5449_AA:K1817	25794	4	6	5	2	25813	A	25794	0.999			C	6	0.000	ORF1ab_Q, ORF1ab.1_Q	G	5	0.000	ORF1ab_E, ORF1ab.1_E
5715	A	ORF1ab_nt:5450_AA:K1817, ORF1ab.1_nt:5450_AA:K1817	25800	3	5	3	0	25813	A	25800	0.999			C	5	0.000	ORF1ab_T, ORF1ab.1_T	T	3	0.000	ORF1ab_M, ORF1ab.1_M
5716	G	ORF1ab_nt:5451_AA:K1817, ORF1ab.1_nt:5451_AA:K1817	7	13	2	25790	0	25813	G	25790	0.999			T	13	0.001	ORF1ab_N, ORF1ab.1_N	A	7	0.000	ORF1ab_K, ORF1ab.1_K
5717	C	ORF1ab_nt:5452_AA:H1818, ORF1ab.1_nt:5452_AA:H1818	33	4	25769	6	1	25813	C	25769	0.998			A	33	0.001	ORF1ab_N, ORF1ab.1_N	G	6	0.000	ORF1ab_D, ORF1ab.1_D
5718	A	ORF1ab_nt:5453_AA:H1818, ORF1ab.1_nt:5453_AA:H1818	25791	14	2	4	0	25813	A	25791	0.999			T	14	0.001	ORF1ab_L, ORF1ab.1_L	G	4	0.000	ORF1ab_R, ORF1ab.1_R
5719	T	ORF1ab_nt:5454_AA:H1818, ORF1ab.1_nt:5454_AA:H1818	24	25772	13	3	0	25813	T	25772	0.998			A	24	0.001	ORF1ab_Q, ORF1ab.1_Q	C	13	0.001	ORF1ab_H, ORF1ab.1_H
5720	G	ORF1ab_nt:5455_AA:G1819, ORF1ab.1_nt:5455_AA:G1819	24	39	0	25744	3	25813	G	25744	0.997			T	39	0.002	ORF1ab_C, ORF1ab.1_C	A	24	0.001	ORF1ab_S, ORF1ab.1_S
5721	G	ORF1ab_nt:5456_AA:G1819, ORF1ab.1_nt:5456_AA:G1819	6	22	4	25778	0	25813	G	25778	0.999			T	22	0.001	ORF1ab_V, ORF1ab.1_V	A	6	0.000	ORF1ab_D, ORF1ab.1_D
5722	T	ORF1ab_nt:5457_AA:G1819, ORF1ab.1_nt:5457_AA:G1819	4	25800	2	5	1	25813	T	25800	0.999			G	5	0.000	ORF1ab_G, ORF1ab.1_G	A	4	0.000	ORF1ab_G, ORF1ab.1_G
5723	A	ORF1ab_nt:5458_AA:T1820, ORF1ab.1_nt:5458_AA:T1820	25704	4	104	0	0	25813	A	25704	0.996			C	104	0.004	ORF1ab_P, ORF1ab.1_P	T	4	0.000	ORF1ab_S, ORF1ab.1_S
5724	C	ORF1ab_nt:5459_AA:T1820, ORF1ab.1_nt:5459_AA:T1820	17	4	25789	1	1	25813	C	25789	0.999			A	17	0.001	ORF1ab_K, ORF1ab.1_K	T	4	0.000	ORF1ab_I, ORF1ab.1_I
5725	A	ORF1ab_nt:5460_AA:T1820, ORF1ab.1_nt:5460_AA:T1820	25796	5	5	5	0	25813	A	25796	0.999			T	5	0.000	ORF1ab_T, ORF1ab.1_T	C	5	0.000	ORF1ab_T, ORF1ab.1_T
5726	T	ORF1ab_nt:5461_AA:F1821, ORF1ab.1_nt:5461_AA:F1821	16	25788	2	4	3	25813	T	25788	0.999			A	16	0.001	ORF1ab_I, ORF1ab.1_I	G	4	0.000	ORF1ab_V, ORF1ab.1_V
5727	T	ORF1ab_nt:5462_AA:F1821, ORF1ab.1_nt:5462_AA:F1821	12	25784	4	12	0	25813	T	25784	0.999			A	12	0.000	ORF1ab_Y, ORF1ab.1_Y	G	12	0.000	ORF1ab_C, ORF1ab.1_C
5728	T	ORF1ab_nt:5463_AA:F1821, ORF1ab.1_nt:5463_AA:F1821	11	25783	12	5	0	25813	T	25783	0.999			C	12	0.000	ORF1ab_F, ORF1ab.1_F	A	11	0.000	ORF1ab_L, ORF1ab.1_L
5729	A	ORF1ab_nt:5464_AA:T1822, ORF1ab.1_nt:5464_AA:T1822	25780	17	8	7	1	25813	A	25780	0.999			T	17	0.001	ORF1ab_S, ORF1ab.1_S	C	8	0.000	ORF1ab_P, ORF1ab.1_P
5730	C	ORF1ab_nt:5465_AA:T1822, ORF1ab.1_nt:5465_AA:T1822	18	4	25789	0	2	25813	C	25789	0.999			A	18	0.001	ORF1ab_N, ORF1ab.1_N	T	4	0.000	ORF1ab_I, ORF1ab.1_I
5731	T	ORF1ab_nt:5466_AA:T1822, ORF1ab.1_nt:5466_AA:T1822	16	25767	7	20	0	25813	T	25767	0.998			G	20	0.001	ORF1ab_T, ORF1ab.1_T	A	16	0.001	ORF1ab_T, ORF1ab.1_T
5732	T	ORF1ab_nt:5467_AA:C1823, ORF1ab.1_nt:5467_AA:C1823	12	25643	6	149	0	25813	T	25643	0.993			G	149	0.006	ORF1ab_G, ORF1ab.1_G	A	12	0.000	ORF1ab_S, ORF1ab.1_S
5733	G	ORF1ab_nt:5468_AA:C1823, ORF1ab.1_nt:5468_AA:C1823	7	41	0	25761	1	25813	G	25761	0.998			T	41	0.002	ORF1ab_F, ORF1ab.1_F	A	7	0.000	ORF1ab_Y, ORF1ab.1_Y
5734	T	ORF1ab_nt:5469_AA:C1823, ORF1ab.1_nt:5469_AA:C1823	5	25786	16	5	1	25813	T	25786	0.999			C	16	0.001	ORF1ab_C, ORF1ab.1_C	A	5	0.000	ORF1ab_*, ORF1ab.1_*
5735	G	ORF1ab_nt:5470_AA:A1824, ORF1ab.1_nt:5470_AA:A1824	4	43	2	25761	1	25813	G	25761	0.998			T	43	0.002	ORF1ab_S, ORF1ab.1_S	A	4	0.000	ORF1ab_T, ORF1ab.1_T
5736	C	ORF1ab_nt:5471_AA:A1824, ORF1ab.1_nt:5471_AA:A1824	29	6	25763	13	0	25813	C	25763	0.998			A	29	0.001	ORF1ab_D, ORF1ab.1_D	G	13	0.001	ORF1ab_G, ORF1ab.1_G
5737	T	ORF1ab_nt:5472_AA:A1824, ORF1ab.1_nt:5472_AA:A1824	2	25786	3	21	0	25813	T	25786	0.999			G	21	0.001	ORF1ab_A, ORF1ab.1_A	C	3	0.000	ORF1ab_A, ORF1ab.1_A
5738	A	ORF1ab_nt:5473_AA:S1825, ORF1ab.1_nt:5473_AA:S1825	25799	5	4	3	0	25813	A	25799	0.999			T	5	0.000	ORF1ab_C, ORF1ab.1_C	C	4	0.000	ORF1ab_R, ORF1ab.1_R
5739	G	ORF1ab_nt:5474_AA:S1825, ORF1ab.1_nt:5474_AA:S1825	7	19	0	25785	0	25813	G	25785	0.999			T	19	0.001	ORF1ab_I, ORF1ab.1_I	A	7	0.000	ORF1ab_N, ORF1ab.1_N
5740	T	ORF1ab_nt:5475_AA:S1825, ORF1ab.1_nt:5475_AA:S1825	15	25784	4	10	0	25813	T	25784	0.999			A	15	0.001	ORF1ab_R, ORF1ab.1_R	G	10	0.000	ORF1ab_R, ORF1ab.1_R
5741	G	ORF1ab_nt:5476_AA:E1826, ORF1ab.1_nt:5476_AA:E1826	13	34	0	25764	1	25813	G	25764	0.998			T	34	0.001	ORF1ab_*, ORF1ab.1_*	A	13	0.001	ORF1ab_K, ORF1ab.1_K
5742	A	ORF1ab_nt:5477_AA:E1826, ORF1ab.1_nt:5477_AA:E1826	25790	17	2	3	0	25813	A	25790	0.999			T	17	0.001	ORF1ab_V, ORF1ab.1_V	G	3	0.000	ORF1ab_G, ORF1ab.1_G
5743	G	ORF1ab_nt:5478_AA:E1826, ORF1ab.1_nt:5478_AA:E1826	9	23	1	25777	0	25813	G	25777	0.999			T	23	0.001	ORF1ab_D, ORF1ab.1_D	A	9	0.000	ORF1ab_E, ORF1ab.1_E
5744	T	ORF1ab_nt:5479_AA:Y1827, ORF1ab.1_nt:5479_AA:Y1827	4	25777	12	17	0	25813	T	25777	0.999			G	17	0.001	ORF1ab_D, ORF1ab.1_D	C	12	0.000	ORF1ab_H, ORF1ab.1_H
5745	A	ORF1ab_nt:5480_AA:Y1827, ORF1ab.1_nt:5480_AA:Y1827	25792	7	5	6	0	25813	A	25792	0.999			T	7	0.000	ORF1ab_F, ORF1ab.1_F	G	6	0.000	ORF1ab_C, ORF1ab.1_C
5746	C	ORF1ab_nt:5481_AA:Y1827, ORF1ab.1_nt:5481_AA:Y1827	15	10	25786	0	1	25813	C	25786	0.999			A	15	0.001	ORF1ab_*, ORF1ab.1_*	T	10	0.000	ORF1ab_Y, ORF1ab.1_Y
5747	A	ORF1ab_nt:5482_AA:T1828, ORF1ab.1_nt:5482_AA:T1828	25808	2	3	0	0	25813	A	25808	1.000			C	3	0.000	ORF1ab_P, ORF1ab.1_P	T	2	0.000	ORF1ab_S, ORF1ab.1_S
5748	C	ORF1ab_nt:5483_AA:T1828, ORF1ab.1_nt:5483_AA:T1828	59	9	25738	3	1	25813	C	25738	0.997			A	59	0.002	ORF1ab_N, ORF1ab.1_N	T	9	0.000	ORF1ab_I, ORF1ab.1_I
5749	T	ORF1ab_nt:5484_AA:T1828, ORF1ab.1_nt:5484_AA:T1828	7	25793	5	5	0	25813	T	25793	0.999			A	7	0.000	ORF1ab_T, ORF1ab.1_T	C	5	0.000	ORF1ab_T, ORF1ab.1_T
5750	G	ORF1ab_nt:5485_AA:G1829, ORF1ab.1_nt:5485_AA:G1829	17	14	1	25779	1	25813	G	25779	0.999			A	17	0.001	ORF1ab_S, ORF1ab.1_S	T	14	0.001	ORF1ab_C, ORF1ab.1_C
5751	G	ORF1ab_nt:5486_AA:G1829, ORF1ab.1_nt:5486_AA:G1829	27	8	0	25775	0	25813	G	25775	0.999			A	27	0.001	ORF1ab_D, ORF1ab.1_D	T	8	0.000	ORF1ab_V, ORF1ab.1_V
5752	T	ORF1ab_nt:5487_AA:G1829, ORF1ab.1_nt:5487_AA:G1829	1	25781	12	16	1	25813	T	25781	0.999			G	16	0.001	ORF1ab_G, ORF1ab.1_G	C	12	0.000	ORF1ab_G, ORF1ab.1_G
5753	A	ORF1ab_nt:5488_AA:N1830, ORF1ab.1_nt:5488_AA:N1830	25794	8	1	7	0	25813	A	25794	0.999			T	8	0.000	ORF1ab_Y, ORF1ab.1_Y	G	7	0.000	ORF1ab_D, ORF1ab.1_D
5754	A	ORF1ab_nt:5489_AA:N1830, ORF1ab.1_nt:5489_AA:N1830	25788	2	18	4	0	25813	A	25788	0.999			C	18	0.001	ORF1ab_T, ORF1ab.1_T	G	4	0.000	ORF1ab_S, ORF1ab.1_S
5755	T	ORF1ab_nt:5490_AA:N1830, ORF1ab.1_nt:5490_AA:N1830	14	25787	2	7	2	25813	T	25787	0.999			A	14	0.001	ORF1ab_K, ORF1ab.1_K	G	7	0.000	ORF1ab_K, ORF1ab.1_K
5756	T	ORF1ab_nt:5491_AA:Y1831, ORF1ab.1_nt:5491_AA:Y1831	0	25804	2	5	0	25813	T	25804	1.000			G	5	0.000	ORF1ab_D, ORF1ab.1_D	C	2	0.000	ORF1ab_H, ORF1ab.1_H
5757	A	ORF1ab_nt:5492_AA:Y1831, ORF1ab.1_nt:5492_AA:Y1831	25785	10	7	10	0	25813	A	25785	0.999			T	10	0.000	ORF1ab_F, ORF1ab.1_F	G	10	0.000	ORF1ab_C, ORF1ab.1_C
5758	C	ORF1ab_nt:5493_AA:Y1831, ORF1ab.1_nt:5493_AA:Y1831	28	14	25766	0	4	25813	C	25766	0.998			A	28	0.001	ORF1ab_*, ORF1ab.1_*	T	14	0.001	ORF1ab_Y, ORF1ab.1_Y
5759	C	ORF1ab_nt:5494_AA:Q1832, ORF1ab.1_nt:5494_AA:Q1832	23	10	25775	5	0	25813	C	25775	0.999			A	23	0.001	ORF1ab_K, ORF1ab.1_K	T	10	0.000	ORF1ab_*, ORF1ab.1_*
5760	A	ORF1ab_nt:5495_AA:Q1832, ORF1ab.1_nt:5495_AA:Q1832	25781	6	16	7	0	25813	A	25781	0.999			C	16	0.001	ORF1ab_P, ORF1ab.1_P	G	7	0.000	ORF1ab_R, ORF1ab.1_R
5761	G	ORF1ab_nt:5496_AA:Q1832, ORF1ab.1_nt:5496_AA:Q1832	5	9	0	25796	0	25813	G	25796	0.999			T	9	0.000	ORF1ab_H, ORF1ab.1_H	A	5	0.000	ORF1ab_Q, ORF1ab.1_Q
5762	T	ORF1ab_nt:5497_AA:C1833, ORF1ab.1_nt:5497_AA:C1833	5	25796	4	7	0	25813	T	25796	0.999			G	7	0.000	ORF1ab_G, ORF1ab.1_G	A	5	0.000	ORF1ab_S, ORF1ab.1_S
5763	G	ORF1ab_nt:5498_AA:C1833, ORF1ab.1_nt:5498_AA:C1833	15	27	0	25770	0	25813	G	25770	0.998			T	27	0.001	ORF1ab_F, ORF1ab.1_F	A	15	0.001	ORF1ab_Y, ORF1ab.1_Y
5764	T	ORF1ab_nt:5499_AA:C1833, ORF1ab.1_nt:5499_AA:C1833	3	25802	0	8	0	25813	T	25802	1.000			G	8	0.000	ORF1ab_W, ORF1ab.1_W	A	3	0.000	ORF1ab_*, ORF1ab.1_*
5765	G	ORF1ab_nt:5500_AA:G1834, ORF1ab.1_nt:5500_AA:G1834	63	20	3	25724	2	25813	G	25724	0.997			A	63	0.002	ORF1ab_S, ORF1ab.1_S	T	20	0.001	ORF1ab_C, ORF1ab.1_C
5766	G	ORF1ab_nt:5501_AA:G1834, ORF1ab.1_nt:5501_AA:G1834	7	11	4	25791	0	25813	G	25791	0.999			T	11	0.000	ORF1ab_V, ORF1ab.1_V	A	7	0.000	ORF1ab_D, ORF1ab.1_D
5767	T	ORF1ab_nt:5502_AA:G1834, ORF1ab.1_nt:5502_AA:G1834	12	25785	4	12	0	25813	T	25785	0.999			A	12	0.000	ORF1ab_G, ORF1ab.1_G	G	12	0.000	ORF1ab_G, ORF1ab.1_G
5768	C	ORF1ab_nt:5503_AA:H1835, ORF1ab.1_nt:5503_AA:H1835	107	12	25691	1	0	25813	C	25691	0.995			A	107	0.004	ORF1ab_N, ORF1ab.1_N	T	12	0.000	ORF1ab_Y, ORF1ab.1_Y
5769	A	ORF1ab_nt:5504_AA:H1835, ORF1ab.1_nt:5504_AA:H1835	25784	11	6	10	0	25813	A	25784	0.999			T	11	0.000	ORF1ab_L, ORF1ab.1_L	G	10	0.000	ORF1ab_R, ORF1ab.1_R
5770	C	ORF1ab_nt:5505_AA:H1835, ORF1ab.1_nt:5505_AA:H1835	28	6	25779	0	0	25813	C	25779	0.999			A	28	0.001	ORF1ab_Q, ORF1ab.1_Q	T	6	0.000	ORF1ab_H, ORF1ab.1_H
5771	T	ORF1ab_nt:5506_AA:Y1836, ORF1ab.1_nt:5506_AA:Y1836	9	25790	9	2	3	25813	T	25790	0.999			A	9	0.000	ORF1ab_N, ORF1ab.1_N	C	9	0.000	ORF1ab_H, ORF1ab.1_H
5772	A	ORF1ab_nt:5507_AA:Y1836, ORF1ab.1_nt:5507_AA:Y1836	25789	3	10	8	2	25813	A	25789	0.999			C	10	0.000	ORF1ab_S, ORF1ab.1_S	G	8	0.000	ORF1ab_C, ORF1ab.1_C
5773	T	ORF1ab_nt:5508_AA:Y1836, ORF1ab.1_nt:5508_AA:Y1836	8	25773	8	20	1	25812	T	25773	0.998			G	20	0.001	ORF1ab_*, ORF1ab.1_*	A	8	0.000	ORF1ab_*, ORF1ab.1_*
5774	A	ORF1ab_nt:5509_AA:K1837, ORF1ab.1_nt:5509_AA:K1837	25748	9	39	13	2	25812	A	25748	0.998			C	39	0.002	ORF1ab_Q, ORF1ab.1_Q	G	13	0.001	ORF1ab_E, ORF1ab.1_E
5775	A	ORF1ab_nt:5510_AA:K1837, ORF1ab.1_nt:5510_AA:K1837	25789	8	11	3	0	25812	A	25789	0.999			C	11	0.000	ORF1ab_T, ORF1ab.1_T	T	8	0.000	ORF1ab_I, ORF1ab.1_I
5776	A	ORF1ab_nt:5511_AA:K1837, ORF1ab.1_nt:5511_AA:K1837	25799	2	5	2	0	25812	A	25799	0.999			C	5	0.000	ORF1ab_N, ORF1ab.1_N	T	2	0.000	ORF1ab_N, ORF1ab.1_N
5777	C	ORF1ab_nt:5512_AA:H1838, ORF1ab.1_nt:5512_AA:H1838	19	5	25784	0	0	25810	C	25784	0.999			A	19	0.001	ORF1ab_N, ORF1ab.1_N	T	5	0.000	ORF1ab_Y, ORF1ab.1_Y
5778	A	ORF1ab_nt:5513_AA:H1838, ORF1ab.1_nt:5513_AA:H1838	25799	3	5	1	1	25811	A	25799	1.000			C	5	0.000	ORF1ab_P, ORF1ab.1_P	T	3	0.000	ORF1ab_L, ORF1ab.1_L
5779	T	ORF1ab_nt:5514_AA:H1838, ORF1ab.1_nt:5514_AA:H1838	8	25794	3	6	1	25812	T	25794	0.999			A	8	0.000	ORF1ab_Q, ORF1ab.1_Q	G	6	0.000	ORF1ab_Q, ORF1ab.1_Q
5780	A	ORF1ab_nt:5515_AA:I1839, ORF1ab.1_nt:5515_AA:I1839	25792	12	0	8	0	25812	A	25792	0.999			T	12	0.000	ORF1ab_L, ORF1ab.1_L	G	8	0.000	ORF1ab_V, ORF1ab.1_V
5781	T	ORF1ab_nt:5516_AA:I1839, ORF1ab.1_nt:5516_AA:I1839	8	25793	5	6	0	25812	T	25793	0.999			A	8	0.000	ORF1ab_K, ORF1ab.1_K	G	6	0.000	ORF1ab_R, ORF1ab.1_R
5782	A	ORF1ab_nt:5517_AA:I1839, ORF1ab.1_nt:5517_AA:I1839	25790	6	1	10	4	25812	A	25790	0.999			G	10	0.000	ORF1ab_M, ORF1ab.1_M	T	6	0.000	ORF1ab_I, ORF1ab.1_I
5783	A	ORF1ab_nt:5518_AA:T1840, ORF1ab.1_nt:5518_AA:T1840	25793	3	8	7	0	25812	A	25793	0.999			C	8	0.000	ORF1ab_P, ORF1ab.1_P	G	7	0.000	ORF1ab_A, ORF1ab.1_A
5784	C	ORF1ab_nt:5519_AA:T1840, ORF1ab.1_nt:5519_AA:T1840	17	4	25785	4	1	25812	C	25785	0.999			A	17	0.001	ORF1ab_N, ORF1ab.1_N	T	4	0.000	ORF1ab_I, ORF1ab.1_I
5785	T	ORF1ab_nt:5520_AA:T1840, ORF1ab.1_nt:5520_AA:T1840	7	25775	8	21	0	25812	T	25775	0.999			G	21	0.001	ORF1ab_T, ORF1ab.1_T	C	8	0.000	ORF1ab_T, ORF1ab.1_T
5786	T	ORF1ab_nt:5521_AA:S1841, ORF1ab.1_nt:5521_AA:S1841	10	25795	2	3	0	25812	T	25795	0.999			A	10	0.000	ORF1ab_T, ORF1ab.1_T	G	3	0.000	ORF1ab_A, ORF1ab.1_A
5787	C	ORF1ab_nt:5522_AA:S1841, ORF1ab.1_nt:5522_AA:S1841	20	8	25784	0	0	25812	C	25784	0.999			A	20	0.001	ORF1ab_Y, ORF1ab.1_Y	T	8	0.000	ORF1ab_F, ORF1ab.1_F
5788	T	ORF1ab_nt:5523_AA:S1841, ORF1ab.1_nt:5523_AA:S1841	7	25789	8	2	2	25812	T	25789	0.999			C	8	0.000	ORF1ab_S, ORF1ab.1_S	A	7	0.000	ORF1ab_S, ORF1ab.1_S
5789	A	ORF1ab_nt:5524_AA:K1842, ORF1ab.1_nt:5524_AA:K1842	25723	13	59	1	13	25813	A	25723	0.997			C	59	0.002	ORF1ab_Q, ORF1ab.1_Q	T	13	0.001	ORF1ab_*, ORF1ab.1_*
5790	A	ORF1ab_nt:5525_AA:K1842, ORF1ab.1_nt:5525_AA:K1842	25785	4	18	3	2	25813	A	25785	0.999			C	18	0.001	ORF1ab_T, ORF1ab.1_T	T	4	0.000	ORF1ab_I, ORF1ab.1_I
5791	A	ORF1ab_nt:5526_AA:K1842, ORF1ab.1_nt:5526_AA:K1842	25779	11	11	12	0	25813	A	25779	0.999			G	12	0.000	ORF1ab_K, ORF1ab.1_K	T	11	0.000	ORF1ab_N, ORF1ab.1_N
5792	G	ORF1ab_nt:5527_AA:E1843, ORF1ab.1_nt:5527_AA:E1843	16	13	0	25785	0	25814	G	25785	0.999			A	16	0.001	ORF1ab_K, ORF1ab.1_K	T	13	0.001	ORF1ab_*, ORF1ab.1_*
5793	A	ORF1ab_nt:5528_AA:E1843, ORF1ab.1_nt:5528_AA:E1843	25793	7	6	4	1	25814	A	25793	0.999			T	7	0.000	ORF1ab_V, ORF1ab.1_V	C	6	0.000	ORF1ab_A, ORF1ab.1_A
5794	A	ORF1ab_nt:5529_AA:E1843, ORF1ab.1_nt:5529_AA:E1843	25780	16	8	9	0	25814	A	25780	0.999			T	16	0.001	ORF1ab_D, ORF1ab.1_D	G	9	0.000	ORF1ab_E, ORF1ab.1_E
5795	A	ORF1ab_nt:5530_AA:T1844, ORF1ab.1_nt:5530_AA:T1844	25795	4	12	3	0	25814	A	25795	0.999			C	12	0.000	ORF1ab_P, ORF1ab.1_P	T	4	0.000	ORF1ab_S, ORF1ab.1_S
5796	C	ORF1ab_nt:5531_AA:T1844, ORF1ab.1_nt:5531_AA:T1844	20	14	25779	0	0	25816	C	25779	0.999			A	20	0.001	ORF1ab_N, ORF1ab.1_N	T	14	0.001	ORF1ab_I, ORF1ab.1_I
5797	T	ORF1ab_nt:5532_AA:T1844, ORF1ab.1_nt:5532_AA:T1844	4	25783	9	12	8	25816	T	25783	0.999			G	12	0.000	ORF1ab_T, ORF1ab.1_T	C	9	0.000	ORF1ab_T, ORF1ab.1_T
5798	T	ORF1ab_nt:5533_AA:L1845, ORF1ab.1_nt:5533_AA:L1845	2	25446	5	363	0	25816	T	25446	0.986			G	363	0.014	ORF1ab_V, ORF1ab.1_V	C	5	0.000	ORF1ab_L, ORF1ab.1_L
5799	T	ORF1ab_nt:5534_AA:L1845, ORF1ab.1_nt:5534_AA:L1845	0	25783	17	16	0	25816	T	25783	0.999			C	17	0.001	ORF1ab_S, ORF1ab.1_S	G	16	0.001	ORF1ab_W, ORF1ab.1_W
5800	G	ORF1ab_nt:5535_AA:L1845, ORF1ab.1_nt:5535_AA:L1845	9	17	0	25787	1	25816	G	25787	0.999			T	17	0.001	ORF1ab_F, ORF1ab.1_F	A	9	0.000	ORF1ab_L, ORF1ab.1_L
5801	T	ORF1ab_nt:5536_AA:Y1846, ORF1ab.1_nt:5536_AA:Y1846	20	25584	6	202	1	25816	T	25584	0.991			G	202	0.008	ORF1ab_D, ORF1ab.1_D	A	20	0.001	ORF1ab_N, ORF1ab.1_N
5802	A	ORF1ab_nt:5537_AA:Y1846, ORF1ab.1_nt:5537_AA:Y1846	25791	22	0	0	1	25816	A	25791	0.999			T	22	0.001	ORF1ab_F, ORF1ab.1_F
5803	T	ORF1ab_nt:5538_AA:Y1846, ORF1ab.1_nt:5538_AA:Y1846	15	25793	1	4	0	25816	T	25793	0.999			A	15	0.001	ORF1ab_*, ORF1ab.1_*	G	4	0.000	ORF1ab_*, ORF1ab.1_*
5804	T	ORF1ab_nt:5539_AA:C1847, ORF1ab.1_nt:5539_AA:C1847	12	25780	7	17	0	25816	T	25780	0.999			G	17	0.001	ORF1ab_G, ORF1ab.1_G	A	12	0.000	ORF1ab_S, ORF1ab.1_S
5805	G	ORF1ab_nt:5540_AA:C1847, ORF1ab.1_nt:5540_AA:C1847	5	26	1	25781	1	25816	G	25781	0.999			T	26	0.001	ORF1ab_F, ORF1ab.1_F	A	5	0.000	ORF1ab_Y, ORF1ab.1_Y
5806	C	ORF1ab_nt:5541_AA:C1847, ORF1ab.1_nt:5541_AA:C1847	24	28	25759	3	0	25816	C	25759	0.998			T	28	0.001	ORF1ab_C, ORF1ab.1_C	A	24	0.001	ORF1ab_*, ORF1ab.1_*
5807	A	ORF1ab_nt:5542_AA:I1848, ORF1ab.1_nt:5542_AA:I1848	25783	20	5	5	0	25816	A	25783	0.999			T	20	0.001	ORF1ab_L, ORF1ab.1_L	C	5	0.000	ORF1ab_L, ORF1ab.1_L
5808	T	ORF1ab_nt:5543_AA:I1848, ORF1ab.1_nt:5543_AA:I1848	8	25800	3	3	0	25816	T	25800	0.999			A	8	0.000	ORF1ab_K, ORF1ab.1_K	C	3	0.000	ORF1ab_T, ORF1ab.1_T
5809	A	ORF1ab_nt:5544_AA:I1848, ORF1ab.1_nt:5544_AA:I1848	25732	36	38	7	0	25816	A	25732	0.997			C	38	0.001	ORF1ab_I, ORF1ab.1_I	T	36	0.001	ORF1ab_I, ORF1ab.1_I
5810	G	ORF1ab_nt:5545_AA:D1849, ORF1ab.1_nt:5545_AA:D1849	14	89	1	25709	0	25816	G	25709	0.996			T	89	0.003	ORF1ab_Y, ORF1ab.1_Y	A	14	0.001	ORF1ab_N, ORF1ab.1_N
5811	A	ORF1ab_nt:5546_AA:D1849, ORF1ab.1_nt:5546_AA:D1849	25765	24	12	13	1	25816	A	25765	0.998			T	24	0.001	ORF1ab_V, ORF1ab.1_V	G	13	0.001	ORF1ab_G, ORF1ab.1_G
5812	C	ORF1ab_nt:5547_AA:D1849, ORF1ab.1_nt:5547_AA:D1849	9	11	25793	3	0	25816	C	25793	0.999			T	11	0.000	ORF1ab_D, ORF1ab.1_D	A	9	0.000	ORF1ab_E, ORF1ab.1_E
5813	G	ORF1ab_nt:5548_AA:G1850, ORF1ab.1_nt:5548_AA:G1850	20	12	4	25777	2	25816	G	25777	0.998			A	20	0.001	ORF1ab_S, ORF1ab.1_S	T	12	0.000	ORF1ab_C, ORF1ab.1_C
5814	G	ORF1ab_nt:5549_AA:G1850, ORF1ab.1_nt:5549_AA:G1850	10	60	3	25742	1	25816	G	25742	0.997			T	60	0.002	ORF1ab_V, ORF1ab.1_V	A	10	0.000	ORF1ab_D, ORF1ab.1_D
5815	T	ORF1ab_nt:5550_AA:G1850, ORF1ab.1_nt:5550_AA:G1850	8	25776	5	25	0	25816	T	25776	0.998			G	25	0.001	ORF1ab_G, ORF1ab.1_G	A	8	0.000	ORF1ab_G, ORF1ab.1_G
5816	G	ORF1ab_nt:5551_AA:A1851, ORF1ab.1_nt:5551_AA:A1851	3	24	4	25785	0	25816	G	25785	0.999			T	24	0.001	ORF1ab_S, ORF1ab.1_S	C	4	0.000	ORF1ab_P, ORF1ab.1_P
5817	C	ORF1ab_nt:5552_AA:A1851, ORF1ab.1_nt:5552_AA:A1851	17	16	25780	2	1	25816	C	25780	0.999			A	17	0.001	ORF1ab_D, ORF1ab.1_D	T	16	0.001	ORF1ab_V, ORF1ab.1_V
5818	T	ORF1ab_nt:5553_AA:A1851, ORF1ab.1_nt:5553_AA:A1851	6	25783	10	9	8	25816	T	25783	0.999			C	10	0.000	ORF1ab_A, ORF1ab.1_A	G	9	0.000	ORF1ab_A, ORF1ab.1_A
5819	T	ORF1ab_nt:5554_AA:L1852, ORF1ab.1_nt:5554_AA:L1852	1	25801	7	5	0	25816	T	25801	0.999			C	7	0.000	ORF1ab_L, ORF1ab.1_L	G	5	0.000	ORF1ab_V, ORF1ab.1_V
5820	T	ORF1ab_nt:5555_AA:L1852, ORF1ab.1_nt:5555_AA:L1852	2	25802	7	1	0	25816	T	25802	0.999			C	7	0.000	ORF1ab_S, ORF1ab.1_S	A	2	0.000	ORF1ab_*, ORF1ab.1_*
5821	A	ORF1ab_nt:5556_AA:L1852, ORF1ab.1_nt:5556_AA:L1852	25768	32	8	7	0	25816	A	25768	0.998			T	32	0.001	ORF1ab_F, ORF1ab.1_F	C	8	0.000	ORF1ab_F, ORF1ab.1_F
5822	C	ORF1ab_nt:5557_AA:L1853, ORF1ab.1_nt:5557_AA:L1853	15	16	25781	2	1	25816	C	25781	0.999			T	16	0.001	ORF1ab_F, ORF1ab.1_F	A	15	0.001	ORF1ab_I, ORF1ab.1_I
5823	T	ORF1ab_nt:5558_AA:L1853, ORF1ab.1_nt:5558_AA:L1853	6	25790	9	8	3	25816	T	25790	0.999			C	9	0.000	ORF1ab_P, ORF1ab.1_P	G	8	0.000	ORF1ab_R, ORF1ab.1_R
5824	T	ORF1ab_nt:5559_AA:L1853, ORF1ab.1_nt:5559_AA:L1853	5	25795	9	4	0	25816	T	25795	0.999			C	9	0.000	ORF1ab_L, ORF1ab.1_L	A	5	0.000	ORF1ab_L, ORF1ab.1_L
5825	A	ORF1ab_nt:5560_AA:T1854, ORF1ab.1_nt:5560_AA:T1854	25797	2	6	8	2	25816	A	25797	0.999			G	8	0.000	ORF1ab_A, ORF1ab.1_A	C	6	0.000	ORF1ab_P, ORF1ab.1_P
5826	C	ORF1ab_nt:5561_AA:T1854, ORF1ab.1_nt:5561_AA:T1854	24	36	25752	2	1	25816	C	25752	0.998			T	36	0.001	ORF1ab_I, ORF1ab.1_I	A	24	0.001	ORF1ab_K, ORF1ab.1_K
5827	A	ORF1ab_nt:5562_AA:T1854, ORF1ab.1_nt:5562_AA:T1854	25793	8	3	9	3	25816	A	25793	0.999			G	9	0.000	ORF1ab_T, ORF1ab.1_T	T	8	0.000	ORF1ab_T, ORF1ab.1_T
5828	A	ORF1ab_nt:5563_AA:K1855, ORF1ab.1_nt:5563_AA:K1855	25721	20	63	11	0	25816	A	25721	0.996			C	63	0.002	ORF1ab_Q, ORF1ab.1_Q	T	20	0.001	ORF1ab_*, ORF1ab.1_*
5829	A	ORF1ab_nt:5564_AA:K1855, ORF1ab.1_nt:5564_AA:K1855	25784	4	21	7	0	25816	A	25784	0.999			C	21	0.001	ORF1ab_T, ORF1ab.1_T	G	7	0.000	ORF1ab_R, ORF1ab.1_R
5830	G	ORF1ab_nt:5565_AA:K1855, ORF1ab.1_nt:5565_AA:K1855	11	68	1	25734	2	25816	G	25734	0.997			T	68	0.003	ORF1ab_N, ORF1ab.1_N	A	11	0.000	ORF1ab_K, ORF1ab.1_K
5831	T	ORF1ab_nt:5566_AA:S1856, ORF1ab.1_nt:5566_AA:S1856	15	25788	4	9	0	25816	T	25788	0.999			A	15	0.001	ORF1ab_T, ORF1ab.1_T	G	9	0.000	ORF1ab_A, ORF1ab.1_A
5832	C	ORF1ab_nt:5567_AA:S1856, ORF1ab.1_nt:5567_AA:S1856	27	30	25756	1	2	25816	C	25756	0.998			T	30	0.001	ORF1ab_F, ORF1ab.1_F	A	27	0.001	ORF1ab_Y, ORF1ab.1_Y
5833	C	ORF1ab_nt:5568_AA:S1856, ORF1ab.1_nt:5568_AA:S1856	31	32	25751	1	0	25816	C	25751	0.997			T	32	0.001	ORF1ab_S, ORF1ab.1_S	A	31	0.001	ORF1ab_S, ORF1ab.1_S
5834	T	ORF1ab_nt:5569_AA:S1857, ORF1ab.1_nt:5569_AA:S1857	12	25785	12	6	0	25816	T	25785	0.999			A	12	0.000	ORF1ab_T, ORF1ab.1_T	C	12	0.000	ORF1ab_P, ORF1ab.1_P
5835	C	ORF1ab_nt:5570_AA:S1857, ORF1ab.1_nt:5570_AA:S1857	34	8	25772	0	2	25816	C	25772	0.998			A	34	0.001	ORF1ab_*, ORF1ab.1_*	T	8	0.000	ORF1ab_L, ORF1ab.1_L
5836	A	ORF1ab_nt:5571_AA:S1857, ORF1ab.1_nt:5571_AA:S1857	25776	15	17	7	0	25816	A	25776	0.998			C	17	0.001	ORF1ab_S, ORF1ab.1_S	T	15	0.001	ORF1ab_S, ORF1ab.1_S
5837	G	ORF1ab_nt:5572_AA:E1858, ORF1ab.1_nt:5572_AA:E1858	49	14	9	25742	2	25816	G	25742	0.997			A	49	0.002	ORF1ab_K, ORF1ab.1_K	T	14	0.001	ORF1ab_*, ORF1ab.1_*
5838	A	ORF1ab_nt:5573_AA:E1858, ORF1ab.1_nt:5573_AA:E1858	25798	11	5	3	0	25818	A	25798	0.999			T	11	0.000	ORF1ab_V, ORF1ab.1_V	C	5	0.000	ORF1ab_A, ORF1ab.1_A
5839	A	ORF1ab_nt:5574_AA:E1858, ORF1ab.1_nt:5574_AA:E1858	25780	27	8	3	0	25818	A	25780	0.999			T	27	0.001	ORF1ab_D, ORF1ab.1_D	C	8	0.000	ORF1ab_D, ORF1ab.1_D
5840	T	ORF1ab_nt:5575_AA:Y1859, ORF1ab.1_nt:5575_AA:Y1859	2	25808	2	6	0	25818	T	25808	1.000			G	6	0.000	ORF1ab_D, ORF1ab.1_D	A	2	0.000	ORF1ab_N, ORF1ab.1_N
5841	A	ORF1ab_nt:5576_AA:Y1859, ORF1ab.1_nt:5576_AA:Y1859	25787	19	7	4	1	25818	A	25787	0.999			T	19	0.001	ORF1ab_F, ORF1ab.1_F	C	7	0.000	ORF1ab_S, ORF1ab.1_S
5842	C	ORF1ab_nt:5577_AA:Y1859, ORF1ab.1_nt:5577_AA:Y1859	103	73	25640	0	1	25817	C	25640	0.993			A	103	0.004	ORF1ab_*, ORF1ab.1_*	T	73	0.003	ORF1ab_Y, ORF1ab.1_Y
5843	A	ORF1ab_nt:5578_AA:K1860, ORF1ab.1_nt:5578_AA:K1860	25756	12	30	14	5	25817	A	25756	0.998			C	30	0.001	ORF1ab_Q, ORF1ab.1_Q	G	14	0.001	ORF1ab_E, ORF1ab.1_E
5844	A	ORF1ab_nt:5579_AA:K1860, ORF1ab.1_nt:5579_AA:K1860	25770	8	30	9	0	25817	A	25770	0.998			C	30	0.001	ORF1ab_T, ORF1ab.1_T	G	9	0.000	ORF1ab_R, ORF1ab.1_R
5845	A	ORF1ab_nt:5580_AA:K1860, ORF1ab.1_nt:5580_AA:K1860	25756	22	25	12	0	25817	A	25756	0.998			C	25	0.001	ORF1ab_N, ORF1ab.1_N	T	22	0.001	ORF1ab_N, ORF1ab.1_N
5846	G	ORF1ab_nt:5581_AA:G1861, ORF1ab.1_nt:5581_AA:G1861	73	28	6	25710	0	25817	G	25710	0.996			A	73	0.003	ORF1ab_S, ORF1ab.1_S	T	28	0.001	ORF1ab_C, ORF1ab.1_C
5847	G	ORF1ab_nt:5582_AA:G1861, ORF1ab.1_nt:5582_AA:G1861	9	55	2	25748	0	25816	G	25748	0.997			T	55	0.002	ORF1ab_V, ORF1ab.1_V	A	9	0.000	ORF1ab_D, ORF1ab.1_D
5848	T	ORF1ab_nt:5583_AA:G1861, ORF1ab.1_nt:5583_AA:G1861	13	25760	20	22	0	25816	T	25760	0.998			G	22	0.001	ORF1ab_G, ORF1ab.1_G	C	20	0.001	ORF1ab_G, ORF1ab.1_G
5849	C	ORF1ab_nt:5584_AA:P1862, ORF1ab.1_nt:5584_AA:P1862	38	24	25749	1	2	25815	C	25749	0.997			A	38	0.001	ORF1ab_T, ORF1ab.1_T	T	24	0.001	ORF1ab_S, ORF1ab.1_S
5850	C	ORF1ab_nt:5585_AA:P1862, ORF1ab.1_nt:5585_AA:P1862	14	6	25795	1	0	25816	C	25795	0.999			A	14	0.001	ORF1ab_H, ORF1ab.1_H	T	6	0.000	ORF1ab_L, ORF1ab.1_L
5851	T	ORF1ab_nt:5586_AA:P1862, ORF1ab.1_nt:5586_AA:P1862	7	25788	11	9	0	25816	T	25788	0.999			C	11	0.000	ORF1ab_P, ORF1ab.1_P	G	9	0.000	ORF1ab_P, ORF1ab.1_P
5852	A	ORF1ab_nt:5587_AA:I1863, ORF1ab.1_nt:5587_AA:I1863	25781	11	19	5	0	25816	A	25781	0.999			C	19	0.001	ORF1ab_L, ORF1ab.1_L	T	11	0.000	ORF1ab_F, ORF1ab.1_F
5853	T	ORF1ab_nt:5588_AA:I1863, ORF1ab.1_nt:5588_AA:I1863	8	25801	0	4	2	25815	T	25801	0.999			A	8	0.000	ORF1ab_N, ORF1ab.1_N	G	4	0.000	ORF1ab_S, ORF1ab.1_S
5854	T	ORF1ab_nt:5589_AA:I1863, ORF1ab.1_nt:5589_AA:I1863	12	25797	3	3	0	25815	T	25797	0.999			A	12	0.000	ORF1ab_I, ORF1ab.1_I	C	3	0.000	ORF1ab_I, ORF1ab.1_I
5855	A	ORF1ab_nt:5590_AA:T1864, ORF1ab.1_nt:5590_AA:T1864	25792	6	4	9	1	25812	A	25792	0.999			G	9	0.000	ORF1ab_A, ORF1ab.1_A	T	6	0.000	ORF1ab_S, ORF1ab.1_S
5856	C	ORF1ab_nt:5591_AA:T1864, ORF1ab.1_nt:5591_AA:T1864	13	16	25775	1	0	25806	C	25775	0.999			T	16	0.001	ORF1ab_M, ORF1ab.1_M	A	13	0.001	ORF1ab_K, ORF1ab.1_K
5857	G	ORF1ab_nt:5592_AA:T1864, ORF1ab.1_nt:5592_AA:T1864	15	38	5	25744	2	25804	G	25744	0.998			T	38	0.001	ORF1ab_T, ORF1ab.1_T	A	15	0.001	ORF1ab_T, ORF1ab.1_T
5858	G	ORF1ab_nt:5593_AA:D1865, ORF1ab.1_nt:5593_AA:D1865	7	47	3	25734	2	25793	G	25734	0.998			T	47	0.002	ORF1ab_Y, ORF1ab.1_Y	A	7	0.000	ORF1ab_N, ORF1ab.1_N
5859	A	ORF1ab_nt:5594_AA:D1865, ORF1ab.1_nt:5594_AA:D1865	25696	33	39	8	2	25778	A	25696	0.997			C	39	0.002	ORF1ab_A, ORF1ab.1_A	T	33	0.001	ORF1ab_V, ORF1ab.1_V
5860	T	ORF1ab_nt:5595_AA:D1865, ORF1ab.1_nt:5595_AA:D1865	6	25752	4	14	1	25777	T	25752	0.999			G	14	0.001	ORF1ab_E, ORF1ab.1_E	A	6	0.000	ORF1ab_E, ORF1ab.1_E
5861	G	ORF1ab_nt:5596_AA:V1866, ORF1ab.1_nt:5596_AA:V1866	4	76	0	25612	1	25693	G	25612	0.997			T	76	0.003	ORF1ab_F, ORF1ab.1_F	A	4	0.000	ORF1ab_I, ORF1ab.1_I
5862	T	ORF1ab_nt:5597_AA:V1866, ORF1ab.1_nt:5597_AA:V1866	2	25652	2	16	4	25676	T	25652	0.999			G	16	0.001	ORF1ab_G, ORF1ab.1_G	-	4	0.000	ORF1ab_?, ORF1ab.1_?
5863	T	ORF1ab_nt:5598_AA:V1866, ORF1ab.1_nt:5598_AA:V1866	45	24720	4	911	0	25680	T	24720	0.963			G	911	0.035	ORF1ab_V, ORF1ab.1_V	A	45	0.002	ORF1ab_V, ORF1ab.1_V
5864	T	ORF1ab_nt:5599_AA:F1867, ORF1ab.1_nt:5599_AA:F1867	3	19294	5	17	0	19319	T	19294	0.999			G	17	0.001	ORF1ab_V, ORF1ab.1_V	C	5	0.000	ORF1ab_L, ORF1ab.1_L
5865	T	ORF1ab_nt:5600_AA:F1867, ORF1ab.1_nt:5600_AA:F1867	1	13102	4	1	0	13108	T	13102	1.000			C	4	0.000	ORF1ab_S, ORF1ab.1_S
5866	C	ORF1ab_nt:5601_AA:F1867, ORF1ab.1_nt:5601_AA:F1867	10	7	12971	16	3	13007	C	12971	0.997			G	16	0.001	ORF1ab_L, ORF1ab.1_L	A	10	0.001	ORF1ab_L, ORF1ab.1_L
5867	T	ORF1ab_nt:5602_AA:Y1868, ORF1ab.1_nt:5602_AA:Y1868	1	16127	2	0	2	16132	T	16127	1.000			C	2	0.000	ORF1ab_H, ORF1ab.1_H	-	2	0.000	ORF1ab_?, ORF1ab.1_?
5868	A	ORF1ab_nt:5603_AA:Y1868, ORF1ab.1_nt:5603_AA:Y1868	19442	0	0	3	1	19446	A	19442	1.000			G	3	0.000	ORF1ab_C, ORF1ab.1_C
5869	C	ORF1ab_nt:5604_AA:Y1868, ORF1ab.1_nt:5604_AA:Y1868	33	4	19558	0	1	19596	C	19558	0.998			A	33	0.002	ORF1ab_*, ORF1ab.1_*	T	4	0.000	ORF1ab_Y, ORF1ab.1_Y
5870	A	ORF1ab_nt:5605_AA:K1869, ORF1ab.1_nt:5605_AA:K1869	19610	0	0	3	0	19614	A	19610	1.000			G	3	0.000	ORF1ab_E, ORF1ab.1_E
5871	A	ORF1ab_nt:5606_AA:K1869, ORF1ab.1_nt:5606_AA:K1869	19670	1	2	2	0	19675	A	19670	1.000			C	2	0.000	ORF1ab_T, ORF1ab.1_T	G	2	0.000	ORF1ab_R, ORF1ab.1_R
5872	A	ORF1ab_nt:5607_AA:K1869, ORF1ab.1_nt:5607_AA:K1869	19613	3	61	8	0	19685	A	19613	0.996			C	61	0.003	ORF1ab_N, ORF1ab.1_N	G	8	0.000	ORF1ab_K, ORF1ab.1_K
5873	G	ORF1ab_nt:5608_AA:E1870, ORF1ab.1_nt:5608_AA:E1870	3	1	0	19683	0	19687	G	19683	1.000			A	3	0.000	ORF1ab_K, ORF1ab.1_K
5874	A	ORF1ab_nt:5609_AA:E1870, ORF1ab.1_nt:5609_AA:E1870	19642	2	25	12	10	19691	A	19642	0.998			C	25	0.001	ORF1ab_A, ORF1ab.1_A	G	12	0.001	ORF1ab_G, ORF1ab.1_G
5875	A	ORF1ab_nt:5610_AA:E1870, ORF1ab.1_nt:5610_AA:E1870	19667	3	14	8	0	19692	A	19667	0.999			C	14	0.001	ORF1ab_D, ORF1ab.1_D	G	8	0.000	ORF1ab_E, ORF1ab.1_E
5876	A	ORF1ab_nt:5611_AA:N1871, ORF1ab.1_nt:5611_AA:N1871	19669	1	19	2	0	19691	A	19669	0.999			C	19	0.001	ORF1ab_H, ORF1ab.1_H	G	2	0.000	ORF1ab_D, ORF1ab.1_D
5877	A	ORF1ab_nt:5612_AA:N1871, ORF1ab.1_nt:5612_AA:N1871	19682	2	5	3	0	19692	A	19682	0.999			C	5	0.000	ORF1ab_T, ORF1ab.1_T	G	3	0.000	ORF1ab_S, ORF1ab.1_S
5878	C	ORF1ab_nt:5613_AA:N1871, ORF1ab.1_nt:5613_AA:N1871	21	9	19662	0	0	19692	C	19662	0.998			A	21	0.001	ORF1ab_K, ORF1ab.1_K	T	9	0.000	ORF1ab_N, ORF1ab.1_N
5879	A	ORF1ab_nt:5614_AA:S1872, ORF1ab.1_nt:5614_AA:S1872	19683	1	3	4	0	19691	A	19683	1.000			G	4	0.000	ORF1ab_G, ORF1ab.1_G	C	3	0.000	ORF1ab_R, ORF1ab.1_R
5880	G	ORF1ab_nt:5615_AA:S1872, ORF1ab.1_nt:5615_AA:S1872	6	0	0	19683	0	19689	G	19683	1.000			A	6	0.000	ORF1ab_N, ORF1ab.1_N
5881	T	ORF1ab_nt:5616_AA:S1872, ORF1ab.1_nt:5616_AA:S1872	7	19625	7	39	8	19686	T	19625	0.997			G	39	0.002	ORF1ab_R, ORF1ab.1_R	-	8	0.000	ORF1ab_?, ORF1ab.1_?
5882	T	ORF1ab_nt:5617_AA:Y1873, ORF1ab.1_nt:5617_AA:Y1873	3	19507	19	157	0	19686	T	19507	0.991			G	157	0.008	ORF1ab_D, ORF1ab.1_D	C	19	0.001	ORF1ab_H, ORF1ab.1_H
5883	A	ORF1ab_nt:5618_AA:Y1873, ORF1ab.1_nt:5618_AA:Y1873	19682	2	3	1	1	19689	A	19682	1.000			C	3	0.000	ORF1ab_S, ORF1ab.1_S	T	2	0.000	ORF1ab_F, ORF1ab.1_F
5884	C	ORF1ab_nt:5619_AA:Y1873, ORF1ab.1_nt:5619_AA:Y1873	11	4	19675	0	0	19690	C	19675	0.999			A	11	0.001	ORF1ab_*, ORF1ab.1_*	T	4	0.000	ORF1ab_Y, ORF1ab.1_Y
5885	A	ORF1ab_nt:5620_AA:T1874, ORF1ab.1_nt:5620_AA:T1874	19676	5	1	6	2	19690	A	19676	0.999			G	6	0.000	ORF1ab_A, ORF1ab.1_A	T	5	0.000	ORF1ab_S, ORF1ab.1_S
5886	C	ORF1ab_nt:5621_AA:T1874, ORF1ab.1_nt:5621_AA:T1874	4	3	19686	0	0	19693	C	19686	1.000			A	4	0.000	ORF1ab_K, ORF1ab.1_K	T	3	0.000	ORF1ab_I, ORF1ab.1_I
5887	A	ORF1ab_nt:5622_AA:T1874, ORF1ab.1_nt:5622_AA:T1874	19680	1	6	5	0	19692	A	19680	0.999			C	6	0.000	ORF1ab_T, ORF1ab.1_T	G	5	0.000	ORF1ab_T, ORF1ab.1_T
5888	A	ORF1ab_nt:5623_AA:T1875, ORF1ab.1_nt:5623_AA:T1875	19683	5	2	4	0	19694	A	19683	0.999			T	5	0.000	ORF1ab_S, ORF1ab.1_S	G	4	0.000	ORF1ab_A, ORF1ab.1_A
5889	C	ORF1ab_nt:5624_AA:T1875, ORF1ab.1_nt:5624_AA:T1875	3	2	19691	0	0	19696	C	19691	1.000			A	3	0.000	ORF1ab_K, ORF1ab.1_K	T	2	0.000	ORF1ab_I, ORF1ab.1_I
5890	A	ORF1ab_nt:5625_AA:T1875, ORF1ab.1_nt:5625_AA:T1875	19683	2	7	4	1	19697	A	19683	0.999			C	7	0.000	ORF1ab_T, ORF1ab.1_T	G	4	0.000	ORF1ab_T, ORF1ab.1_T
5891	A	ORF1ab_nt:5626_AA:T1876, ORF1ab.1_nt:5626_AA:T1876	19572	3	113	10	0	19698	A	19572	0.994			C	113	0.006	ORF1ab_P, ORF1ab.1_P	G	10	0.001	ORF1ab_A, ORF1ab.1_A
5892	C	ORF1ab_nt:5627_AA:T1876, ORF1ab.1_nt:5627_AA:T1876	2	6	19690	0	1	19699	C	19690	1.000			T	6	0.000	ORF1ab_I, ORF1ab.1_I	A	2	0.000	ORF1ab_N, ORF1ab.1_N
5893	C	ORF1ab_nt:5628_AA:T1876, ORF1ab.1_nt:5628_AA:T1876	10	0	19689	0	0	19699	C	19689	0.999			A	10	0.001	ORF1ab_T, ORF1ab.1_T
5894	A	ORF1ab_nt:5629_AA:I1877, ORF1ab.1_nt:5629_AA:I1877	19694	2	0	4	0	19700	A	19694	1.000			G	4	0.000	ORF1ab_V, ORF1ab.1_V	T	2	0.000	ORF1ab_L, ORF1ab.1_L
5895	T	ORF1ab_nt:5630_AA:I1877, ORF1ab.1_nt:5630_AA:I1877	15	19668	5	12	1	19701	T	19668	0.998			A	15	0.001	ORF1ab_K, ORF1ab.1_K	G	12	0.001	ORF1ab_R, ORF1ab.1_R
5896	A	ORF1ab_nt:5631_AA:I1877, ORF1ab.1_nt:5631_AA:I1877	19670	0	22	4	8	19704	A	19670	0.998			C	22	0.001	ORF1ab_I, ORF1ab.1_I	-	8	0.000	ORF1ab_?, ORF1ab.1_?
5897	A	ORF1ab_nt:5632_AA:K1878, ORF1ab.1_nt:5632_AA:K1878	19685	3	15	3	0	19706	A	19685	0.999			C	15	0.001	ORF1ab_Q, ORF1ab.1_Q	T	3	0.000	ORF1ab_*, ORF1ab.1_*
5898	A	ORF1ab_nt:5633_AA:K1878, ORF1ab.1_nt:5633_AA:K1878	19347	8	315	39	0	19709	A	19347	0.982			C	315	0.016	ORF1ab_T, ORF1ab.1_T	G	39	0.002	ORF1ab_R, ORF1ab.1_R
5899	A	ORF1ab_nt:5634_AA:K1878, ORF1ab.1_nt:5634_AA:K1878	19695	1	4	13	0	19713	A	19695	0.999			G	13	0.001	ORF1ab_K, ORF1ab.1_K	C	4	0.000	ORF1ab_N, ORF1ab.1_N
5900	C	ORF1ab_nt:5635_AA:P1879, ORF1ab.1_nt:5635_AA:P1879	2	0	19712	0	1	19715	C	19712	1.000			A	2	0.000	ORF1ab_T, ORF1ab.1_T
5901	C	ORF1ab_nt:5636_AA:P1879, ORF1ab.1_nt:5636_AA:P1879	8	2	19707	0	0	19717	C	19707	0.999			A	8	0.000	ORF1ab_Q, ORF1ab.1_Q	T	2	0.000	ORF1ab_L, ORF1ab.1_L
5902	A	ORF1ab_nt:5637_AA:P1879, ORF1ab.1_nt:5637_AA:P1879	19710	3	4	3	0	19720	A	19710	0.999			C	4	0.000	ORF1ab_P, ORF1ab.1_P	T	3	0.000	ORF1ab_P, ORF1ab.1_P
5903	G	ORF1ab_nt:5638_AA:V1880, ORF1ab.1_nt:5638_AA:V1880	2	1	0	19720	0	19723	G	19720	1.000			A	2	0.000	ORF1ab_I, ORF1ab.1_I
5904	T	ORF1ab_nt:5639_AA:V1880, ORF1ab.1_nt:5639_AA:V1880	4	19712	0	3	3	19722	T	19712	0.999			A	4	0.000	ORF1ab_D, ORF1ab.1_D	G	3	0.000	ORF1ab_G, ORF1ab.1_G
5905	T	ORF1ab_nt:5640_AA:V1880, ORF1ab.1_nt:5640_AA:V1880	7	19611	10	94	0	19722	T	19611	0.994			G	94	0.005	ORF1ab_V, ORF1ab.1_V	C	10	0.001	ORF1ab_V, ORF1ab.1_V
5906	A	ORF1ab_nt:5641_AA:T1881, ORF1ab.1_nt:5641_AA:T1881	19695	6	16	4	0	19721	A	19695	0.999			C	16	0.001	ORF1ab_P, ORF1ab.1_P	T	6	0.000	ORF1ab_S, ORF1ab.1_S
5907	C	ORF1ab_nt:5642_AA:T1881, ORF1ab.1_nt:5642_AA:T1881	8	17063	2629	10	7	19717	T	17063	0.865	ORF1ab_I, ORF1ab.1_I	ORF1ab_I, ORF1ab.1_I	C	2629	0.133	ORF1ab_T, ORF1ab.1_T	G	10	0.001	ORF1ab_S, ORF1ab.1_S
5908	T	ORF1ab_nt:5643_AA:T1881, ORF1ab.1_nt:5643_AA:T1881	8	19699	5	12	0	19724	T	19699	0.999			G	12	0.001	ORF1ab_T, ORF1ab.1_T	A	8	0.000	ORF1ab_T, ORF1ab.1_T
5909	T	ORF1ab_nt:5644_AA:Y1882, ORF1ab.1_nt:5644_AA:Y1882	0	19684	4	39	0	19727	T	19684	0.998			G	39	0.002	ORF1ab_D, ORF1ab.1_D	C	4	0.000	ORF1ab_H, ORF1ab.1_H
5910	A	ORF1ab_nt:5645_AA:Y1882, ORF1ab.1_nt:5645_AA:Y1882	19719	5	0	3	0	19727	A	19719	1.000			T	5	0.000	ORF1ab_F, ORF1ab.1_F	G	3	0.000	ORF1ab_C, ORF1ab.1_C
5911	T	ORF1ab_nt:5646_AA:Y1882, ORF1ab.1_nt:5646_AA:Y1882	6	19717	4	2	0	19729	T	19717	0.999			A	6	0.000	ORF1ab_*, ORF1ab.1_*	C	4	0.000	ORF1ab_Y, ORF1ab.1_Y
5912	A	ORF1ab_nt:5647_AA:K1883, ORF1ab.1_nt:5647_AA:K1883	19581	0	144	4	0	19729	A	19581	0.992			C	144	0.007	ORF1ab_Q, ORF1ab.1_Q	G	4	0.000	ORF1ab_E, ORF1ab.1_E
5913	A	ORF1ab_nt:5648_AA:K1883, ORF1ab.1_nt:5648_AA:K1883	19691	3	39	3	0	19736	A	19691	0.998			C	39	0.002	ORF1ab_T, ORF1ab.1_T	T	3	0.000	ORF1ab_I, ORF1ab.1_I
5914	A	ORF1ab_nt:5649_AA:K1883, ORF1ab.1_nt:5649_AA:K1883	19731	0	1	4	0	19736	A	19731	1.000			G	4	0.000	ORF1ab_K, ORF1ab.1_K
5915	T	ORF1ab_nt:5650_AA:L1884, ORF1ab.1_nt:5650_AA:L1884	1	19730	5	1	0	19737	T	19730	1.000			C	5	0.000	ORF1ab_L, ORF1ab.1_L
5916	T	ORF1ab_nt:5651_AA:L1884, ORF1ab.1_nt:5651_AA:L1884	2	19733	2	4	0	19741	T	19733	1.000			G	4	0.000	ORF1ab_W, ORF1ab.1_W	A	2	0.000	ORF1ab_*, ORF1ab.1_*
5917	G	ORF1ab_nt:5652_AA:L1884, ORF1ab.1_nt:5652_AA:L1884	4	2	3	19734	0	19743	G	19734	1.000			A	4	0.000	ORF1ab_L, ORF1ab.1_L	C	3	0.000	ORF1ab_F, ORF1ab.1_F
5918	G	ORF1ab_nt:5653_AA:D1885, ORF1ab.1_nt:5653_AA:D1885	2	20	3	19720	0	19745	G	19720	0.999			T	20	0.001	ORF1ab_Y, ORF1ab.1_Y	C	3	0.000	ORF1ab_H, ORF1ab.1_H
5919	A	ORF1ab_nt:5654_AA:D1885, ORF1ab.1_nt:5654_AA:D1885	19701	2	36	5	0	19744	A	19701	0.998			C	36	0.002	ORF1ab_A, ORF1ab.1_A	G	5	0.000	ORF1ab_G, ORF1ab.1_G
5920	T	ORF1ab_nt:5655_AA:D1885, ORF1ab.1_nt:5655_AA:D1885	7	19729	2	6	0	19744	T	19729	0.999			A	7	0.000	ORF1ab_E, ORF1ab.1_E	G	6	0.000	ORF1ab_E, ORF1ab.1_E
5921	G	ORF1ab_nt:5656_AA:G1886, ORF1ab.1_nt:5656_AA:G1886	3	5	2	19737	1	19748	G	19737	0.999			T	5	0.000	ORF1ab_C, ORF1ab.1_C	A	3	0.000	ORF1ab_S, ORF1ab.1_S
5922	G	ORF1ab_nt:5657_AA:G1886, ORF1ab.1_nt:5657_AA:G1886	2	2	0	19744	0	19748	G	19744	1.000			A	2	0.000	ORF1ab_D, ORF1ab.1_D	T	2	0.000	ORF1ab_V, ORF1ab.1_V
5923	T	ORF1ab_nt:5658_AA:G1886, ORF1ab.1_nt:5658_AA:G1886	3	19739	5	0	0	19747	T	19739	1.000			C	5	0.000	ORF1ab_G, ORF1ab.1_G	A	3	0.000	ORF1ab_G, ORF1ab.1_G
5924	G	ORF1ab_nt:5659_AA:V1887, ORF1ab.1_nt:5659_AA:V1887	5	1	1	19741	0	19748	G	19741	1.000			A	5	0.000	ORF1ab_I, ORF1ab.1_I
5925	T	ORF1ab_nt:5660_AA:V1887, ORF1ab.1_nt:5660_AA:V1887	5	19741	4	2	0	19752	T	19741	0.999			A	5	0.000	ORF1ab_D, ORF1ab.1_D	C	4	0.000	ORF1ab_A, ORF1ab.1_A
5926	T	ORF1ab_nt:5661_AA:V1887, ORF1ab.1_nt:5661_AA:V1887	1	19748	2	2	0	19753	T	19748	1.000			C	2	0.000	ORF1ab_V, ORF1ab.1_V	G	2	0.000	ORF1ab_V, ORF1ab.1_V
5927	G	ORF1ab_nt:5662_AA:V1888, ORF1ab.1_nt:5662_AA:V1888	5	6	0	19742	0	19753	G	19742	0.999			T	6	0.000	ORF1ab_F, ORF1ab.1_F	A	5	0.000	ORF1ab_I, ORF1ab.1_I
5928	T	ORF1ab_nt:5663_AA:V1888, ORF1ab.1_nt:5663_AA:V1888	2	19751	1	9	1	19764	T	19751	0.999			G	9	0.000	ORF1ab_G, ORF1ab.1_G	A	2	0.000	ORF1ab_D, ORF1ab.1_D
5929	T	ORF1ab_nt:5664_AA:V1888, ORF1ab.1_nt:5664_AA:V1888	4	19718	3	39	0	19764	T	19718	0.998			G	39	0.002	ORF1ab_V, ORF1ab.1_V	A	4	0.000	ORF1ab_V, ORF1ab.1_V
5930	T	ORF1ab_nt:5665_AA:C1889, ORF1ab.1_nt:5665_AA:C1889	1	19744	3	15	0	19763	T	19744	0.999			G	15	0.001	ORF1ab_G, ORF1ab.1_G	C	3	0.000	ORF1ab_R, ORF1ab.1_R
5931	G	ORF1ab_nt:5666_AA:C1889, ORF1ab.1_nt:5666_AA:C1889	3	2	0	19760	0	19765	G	19760	1.000			A	3	0.000	ORF1ab_Y, ORF1ab.1_Y	T	2	0.000	ORF1ab_F, ORF1ab.1_F
5932	T	ORF1ab_nt:5667_AA:C1889, ORF1ab.1_nt:5667_AA:C1889	9	19713	9	31	1	19763	T	19713	0.997			G	31	0.002	ORF1ab_W, ORF1ab.1_W	A	9	0.000	ORF1ab_*, ORF1ab.1_*
5933	A	ORF1ab_nt:5668_AA:T1890, ORF1ab.1_nt:5668_AA:T1890	19702	2	37	15	2	19758	A	19702	0.997			C	37	0.002	ORF1ab_P, ORF1ab.1_P	G	15	0.001	ORF1ab_A, ORF1ab.1_A
5934	C	ORF1ab_nt:5669_AA:T1890, ORF1ab.1_nt:5669_AA:T1890	3	6	19743	1	2	19755	C	19743	0.999			T	6	0.000	ORF1ab_I, ORF1ab.1_I	A	3	0.000	ORF1ab_K, ORF1ab.1_K
5935	A	ORF1ab_nt:5670_AA:T1890, ORF1ab.1_nt:5670_AA:T1890	19744	4	0	4	1	19753	A	19744	1.000			T	4	0.000	ORF1ab_T, ORF1ab.1_T	G	4	0.000	ORF1ab_T, ORF1ab.1_T
5936	G	ORF1ab_nt:5671_AA:E1891, ORF1ab.1_nt:5671_AA:E1891	3	0	0	19736	1	19740	G	19736	1.000			A	3	0.000	ORF1ab_K, ORF1ab.1_K
5937	A	ORF1ab_nt:5672_AA:E1891, ORF1ab.1_nt:5672_AA:E1891	19730	1	1	5	1	19738	A	19730	1.000			G	5	0.000	ORF1ab_G, ORF1ab.1_G
5938	A	ORF1ab_nt:5673_AA:E1891, ORF1ab.1_nt:5673_AA:E1891	19737	0	0	3	0	19740	A	19737	1.000			G	3	0.000	ORF1ab_E, ORF1ab.1_E
5939	A	ORF1ab_nt:5674_AA:I1892, ORF1ab.1_nt:5674_AA:I1892	19613	0	122	4	0	19739	A	19613	0.994			C	122	0.006	ORF1ab_L, ORF1ab.1_L	G	4	0.000	ORF1ab_V, ORF1ab.1_V
5940	T	ORF1ab_nt:5675_AA:I1892, ORF1ab.1_nt:5675_AA:I1892	3	19739	3	4	0	19749	T	19739	0.999			G	4	0.000	ORF1ab_S, ORF1ab.1_S	A	3	0.000	ORF1ab_N, ORF1ab.1_N
5941	T	ORF1ab_nt:5676_AA:I1892, ORF1ab.1_nt:5676_AA:I1892	3	19735	7	3	0	19748	T	19735	0.999			C	7	0.000	ORF1ab_I, ORF1ab.1_I	A	3	0.000	ORF1ab_I, ORF1ab.1_I
5942	G	ORF1ab_nt:5677_AA:D1893, ORF1ab.1_nt:5677_AA:D1893	3	11	1	19734	0	19749	G	19734	0.999			T	11	0.001	ORF1ab_Y, ORF1ab.1_Y	A	3	0.000	ORF1ab_N, ORF1ab.1_N
5943	A	ORF1ab_nt:5678_AA:D1893, ORF1ab.1_nt:5678_AA:D1893	19514	6	215	15	0	19750	A	19514	0.988			C	215	0.011	ORF1ab_A, ORF1ab.1_A	G	15	0.001	ORF1ab_G, ORF1ab.1_G
5944	C	ORF1ab_nt:5679_AA:D1893, ORF1ab.1_nt:5679_AA:D1893	20	4	19724	3	1	19752	C	19724	0.999			A	20	0.001	ORF1ab_E, ORF1ab.1_E	T	4	0.000	ORF1ab_D, ORF1ab.1_D
5945	C	ORF1ab_nt:5680_AA:P1894, ORF1ab.1_nt:5680_AA:P1894	30	3	19720	0	0	19753	C	19720	0.998			A	30	0.002	ORF1ab_T, ORF1ab.1_T	T	3	0.000	ORF1ab_S, ORF1ab.1_S
5946	C	ORF1ab_nt:5681_AA:P1894, ORF1ab.1_nt:5681_AA:P1894	40	0	19705	0	0	19745	C	19705	0.998			A	40	0.002	ORF1ab_H, ORF1ab.1_H
5947	T	ORF1ab_nt:5682_AA:P1894, ORF1ab.1_nt:5682_AA:P1894	5	19732	1	4	2	19744	T	19732	0.999			A	5	0.000	ORF1ab_P, ORF1ab.1_P	G	4	0.000	ORF1ab_P, ORF1ab.1_P
5948	A	ORF1ab_nt:5683_AA:K1895, ORF1ab.1_nt:5683_AA:K1895	19696	3	33	10	2	19744	A	19696	0.998			C	33	0.002	ORF1ab_Q, ORF1ab.1_Q	G	10	0.001	ORF1ab_E, ORF1ab.1_E
5949	A	ORF1ab_nt:5684_AA:K1895, ORF1ab.1_nt:5684_AA:K1895	19725	2	11	4	0	19742	A	19725	0.999			C	11	0.001	ORF1ab_T, ORF1ab.1_T	G	4	0.000	ORF1ab_R, ORF1ab.1_R
5950	G	ORF1ab_nt:5685_AA:K1895, ORF1ab.1_nt:5685_AA:K1895	7	4	1	19731	0	19743	G	19731	0.999			A	7	0.000	ORF1ab_K, ORF1ab.1_K	T	4	0.000	ORF1ab_N, ORF1ab.1_N
5951	T	ORF1ab_nt:5686_AA:L1896, ORF1ab.1_nt:5686_AA:L1896	2	19718	7	17	0	19744	T	19718	0.999			G	17	0.001	ORF1ab_V, ORF1ab.1_V	C	7	0.000	ORF1ab_L, ORF1ab.1_L
5952	T	ORF1ab_nt:5687_AA:L1896, ORF1ab.1_nt:5687_AA:L1896	2	19739	4	1	0	19746	T	19739	1.000			C	4	0.000	ORF1ab_S, ORF1ab.1_S	A	2	0.000	ORF1ab_*, ORF1ab.1_*
5953	G	ORF1ab_nt:5688_AA:L1896, ORF1ab.1_nt:5688_AA:L1896	5	11	2	19726	0	19744	G	19726	0.999			T	11	0.001	ORF1ab_F, ORF1ab.1_F	A	5	0.000	ORF1ab_L, ORF1ab.1_L
5954	G	ORF1ab_nt:5689_AA:D1897, ORF1ab.1_nt:5689_AA:D1897	5	3	0	19732	0	19740	G	19732	1.000			A	5	0.000	ORF1ab_N, ORF1ab.1_N	T	3	0.000	ORF1ab_Y, ORF1ab.1_Y
5955	A	ORF1ab_nt:5690_AA:D1897, ORF1ab.1_nt:5690_AA:D1897	19691	13	25	3	0	19733	A	19691	0.998			C	25	0.001	ORF1ab_A, ORF1ab.1_A	T	13	0.001	ORF1ab_V, ORF1ab.1_V
5956	C	ORF1ab_nt:5691_AA:D1897, ORF1ab.1_nt:5691_AA:D1897	1	2	19688	1	0	19692	C	19688	1.000			T	2	0.000	ORF1ab_D, ORF1ab.1_D
5957	A	ORF1ab_nt:5692_AA:N1898, ORF1ab.1_nt:5692_AA:N1898	19542	1	3	1	0	19547	A	19542	1.000			C	3	0.000	ORF1ab_H, ORF1ab.1_H
5958	A	ORF1ab_nt:5693_AA:N1898, ORF1ab.1_nt:5693_AA:N1898	13351	5	1	1	0	13358	A	13351	0.999			T	5	0.000	ORF1ab_I, ORF1ab.1_I
5959	T	ORF1ab_nt:5694_AA:N1898, ORF1ab.1_nt:5694_AA:N1898	1	6923	0	0	0	6924	T	6923	1.000			A	1	0.000	ORF1ab_K, ORF1ab.1_K
5960	T	ORF1ab_nt:5695_AA:Y1899, ORF1ab.1_nt:5695_AA:Y1899	0	6921	1	2	0	6924	T	6921	1.000			G	2	0.000	ORF1ab_D, ORF1ab.1_D
5961	A	ORF1ab_nt:5696_AA:Y1899, ORF1ab.1_nt:5696_AA:Y1899	6919	1	3	1	0	6924	A	6919	0.999			C	3	0.000	ORF1ab_S, ORF1ab.1_S
5962	T	ORF1ab_nt:5697_AA:Y1899, ORF1ab.1_nt:5697_AA:Y1899	2	6921	2	0	0	6925	T	6921	0.999			A	2	0.000	ORF1ab_*, ORF1ab.1_*	C	2	0.000	ORF1ab_Y, ORF1ab.1_Y
5963	T	ORF1ab_nt:5698_AA:Y1900, ORF1ab.1_nt:5698_AA:Y1900	0	6918	6	0	0	6924	T	6918	0.999			C	6	0.001	ORF1ab_H, ORF1ab.1_H
5964	A	ORF1ab_nt:5699_AA:Y1900, ORF1ab.1_nt:5699_AA:Y1900	6618	5	300	1	0	6924	A	6618	0.956			C	300	0.043	ORF1ab_S, ORF1ab.1_S	T	5	0.001	ORF1ab_F, ORF1ab.1_F
5965	T	ORF1ab_nt:5700_AA:Y1900, ORF1ab.1_nt:5700_AA:Y1900	1	6923	0	0	0	6924	T	6923	1.000			A	1	0.000	ORF1ab_*, ORF1ab.1_*
5966	A	ORF1ab_nt:5701_AA:K1901, ORF1ab.1_nt:5701_AA:K1901	6919	0	4	0	0	6923	A	6919	0.999			C	4	0.001	ORF1ab_Q, ORF1ab.1_Q
5967	A	ORF1ab_nt:5702_AA:K1901, ORF1ab.1_nt:5702_AA:K1901	6918	3	3	1	0	6925	A	6918	0.999			T	3	0.000	ORF1ab_M, ORF1ab.1_M	C	3	0.000	ORF1ab_T, ORF1ab.1_T
5968	G	ORF1ab_nt:5703_AA:K1901, ORF1ab.1_nt:5703_AA:K1901	1	2	0	6921	1	6925	G	6921	0.999			T	2	0.000	ORF1ab_N, ORF1ab.1_N
5969	A	ORF1ab_nt:5704_AA:K1902, ORF1ab.1_nt:5704_AA:K1902	6920	3	1	3	2	6929	A	6920	0.999			T	3	0.000	ORF1ab_*, ORF1ab.1_*	G	3	0.000	ORF1ab_E, ORF1ab.1_E
5970	A	ORF1ab_nt:5705_AA:K1902, ORF1ab.1_nt:5705_AA:K1902	6938	0	3	0	0	6941	A	6938	1.000			C	3	0.000	ORF1ab_T, ORF1ab.1_T
5971	A	ORF1ab_nt:5706_AA:K1902, ORF1ab.1_nt:5706_AA:K1902	6955	5	1	0	0	6961	A	6955	0.999			T	5	0.001	ORF1ab_N, ORF1ab.1_N
5972	G	ORF1ab_nt:5707_AA:D1903, ORF1ab.1_nt:5707_AA:D1903	0	4	1	7109	1	7115	G	7109	0.999			T	4	0.001	ORF1ab_Y, ORF1ab.1_Y
5973	A	ORF1ab_nt:5708_AA:D1903, ORF1ab.1_nt:5708_AA:D1903	13504	1	2	1	2	13510	A	13504	1.000			C	2	0.000	ORF1ab_A, ORF1ab.1_A	-	2	0.000	ORF1ab_?, ORF1ab.1_?
5974	C	ORF1ab_nt:5709_AA:D1903, ORF1ab.1_nt:5709_AA:D1903	0	4	13568	0	1	13573	C	13568	1.000			T	4	0.000	ORF1ab_D, ORF1ab.1_D
5975	A	ORF1ab_nt:5710_AA:N1904, ORF1ab.1_nt:5710_AA:N1904	13603	0	1	0	0	13604	A	13603	1.000			C	1	0.000	ORF1ab_H, ORF1ab.1_H
5976	A	ORF1ab_nt:5711_AA:N1904, ORF1ab.1_nt:5711_AA:N1904	13593	5	8	4	0	13610	A	13593	0.999			C	8	0.001	ORF1ab_T, ORF1ab.1_T	T	5	0.000	ORF1ab_I, ORF1ab.1_I
5977	T	ORF1ab_nt:5712_AA:N1904, ORF1ab.1_nt:5712_AA:N1904	12	13592	0	7	1	13612	T	13592	0.999			A	12	0.001	ORF1ab_K, ORF1ab.1_K	G	7	0.001	ORF1ab_K, ORF1ab.1_K
5978	T	ORF1ab_nt:5713_AA:S1905, ORF1ab.1_nt:5713_AA:S1905	31	13552	12	18	0	13613	T	13552	0.996			A	31	0.002	ORF1ab_T, ORF1ab.1_T	G	18	0.001	ORF1ab_A, ORF1ab.1_A
5979	C	ORF1ab_nt:5714_AA:S1905, ORF1ab.1_nt:5714_AA:S1905	11	19	13585	0	0	13615	C	13585	0.998			T	19	0.001	ORF1ab_F, ORF1ab.1_F	A	11	0.001	ORF1ab_Y, ORF1ab.1_Y
5980	T	ORF1ab_nt:5715_AA:S1905, ORF1ab.1_nt:5715_AA:S1905	7	13594	7	1	6	13615	T	13594	0.998			A	7	0.001	ORF1ab_S, ORF1ab.1_S	C	7	0.001	ORF1ab_S, ORF1ab.1_S
5981	T	ORF1ab_nt:5716_AA:Y1906, ORF1ab.1_nt:5716_AA:Y1906	7	13607	2	0	0	13616	T	13607	0.999			A	7	0.001	ORF1ab_N, ORF1ab.1_N	C	2	0.000	ORF1ab_H, ORF1ab.1_H
5982	A	ORF1ab_nt:5717_AA:Y1906, ORF1ab.1_nt:5717_AA:Y1906	13615	0	0	2	0	13617	A	13615	1.000			G	2	0.000	ORF1ab_C, ORF1ab.1_C
5983	T	ORF1ab_nt:5718_AA:Y1906, ORF1ab.1_nt:5718_AA:Y1906	15	13598	0	4	0	13617	T	13598	0.999			A	15	0.001	ORF1ab_*, ORF1ab.1_*	G	4	0.000	ORF1ab_*, ORF1ab.1_*
5984	T	ORF1ab_nt:5719_AA:F1907, ORF1ab.1_nt:5719_AA:F1907	5	13601	5	7	0	13618	T	13601	0.999			G	7	0.001	ORF1ab_V, ORF1ab.1_V	A	5	0.000	ORF1ab_I, ORF1ab.1_I
5985	T	ORF1ab_nt:5720_AA:F1907, ORF1ab.1_nt:5720_AA:F1907	2	13614	1	1	0	13618	T	13614	1.000			A	2	0.000	ORF1ab_Y, ORF1ab.1_Y
5986	C	ORF1ab_nt:5721_AA:F1907, ORF1ab.1_nt:5721_AA:F1907	20	405	13192	0	1	13618	C	13192	0.969			T	405	0.030	ORF1ab_F, ORF1ab.1_F	A	20	0.001	ORF1ab_L, ORF1ab.1_L
5987	A	ORF1ab_nt:5722_AA:T1908, ORF1ab.1_nt:5722_AA:T1908	13609	0	8	0	1	13618	A	13609	0.999			C	8	0.001	ORF1ab_P, ORF1ab.1_P
5988	C	ORF1ab_nt:5723_AA:T1908, ORF1ab.1_nt:5723_AA:T1908	38	1	13579	0	0	13618	C	13579	0.997			A	38	0.003	ORF1ab_K, ORF1ab.1_K
5989	A	ORF1ab_nt:5724_AA:T1908, ORF1ab.1_nt:5724_AA:T1908	13602	0	3	12	1	13618	A	13602	0.999			G	12	0.001	ORF1ab_T, ORF1ab.1_T	C	3	0.000	ORF1ab_T, ORF1ab.1_T
5990	G	ORF1ab_nt:5725_AA:E1909, ORF1ab.1_nt:5725_AA:E1909	5	5	1	13607	0	13618	G	13607	0.999			A	5	0.000	ORF1ab_K, ORF1ab.1_K	T	5	0.000	ORF1ab_*, ORF1ab.1_*
5991	A	ORF1ab_nt:5726_AA:E1909, ORF1ab.1_nt:5726_AA:E1909	13596	3	5	15	0	13619	A	13596	0.998			G	15	0.001	ORF1ab_G, ORF1ab.1_G	C	5	0.000	ORF1ab_A, ORF1ab.1_A
5992	G	ORF1ab_nt:5727_AA:E1909, ORF1ab.1_nt:5727_AA:E1909	7	1	3	13607	1	13619	G	13607	0.999			A	7	0.001	ORF1ab_E, ORF1ab.1_E	C	3	0.000	ORF1ab_D, ORF1ab.1_D
5993	C	ORF1ab_nt:5728_AA:Q1910, ORF1ab.1_nt:5728_AA:Q1910	13	4	13601	1	1	13620	C	13601	0.999			A	13	0.001	ORF1ab_K, ORF1ab.1_K	T	4	0.000	ORF1ab_*, ORF1ab.1_*
5994	A	ORF1ab_nt:5729_AA:Q1910, ORF1ab.1_nt:5729_AA:Q1910	13616	0	3	1	0	13620	A	13616	1.000			C	3	0.000	ORF1ab_P, ORF1ab.1_P
5995	A	ORF1ab_nt:5730_AA:Q1910, ORF1ab.1_nt:5730_AA:Q1910	13611	0	5	4	0	13620	A	13611	0.999			C	5	0.000	ORF1ab_H, ORF1ab.1_H	G	4	0.000	ORF1ab_Q, ORF1ab.1_Q
5996	C	ORF1ab_nt:5731_AA:P1911, ORF1ab.1_nt:5731_AA:P1911	10	4	13606	0	0	13620	C	13606	0.999			A	10	0.001	ORF1ab_T, ORF1ab.1_T	T	4	0.000	ORF1ab_S, ORF1ab.1_S
5997	C	ORF1ab_nt:5732_AA:P1911, ORF1ab.1_nt:5732_AA:P1911	23	5	13592	0	0	13620	C	13592	0.998			A	23	0.002	ORF1ab_Q, ORF1ab.1_Q	T	5	0.000	ORF1ab_L, ORF1ab.1_L
5998	A	ORF1ab_nt:5733_AA:P1911, ORF1ab.1_nt:5733_AA:P1911	13600	3	16	0	1	13620	A	13600	0.999			C	16	0.001	ORF1ab_P, ORF1ab.1_P	T	3	0.000	ORF1ab_P, ORF1ab.1_P
5999	A	ORF1ab_nt:5734_AA:I1912, ORF1ab.1_nt:5734_AA:I1912	13603	4	11	2	0	13620	A	13603	0.999			C	11	0.001	ORF1ab_L, ORF1ab.1_L	T	4	0.000	ORF1ab_F, ORF1ab.1_F
6000	T	ORF1ab_nt:5735_AA:I1912, ORF1ab.1_nt:5735_AA:I1912	19	13595	2	4	0	13620	T	13595	0.998			A	19	0.001	ORF1ab_N, ORF1ab.1_N	G	4	0.000	ORF1ab_S, ORF1ab.1_S
6001	T	ORF1ab_nt:5736_AA:I1912, ORF1ab.1_nt:5736_AA:I1912	6	13600	3	9	0	13620	T	13600	0.999			G	9	0.001	ORF1ab_M, ORF1ab.1_M	A	6	0.000	ORF1ab_I, ORF1ab.1_I
6002	G	ORF1ab_nt:5737_AA:D1913, ORF1ab.1_nt:5737_AA:D1913	9	16	0	13594	1	13620	G	13594	0.998			T	16	0.001	ORF1ab_Y, ORF1ab.1_Y	A	9	0.001	ORF1ab_N, ORF1ab.1_N
6003	A	ORF1ab_nt:5738_AA:D1913, ORF1ab.1_nt:5738_AA:D1913	13616	2	2	0	0	13620	A	13616	1.000			T	2	0.000	ORF1ab_V, ORF1ab.1_V	C	2	0.000	ORF1ab_A, ORF1ab.1_A
6004	T	ORF1ab_nt:5739_AA:D1913, ORF1ab.1_nt:5739_AA:D1913	10	13605	3	1	0	13620	T	13605	0.999			A	10	0.001	ORF1ab_E, ORF1ab.1_E	C	3	0.000	ORF1ab_D, ORF1ab.1_D
6005	C	ORF1ab_nt:5740_AA:L1914, ORF1ab.1_nt:5740_AA:L1914	18	7	13592	0	1	13620	C	13592	0.998			A	18	0.001	ORF1ab_I, ORF1ab.1_I	T	7	0.001	ORF1ab_F, ORF1ab.1_F
6006	T	ORF1ab_nt:5741_AA:L1914, ORF1ab.1_nt:5741_AA:L1914	5	13606	4	2	3	13620	T	13606	0.999			A	5	0.000	ORF1ab_H, ORF1ab.1_H	C	4	0.000	ORF1ab_P, ORF1ab.1_P
6007	T	ORF1ab_nt:5742_AA:L1914, ORF1ab.1_nt:5742_AA:L1914	3	13611	2	4	0	13620	T	13611	0.999			G	4	0.000	ORF1ab_L, ORF1ab.1_L	A	3	0.000	ORF1ab_L, ORF1ab.1_L
6008	G	ORF1ab_nt:5743_AA:V1915, ORF1ab.1_nt:5743_AA:V1915	7	9	5	13599	0	13620	G	13599	0.998			T	9	0.001	ORF1ab_L, ORF1ab.1_L	A	7	0.001	ORF1ab_I, ORF1ab.1_I
6009	T	ORF1ab_nt:5744_AA:V1915, ORF1ab.1_nt:5744_AA:V1915	9	13607	1	3	0	13620	T	13607	0.999			A	9	0.001	ORF1ab_E, ORF1ab.1_E	G	3	0.000	ORF1ab_G, ORF1ab.1_G
6010	A	ORF1ab_nt:5745_AA:V1915, ORF1ab.1_nt:5745_AA:V1915	13600	4	7	8	0	13620	A	13600	0.999			G	8	0.001	ORF1ab_V, ORF1ab.1_V	C	7	0.001	ORF1ab_V, ORF1ab.1_V
6011	C	ORF1ab_nt:5746_AA:P1916, ORF1ab.1_nt:5746_AA:P1916	7	0	13613	0	0	13620	C	13613	0.999			A	7	0.001	ORF1ab_T, ORF1ab.1_T
6012	C	ORF1ab_nt:5747_AA:P1916, ORF1ab.1_nt:5747_AA:P1916	10	1	13609	0	0	13620	C	13609	0.999			A	10	0.001	ORF1ab_Q, ORF1ab.1_Q
6013	A	ORF1ab_nt:5748_AA:P1916, ORF1ab.1_nt:5748_AA:P1916	13607	0	10	2	1	13620	A	13607	0.999			C	10	0.001	ORF1ab_P, ORF1ab.1_P	G	2	0.000	ORF1ab_P, ORF1ab.1_P
6014	A	ORF1ab_nt:5749_AA:N1917, ORF1ab.1_nt:5749_AA:N1917	13615	0	2	2	0	13620	A	13615	1.000			C	2	0.000	ORF1ab_H, ORF1ab.1_H	G	2	0.000	ORF1ab_D, ORF1ab.1_D
6015	A	ORF1ab_nt:5750_AA:N1917, ORF1ab.1_nt:5750_AA:N1917	13600	3	13	2	0	13620	A	13600	0.999			C	13	0.001	ORF1ab_T, ORF1ab.1_T	T	3	0.000	ORF1ab_I, ORF1ab.1_I
6016	C	ORF1ab_nt:5751_AA:N1917, ORF1ab.1_nt:5751_AA:N1917	7	0	13612	0	1	13620	C	13612	0.999			A	7	0.001	ORF1ab_K, ORF1ab.1_K
6017	C	ORF1ab_nt:5752_AA:Q1918, ORF1ab.1_nt:5752_AA:Q1918	13	4	13601	0	1	13620	C	13601	0.999			A	13	0.001	ORF1ab_K, ORF1ab.1_K	T	4	0.000	ORF1ab_*, ORF1ab.1_*
6018	A	ORF1ab_nt:5753_AA:Q1918, ORF1ab.1_nt:5753_AA:Q1918	13603	4	5	6	0	13620	A	13603	0.999			G	6	0.000	ORF1ab_R, ORF1ab.1_R	C	5	0.000	ORF1ab_P, ORF1ab.1_P
6019	A	ORF1ab_nt:5754_AA:Q1918, ORF1ab.1_nt:5754_AA:Q1918	13596	0	15	7	0	13620	A	13596	0.998			C	15	0.001	ORF1ab_H, ORF1ab.1_H	G	7	0.001	ORF1ab_Q, ORF1ab.1_Q
6020	C	ORF1ab_nt:5755_AA:P1919, ORF1ab.1_nt:5755_AA:P1919	7	2	13610	2	0	13621	C	13610	0.999			A	7	0.001	ORF1ab_T, ORF1ab.1_T	T	2	0.000	ORF1ab_S, ORF1ab.1_S
6021	C	ORF1ab_nt:5756_AA:P1919, ORF1ab.1_nt:5756_AA:P1919	12	2	13607	0	0	13621	C	13607	0.999			A	12	0.001	ORF1ab_Q, ORF1ab.1_Q	T	2	0.000	ORF1ab_L, ORF1ab.1_L
6022	A	ORF1ab_nt:5757_AA:P1919, ORF1ab.1_nt:5757_AA:P1919	13616	3	1	0	0	13621	A	13616	1.000			T	3	0.000	ORF1ab_P, ORF1ab.1_P
6023	T	ORF1ab_nt:5758_AA:Y1920, ORF1ab.1_nt:5758_AA:Y1920	10	13607	3	1	0	13621	T	13607	0.999			A	10	0.001	ORF1ab_N, ORF1ab.1_N	C	3	0.000	ORF1ab_H, ORF1ab.1_H
6024	A	ORF1ab_nt:5759_AA:Y1920, ORF1ab.1_nt:5759_AA:Y1920	13536	3	81	0	0	13621	A	13536	0.994			C	81	0.006	ORF1ab_S, ORF1ab.1_S	T	3	0.000	ORF1ab_F, ORF1ab.1_F
6025	T	ORF1ab_nt:5760_AA:Y1920, ORF1ab.1_nt:5760_AA:Y1920	29	13575	6	9	0	13621	T	13575	0.997			A	29	0.002	ORF1ab_*, ORF1ab.1_*	G	9	0.001	ORF1ab_*, ORF1ab.1_*
6026	C	ORF1ab_nt:5761_AA:P1921, ORF1ab.1_nt:5761_AA:P1921	21	2	13588	5	3	13621	C	13588	0.998			A	21	0.002	ORF1ab_T, ORF1ab.1_T	G	5	0.000	ORF1ab_A, ORF1ab.1_A
6027	C	ORF1ab_nt:5762_AA:P1921, ORF1ab.1_nt:5762_AA:P1921	22	0	13596	2	0	13621	C	13596	0.998			A	22	0.002	ORF1ab_Q, ORF1ab.1_Q	G	2	0.000	ORF1ab_R, ORF1ab.1_R
6028	A	ORF1ab_nt:5763_AA:P1921, ORF1ab.1_nt:5763_AA:P1921	13615	2	1	2	0	13621	A	13615	1.000			T	2	0.000	ORF1ab_P, ORF1ab.1_P	G	2	0.000	ORF1ab_P, ORF1ab.1_P
6029	A	ORF1ab_nt:5764_AA:N1922, ORF1ab.1_nt:5764_AA:N1922	13616	1	2	2	0	13621	A	13616	1.000			C	2	0.000	ORF1ab_H, ORF1ab.1_H	G	2	0.000	ORF1ab_D, ORF1ab.1_D
6030	A	ORF1ab_nt:5765_AA:N1922, ORF1ab.1_nt:5765_AA:N1922	13618	0	3	0	0	13621	A	13618	1.000			C	3	0.000	ORF1ab_T, ORF1ab.1_T
6031	C	ORF1ab_nt:5766_AA:N1922, ORF1ab.1_nt:5766_AA:N1922	5	1	13610	3	2	13621	C	13610	0.999			A	5	0.000	ORF1ab_K, ORF1ab.1_K	G	3	0.000	ORF1ab_K, ORF1ab.1_K
6032	G	ORF1ab_nt:5767_AA:A1923, ORF1ab.1_nt:5767_AA:A1923	7	1	4	13609	0	13621	G	13609	0.999			A	7	0.001	ORF1ab_T, ORF1ab.1_T	C	4	0.000	ORF1ab_P, ORF1ab.1_P
6033	C	ORF1ab_nt:5768_AA:A1923, ORF1ab.1_nt:5768_AA:A1923	40	3	13570	8	0	13621	C	13570	0.996			A	40	0.003	ORF1ab_E, ORF1ab.1_E	G	8	0.001	ORF1ab_G, ORF1ab.1_G
6034	A	ORF1ab_nt:5769_AA:A1923, ORF1ab.1_nt:5769_AA:A1923	13580	6	29	6	0	13621	A	13580	0.997			C	29	0.002	ORF1ab_A, ORF1ab.1_A	T	6	0.000	ORF1ab_A, ORF1ab.1_A
6035	A	ORF1ab_nt:5770_AA:S1924, ORF1ab.1_nt:5770_AA:S1924	13614	0	1	4	0	13621	A	13614	0.999			G	4	0.000	ORF1ab_G, ORF1ab.1_G
6036	G	ORF1ab_nt:5771_AA:S1924, ORF1ab.1_nt:5771_AA:S1924	1	1	3	13614	0	13621	G	13614	0.999			C	3	0.000	ORF1ab_T, ORF1ab.1_T
6037	C	ORF1ab_nt:5772_AA:S1924, ORF1ab.1_nt:5772_AA:S1924	12	14	13588	3	0	13619	C	13588	0.998			T	14	0.001	ORF1ab_S, ORF1ab.1_S	A	12	0.001	ORF1ab_R, ORF1ab.1_R
6038	T	ORF1ab_nt:5773_AA:F1925, ORF1ab.1_nt:5773_AA:F1925	2	13604	8	3	2	13619	T	13604	0.999			C	8	0.001	ORF1ab_L, ORF1ab.1_L	G	3	0.000	ORF1ab_V, ORF1ab.1_V
6039	T	ORF1ab_nt:5774_AA:F1925, ORF1ab.1_nt:5774_AA:F1925	8	13607	1	1	0	13619	T	13607	0.999			A	8	0.001	ORF1ab_Y, ORF1ab.1_Y
6040	C	ORF1ab_nt:5775_AA:F1925, ORF1ab.1_nt:5775_AA:F1925	18	648	12944	7	0	13619	C	12944	0.950			T	648	0.048	ORF1ab_F, ORF1ab.1_F	A	18	0.001	ORF1ab_L, ORF1ab.1_L
6041	G	ORF1ab_nt:5776_AA:D1926, ORF1ab.1_nt:5776_AA:D1926	8	10	3	13598	0	13619	G	13598	0.998			T	10	0.001	ORF1ab_Y, ORF1ab.1_Y	A	8	0.001	ORF1ab_N, ORF1ab.1_N
6042	A	ORF1ab_nt:5777_AA:D1926, ORF1ab.1_nt:5777_AA:D1926	13609	5	2	3	0	13619	A	13609	0.999			T	5	0.000	ORF1ab_V, ORF1ab.1_V	G	3	0.000	ORF1ab_G, ORF1ab.1_G
6043	T	ORF1ab_nt:5778_AA:D1926, ORF1ab.1_nt:5778_AA:D1926	5	13610	2	1	0	13619	T	13610	0.999			A	5	0.000	ORF1ab_E, ORF1ab.1_E	C	2	0.000	ORF1ab_D, ORF1ab.1_D
6044	A	ORF1ab_nt:5779_AA:N1927, ORF1ab.1_nt:5779_AA:N1927	13610	2	3	4	0	13619	A	13610	0.999			G	4	0.000	ORF1ab_D, ORF1ab.1_D	C	3	0.000	ORF1ab_H, ORF1ab.1_H
6045	A	ORF1ab_nt:5780_AA:N1927, ORF1ab.1_nt:5780_AA:N1927	13613	2	2	2	0	13619	A	13613	1.000			T	2	0.000	ORF1ab_I, ORF1ab.1_I	C	2	0.000	ORF1ab_T, ORF1ab.1_T
6046	T	ORF1ab_nt:5781_AA:N1927, ORF1ab.1_nt:5781_AA:N1927	8	13604	0	4	3	13619	T	13604	0.999			A	8	0.001	ORF1ab_K, ORF1ab.1_K	G	4	0.000	ORF1ab_K, ORF1ab.1_K
6047	T	ORF1ab_nt:5782_AA:F1928, ORF1ab.1_nt:5782_AA:F1928	0	13577	4	36	0	13619	T	13577	0.997			G	36	0.003	ORF1ab_V, ORF1ab.1_V	C	4	0.000	ORF1ab_L, ORF1ab.1_L
6048	T	ORF1ab_nt:5783_AA:F1928, ORF1ab.1_nt:5783_AA:F1928	1	13603	2	11	0	13619	T	13603	0.999			G	11	0.001	ORF1ab_C, ORF1ab.1_C	C	2	0.000	ORF1ab_S, ORF1ab.1_S
6049	T	ORF1ab_nt:5784_AA:F1928, ORF1ab.1_nt:5784_AA:F1928	3	13610	2	2	0	13619	T	13610	0.999			A	3	0.000	ORF1ab_L, ORF1ab.1_L	C	2	0.000	ORF1ab_F, ORF1ab.1_F
6050	A	ORF1ab_nt:5785_AA:K1929, ORF1ab.1_nt:5785_AA:K1929	13596	14	7	1	0	13619	A	13596	0.998			T	14	0.001	ORF1ab_*, ORF1ab.1_*	C	7	0.001	ORF1ab_Q, ORF1ab.1_Q
6051	A	ORF1ab_nt:5786_AA:K1929, ORF1ab.1_nt:5786_AA:K1929	13606	2	5	6	0	13619	A	13606	0.999			G	6	0.000	ORF1ab_R, ORF1ab.1_R	C	5	0.000	ORF1ab_T, ORF1ab.1_T
6052	G	ORF1ab_nt:5787_AA:K1929, ORF1ab.1_nt:5787_AA:K1929	2	10	0	13605	0	13619	G	13605	0.999			T	10	0.001	ORF1ab_N, ORF1ab.1_N	A	2	0.000	ORF1ab_K, ORF1ab.1_K
6053	T	ORF1ab_nt:5788_AA:F1930, ORF1ab.1_nt:5788_AA:F1930	3	13605	0	7	2	13619	T	13605	0.999			G	7	0.001	ORF1ab_V, ORF1ab.1_V	A	3	0.000	ORF1ab_I, ORF1ab.1_I
6054	T	ORF1ab_nt:5789_AA:F1930, ORF1ab.1_nt:5789_AA:F1930	1	13611	3	4	0	13619	T	13611	0.999			G	4	0.000	ORF1ab_C, ORF1ab.1_C	C	3	0.000	ORF1ab_S, ORF1ab.1_S
6055	T	ORF1ab_nt:5790_AA:F1930, ORF1ab.1_nt:5790_AA:F1930	4	13598	3	13	0	13619	T	13598	0.998			G	13	0.001	ORF1ab_L, ORF1ab.1_L	A	4	0.000	ORF1ab_L, ORF1ab.1_L
6056	G	ORF1ab_nt:5791_AA:V1931, ORF1ab.1_nt:5791_AA:V1931	0	9	0	13608	0	13619	G	13608	0.999			T	9	0.001	ORF1ab_L, ORF1ab.1_L
6057	T	ORF1ab_nt:5792_AA:V1931, ORF1ab.1_nt:5792_AA:V1931	4	13605	0	9	0	13619	T	13605	0.999			G	9	0.001	ORF1ab_G, ORF1ab.1_G	A	4	0.000	ORF1ab_E, ORF1ab.1_E
6058	A	ORF1ab_nt:5793_AA:V1931, ORF1ab.1_nt:5793_AA:V1931	13603	9	2	2	2	13619	A	13603	0.999			T	9	0.001	ORF1ab_V, ORF1ab.1_V	C	2	0.000	ORF1ab_V, ORF1ab.1_V
6059	T	ORF1ab_nt:5794_AA:C1932, ORF1ab.1_nt:5794_AA:C1932	4	13606	4	4	1	13619	T	13606	0.999			A	4	0.000	ORF1ab_S, ORF1ab.1_S	C	4	0.000	ORF1ab_R, ORF1ab.1_R
6060	G	ORF1ab_nt:5795_AA:C1932, ORF1ab.1_nt:5795_AA:C1932	5	18	0	13595	0	13619	G	13595	0.998			T	18	0.001	ORF1ab_F, ORF1ab.1_F	A	5	0.000	ORF1ab_Y, ORF1ab.1_Y
6061	T	ORF1ab_nt:5796_AA:C1932, ORF1ab.1_nt:5796_AA:C1932	1	13608	0	10	0	13619	T	13608	0.999			G	10	0.001	ORF1ab_W, ORF1ab.1_W
6062	G	ORF1ab_nt:5797_AA:D1933, ORF1ab.1_nt:5797_AA:D1933	8	24	0	13585	1	13619	G	13585	0.998			T	24	0.002	ORF1ab_Y, ORF1ab.1_Y	A	8	0.001	ORF1ab_N, ORF1ab.1_N
6063	A	ORF1ab_nt:5798_AA:D1933, ORF1ab.1_nt:5798_AA:D1933	13606	4	0	3	0	13613	A	13606	0.999			T	4	0.000	ORF1ab_V, ORF1ab.1_V	G	3	0.000	ORF1ab_G, ORF1ab.1_G
6064	T	ORF1ab_nt:5799_AA:D1933, ORF1ab.1_nt:5799_AA:D1933	3	13607	2	1	0	13613	T	13607	1.000			A	3	0.000	ORF1ab_E, ORF1ab.1_E	C	2	0.000	ORF1ab_D, ORF1ab.1_D
6065	A	ORF1ab_nt:5800_AA:N1934, ORF1ab.1_nt:5800_AA:N1934	13603	4	2	4	0	13613	A	13603	0.999			T	4	0.000	ORF1ab_Y, ORF1ab.1_Y	G	4	0.000	ORF1ab_D, ORF1ab.1_D
6066	A	ORF1ab_nt:5801_AA:N1934, ORF1ab.1_nt:5801_AA:N1934	13611	1	1	0	0	13614	A	13611	1.000			T	1	0.000	ORF1ab_I, ORF1ab.1_I
6067	T	ORF1ab_nt:5802_AA:N1934, ORF1ab.1_nt:5802_AA:N1934	5	13599	4	6	0	13615	T	13599	0.999			G	6	0.000	ORF1ab_K, ORF1ab.1_K	A	5	0.000	ORF1ab_K, ORF1ab.1_K
6068	A	ORF1ab_nt:5803_AA:I1935, ORF1ab.1_nt:5803_AA:I1935	13607	7	1	0	0	13615	A	13607	0.999			T	7	0.001	ORF1ab_F, ORF1ab.1_F
6069	T	ORF1ab_nt:5804_AA:I1935, ORF1ab.1_nt:5804_AA:I1935	14	13588	8	4	1	13615	T	13588	0.998			A	14	0.001	ORF1ab_N, ORF1ab.1_N	C	8	0.001	ORF1ab_T, ORF1ab.1_T
6070	C	ORF1ab_nt:5805_AA:I1935, ORF1ab.1_nt:5805_AA:I1935	8	6	13597	2	2	13615	C	13597	0.999			A	8	0.001	ORF1ab_I, ORF1ab.1_I	T	6	0.000	ORF1ab_I, ORF1ab.1_I
6071	A	ORF1ab_nt:5806_AA:K1936, ORF1ab.1_nt:5806_AA:K1936	13599	4	11	1	0	13615	A	13599	0.999			C	11	0.001	ORF1ab_Q, ORF1ab.1_Q	T	4	0.000	ORF1ab_*, ORF1ab.1_*
6072	A	ORF1ab_nt:5807_AA:K1936, ORF1ab.1_nt:5807_AA:K1936	13609	4	0	2	0	13615	A	13609	1.000			T	4	0.000	ORF1ab_I, ORF1ab.1_I	G	2	0.000	ORF1ab_R, ORF1ab.1_R
6073	A	ORF1ab_nt:5808_AA:K1936, ORF1ab.1_nt:5808_AA:K1936	13594	7	11	3	0	13615	A	13594	0.998			C	11	0.001	ORF1ab_N, ORF1ab.1_N	T	7	0.001	ORF1ab_N, ORF1ab.1_N
6074	T	ORF1ab_nt:5809_AA:F1937, ORF1ab.1_nt:5809_AA:F1937	4	13605	0	4	0	13613	T	13605	0.999			A	4	0.000	ORF1ab_I, ORF1ab.1_I	G	4	0.000	ORF1ab_V, ORF1ab.1_V
6075	T	ORF1ab_nt:5810_AA:F1937, ORF1ab.1_nt:5810_AA:F1937	0	13607	3	2	0	13613	T	13607	1.000			C	3	0.000	ORF1ab_S, ORF1ab.1_S	G	2	0.000	ORF1ab_C, ORF1ab.1_C
6076	T	ORF1ab_nt:5811_AA:F1937, ORF1ab.1_nt:5811_AA:F1937	2	13599	7	5	0	13613	T	13599	0.999			C	7	0.001	ORF1ab_F, ORF1ab.1_F	G	5	0.000	ORF1ab_L, ORF1ab.1_L
6077	G	ORF1ab_nt:5812_AA:A1938, ORF1ab.1_nt:5812_AA:A1938	4	14	3	13591	1	13613	G	13591	0.998			T	14	0.001	ORF1ab_S, ORF1ab.1_S	A	4	0.000	ORF1ab_T, ORF1ab.1_T
6078	C	ORF1ab_nt:5813_AA:A1938, ORF1ab.1_nt:5813_AA:A1938	12	6	13590	4	1	13613	C	13590	0.998			A	12	0.001	ORF1ab_D, ORF1ab.1_D	T	6	0.000	ORF1ab_V, ORF1ab.1_V
6079	T	ORF1ab_nt:5814_AA:A1938, ORF1ab.1_nt:5814_AA:A1938	7	13596	2	7	0	13613	T	13596	0.999			A	7	0.001	ORF1ab_A, ORF1ab.1_A	G	7	0.001	ORF1ab_A, ORF1ab.1_A
6080	G	ORF1ab_nt:5815_AA:D1939, ORF1ab.1_nt:5815_AA:D1939	4	7	2	13600	0	13613	G	13600	0.999			T	7	0.001	ORF1ab_Y, ORF1ab.1_Y	A	4	0.000	ORF1ab_N, ORF1ab.1_N
6081	A	ORF1ab_nt:5816_AA:D1939, ORF1ab.1_nt:5816_AA:D1939	13602	3	1	6	0	13613	A	13602	0.999			G	6	0.000	ORF1ab_G, ORF1ab.1_G	T	3	0.000	ORF1ab_V, ORF1ab.1_V
6082	T	ORF1ab_nt:5817_AA:D1939, ORF1ab.1_nt:5817_AA:D1939	8	13600	2	2	0	13613	T	13600	0.999			A	8	0.001	ORF1ab_E, ORF1ab.1_E	C	2	0.000	ORF1ab_D, ORF1ab.1_D
6083	G	ORF1ab_nt:5818_AA:D1940, ORF1ab.1_nt:5818_AA:D1940	9	2	0	13601	0	13613	G	13601	0.999			A	9	0.001	ORF1ab_N, ORF1ab.1_N	T	2	0.000	ORF1ab_Y, ORF1ab.1_Y
6084	A	ORF1ab_nt:5819_AA:D1940, ORF1ab.1_nt:5819_AA:D1940	13603	6	0	3	0	13613	A	13603	0.999			T	6	0.000	ORF1ab_V, ORF1ab.1_V	G	3	0.000	ORF1ab_G, ORF1ab.1_G
6085	T	ORF1ab_nt:5820_AA:D1940, ORF1ab.1_nt:5820_AA:D1940	5	13602	0	1	2	13611	T	13602	0.999			A	5	0.000	ORF1ab_E, ORF1ab.1_E	-	2	0.000	ORF1ab_?, ORF1ab.1_?
6086	T	ORF1ab_nt:5821_AA:L1941, ORF1ab.1_nt:5821_AA:L1941	5	13602	2	1	0	13611	T	13602	0.999			A	5	0.000	ORF1ab_I, ORF1ab.1_I	C	2	0.000	ORF1ab_L, ORF1ab.1_L
6087	T	ORF1ab_nt:5822_AA:L1941, ORF1ab.1_nt:5822_AA:L1941	4	13605	0	1	0	13611	T	13605	1.000			A	4	0.000	ORF1ab_*, ORF1ab.1_*
6088	A	ORF1ab_nt:5823_AA:L1941, ORF1ab.1_nt:5823_AA:L1941	13601	3	2	3	1	13611	A	13601	0.999			T	3	0.000	ORF1ab_F, ORF1ab.1_F	G	3	0.000	ORF1ab_L, ORF1ab.1_L
6089	A	ORF1ab_nt:5824_AA:N1942, ORF1ab.1_nt:5824_AA:N1942	13596	0	12	3	0	13611	A	13596	0.999			C	12	0.001	ORF1ab_H, ORF1ab.1_H	G	3	0.000	ORF1ab_D, ORF1ab.1_D
6090	A	ORF1ab_nt:5825_AA:N1942, ORF1ab.1_nt:5825_AA:N1942	13604	2	3	1	0	13611	A	13604	0.999			C	3	0.000	ORF1ab_T, ORF1ab.1_T	T	2	0.000	ORF1ab_I, ORF1ab.1_I
6091	C	ORF1ab_nt:5826_AA:N1942, ORF1ab.1_nt:5826_AA:N1942	8	1	13596	4	1	13611	C	13596	0.999			A	8	0.001	ORF1ab_K, ORF1ab.1_K	G	4	0.000	ORF1ab_K, ORF1ab.1_K
6092	C	ORF1ab_nt:5827_AA:Q1943, ORF1ab.1_nt:5827_AA:Q1943	4	5	13601	0	0	13611	C	13601	0.999			T	5	0.000	ORF1ab_*, ORF1ab.1_*	A	4	0.000	ORF1ab_K, ORF1ab.1_K
6093	A	ORF1ab_nt:5828_AA:Q1943, ORF1ab.1_nt:5828_AA:Q1943	13576	0	28	5	1	13611	A	13576	0.997			C	28	0.002	ORF1ab_P, ORF1ab.1_P	G	5	0.000	ORF1ab_R, ORF1ab.1_R
6094	G	ORF1ab_nt:5829_AA:Q1943, ORF1ab.1_nt:5829_AA:Q1943	6	9	0	13595	1	13611	G	13595	0.999			T	9	0.001	ORF1ab_H, ORF1ab.1_H	A	6	0.000	ORF1ab_Q, ORF1ab.1_Q
6095	T	ORF1ab_nt:5830_AA:L1944, ORF1ab.1_nt:5830_AA:L1944	2	13604	0	5	0	13611	T	13604	0.999			G	5	0.000	ORF1ab_V, ORF1ab.1_V	A	2	0.000	ORF1ab_I, ORF1ab.1_I
6096	T	ORF1ab_nt:5831_AA:L1944, ORF1ab.1_nt:5831_AA:L1944	2	13604	2	2	0	13611	T	13604	0.999			A	2	0.000	ORF1ab_*, ORF1ab.1_*	C	2	0.000	ORF1ab_S, ORF1ab.1_S
6097	A	ORF1ab_nt:5832_AA:L1944, ORF1ab.1_nt:5832_AA:L1944	13597	10	0	4	0	13611	A	13597	0.999			T	10	0.001	ORF1ab_F, ORF1ab.1_F	G	4	0.000	ORF1ab_L, ORF1ab.1_L
6098	A	ORF1ab_nt:5833_AA:T1945, ORF1ab.1_nt:5833_AA:T1945	13599	0	5	6	0	13611	A	13599	0.999			G	6	0.000	ORF1ab_A, ORF1ab.1_A	C	5	0.000	ORF1ab_P, ORF1ab.1_P
6099	C	ORF1ab_nt:5834_AA:T1945, ORF1ab.1_nt:5834_AA:T1945	7	5	13599	0	0	13611	C	13599	0.999			A	7	0.001	ORF1ab_N, ORF1ab.1_N	T	5	0.000	ORF1ab_I, ORF1ab.1_I
6100	T	ORF1ab_nt:5835_AA:T1945, ORF1ab.1_nt:5835_AA:T1945	1	13601	8	1	0	13611	T	13601	0.999			C	8	0.001	ORF1ab_T, ORF1ab.1_T
6101	G	ORF1ab_nt:5836_AA:G1946, ORF1ab.1_nt:5836_AA:G1946	3	13	0	13594	1	13611	G	13594	0.999			T	13	0.001	ORF1ab_C, ORF1ab.1_C	A	3	0.000	ORF1ab_S, ORF1ab.1_S
6102	G	ORF1ab_nt:5837_AA:G1946, ORF1ab.1_nt:5837_AA:G1946	2	7	0	13602	0	13611	G	13602	0.999			T	7	0.001	ORF1ab_V, ORF1ab.1_V	A	2	0.000	ORF1ab_D, ORF1ab.1_D
6103	T	ORF1ab_nt:5838_AA:G1946, ORF1ab.1_nt:5838_AA:G1946	3	13596	2	11	0	13613	T	13596	0.999			G	11	0.001	ORF1ab_G, ORF1ab.1_G	A	3	0.000	ORF1ab_G, ORF1ab.1_G
6104	T	ORF1ab_nt:5839_AA:Y1947, ORF1ab.1_nt:5839_AA:Y1947	3	13601	3	5	0	13613	T	13601	0.999			G	5	0.000	ORF1ab_D, ORF1ab.1_D	A	3	0.000	ORF1ab_N, ORF1ab.1_N
6105	A	ORF1ab_nt:5840_AA:Y1947, ORF1ab.1_nt:5840_AA:Y1947	13595	16	1	0	0	13613	A	13595	0.999			T	16	0.001	ORF1ab_F, ORF1ab.1_F
6106	T	ORF1ab_nt:5841_AA:Y1947, ORF1ab.1_nt:5841_AA:Y1947	10	13602	0	1	0	13613	T	13602	0.999			A	10	0.001	ORF1ab_*, ORF1ab.1_*
6107	A	ORF1ab_nt:5842_AA:K1948, ORF1ab.1_nt:5842_AA:K1948	13602	3	1	4	3	13613	A	13602	0.999			G	4	0.000	ORF1ab_E, ORF1ab.1_E	T	3	0.000	ORF1ab_*, ORF1ab.1_*
6108	A	ORF1ab_nt:5843_AA:K1948, ORF1ab.1_nt:5843_AA:K1948	13606	1	1	4	0	13613	A	13606	0.999			G	4	0.000	ORF1ab_R, ORF1ab.1_R
6109	G	ORF1ab_nt:5844_AA:K1948, ORF1ab.1_nt:5844_AA:K1948	8	4	0	13597	3	13613	G	13597	0.999			A	8	0.001	ORF1ab_K, ORF1ab.1_K	T	4	0.000	ORF1ab_N, ORF1ab.1_N
6110	A	ORF1ab_nt:5845_AA:K1949, ORF1ab.1_nt:5845_AA:K1949	13596	1	8	7	1	13613	A	13596	0.999			C	8	0.001	ORF1ab_Q, ORF1ab.1_Q	G	7	0.001	ORF1ab_E, ORF1ab.1_E
6111	A	ORF1ab_nt:5846_AA:K1949, ORF1ab.1_nt:5846_AA:K1949	13608	3	1	0	0	13613	A	13608	1.000			T	3	0.000	ORF1ab_I, ORF1ab.1_I
6112	A	ORF1ab_nt:5847_AA:K1949, ORF1ab.1_nt:5847_AA:K1949	13602	0	11	0	0	13613	A	13602	0.999			C	11	0.001	ORF1ab_N, ORF1ab.1_N
6113	C	ORF1ab_nt:5848_AA:P1950, ORF1ab.1_nt:5848_AA:P1950	11	5	13594	0	1	13613	C	13594	0.999			A	11	0.001	ORF1ab_T, ORF1ab.1_T	T	5	0.000	ORF1ab_S, ORF1ab.1_S
6114	C	ORF1ab_nt:5849_AA:P1950, ORF1ab.1_nt:5849_AA:P1950	7	37	13569	0	0	13613	C	13569	0.997			T	37	0.003	ORF1ab_L, ORF1ab.1_L	A	7	0.001	ORF1ab_H, ORF1ab.1_H
6115	T	ORF1ab_nt:5850_AA:P1950, ORF1ab.1_nt:5850_AA:P1950	3	13606	1	3	0	13613	T	13606	0.999			A	3	0.000	ORF1ab_P, ORF1ab.1_P	G	3	0.000	ORF1ab_P, ORF1ab.1_P
6116	G	ORF1ab_nt:5851_AA:A1951, ORF1ab.1_nt:5851_AA:A1951	4	17	7	13584	0	13613	G	13584	0.998			T	17	0.001	ORF1ab_S, ORF1ab.1_S	C	7	0.001	ORF1ab_P, ORF1ab.1_P
6117	C	ORF1ab_nt:5852_AA:A1951, ORF1ab.1_nt:5852_AA:A1951	13	5	13594	0	0	13613	C	13594	0.999			A	13	0.001	ORF1ab_D, ORF1ab.1_D	T	5	0.000	ORF1ab_V, ORF1ab.1_V
6118	T	ORF1ab_nt:5853_AA:A1951, ORF1ab.1_nt:5853_AA:A1951	1	13608	3	1	0	13613	T	13608	1.000			C	3	0.000	ORF1ab_A, ORF1ab.1_A
6119	T	ORF1ab_nt:5854_AA:S1952, ORF1ab.1_nt:5854_AA:S1952	8	13604	0	1	0	13613	T	13604	0.999			A	8	0.001	ORF1ab_T, ORF1ab.1_T
6120	C	ORF1ab_nt:5855_AA:S1952, ORF1ab.1_nt:5855_AA:S1952	6	4	13600	0	2	13613	C	13600	0.999			A	6	0.000	ORF1ab_*, ORF1ab.1_*	T	4	0.000	ORF1ab_L, ORF1ab.1_L
6121	A	ORF1ab_nt:5856_AA:S1952, ORF1ab.1_nt:5856_AA:S1952	13594	7	3	6	3	13613	A	13594	0.999			T	7	0.001	ORF1ab_S, ORF1ab.1_S	G	6	0.000	ORF1ab_S, ORF1ab.1_S
6122	A	ORF1ab_nt:5857_AA:R1953, ORF1ab.1_nt:5857_AA:R1953	13592	12	3	6	0	13613	A	13592	0.998			T	12	0.001	ORF1ab_*, ORF1ab.1_*	G	6	0.000	ORF1ab_G, ORF1ab.1_G
6123	G	ORF1ab_nt:5858_AA:R1953, ORF1ab.1_nt:5858_AA:R1953	8	9	0	13596	0	13613	G	13596	0.999			T	9	0.001	ORF1ab_I, ORF1ab.1_I	A	8	0.001	ORF1ab_K, ORF1ab.1_K
6124	A	ORF1ab_nt:5859_AA:R1953, ORF1ab.1_nt:5859_AA:R1953	13582	4	16	11	0	13613	A	13582	0.998			C	16	0.001	ORF1ab_S, ORF1ab.1_S	G	11	0.001	ORF1ab_R, ORF1ab.1_R
6125	G	ORF1ab_nt:5860_AA:E1954, ORF1ab.1_nt:5860_AA:E1954	6	15	1	13590	1	13613	G	13590	0.998			T	15	0.001	ORF1ab_*, ORF1ab.1_*	A	6	0.000	ORF1ab_K, ORF1ab.1_K
6126	A	ORF1ab_nt:5861_AA:E1954, ORF1ab.1_nt:5861_AA:E1954	13598	0	3	11	0	13612	A	13598	0.999			G	11	0.001	ORF1ab_G, ORF1ab.1_G	C	3	0.000	ORF1ab_A, ORF1ab.1_A
6127	G	ORF1ab_nt:5862_AA:E1954, ORF1ab.1_nt:5862_AA:E1954	3	3	3	13603	0	13612	G	13603	0.999			A	3	0.000	ORF1ab_E, ORF1ab.1_E	T	3	0.000	ORF1ab_D, ORF1ab.1_D
6128	C	ORF1ab_nt:5863_AA:L1955, ORF1ab.1_nt:5863_AA:L1955	6	4	13601	0	1	13612	C	13601	0.999			A	6	0.000	ORF1ab_I, ORF1ab.1_I	T	4	0.000	ORF1ab_F, ORF1ab.1_F
6129	T	ORF1ab_nt:5864_AA:L1955, ORF1ab.1_nt:5864_AA:L1955	4	13601	2	5	0	13612	T	13601	0.999			G	5	0.000	ORF1ab_R, ORF1ab.1_R	A	4	0.000	ORF1ab_H, ORF1ab.1_H
6130	T	ORF1ab_nt:5865_AA:L1955, ORF1ab.1_nt:5865_AA:L1955	6	13543	4	58	0	13612	T	13543	0.995			G	58	0.004	ORF1ab_L, ORF1ab.1_L	A	6	0.000	ORF1ab_L, ORF1ab.1_L
6131	A	ORF1ab_nt:5866_AA:K1956, ORF1ab.1_nt:5866_AA:K1956	13608	1	0	2	1	13612	A	13608	1.000			G	2	0.000	ORF1ab_E, ORF1ab.1_E
6132	A	ORF1ab_nt:5867_AA:K1956, ORF1ab.1_nt:5867_AA:K1956	13587	10	13	2	0	13612	A	13587	0.998			C	13	0.001	ORF1ab_T, ORF1ab.1_T	T	10	0.001	ORF1ab_I, ORF1ab.1_I
6133	A	ORF1ab_nt:5868_AA:K1956, ORF1ab.1_nt:5868_AA:K1956	13594	1	11	6	0	13612	A	13594	0.999			C	11	0.001	ORF1ab_N, ORF1ab.1_N	G	6	0.000	ORF1ab_K, ORF1ab.1_K
6134	G	ORF1ab_nt:5869_AA:V1957, ORF1ab.1_nt:5869_AA:V1957	2	12	0	13597	0	13612	G	13597	0.999			T	12	0.001	ORF1ab_F, ORF1ab.1_F	A	2	0.000	ORF1ab_I, ORF1ab.1_I
6135	T	ORF1ab_nt:5870_AA:V1957, ORF1ab.1_nt:5870_AA:V1957	1	13605	2	2	2	13612	T	13605	0.999			C	2	0.000	ORF1ab_A, ORF1ab.1_A	G	2	0.000	ORF1ab_G, ORF1ab.1_G
6136	T	ORF1ab_nt:5871_AA:V1957, ORF1ab.1_nt:5871_AA:V1957	5	13603	2	1	0	13612	T	13603	0.999			A	5	0.000	ORF1ab_V, ORF1ab.1_V	C	2	0.000	ORF1ab_V, ORF1ab.1_V
6137	A	ORF1ab_nt:5872_AA:T1958, ORF1ab.1_nt:5872_AA:T1958	13598	6	2	4	2	13612	A	13598	0.999			T	6	0.000	ORF1ab_S, ORF1ab.1_S	G	4	0.000	ORF1ab_A, ORF1ab.1_A
6138	C	ORF1ab_nt:5873_AA:T1958, ORF1ab.1_nt:5873_AA:T1958	11	2	13598	0	1	13612	C	13598	0.999			A	11	0.001	ORF1ab_K, ORF1ab.1_K	T	2	0.000	ORF1ab_I, ORF1ab.1_I
6139	A	ORF1ab_nt:5874_AA:T1958, ORF1ab.1_nt:5874_AA:T1958	13596	8	3	4	1	13612	A	13596	0.999			T	8	0.001	ORF1ab_T, ORF1ab.1_T	G	4	0.000	ORF1ab_T, ORF1ab.1_T
6140	T	ORF1ab_nt:5875_AA:F1959, ORF1ab.1_nt:5875_AA:F1959	2	13601	2	0	8	13614	T	13601	0.999			-	8	0.001	ORF1ab_?, ORF1ab.1_?	A	2	0.000	ORF1ab_I, ORF1ab.1_I
6141	T	ORF1ab_nt:5876_AA:F1959, ORF1ab.1_nt:5876_AA:F1959	2	13608	0	4	0	13614	T	13608	1.000			G	4	0.000	ORF1ab_C, ORF1ab.1_C	A	2	0.000	ORF1ab_Y, ORF1ab.1_Y
6142	T	ORF1ab_nt:5877_AA:F1959, ORF1ab.1_nt:5877_AA:F1959	0	13604	0	10	0	13614	T	13604	0.999			G	10	0.001	ORF1ab_L, ORF1ab.1_L
6143	T	ORF1ab_nt:5878_AA:F1960, ORF1ab.1_nt:5878_AA:F1960	0	13602	4	8	0	13614	T	13602	0.999			G	8	0.001	ORF1ab_V, ORF1ab.1_V	C	4	0.000	ORF1ab_L, ORF1ab.1_L
6144	T	ORF1ab_nt:5879_AA:F1960, ORF1ab.1_nt:5879_AA:F1960	4	13595	6	9	0	13614	T	13595	0.999			G	9	0.001	ORF1ab_C, ORF1ab.1_C	C	6	0.000	ORF1ab_S, ORF1ab.1_S
6145	C	ORF1ab_nt:5880_AA:F1960, ORF1ab.1_nt:5880_AA:F1960	4	751	12856	0	3	13614	C	12856	0.944			T	751	0.055	ORF1ab_F, ORF1ab.1_F	A	4	0.000	ORF1ab_L, ORF1ab.1_L
6146	C	ORF1ab_nt:5881_AA:P1961, ORF1ab.1_nt:5881_AA:P1961	3	56	13555	0	0	13614	C	13555	0.996			T	56	0.004	ORF1ab_S, ORF1ab.1_S	A	3	0.000	ORF1ab_T, ORF1ab.1_T
6147	C	ORF1ab_nt:5882_AA:P1961, ORF1ab.1_nt:5882_AA:P1961	5	18	13590	0	0	13613	C	13590	0.998			T	18	0.001	ORF1ab_L, ORF1ab.1_L	A	5	0.000	ORF1ab_H, ORF1ab.1_H
6148	T	ORF1ab_nt:5883_AA:P1961, ORF1ab.1_nt:5883_AA:P1961	7	13592	9	5	0	13613	T	13592	0.998			C	9	0.001	ORF1ab_P, ORF1ab.1_P	A	7	0.001	ORF1ab_P, ORF1ab.1_P
6149	G	ORF1ab_nt:5884_AA:D1962, ORF1ab.1_nt:5884_AA:D1962	10	29	0	13574	0	13613	G	13574	0.997			T	29	0.002	ORF1ab_Y, ORF1ab.1_Y	A	10	0.001	ORF1ab_N, ORF1ab.1_N
6150	A	ORF1ab_nt:5885_AA:D1962, ORF1ab.1_nt:5885_AA:D1962	13589	2	20	2	0	13613	A	13589	0.998			C	20	0.001	ORF1ab_A, ORF1ab.1_A	T	2	0.000	ORF1ab_V, ORF1ab.1_V
6151	C	ORF1ab_nt:5886_AA:D1962, ORF1ab.1_nt:5886_AA:D1962	5	5	13601	0	2	13613	C	13601	0.999			A	5	0.000	ORF1ab_E, ORF1ab.1_E	T	5	0.000	ORF1ab_D, ORF1ab.1_D
6152	T	ORF1ab_nt:5887_AA:L1963, ORF1ab.1_nt:5887_AA:L1963	1	13610	0	2	0	13613	T	13610	1.000			G	2	0.000	ORF1ab_V, ORF1ab.1_V
6153	T	ORF1ab_nt:5888_AA:L1963, ORF1ab.1_nt:5888_AA:L1963	4	13604	2	3	0	13613	T	13604	0.999			A	4	0.000	ORF1ab_*, ORF1ab.1_*	G	3	0.000	ORF1ab_*, ORF1ab.1_*
6154	A	ORF1ab_nt:5889_AA:L1963, ORF1ab.1_nt:5889_AA:L1963	13606	2	1	1	2	13612	A	13606	1.000			T	2	0.000	ORF1ab_F, ORF1ab.1_F	-	2	0.000	ORF1ab_?, ORF1ab.1_?
6155	A	ORF1ab_nt:5890_AA:N1964, ORF1ab.1_nt:5890_AA:N1964	13608	0	3	1	0	13612	A	13608	1.000			C	3	0.000	ORF1ab_H, ORF1ab.1_H
6156	A	ORF1ab_nt:5891_AA:N1964, ORF1ab.1_nt:5891_AA:N1964	13596	6	10	0	0	13612	A	13596	0.999			C	10	0.001	ORF1ab_T, ORF1ab.1_T	T	6	0.000	ORF1ab_I, ORF1ab.1_I
6157	T	ORF1ab_nt:5892_AA:N1964, ORF1ab.1_nt:5892_AA:N1964	22	13517	2	67	3	13611	T	13517	0.993			G	67	0.005	ORF1ab_K, ORF1ab.1_K	A	22	0.002	ORF1ab_K, ORF1ab.1_K
6158	G	ORF1ab_nt:5893_AA:G1965, ORF1ab.1_nt:5893_AA:G1965	8	80	0	13519	1	13609	G	13519	0.993			T	80	0.006	ORF1ab_C, ORF1ab.1_C	A	8	0.001	ORF1ab_S, ORF1ab.1_S
6159	G	ORF1ab_nt:5894_AA:G1965, ORF1ab.1_nt:5894_AA:G1965	1	12	0	13595	0	13609	G	13595	0.999			T	12	0.001	ORF1ab_V, ORF1ab.1_V
6160	T	ORF1ab_nt:5895_AA:G1965, ORF1ab.1_nt:5895_AA:G1965	4	13597	2	6	0	13609	T	13597	0.999			G	6	0.000	ORF1ab_G, ORF1ab.1_G	A	4	0.000	ORF1ab_G, ORF1ab.1_G
6161	G	ORF1ab_nt:5896_AA:D1966, ORF1ab.1_nt:5896_AA:D1966	17	36	2	13552	0	13607	G	13552	0.996			T	36	0.003	ORF1ab_Y, ORF1ab.1_Y	A	17	0.001	ORF1ab_N, ORF1ab.1_N
6162	A	ORF1ab_nt:5897_AA:D1966, ORF1ab.1_nt:5897_AA:D1966	13590	7	3	3	0	13604	A	13590	0.999			T	7	0.001	ORF1ab_V, ORF1ab.1_V	C	3	0.000	ORF1ab_A, ORF1ab.1_A
6163	T	ORF1ab_nt:5898_AA:D1966, ORF1ab.1_nt:5898_AA:D1966	7	13590	0	4	1	13602	T	13590	0.999			A	7	0.001	ORF1ab_E, ORF1ab.1_E	G	4	0.000	ORF1ab_E, ORF1ab.1_E
6164	G	ORF1ab_nt:5899_AA:V1967, ORF1ab.1_nt:5899_AA:V1967	0	43	1	13539	0	13583	G	13539	0.997			T	43	0.003	ORF1ab_L, ORF1ab.1_L
6165	T	ORF1ab_nt:5900_AA:V1967, ORF1ab.1_nt:5900_AA:V1967	0	13575	3	4	0	13582	T	13575	0.999			G	4	0.000	ORF1ab_G, ORF1ab.1_G	C	3	0.000	ORF1ab_A, ORF1ab.1_A
6166	G	ORF1ab_nt:5901_AA:V1967, ORF1ab.1_nt:5901_AA:V1967	9	8	1	13499	0	13517	G	13499	0.999			A	9	0.001	ORF1ab_V, ORF1ab.1_V	T	8	0.001	ORF1ab_V, ORF1ab.1_V
6167	G	ORF1ab_nt:5902_AA:V1968, ORF1ab.1_nt:5902_AA:V1968	1	2	1	14633	0	14637	G	14633	1.000			T	2	0.000	ORF1ab_L, ORF1ab.1_L
6168	T	ORF1ab_nt:5903_AA:V1968, ORF1ab.1_nt:5903_AA:V1968	0	9953	1	1	2	9957	T	9953	1.000			-	2	0.000	ORF1ab_?, ORF1ab.1_?
6169	G	ORF1ab_nt:5904_AA:V1968, ORF1ab.1_nt:5904_AA:V1968	4	1	0	11330	0	11335	G	11330	1.000			A	4	0.000	ORF1ab_V, ORF1ab.1_V
6170	G	ORF1ab_nt:5905_AA:A1969, ORF1ab.1_nt:5905_AA:A1969	1	1	1	11338	0	11341	G	11338	1.000			A	1	0.000	ORF1ab_T, ORF1ab.1_T
6171	C	ORF1ab_nt:5906_AA:A1969, ORF1ab.1_nt:5906_AA:A1969	3	4	11292	0	0	11299	C	11292	0.999			T	4	0.000	ORF1ab_V, ORF1ab.1_V	A	3	0.000	ORF1ab_D, ORF1ab.1_D
6172	T	ORF1ab_nt:5907_AA:A1969, ORF1ab.1_nt:5907_AA:A1969	2	11248	1	7	32	11290	T	11248	0.996			-	32	0.003	ORF1ab_?, ORF1ab.1_?	G	7	0.001	ORF1ab_A, ORF1ab.1_A
6173	A	ORF1ab_nt:5908_AA:I1970, ORF1ab.1_nt:5908_AA:I1970	11207	3	2	0	32	11244	A	11207	0.997			-	32	0.003	ORF1ab_?, ORF1ab.1_?	T	3	0.000	ORF1ab_F, ORF1ab.1_F
6174	T	ORF1ab_nt:5909_AA:I1970, ORF1ab.1_nt:5909_AA:I1970	1	11207	2	25	1	11236	T	11207	0.997			G	25	0.002	ORF1ab_S, ORF1ab.1_S	C	2	0.000	ORF1ab_T, ORF1ab.1_T
6175	T	ORF1ab_nt:5910_AA:I1970, ORF1ab.1_nt:5910_AA:I1970	1	11136	6	92	0	11235	T	11136	0.991			G	92	0.008	ORF1ab_M, ORF1ab.1_M	C	6	0.001	ORF1ab_I, ORF1ab.1_I
6176	G	ORF1ab_nt:5911_AA:D1971, ORF1ab.1_nt:5911_AA:D1971	11	35	0	11187	1	11234	G	11187	0.996			T	35	0.003	ORF1ab_Y, ORF1ab.1_Y	A	11	0.001	ORF1ab_N, ORF1ab.1_N
6177	A	ORF1ab_nt:5912_AA:D1971, ORF1ab.1_nt:5912_AA:D1971	11216	0	16	3	0	11235	A	11216	0.998			C	16	0.001	ORF1ab_A, ORF1ab.1_A	G	3	0.000	ORF1ab_G, ORF1ab.1_G
6178	T	ORF1ab_nt:5913_AA:D1971, ORF1ab.1_nt:5913_AA:D1971	10	10862	0	363	0	11235	T	10862	0.967			G	363	0.032	ORF1ab_E, ORF1ab.1_E	A	10	0.001	ORF1ab_E, ORF1ab.1_E
6179	T	ORF1ab_nt:5914_AA:Y1972, ORF1ab.1_nt:5914_AA:Y1972	4	11198	2	32	0	11236	T	11198	0.997			G	32	0.003	ORF1ab_D, ORF1ab.1_D	A	4	0.000	ORF1ab_N, ORF1ab.1_N
6180	A	ORF1ab_nt:5915_AA:Y1972, ORF1ab.1_nt:5915_AA:Y1972	11184	3	45	3	1	11236	A	11184	0.995			C	45	0.004	ORF1ab_S, ORF1ab.1_S	T	3	0.000	ORF1ab_F, ORF1ab.1_F
6181	T	ORF1ab_nt:5916_AA:Y1972, ORF1ab.1_nt:5916_AA:Y1972	3	11185	2	15	0	11205	T	11185	0.998			G	15	0.001	ORF1ab_*, ORF1ab.1_*	A	3	0.000	ORF1ab_*, ORF1ab.1_*
6182	A	ORF1ab_nt:5917_AA:K1973, ORF1ab.1_nt:5917_AA:K1973	11202	0	0	1	2	11205	A	11202	1.000			-	2	0.000	ORF1ab_?, ORF1ab.1_?
6183	A	ORF1ab_nt:5918_AA:K1973, ORF1ab.1_nt:5918_AA:K1973	11200	1	1	2	0	11204	A	11200	1.000			G	2	0.000	ORF1ab_R, ORF1ab.1_R
6184	A	ORF1ab_nt:5919_AA:K1973, ORF1ab.1_nt:5919_AA:K1973	11196	0	5	2	0	11203	A	11196	0.999			C	5	0.000	ORF1ab_N, ORF1ab.1_N	G	2	0.000	ORF1ab_K, ORF1ab.1_K
6185	C	ORF1ab_nt:5920_AA:H1974, ORF1ab.1_nt:5920_AA:H1974	6	0	11196	0	0	11202	C	11196	0.999			A	6	0.001	ORF1ab_N, ORF1ab.1_N
6186	A	ORF1ab_nt:5921_AA:H1974, ORF1ab.1_nt:5921_AA:H1974	11198	1	3	0	0	11202	A	11198	1.000			C	3	0.000	ORF1ab_P, ORF1ab.1_P
6187	C	ORF1ab_nt:5922_AA:H1974, ORF1ab.1_nt:5922_AA:H1974	6	1	11197	0	0	11204	C	11197	0.999			A	6	0.001	ORF1ab_Q, ORF1ab.1_Q
6188	T	ORF1ab_nt:5923_AA:Y1975, ORF1ab.1_nt:5923_AA:Y1975	6	10893	3	300	0	11202	T	10893	0.972			G	300	0.027	ORF1ab_D, ORF1ab.1_D	A	6	0.001	ORF1ab_N, ORF1ab.1_N
6189	A	ORF1ab_nt:5924_AA:Y1975, ORF1ab.1_nt:5924_AA:Y1975	11107	2	84	8	0	11201	A	11107	0.992			C	84	0.007	ORF1ab_S, ORF1ab.1_S	G	8	0.001	ORF1ab_C, ORF1ab.1_C
6190	C	ORF1ab_nt:5925_AA:Y1975, ORF1ab.1_nt:5925_AA:Y1975	2	3	11196	0	0	11201	C	11196	1.000			T	3	0.000	ORF1ab_Y, ORF1ab.1_Y	A	2	0.000	ORF1ab_*, ORF1ab.1_*
6191	A	ORF1ab_nt:5926_AA:T1976, ORF1ab.1_nt:5926_AA:T1976	11190	1	5	4	0	11200	A	11190	0.999			C	5	0.000	ORF1ab_P, ORF1ab.1_P	G	4	0.000	ORF1ab_A, ORF1ab.1_A
6192	C	ORF1ab_nt:5927_AA:T1976, ORF1ab.1_nt:5927_AA:T1976	3	5	11188	0	0	11196	C	11188	0.999			T	5	0.000	ORF1ab_I, ORF1ab.1_I	A	3	0.000	ORF1ab_K, ORF1ab.1_K
6193	A	ORF1ab_nt:5928_AA:T1976, ORF1ab.1_nt:5928_AA:T1976	11184	0	9	1	1	11195	A	11184	0.999			C	9	0.001	ORF1ab_T, ORF1ab.1_T
6194	C	ORF1ab_nt:5929_AA:P1977, ORF1ab.1_nt:5929_AA:P1977	5	0	11191	0	2	11198	C	11191	0.999			A	5	0.000	ORF1ab_T, ORF1ab.1_T	-	2	0.000	ORF1ab_?, ORF1ab.1_?
6195	C	ORF1ab_nt:5930_AA:P1977, ORF1ab.1_nt:5930_AA:P1977	5	3	11188	0	0	11196	C	11188	0.999			A	5	0.000	ORF1ab_H, ORF1ab.1_H	T	3	0.000	ORF1ab_L, ORF1ab.1_L
6196	C	ORF1ab_nt:5931_AA:P1977, ORF1ab.1_nt:5931_AA:P1977	7	2	11184	0	0	11193	C	11184	0.999			A	7	0.001	ORF1ab_P, ORF1ab.1_P	T	2	0.000	ORF1ab_P, ORF1ab.1_P
6197	T	ORF1ab_nt:5932_AA:S1978, ORF1ab.1_nt:5932_AA:S1978	1854	3909	3	5418	0	11184	G	5418	0.484	ORF1ab_A, ORF1ab.1_A	ORF1ab_A, ORF1ab.1_A	T	3909	0.350	ORF1ab_S, ORF1ab.1_S	A	1854	0.166	ORF1ab_T, ORF1ab.1_T
6198	C	ORF1ab_nt:5933_AA:S1978, ORF1ab.1_nt:5933_AA:S1978	3	2	11178	1	0	11184	C	11178	0.999			A	3	0.000	ORF1ab_Y, ORF1ab.1_Y	T	2	0.000	ORF1ab_F, ORF1ab.1_F
6199	T	ORF1ab_nt:5934_AA:S1978, ORF1ab.1_nt:5934_AA:S1978	0	11180	2	1	5	11188	T	11180	0.999			-	5	0.000	ORF1ab_?, ORF1ab.1_?	C	2	0.000	ORF1ab_S, ORF1ab.1_S
6200	T	ORF1ab_nt:5935_AA:F1979, ORF1ab.1_nt:5935_AA:F1979	4	11179	3	2	1	11189	T	11179	0.999			A	4	0.000	ORF1ab_I, ORF1ab.1_I	C	3	0.000	ORF1ab_L, ORF1ab.1_L
6201	T	ORF1ab_nt:5936_AA:F1979, ORF1ab.1_nt:5936_AA:F1979	0	11049	2	139	0	11190	T	11049	0.987			G	139	0.012	ORF1ab_C, ORF1ab.1_C	C	2	0.000	ORF1ab_S, ORF1ab.1_S
6202	T	ORF1ab_nt:5937_AA:F1979, ORF1ab.1_nt:5937_AA:F1979	0	11185	3	2	0	11190	T	11185	1.000			C	3	0.000	ORF1ab_F, ORF1ab.1_F	G	2	0.000	ORF1ab_L, ORF1ab.1_L
6203	A	ORF1ab_nt:5938_AA:K1980, ORF1ab.1_nt:5938_AA:K1980	11185	2	3	2	1	11193	A	11185	0.999			C	3	0.000	ORF1ab_Q, ORF1ab.1_Q	T	2	0.000	ORF1ab_*, ORF1ab.1_*
6204	A	ORF1ab_nt:5939_AA:K1980, ORF1ab.1_nt:5939_AA:K1980	11189	2	4	0	0	11195	A	11189	0.999			C	4	0.000	ORF1ab_T, ORF1ab.1_T	T	2	0.000	ORF1ab_M, ORF1ab.1_M
6205	G	ORF1ab_nt:5940_AA:K1980, ORF1ab.1_nt:5940_AA:K1980	1	0	0	11193	0	11194	G	11193	1.000			A	1	0.000	ORF1ab_K, ORF1ab.1_K
6206	A	ORF1ab_nt:5941_AA:K1981, ORF1ab.1_nt:5941_AA:K1981	11173	2	17	1	1	11194	A	11173	0.998			C	17	0.002	ORF1ab_Q, ORF1ab.1_Q	T	2	0.000	ORF1ab_*, ORF1ab.1_*
6207	A	ORF1ab_nt:5942_AA:K1981, ORF1ab.1_nt:5942_AA:K1981	11185	2	6	1	0	11194	A	11185	0.999			C	6	0.001	ORF1ab_T, ORF1ab.1_T	T	2	0.000	ORF1ab_I, ORF1ab.1_I
6208	A	ORF1ab_nt:5943_AA:K1981, ORF1ab.1_nt:5943_AA:K1981	11096	1	96	2	0	11195	A	11096	0.991			C	96	0.009	ORF1ab_N, ORF1ab.1_N	G	2	0.000	ORF1ab_K, ORF1ab.1_K
6209	G	ORF1ab_nt:5944_AA:G1982, ORF1ab.1_nt:5944_AA:G1982	2	6	3	11179	0	11190	G	11179	0.999			T	6	0.001	ORF1ab_*, ORF1ab.1_*	C	3	0.000	ORF1ab_R, ORF1ab.1_R
6210	G	ORF1ab_nt:5945_AA:G1982, ORF1ab.1_nt:5945_AA:G1982	58	8	4	11133	0	11203	G	11133	0.994			A	58	0.005	ORF1ab_E, ORF1ab.1_E	T	8	0.001	ORF1ab_V, ORF1ab.1_V
6211	A	ORF1ab_nt:5946_AA:G1982, ORF1ab.1_nt:5946_AA:G1982	11190	1	3	13	0	11207	A	11190	0.998			G	13	0.001	ORF1ab_G, ORF1ab.1_G	C	3	0.000	ORF1ab_G, ORF1ab.1_G
6212	G	ORF1ab_nt:5947_AA:A1983, ORF1ab.1_nt:5947_AA:A1983	1	5	1	11208	0	11215	G	11208	0.999			T	5	0.000	ORF1ab_S, ORF1ab.1_S
6213	C	ORF1ab_nt:5948_AA:A1983, ORF1ab.1_nt:5948_AA:A1983	12	4	11202	0	0	11218	C	11202	0.999			A	12	0.001	ORF1ab_D, ORF1ab.1_D	T	4	0.000	ORF1ab_V, ORF1ab.1_V
6214	T	ORF1ab_nt:5949_AA:A1983, ORF1ab.1_nt:5949_AA:A1983	3	11201	2	11	0	11217	T	11201	0.999			G	11	0.001	ORF1ab_A, ORF1ab.1_A	A	3	0.000	ORF1ab_A, ORF1ab.1_A
6215	A	ORF1ab_nt:5950_AA:K1984, ORF1ab.1_nt:5950_AA:K1984	11214	0	2	2	0	11218	A	11214	1.000			C	2	0.000	ORF1ab_Q, ORF1ab.1_Q	G	2	0.000	ORF1ab_E, ORF1ab.1_E
6216	A	ORF1ab_nt:5951_AA:K1984, ORF1ab.1_nt:5951_AA:K1984	11204	1	9	5	0	11219	A	11204	0.999			C	9	0.001	ORF1ab_T, ORF1ab.1_T	G	5	0.000	ORF1ab_R, ORF1ab.1_R
6217	A	ORF1ab_nt:5952_AA:K1984, ORF1ab.1_nt:5952_AA:K1984	11214	1	2	0	0	11217	A	11214	1.000			C	2	0.000	ORF1ab_N, ORF1ab.1_N
6218	T	ORF1ab_nt:5953_AA:L1985, ORF1ab.1_nt:5953_AA:L1985	1	11191	3	14	0	11209	T	11191	0.998			G	14	0.001	ORF1ab_V, ORF1ab.1_V	C	3	0.000	ORF1ab_L, ORF1ab.1_L
6219	T	ORF1ab_nt:5954_AA:L1985, ORF1ab.1_nt:5954_AA:L1985	3	11194	3	12	0	11212	T	11194	0.998			G	12	0.001	ORF1ab_W, ORF1ab.1_W	A	3	0.000	ORF1ab_*, ORF1ab.1_*
6220	G	ORF1ab_nt:5955_AA:L1985, ORF1ab.1_nt:5955_AA:L1985	4	9	0	11200	0	11213	G	11200	0.999			T	9	0.001	ORF1ab_F, ORF1ab.1_F	A	4	0.000	ORF1ab_L, ORF1ab.1_L
6221	T	ORF1ab_nt:5956_AA:L1986, ORF1ab.1_nt:5956_AA:L1986	6	11154	1	49	0	11210	T	11154	0.995			G	49	0.004	ORF1ab_V, ORF1ab.1_V	A	6	0.001	ORF1ab_I, ORF1ab.1_I
6222	T	ORF1ab_nt:5957_AA:L1986, ORF1ab.1_nt:5957_AA:L1986	1	11206	2	1	0	11210	T	11206	1.000			C	2	0.000	ORF1ab_S, ORF1ab.1_S
6223	A	ORF1ab_nt:5958_AA:L1986, ORF1ab.1_nt:5958_AA:L1986	11179	1	23	6	1	11210	A	11179	0.997			C	23	0.002	ORF1ab_F, ORF1ab.1_F	G	6	0.001	ORF1ab_L, ORF1ab.1_L
6224	C	ORF1ab_nt:5959_AA:H1987, ORF1ab.1_nt:5959_AA:H1987	2	4	11202	0	0	11208	C	11202	0.999			T	4	0.000	ORF1ab_Y, ORF1ab.1_Y	A	2	0.000	ORF1ab_N, ORF1ab.1_N
6225	A	ORF1ab_nt:5960_AA:H1987, ORF1ab.1_nt:5960_AA:H1987	11183	4	16	0	0	11203	A	11183	0.998			C	16	0.001	ORF1ab_P, ORF1ab.1_P	T	4	0.000	ORF1ab_L, ORF1ab.1_L
6226	T	ORF1ab_nt:5961_AA:H1987, ORF1ab.1_nt:5961_AA:H1987	2	11202	1	0	0	11205	T	11202	1.000			A	2	0.000	ORF1ab_Q, ORF1ab.1_Q
6227	A	ORF1ab_nt:5962_AA:K1988, ORF1ab.1_nt:5962_AA:K1988	11188	0	12	2	3	11205	A	11188	0.998			C	12	0.001	ORF1ab_Q, ORF1ab.1_Q	-	3	0.000	ORF1ab_?, ORF1ab.1_?
6228	A	ORF1ab_nt:5963_AA:K1988, ORF1ab.1_nt:5963_AA:K1988	11147	3	52	3	0	11205	A	11147	0.995			C	52	0.005	ORF1ab_T, ORF1ab.1_T	T	3	0.000	ORF1ab_I, ORF1ab.1_I
6229	A	ORF1ab_nt:5964_AA:K1988, ORF1ab.1_nt:5964_AA:K1988	11205	1	0	1	0	11207	A	11205	1.000			T	1	0.000	ORF1ab_N, ORF1ab.1_N
6230	C	ORF1ab_nt:5965_AA:P1989, ORF1ab.1_nt:5965_AA:P1989	2	5	11200	1	0	11208	C	11200	0.999			T	5	0.000	ORF1ab_S, ORF1ab.1_S	A	2	0.000	ORF1ab_T, ORF1ab.1_T
6231	C	ORF1ab_nt:5966_AA:P1989, ORF1ab.1_nt:5966_AA:P1989	29	20	11157	0	0	11206	C	11157	0.996			A	29	0.003	ORF1ab_H, ORF1ab.1_H	T	20	0.002	ORF1ab_L, ORF1ab.1_L
6232	T	ORF1ab_nt:5967_AA:P1989, ORF1ab.1_nt:5967_AA:P1989	1	11025	1	170	0	11197	T	11025	0.985			G	170	0.015	ORF1ab_P, ORF1ab.1_P
6233	A	ORF1ab_nt:5968_AA:I1990, ORF1ab.1_nt:5968_AA:I1990	11195	2	1	0	0	11198	A	11195	1.000			T	2	0.000	ORF1ab_F, ORF1ab.1_F
6234	T	ORF1ab_nt:5969_AA:I1990, ORF1ab.1_nt:5969_AA:I1990	0	11191	2	4	0	11197	T	11191	0.999			G	4	0.000	ORF1ab_S, ORF1ab.1_S	C	2	0.000	ORF1ab_T, ORF1ab.1_T
6235	T	ORF1ab_nt:5970_AA:I1990, ORF1ab.1_nt:5970_AA:I1990	0	11186	6	2	0	11194	T	11186	0.999			C	6	0.001	ORF1ab_I, ORF1ab.1_I	G	2	0.000	ORF1ab_M, ORF1ab.1_M
6236	G	ORF1ab_nt:5971_AA:V1991, ORF1ab.1_nt:5971_AA:V1991	1	2	0	11189	0	11192	G	11189	1.000			T	2	0.000	ORF1ab_F, ORF1ab.1_F
6237	T	ORF1ab_nt:5972_AA:V1991, ORF1ab.1_nt:5972_AA:V1991	4	11185	1	2	1	11193	T	11185	0.999			A	4	0.000	ORF1ab_D, ORF1ab.1_D	G	2	0.000	ORF1ab_G, ORF1ab.1_G
6238	T	ORF1ab_nt:5973_AA:V1991, ORF1ab.1_nt:5973_AA:V1991	0	11196	0	0	0	11196	T	11196	1.000
6239	T	ORF1ab_nt:5974_AA:W1992, ORF1ab.1_nt:5974_AA:W1992	1	11194	1	0	0	11196	T	11194	1.000			A	1	0.000	ORF1ab_R, ORF1ab.1_R
6240	G	ORF1ab_nt:5975_AA:W1992, ORF1ab.1_nt:5975_AA:W1992	1	4	0	11186	1	11192	G	11186	0.999			T	4	0.000	ORF1ab_L, ORF1ab.1_L
6241	G	ORF1ab_nt:5976_AA:W1992, ORF1ab.1_nt:5976_AA:W1992	6	6	4	11174	0	11190	G	11174	0.999			A	6	0.001	ORF1ab_*, ORF1ab.1_*	T	6	0.001	ORF1ab_C, ORF1ab.1_C
6242	C	ORF1ab_nt:5977_AA:H1993, ORF1ab.1_nt:5977_AA:H1993	4	10	11173	2	0	11189	C	11173	0.999			T	10	0.001	ORF1ab_Y, ORF1ab.1_Y	A	4	0.000	ORF1ab_N, ORF1ab.1_N
6243	A	ORF1ab_nt:5978_AA:H1993, ORF1ab.1_nt:5978_AA:H1993	11124	3	45	13	0	11185	A	11124	0.995			C	45	0.004	ORF1ab_P, ORF1ab.1_P	G	13	0.001	ORF1ab_R, ORF1ab.1_R
6244	T	ORF1ab_nt:5979_AA:H1993, ORF1ab.1_nt:5979_AA:H1993	1	11175	2	0	0	11178	T	11175	1.000			C	2	0.000	ORF1ab_H, ORF1ab.1_H
6245	G	ORF1ab_nt:5980_AA:V1994, ORF1ab.1_nt:5980_AA:V1994	0	6	0	11170	0	11176	G	11170	0.999			T	6	0.001	ORF1ab_F, ORF1ab.1_F
6246	T	ORF1ab_nt:5981_AA:V1994, ORF1ab.1_nt:5981_AA:V1994	3	11177	1	4	0	11185	T	11177	0.999			G	4	0.000	ORF1ab_G, ORF1ab.1_G	A	3	0.000	ORF1ab_D, ORF1ab.1_D
6247	T	ORF1ab_nt:5982_AA:V1994, ORF1ab.1_nt:5982_AA:V1994	3	11182	9	3	0	11197	T	11182	0.999			C	9	0.001	ORF1ab_V, ORF1ab.1_V	A	3	0.000	ORF1ab_V, ORF1ab.1_V
6248	A	ORF1ab_nt:5983_AA:N1995, ORF1ab.1_nt:5983_AA:N1995	11814	4	133	9	1	11961	A	11814	0.988			C	133	0.011	ORF1ab_H, ORF1ab.1_H	G	9	0.001	ORF1ab_D, ORF1ab.1_D
6249	A	ORF1ab_nt:5984_AA:N1995, ORF1ab.1_nt:5984_AA:N1995	15245	0	1	1	0	15247	A	15245	1.000			C	1	0.000	ORF1ab_T, ORF1ab.1_T
6250	C	ORF1ab_nt:5985_AA:N1995, ORF1ab.1_nt:5985_AA:N1995	4	2	15258	1	1	15266	C	15258	0.999			A	4	0.000	ORF1ab_K, ORF1ab.1_K	T	2	0.000	ORF1ab_N, ORF1ab.1_N
6251	A	ORF1ab_nt:5986_AA:N1996, ORF1ab.1_nt:5986_AA:N1996	15503	2	1	3	1	15510	A	15503	1.000			G	3	0.000	ORF1ab_D, ORF1ab.1_D	T	2	0.000	ORF1ab_Y, ORF1ab.1_Y
6252	A	ORF1ab_nt:5987_AA:N1996, ORF1ab.1_nt:5987_AA:N1996	15441	3	69	0	0	15513	A	15441	0.995			C	69	0.004	ORF1ab_T, ORF1ab.1_T	T	3	0.000	ORF1ab_I, ORF1ab.1_I
6253	T	ORF1ab_nt:5988_AA:N1996, ORF1ab.1_nt:5988_AA:N1996	13	15488	5	6	0	15512	T	15488	0.998			A	13	0.001	ORF1ab_K, ORF1ab.1_K	G	6	0.000	ORF1ab_K, ORF1ab.1_K
6254	G	ORF1ab_nt:5989_AA:A1997, ORF1ab.1_nt:5989_AA:A1997	11	6	0	15505	0	15522	G	15505	0.999			A	11	0.001	ORF1ab_T, ORF1ab.1_T	T	6	0.000	ORF1ab_S, ORF1ab.1_S
6255	C	ORF1ab_nt:5990_AA:A1997, ORF1ab.1_nt:5990_AA:A1997	19	3	15497	2	0	15521	C	15497	0.998			A	19	0.001	ORF1ab_E, ORF1ab.1_E	T	3	0.000	ORF1ab_V, ORF1ab.1_V
6256	A	ORF1ab_nt:5991_AA:A1997, ORF1ab.1_nt:5991_AA:A1997	15497	0	19	3	2	15521	A	15497	0.998			C	19	0.001	ORF1ab_A, ORF1ab.1_A	G	3	0.000	ORF1ab_A, ORF1ab.1_A
6257	A	ORF1ab_nt:5992_AA:T1998, ORF1ab.1_nt:5992_AA:T1998	15427	3	87	4	0	15521	A	15427	0.994			C	87	0.006	ORF1ab_P, ORF1ab.1_P	G	4	0.000	ORF1ab_A, ORF1ab.1_A
6258	C	ORF1ab_nt:5993_AA:T1998, ORF1ab.1_nt:5993_AA:T1998	118	2	15394	6	0	15520	C	15394	0.992			A	118	0.008	ORF1ab_N, ORF1ab.1_N	G	6	0.000	ORF1ab_S, ORF1ab.1_S
6259	T	ORF1ab_nt:5994_AA:T1998, ORF1ab.1_nt:5994_AA:T1998	13	15492	3	7	4	15519	T	15492	0.998			A	13	0.001	ORF1ab_T, ORF1ab.1_T	G	7	0.000	ORF1ab_T, ORF1ab.1_T
6260	A	ORF1ab_nt:5995_AA:N1999, ORF1ab.1_nt:5995_AA:N1999	15500	1	5	9	4	15519	A	15500	0.999			G	9	0.001	ORF1ab_D, ORF1ab.1_D	C	5	0.000	ORF1ab_H, ORF1ab.1_H
6261	A	ORF1ab_nt:5996_AA:N1999, ORF1ab.1_nt:5996_AA:N1999	15408	3	103	4	0	15518	A	15408	0.993			C	103	0.007	ORF1ab_T, ORF1ab.1_T	G	4	0.000	ORF1ab_S, ORF1ab.1_S
6262	T	ORF1ab_nt:5997_AA:N1999, ORF1ab.1_nt:5997_AA:N1999	10	15498	2	8	0	15518	T	15498	0.999			A	10	0.001	ORF1ab_K, ORF1ab.1_K	G	8	0.001	ORF1ab_K, ORF1ab.1_K
6263	A	ORF1ab_nt:5998_AA:K2000, ORF1ab.1_nt:5998_AA:K2000	15285	0	218	1	14	15518	A	15285	0.985			C	218	0.014	ORF1ab_Q, ORF1ab.1_Q	-	14	0.001	ORF1ab_?, ORF1ab.1_?
6264	A	ORF1ab_nt:5999_AA:K2000, ORF1ab.1_nt:5999_AA:K2000	15402	0	114	2	0	15518	A	15402	0.993			C	114	0.007	ORF1ab_T, ORF1ab.1_T	G	2	0.000	ORF1ab_R, ORF1ab.1_R
6265	A	ORF1ab_nt:6000_AA:K2000, ORF1ab.1_nt:6000_AA:K2000	15193	5	315	5	0	15518	A	15193	0.979			C	315	0.020	ORF1ab_N, ORF1ab.1_N	T	5	0.000	ORF1ab_N, ORF1ab.1_N
6266	G	ORF1ab_nt:6001_AA:A2001, ORF1ab.1_nt:6001_AA:A2001	4	4	2	15507	1	15518	G	15507	0.999			A	4	0.000	ORF1ab_T, ORF1ab.1_T	T	4	0.000	ORF1ab_S, ORF1ab.1_S
6267	C	ORF1ab_nt:6002_AA:A2001, ORF1ab.1_nt:6002_AA:A2001	21	1	15487	7	1	15517	C	15487	0.998			A	21	0.001	ORF1ab_D, ORF1ab.1_D	G	7	0.000	ORF1ab_G, ORF1ab.1_G
6268	C	ORF1ab_nt:6003_AA:A2001, ORF1ab.1_nt:6003_AA:A2001	91	6	15419	1	0	15517	C	15419	0.994			A	91	0.006	ORF1ab_A, ORF1ab.1_A	T	6	0.000	ORF1ab_A, ORF1ab.1_A
6269	A	ORF1ab_nt:6004_AA:T2002, ORF1ab.1_nt:6004_AA:T2002	15504	3	5	1	0	15513	A	15504	0.999			C	5	0.000	ORF1ab_P, ORF1ab.1_P	T	3	0.000	ORF1ab_S, ORF1ab.1_S
6270	C	ORF1ab_nt:6005_AA:T2002, ORF1ab.1_nt:6005_AA:T2002	39	2	15460	2	0	15503	C	15460	0.997			A	39	0.003	ORF1ab_K, ORF1ab.1_K	T	2	0.000	ORF1ab_M, ORF1ab.1_M
6271	G	ORF1ab_nt:6006_AA:T2002, ORF1ab.1_nt:6006_AA:T2002	6	1	0	15456	0	15463	G	15456	1.000			A	6	0.000	ORF1ab_T, ORF1ab.1_T
6272	T	ORF1ab_nt:6007_AA:Y2003, ORF1ab.1_nt:6007_AA:Y2003	6	15373	4	5	1	15389	T	15373	0.999			A	6	0.000	ORF1ab_N, ORF1ab.1_N	G	5	0.000	ORF1ab_D, ORF1ab.1_D
6273	A	ORF1ab_nt:6008_AA:Y2003, ORF1ab.1_nt:6008_AA:Y2003	8913	3	0	1	1	8918	A	8913	0.999			T	3	0.000	ORF1ab_F, ORF1ab.1_F
6274	T	ORF1ab_nt:6009_AA:Y2003, ORF1ab.1_nt:6009_AA:Y2003	13	8802	1	1	0	8817	T	8802	0.998			A	13	0.001	ORF1ab_*, ORF1ab.1_*
6275	A	ORF1ab_nt:6010_AA:K2004, ORF1ab.1_nt:6010_AA:K2004	8810	1	7	0	0	8818	A	8810	0.999			C	7	0.001	ORF1ab_Q, ORF1ab.1_Q
6276	A	ORF1ab_nt:6011_AA:K2004, ORF1ab.1_nt:6011_AA:K2004	8804	5	7	1	0	8817	A	8804	0.999			C	7	0.001	ORF1ab_T, ORF1ab.1_T	T	5	0.001	ORF1ab_I, ORF1ab.1_I
6277	A	ORF1ab_nt:6012_AA:K2004, ORF1ab.1_nt:6012_AA:K2004	8806	2	7	2	0	8817	A	8806	0.999			C	7	0.001	ORF1ab_N, ORF1ab.1_N	T	2	0.000	ORF1ab_N, ORF1ab.1_N
6278	C	ORF1ab_nt:6013_AA:P2005, ORF1ab.1_nt:6013_AA:P2005	20	0	8795	0	0	8815	C	8795	0.998			A	20	0.002	ORF1ab_T, ORF1ab.1_T
6279	C	ORF1ab_nt:6014_AA:P2005, ORF1ab.1_nt:6014_AA:P2005	9	4	8801	1	0	8815	C	8801	0.998			A	9	0.001	ORF1ab_Q, ORF1ab.1_Q	T	4	0.000	ORF1ab_L, ORF1ab.1_L
6280	A	ORF1ab_nt:6015_AA:P2005, ORF1ab.1_nt:6015_AA:P2005	8803	1	2	7	2	8815	A	8803	0.999			G	7	0.001	ORF1ab_P, ORF1ab.1_P	C	2	0.000	ORF1ab_P, ORF1ab.1_P
6281	A	ORF1ab_nt:6016_AA:N2006, ORF1ab.1_nt:6016_AA:N2006	8808	0	4	3	0	8815	A	8808	0.999			C	4	0.000	ORF1ab_H, ORF1ab.1_H	G	3	0.000	ORF1ab_D, ORF1ab.1_D
6282	A	ORF1ab_nt:6017_AA:N2006, ORF1ab.1_nt:6017_AA:N2006	8808	3	4	0	0	8815	A	8808	0.999			C	4	0.000	ORF1ab_T, ORF1ab.1_T	T	3	0.000	ORF1ab_I, ORF1ab.1_I
6283	T	ORF1ab_nt:6018_AA:N2006, ORF1ab.1_nt:6018_AA:N2006	8	8805	0	2	0	8815	T	8805	0.999			A	8	0.001	ORF1ab_K, ORF1ab.1_K	G	2	0.000	ORF1ab_K, ORF1ab.1_K
6284	A	ORF1ab_nt:6019_AA:T2007, ORF1ab.1_nt:6019_AA:T2007	8748	3	59	5	0	8815	A	8748	0.992			C	59	0.007	ORF1ab_P, ORF1ab.1_P	G	5	0.001	ORF1ab_A, ORF1ab.1_A
6285	C	ORF1ab_nt:6020_AA:T2007, ORF1ab.1_nt:6020_AA:T2007	12	9	8793	0	1	8815	C	8793	0.998			A	12	0.001	ORF1ab_N, ORF1ab.1_N	T	9	0.001	ORF1ab_I, ORF1ab.1_I
6286	C	ORF1ab_nt:6021_AA:T2007, ORF1ab.1_nt:6021_AA:T2007	6	1	8807	1	0	8815	C	8807	0.999			A	6	0.001	ORF1ab_T, ORF1ab.1_T
6287	T	ORF1ab_nt:6022_AA:W2008, ORF1ab.1_nt:6022_AA:W2008	1	8795	10	9	0	8815	T	8795	0.998			C	10	0.001	ORF1ab_R, ORF1ab.1_R	G	9	0.001	ORF1ab_G, ORF1ab.1_G
6288	G	ORF1ab_nt:6023_AA:W2008, ORF1ab.1_nt:6023_AA:W2008	8	6	0	8800	1	8815	G	8800	0.998			A	8	0.001	ORF1ab_*, ORF1ab.1_*	T	6	0.001	ORF1ab_L, ORF1ab.1_L
6289	G	ORF1ab_nt:6024_AA:W2008, ORF1ab.1_nt:6024_AA:W2008	0	7	0	8808	0	8815	G	8808	0.999			T	7	0.001	ORF1ab_C, ORF1ab.1_C
6290	T	ORF1ab_nt:6025_AA:C2009, ORF1ab.1_nt:6025_AA:C2009	4	8802	4	5	0	8815	T	8802	0.999			G	5	0.001	ORF1ab_G, ORF1ab.1_G	A	4	0.000	ORF1ab_S, ORF1ab.1_S
6291	G	ORF1ab_nt:6026_AA:C2009, ORF1ab.1_nt:6026_AA:C2009	2	17	0	8796	0	8815	G	8796	0.998			T	17	0.002	ORF1ab_F, ORF1ab.1_F	A	2	0.000	ORF1ab_Y, ORF1ab.1_Y
6292	T	ORF1ab_nt:6027_AA:C2009, ORF1ab.1_nt:6027_AA:C2009	0	8808	3	4	0	8815	T	8808	0.999			G	4	0.000	ORF1ab_W, ORF1ab.1_W	C	3	0.000	ORF1ab_C, ORF1ab.1_C
6293	A	ORF1ab_nt:6028_AA:I2010, ORF1ab.1_nt:6028_AA:I2010	8807	4	3	1	0	8815	A	8807	0.999			T	4	0.000	ORF1ab_L, ORF1ab.1_L	C	3	0.000	ORF1ab_L, ORF1ab.1_L
6294	T	ORF1ab_nt:6029_AA:I2010, ORF1ab.1_nt:6029_AA:I2010	1	8810	1	1	2	8815	T	8810	0.999			-	2	0.000	ORF1ab_?, ORF1ab.1_?
6295	A	ORF1ab_nt:6030_AA:I2010, ORF1ab.1_nt:6030_AA:I2010	8809	1	5	0	0	8815	A	8809	0.999			C	5	0.001	ORF1ab_I, ORF1ab.1_I
6296	C	ORF1ab_nt:6031_AA:R2011, ORF1ab.1_nt:6031_AA:R2011	3	7	8803	2	0	8815	C	8803	0.999			T	7	0.001	ORF1ab_C, ORF1ab.1_C	A	3	0.000	ORF1ab_S, ORF1ab.1_S
6297	G	ORF1ab_nt:6032_AA:R2011, ORF1ab.1_nt:6032_AA:R2011	1	3	1	8810	0	8815	G	8810	0.999			T	3	0.000	ORF1ab_L, ORF1ab.1_L
6298	T	ORF1ab_nt:6033_AA:R2011, ORF1ab.1_nt:6033_AA:R2011	0	8801	6	8	0	8815	T	8801	0.998			G	8	0.001	ORF1ab_R, ORF1ab.1_R	C	6	0.001	ORF1ab_R, ORF1ab.1_R
6299	T	ORF1ab_nt:6034_AA:C2012, ORF1ab.1_nt:6034_AA:C2012	2	8809	2	2	0	8815	T	8809	0.999			A	2	0.000	ORF1ab_S, ORF1ab.1_S	C	2	0.000	ORF1ab_R, ORF1ab.1_R
6300	G	ORF1ab_nt:6035_AA:C2012, ORF1ab.1_nt:6035_AA:C2012	5	8	0	8802	0	8815	G	8802	0.999			T	8	0.001	ORF1ab_F, ORF1ab.1_F	A	5	0.001	ORF1ab_Y, ORF1ab.1_Y
6301	T	ORF1ab_nt:6036_AA:C2012, ORF1ab.1_nt:6036_AA:C2012	4	8798	0	12	0	8815	T	8798	0.998			G	12	0.001	ORF1ab_W, ORF1ab.1_W	A	4	0.000	ORF1ab_*, ORF1ab.1_*
6302	C	ORF1ab_nt:6037_AA:L2013, ORF1ab.1_nt:6037_AA:L2013	15	8	8791	0	0	8815	C	8791	0.997			A	15	0.002	ORF1ab_I, ORF1ab.1_I	T	8	0.001	ORF1ab_F, ORF1ab.1_F
6303	T	ORF1ab_nt:6038_AA:L2013, ORF1ab.1_nt:6038_AA:L2013	4	8786	0	24	0	8815	T	8786	0.997			G	24	0.003	ORF1ab_R, ORF1ab.1_R	A	4	0.000	ORF1ab_H, ORF1ab.1_H
6304	T	ORF1ab_nt:6039_AA:L2013, ORF1ab.1_nt:6039_AA:L2013	4	8795	6	9	0	8815	T	8795	0.998			G	9	0.001	ORF1ab_L, ORF1ab.1_L	C	6	0.001	ORF1ab_L, ORF1ab.1_L
6305	T	ORF1ab_nt:6040_AA:W2014, ORF1ab.1_nt:6040_AA:W2014	1	8795	14	4	0	8815	T	8795	0.998			C	14	0.002	ORF1ab_R, ORF1ab.1_R	G	4	0.000	ORF1ab_G, ORF1ab.1_G
6306	G	ORF1ab_nt:6041_AA:W2014, ORF1ab.1_nt:6041_AA:W2014	2	1	0	8809	2	8815	G	8809	0.999			A	2	0.000	ORF1ab_*, ORF1ab.1_*	-	2	0.000	ORF1ab_?, ORF1ab.1_?
6307	G	ORF1ab_nt:6042_AA:W2014, ORF1ab.1_nt:6042_AA:W2014	3	6	0	8806	0	8815	G	8806	0.999			T	6	0.001	ORF1ab_C, ORF1ab.1_C	A	3	0.000	ORF1ab_*, ORF1ab.1_*
6308	A	ORF1ab_nt:6043_AA:S2015, ORF1ab.1_nt:6043_AA:S2015	8803	5	5	1	1	8815	A	8803	0.999			T	5	0.001	ORF1ab_C, ORF1ab.1_C	C	5	0.001	ORF1ab_R, ORF1ab.1_R
6309	G	ORF1ab_nt:6044_AA:S2015, ORF1ab.1_nt:6044_AA:S2015	6	8	3	8798	0	8815	G	8798	0.998			T	8	0.001	ORF1ab_I, ORF1ab.1_I	A	6	0.001	ORF1ab_N, ORF1ab.1_N
6310	C	ORF1ab_nt:6045_AA:S2015, ORF1ab.1_nt:6045_AA:S2015	65	0	8745	4	0	8815	C	8745	0.992			A	65	0.007	ORF1ab_R, ORF1ab.1_R	G	4	0.000	ORF1ab_R, ORF1ab.1_R
6311	A	ORF1ab_nt:6046_AA:T2016, ORF1ab.1_nt:6046_AA:T2016	8799	2	12	2	0	8815	A	8799	0.998			C	12	0.001	ORF1ab_P, ORF1ab.1_P	T	2	0.000	ORF1ab_S, ORF1ab.1_S
6312	C	ORF1ab_nt:6047_AA:T2016, ORF1ab.1_nt:6047_AA:T2016	9	4	8802	0	0	8815	C	8802	0.999			A	9	0.001	ORF1ab_K, ORF1ab.1_K	T	4	0.000	ORF1ab_I, ORF1ab.1_I
6313	A	ORF1ab_nt:6048_AA:T2016, ORF1ab.1_nt:6048_AA:T2016	8801	2	3	5	4	8815	A	8801	0.998			G	5	0.001	ORF1ab_T, ORF1ab.1_T	-	4	0.000	ORF1ab_?, ORF1ab.1_?
6314	A	ORF1ab_nt:6049_AA:K2017, ORF1ab.1_nt:6049_AA:K2017	8814	0	0	1	0	8815	A	8814	1.000			G	1	0.000	ORF1ab_E, ORF1ab.1_E
6315	A	ORF1ab_nt:6050_AA:K2017, ORF1ab.1_nt:6050_AA:K2017	8812	0	3	0	0	8815	A	8812	1.000			C	3	0.000	ORF1ab_T, ORF1ab.1_T
6316	A	ORF1ab_nt:6051_AA:K2017, ORF1ab.1_nt:6051_AA:K2017	8807	1	6	1	0	8815	A	8807	0.999			C	6	0.001	ORF1ab_N, ORF1ab.1_N
6317	C	ORF1ab_nt:6052_AA:P2018, ORF1ab.1_nt:6052_AA:P2018	13	0	8802	0	0	8815	C	8802	0.999			A	13	0.001	ORF1ab_T, ORF1ab.1_T
6318	C	ORF1ab_nt:6053_AA:P2018, ORF1ab.1_nt:6053_AA:P2018	10	5	8800	0	0	8815	C	8800	0.998			A	10	0.001	ORF1ab_Q, ORF1ab.1_Q	T	5	0.001	ORF1ab_L, ORF1ab.1_L
6319	A	ORF1ab_nt:6054_AA:P2018, ORF1ab.1_nt:6054_AA:P2018	8806	1	3	5	0	8815	A	8806	0.999			G	5	0.001	ORF1ab_P, ORF1ab.1_P	C	3	0.000	ORF1ab_P, ORF1ab.1_P
6320	G	ORF1ab_nt:6055_AA:V2019, ORF1ab.1_nt:6055_AA:V2019	2	4	2	8808	0	8817	G	8808	0.999			T	4	0.000	ORF1ab_F, ORF1ab.1_F	A	2	0.000	ORF1ab_I, ORF1ab.1_I
6321	T	ORF1ab_nt:6056_AA:V2019, ORF1ab.1_nt:6056_AA:V2019	2	8808	1	6	0	8817	T	8808	0.999			G	6	0.001	ORF1ab_G, ORF1ab.1_G	A	2	0.000	ORF1ab_D, ORF1ab.1_D
6322	T	ORF1ab_nt:6057_AA:V2019, ORF1ab.1_nt:6057_AA:V2019	4	8800	0	13	0	8817	T	8800	0.998			G	13	0.001	ORF1ab_V, ORF1ab.1_V	A	4	0.000	ORF1ab_V, ORF1ab.1_V
6323	G	ORF1ab_nt:6058_AA:E2020, ORF1ab.1_nt:6058_AA:E2020	14	11	0	8789	2	8817	G	8789	0.997			A	14	0.002	ORF1ab_K, ORF1ab.1_K	T	11	0.001	ORF1ab_*, ORF1ab.1_*
6324	A	ORF1ab_nt:6059_AA:E2020, ORF1ab.1_nt:6059_AA:E2020	8806	2	8	0	0	8817	A	8806	0.999			C	8	0.001	ORF1ab_A, ORF1ab.1_A	T	2	0.000	ORF1ab_V, ORF1ab.1_V
6325	A	ORF1ab_nt:6060_AA:E2020, ORF1ab.1_nt:6060_AA:E2020	8759	0	58	0	0	8817	A	8759	0.993			C	58	0.007	ORF1ab_D, ORF1ab.1_D
6326	A	ORF1ab_nt:6061_AA:T2021, ORF1ab.1_nt:6061_AA:T2021	8805	0	8	3	0	8817	A	8805	0.999			C	8	0.001	ORF1ab_P, ORF1ab.1_P	G	3	0.000	ORF1ab_A, ORF1ab.1_A
6327	C	ORF1ab_nt:6062_AA:T2021, ORF1ab.1_nt:6062_AA:T2021	7	0	8810	0	0	8817	C	8810	0.999			A	7	0.001	ORF1ab_K, ORF1ab.1_K
6328	A	ORF1ab_nt:6063_AA:T2021, ORF1ab.1_nt:6063_AA:T2021	8783	9	23	2	0	8817	A	8783	0.996			C	23	0.003	ORF1ab_T, ORF1ab.1_T	T	9	0.001	ORF1ab_T, ORF1ab.1_T
6329	T	ORF1ab_nt:6064_AA:S2022, ORF1ab.1_nt:6064_AA:S2022	6	8810	1	0	0	8817	T	8810	0.999			A	6	0.001	ORF1ab_T, ORF1ab.1_T
6330	C	ORF1ab_nt:6065_AA:S2022, ORF1ab.1_nt:6065_AA:S2022	13	9	8795	0	0	8817	C	8795	0.998			A	13	0.001	ORF1ab_*, ORF1ab.1_*	T	9	0.001	ORF1ab_L, ORF1ab.1_L
6331	A	ORF1ab_nt:6066_AA:S2022, ORF1ab.1_nt:6066_AA:S2022	8811	0	1	3	2	8817	A	8811	0.999			G	3	0.000	ORF1ab_S, ORF1ab.1_S	-	2	0.000	ORF1ab_?, ORF1ab.1_?
6332	A	ORF1ab_nt:6067_AA:N2023, ORF1ab.1_nt:6067_AA:N2023	8813	2	2	0	0	8817	A	8813	1.000			T	2	0.000	ORF1ab_Y, ORF1ab.1_Y	C	2	0.000	ORF1ab_H, ORF1ab.1_H
6333	A	ORF1ab_nt:6068_AA:N2023, ORF1ab.1_nt:6068_AA:N2023	8812	0	1	4	0	8817	A	8812	0.999			G	4	0.000	ORF1ab_S, ORF1ab.1_S
6334	T	ORF1ab_nt:6069_AA:N2023, ORF1ab.1_nt:6069_AA:N2023	2	8810	3	2	0	8817	T	8810	0.999			C	3	0.000	ORF1ab_N, ORF1ab.1_N	A	2	0.000	ORF1ab_K, ORF1ab.1_K
6335	T	ORF1ab_nt:6070_AA:S2024, ORF1ab.1_nt:6070_AA:S2024	2	8808	5	2	0	8817	T	8808	0.999			C	5	0.001	ORF1ab_P, ORF1ab.1_P	A	2	0.000	ORF1ab_T, ORF1ab.1_T
6336	C	ORF1ab_nt:6071_AA:S2024, ORF1ab.1_nt:6071_AA:S2024	1	3	8812	0	0	8817	C	8812	0.999			T	3	0.000	ORF1ab_L, ORF1ab.1_L
6337	G	ORF1ab_nt:6072_AA:S2024, ORF1ab.1_nt:6072_AA:S2024	0	3	1	8813	0	8817	G	8813	1.000			T	3	0.000	ORF1ab_S, ORF1ab.1_S
6338	T	ORF1ab_nt:6073_AA:F2025, ORF1ab.1_nt:6073_AA:F2025	1	8806	2	8	0	8817	T	8806	0.999			G	8	0.001	ORF1ab_V, ORF1ab.1_V	C	2	0.000	ORF1ab_L, ORF1ab.1_L
6339	T	ORF1ab_nt:6074_AA:F2025, ORF1ab.1_nt:6074_AA:F2025	3	8801	8	5	0	8817	T	8801	0.998			C	8	0.001	ORF1ab_S, ORF1ab.1_S	G	5	0.001	ORF1ab_C, ORF1ab.1_C
6340	T	ORF1ab_nt:6075_AA:F2025, ORF1ab.1_nt:6075_AA:F2025	2	8808	2	5	0	8817	T	8808	0.999			G	5	0.001	ORF1ab_L, ORF1ab.1_L	A	2	0.000	ORF1ab_L, ORF1ab.1_L
6341	G	ORF1ab_nt:6076_AA:D2026, ORF1ab.1_nt:6076_AA:D2026	3	4	0	8809	1	8817	G	8809	0.999			T	4	0.000	ORF1ab_Y, ORF1ab.1_Y	A	3	0.000	ORF1ab_N, ORF1ab.1_N
6342	A	ORF1ab_nt:6077_AA:D2026, ORF1ab.1_nt:6077_AA:D2026	8810	4	1	2	0	8817	A	8810	0.999			T	4	0.000	ORF1ab_V, ORF1ab.1_V	G	2	0.000	ORF1ab_G, ORF1ab.1_G
6343	T	ORF1ab_nt:6078_AA:D2026, ORF1ab.1_nt:6078_AA:D2026	0	8814	2	1	0	8817	T	8814	1.000			C	2	0.000	ORF1ab_D, ORF1ab.1_D
6344	G	ORF1ab_nt:6079_AA:V2027, ORF1ab.1_nt:6079_AA:V2027	1	19	0	8797	0	8817	G	8797	0.998			T	19	0.002	ORF1ab_L, ORF1ab.1_L
6345	T	ORF1ab_nt:6080_AA:V2027, ORF1ab.1_nt:6080_AA:V2027	3	8799	6	7	2	8817	T	8799	0.998			G	7	0.001	ORF1ab_G, ORF1ab.1_G	C	6	0.001	ORF1ab_A, ORF1ab.1_A
6346	A	ORF1ab_nt:6081_AA:V2027, ORF1ab.1_nt:6081_AA:V2027	8806	5	2	2	2	8817	A	8806	0.999			T	5	0.001	ORF1ab_V, ORF1ab.1_V	C	2	0.000	ORF1ab_V, ORF1ab.1_V
6347	C	ORF1ab_nt:6082_AA:L2028, ORF1ab.1_nt:6082_AA:L2028	3	2	8811	0	0	8817	C	8811	0.999			A	3	0.000	ORF1ab_M, ORF1ab.1_M	T	2	0.000	ORF1ab_L, ORF1ab.1_L
6348	T	ORF1ab_nt:6083_AA:L2028, ORF1ab.1_nt:6083_AA:L2028	2	8801	9	4	0	8817	T	8801	0.998			C	9	0.001	ORF1ab_P, ORF1ab.1_P	G	4	0.000	ORF1ab_R, ORF1ab.1_R
6349	G	ORF1ab_nt:6084_AA:L2028, ORF1ab.1_nt:6084_AA:L2028	2	7	2	8805	0	8817	G	8805	0.999			T	7	0.001	ORF1ab_L, ORF1ab.1_L	A	2	0.000	ORF1ab_L, ORF1ab.1_L
6350	A	ORF1ab_nt:6085_AA:K2029, ORF1ab.1_nt:6085_AA:K2029	8814	0	0	2	0	8817	A	8814	1.000			G	2	0.000	ORF1ab_E, ORF1ab.1_E
6351	A	ORF1ab_nt:6086_AA:K2029, ORF1ab.1_nt:6086_AA:K2029	8810	1	6	2	0	8819	A	8810	0.999			C	6	0.001	ORF1ab_T, ORF1ab.1_T	G	2	0.000	ORF1ab_R, ORF1ab.1_R
6352	G	ORF1ab_nt:6087_AA:K2029, ORF1ab.1_nt:6087_AA:K2029	1	2	1	8814	0	8819	G	8814	0.999			T	2	0.000	ORF1ab_N, ORF1ab.1_N
6353	T	ORF1ab_nt:6088_AA:S2030, ORF1ab.1_nt:6088_AA:S2030	3	8804	4	8	0	8819	T	8804	0.998			G	8	0.001	ORF1ab_A, ORF1ab.1_A	C	4	0.000	ORF1ab_P, ORF1ab.1_P
6354	C	ORF1ab_nt:6089_AA:S2030, ORF1ab.1_nt:6089_AA:S2030	12	4	8799	4	0	8819	C	8799	0.998			A	12	0.001	ORF1ab_*, ORF1ab.1_*	T	4	0.000	ORF1ab_L, ORF1ab.1_L
6355	A	ORF1ab_nt:6090_AA:S2030, ORF1ab.1_nt:6090_AA:S2030	8811	0	1	6	1	8819	A	8811	0.999			G	6	0.001	ORF1ab_S, ORF1ab.1_S
6356	G	ORF1ab_nt:6091_AA:E2031, ORF1ab.1_nt:6091_AA:E2031	6	2	2	8809	0	8819	G	8809	0.999			A	6	0.001	ORF1ab_K, ORF1ab.1_K	T	2	0.000	ORF1ab_*, ORF1ab.1_*
6357	A	ORF1ab_nt:6092_AA:E2031, ORF1ab.1_nt:6092_AA:E2031	8805	1	5	7	0	8819	A	8805	0.998			G	7	0.001	ORF1ab_G, ORF1ab.1_G	C	5	0.001	ORF1ab_A, ORF1ab.1_A
6358	G	ORF1ab_nt:6093_AA:E2031, ORF1ab.1_nt:6093_AA:E2031	7	7	0	8804	0	8819	G	8804	0.998			A	7	0.001	ORF1ab_E, ORF1ab.1_E	T	7	0.001	ORF1ab_D, ORF1ab.1_D
6359	G	ORF1ab_nt:6094_AA:D2032, ORF1ab.1_nt:6094_AA:D2032	8	3	2	8804	0	8819	G	8804	0.998			A	8	0.001	ORF1ab_N, ORF1ab.1_N	T	3	0.000	ORF1ab_Y, ORF1ab.1_Y
6360	A	ORF1ab_nt:6095_AA:D2032, ORF1ab.1_nt:6095_AA:D2032	8809	4	3	2	0	8819	A	8809	0.999			T	4	0.000	ORF1ab_V, ORF1ab.1_V	C	3	0.000	ORF1ab_A, ORF1ab.1_A
6361	C	ORF1ab_nt:6096_AA:D2032, ORF1ab.1_nt:6096_AA:D2032	6	6	8805	0	1	8819	C	8805	0.998			A	6	0.001	ORF1ab_E, ORF1ab.1_E	T	6	0.001	ORF1ab_D, ORF1ab.1_D
6362	G	ORF1ab_nt:6097_AA:A2033, ORF1ab.1_nt:6097_AA:A2033	2	3	1	8812	0	8819	G	8812	0.999			T	3	0.000	ORF1ab_S, ORF1ab.1_S	A	2	0.000	ORF1ab_T, ORF1ab.1_T
6363	C	ORF1ab_nt:6098_AA:A2033, ORF1ab.1_nt:6098_AA:A2033	6	6	8802	4	0	8819	C	8802	0.998			A	6	0.001	ORF1ab_E, ORF1ab.1_E	T	6	0.001	ORF1ab_V, ORF1ab.1_V
6364	G	ORF1ab_nt:6099_AA:A2033, ORF1ab.1_nt:6099_AA:A2033	4	1	0	8813	0	8819	G	8813	0.999			A	4	0.000	ORF1ab_A, ORF1ab.1_A
6365	C	ORF1ab_nt:6100_AA:Q2034, ORF1ab.1_nt:6100_AA:Q2034	11	4	8801	3	0	8819	C	8801	0.998			A	11	0.001	ORF1ab_K, ORF1ab.1_K	T	4	0.000	ORF1ab_*, ORF1ab.1_*
6366	A	ORF1ab_nt:6101_AA:Q2034, ORF1ab.1_nt:6101_AA:Q2034	8807	1	0	7	3	8819	A	8807	0.999			G	7	0.001	ORF1ab_R, ORF1ab.1_R	-	3	0.000	ORF1ab_?, ORF1ab.1_?
6367	G	ORF1ab_nt:6102_AA:Q2034, ORF1ab.1_nt:6102_AA:Q2034	1	0	0	8817	0	8819	G	8817	1.000			A	1	0.000	ORF1ab_Q, ORF1ab.1_Q
6368	G	ORF1ab_nt:6103_AA:G2035, ORF1ab.1_nt:6103_AA:G2035	1	0	0	8817	0	8819	G	8817	1.000			A	1	0.000	ORF1ab_R, ORF1ab.1_R
6369	G	ORF1ab_nt:6104_AA:G2035, ORF1ab.1_nt:6104_AA:G2035	2	4	0	8812	0	8819	G	8812	0.999			T	4	0.000	ORF1ab_V, ORF1ab.1_V	A	2	0.000	ORF1ab_E, ORF1ab.1_E
6370	A	ORF1ab_nt:6105_AA:G2035, ORF1ab.1_nt:6105_AA:G2035	8817	0	0	2	0	8819	A	8817	1.000			G	2	0.000	ORF1ab_G, ORF1ab.1_G
6371	A	ORF1ab_nt:6106_AA:M2036, ORF1ab.1_nt:6106_AA:M2036	8810	3	4	2	0	8819	A	8810	0.999			C	4	0.000	ORF1ab_L, ORF1ab.1_L	T	3	0.000	ORF1ab_L, ORF1ab.1_L
6372	T	ORF1ab_nt:6107_AA:M2036, ORF1ab.1_nt:6107_AA:M2036	3	8812	1	2	0	8819	T	8812	0.999			A	3	0.000	ORF1ab_K, ORF1ab.1_K	G	2	0.000	ORF1ab_R, ORF1ab.1_R
6373	G	ORF1ab_nt:6108_AA:M2036, ORF1ab.1_nt:6108_AA:M2036	2	4	0	8812	1	8819	G	8812	0.999			T	4	0.000	ORF1ab_I, ORF1ab.1_I	A	2	0.000	ORF1ab_I, ORF1ab.1_I
6374	G	ORF1ab_nt:6109_AA:D2037, ORF1ab.1_nt:6109_AA:D2037	1	1	0	8816	0	8819	G	8816	1.000			A	1	0.000	ORF1ab_N, ORF1ab.1_N
6375	A	ORF1ab_nt:6110_AA:D2037, ORF1ab.1_nt:6110_AA:D2037	8806	6	2	5	0	8819	A	8806	0.999			T	6	0.001	ORF1ab_V, ORF1ab.1_V	G	5	0.001	ORF1ab_G, ORF1ab.1_G
6376	T	ORF1ab_nt:6111_AA:D2037, ORF1ab.1_nt:6111_AA:D2037	2	8814	1	2	0	8819	T	8814	0.999			A	2	0.000	ORF1ab_E, ORF1ab.1_E	G	2	0.000	ORF1ab_E, ORF1ab.1_E
6377	A	ORF1ab_nt:6112_AA:N2038, ORF1ab.1_nt:6112_AA:N2038	8812	1	1	3	2	8819	A	8812	0.999			G	3	0.000	ORF1ab_D, ORF1ab.1_D	-	2	0.000	ORF1ab_?, ORF1ab.1_?
6378	A	ORF1ab_nt:6113_AA:N2038, ORF1ab.1_nt:6113_AA:N2038	8806	3	4	6	0	8819	A	8806	0.999			G	6	0.001	ORF1ab_S, ORF1ab.1_S	C	4	0.000	ORF1ab_T, ORF1ab.1_T
6379	T	ORF1ab_nt:6114_AA:N2038, ORF1ab.1_nt:6114_AA:N2038	4	8805	2	7	0	8819	T	8805	0.998			G	7	0.001	ORF1ab_K, ORF1ab.1_K	A	4	0.000	ORF1ab_K, ORF1ab.1_K
6380	C	ORF1ab_nt:6115_AA:L2039, ORF1ab.1_nt:6115_AA:L2039	1	3	8814	0	0	8819	C	8814	0.999			T	3	0.000	ORF1ab_F, ORF1ab.1_F
6381	T	ORF1ab_nt:6116_AA:L2039, ORF1ab.1_nt:6116_AA:L2039	2	8812	4	0	0	8819	T	8812	0.999			C	4	0.000	ORF1ab_P, ORF1ab.1_P	A	2	0.000	ORF1ab_H, ORF1ab.1_H
6382	T	ORF1ab_nt:6117_AA:L2039, ORF1ab.1_nt:6117_AA:L2039	9	8800	2	8	0	8819	T	8800	0.998			A	9	0.001	ORF1ab_L, ORF1ab.1_L	G	8	0.001	ORF1ab_L, ORF1ab.1_L
6383	G	ORF1ab_nt:6118_AA:A2040, ORF1ab.1_nt:6118_AA:A2040	4	10	1	8803	1	8819	G	8803	0.998			T	10	0.001	ORF1ab_S, ORF1ab.1_S	A	4	0.000	ORF1ab_T, ORF1ab.1_T
6384	C	ORF1ab_nt:6119_AA:A2040, ORF1ab.1_nt:6119_AA:A2040	4	6	8806	2	0	8819	C	8806	0.999			T	6	0.001	ORF1ab_V, ORF1ab.1_V	A	4	0.000	ORF1ab_D, ORF1ab.1_D
6385	C	ORF1ab_nt:6120_AA:A2040, ORF1ab.1_nt:6120_AA:A2040	0	4	8814	0	0	8819	C	8814	0.999			T	4	0.000	ORF1ab_A, ORF1ab.1_A
6386	T	ORF1ab_nt:6121_AA:C2041, ORF1ab.1_nt:6121_AA:C2041	4	8809	6	0	0	8819	T	8809	0.999			C	6	0.001	ORF1ab_R, ORF1ab.1_R	A	4	0.000	ORF1ab_S, ORF1ab.1_S
6387	G	ORF1ab_nt:6122_AA:C2041, ORF1ab.1_nt:6122_AA:C2041	6	13	3	8794	2	8819	G	8794	0.997			T	13	0.001	ORF1ab_F, ORF1ab.1_F	A	6	0.001	ORF1ab_Y, ORF1ab.1_Y
6388	C	ORF1ab_nt:6123_AA:C2041, ORF1ab.1_nt:6123_AA:C2041	5	0	8812	2	0	8819	C	8812	0.999			A	5	0.001	ORF1ab_*, ORF1ab.1_*	G	2	0.000	ORF1ab_W, ORF1ab.1_W
6389	G	ORF1ab_nt:6124_AA:E2042, ORF1ab.1_nt:6124_AA:E2042	2	2	4	8811	0	8819	G	8811	0.999			C	4	0.000	ORF1ab_Q, ORF1ab.1_Q	A	2	0.000	ORF1ab_K, ORF1ab.1_K
6390	A	ORF1ab_nt:6125_AA:E2042, ORF1ab.1_nt:6125_AA:E2042	8811	1	4	3	0	8819	A	8811	0.999			C	4	0.000	ORF1ab_A, ORF1ab.1_A	G	3	0.000	ORF1ab_G, ORF1ab.1_G
6391	A	ORF1ab_nt:6126_AA:E2042, ORF1ab.1_nt:6126_AA:E2042	8809	0	2	8	0	8819	A	8809	0.999			G	8	0.001	ORF1ab_E, ORF1ab.1_E	C	2	0.000	ORF1ab_D, ORF1ab.1_D
6392	G	ORF1ab_nt:6127_AA:D2043, ORF1ab.1_nt:6127_AA:D2043	7	1	0	8809	1	8819	G	8809	0.999			A	7	0.001	ORF1ab_N, ORF1ab.1_N
6393	A	ORF1ab_nt:6128_AA:D2043, ORF1ab.1_nt:6128_AA:D2043	8800	4	14	0	0	8819	A	8800	0.998			C	14	0.002	ORF1ab_A, ORF1ab.1_A	T	4	0.000	ORF1ab_V, ORF1ab.1_V
6394	T	ORF1ab_nt:6129_AA:D2043, ORF1ab.1_nt:6129_AA:D2043	5	8810	1	3	0	8819	T	8810	0.999			A	5	0.001	ORF1ab_E, ORF1ab.1_E	G	3	0.000	ORF1ab_E, ORF1ab.1_E
6395	C	ORF1ab_nt:6130_AA:L2044, ORF1ab.1_nt:6130_AA:L2044	4	6	8809	0	0	8819	C	8809	0.999			T	6	0.001	ORF1ab_L, ORF1ab.1_L	A	4	0.000	ORF1ab_I, ORF1ab.1_I
6396	T	ORF1ab_nt:6131_AA:L2044, ORF1ab.1_nt:6131_AA:L2044	2	8811	4	1	0	8819	T	8811	0.999			C	4	0.000	ORF1ab_P, ORF1ab.1_P	A	2	0.000	ORF1ab_Q, ORF1ab.1_Q
6397	A	ORF1ab_nt:6132_AA:L2044, ORF1ab.1_nt:6132_AA:L2044	8801	1	3	6	8	8819	A	8801	0.998			-	8	0.001	ORF1ab_?, ORF1ab.1_?	G	6	0.001	ORF1ab_L, ORF1ab.1_L
6398	A	ORF1ab_nt:6133_AA:K2045, ORF1ab.1_nt:6133_AA:K2045	8810	1	5	1	2	8819	A	8810	0.999			C	5	0.001	ORF1ab_Q, ORF1ab.1_Q	-	2	0.000	ORF1ab_?, ORF1ab.1_?
6399	A	ORF1ab_nt:6134_AA:K2045, ORF1ab.1_nt:6134_AA:K2045	8817	1	1	0	0	8819	A	8817	1.000			T	1	0.000	ORF1ab_I, ORF1ab.1_I
6400	A	ORF1ab_nt:6135_AA:K2045, ORF1ab.1_nt:6135_AA:K2045	8811	1	4	3	0	8819	A	8811	0.999			C	4	0.000	ORF1ab_N, ORF1ab.1_N	G	3	0.000	ORF1ab_K, ORF1ab.1_K
6401	C	ORF1ab_nt:6136_AA:P2046, ORF1ab.1_nt:6136_AA:P2046	7	1	8808	1	2	8819	C	8808	0.999			A	7	0.001	ORF1ab_T, ORF1ab.1_T	-	2	0.000	ORF1ab_?, ORF1ab.1_?
6402	C	ORF1ab_nt:6137_AA:P2046, ORF1ab.1_nt:6137_AA:P2046	14	1	8804	0	0	8819	C	8804	0.998			A	14	0.002	ORF1ab_Q, ORF1ab.1_Q
6403	A	ORF1ab_nt:6138_AA:P2046, ORF1ab.1_nt:6138_AA:P2046	8811	2	4	2	0	8819	A	8811	0.999			C	4	0.000	ORF1ab_P, ORF1ab.1_P	T	2	0.000	ORF1ab_P, ORF1ab.1_P
6404	G	ORF1ab_nt:6139_AA:V2047, ORF1ab.1_nt:6139_AA:V2047	0	7	3	8809	0	8819	G	8809	0.999			T	7	0.001	ORF1ab_F, ORF1ab.1_F	C	3	0.000	ORF1ab_L, ORF1ab.1_L
6405	T	ORF1ab_nt:6140_AA:V2047, ORF1ab.1_nt:6140_AA:V2047	8	8805	3	3	0	8819	T	8805	0.998			A	8	0.001	ORF1ab_D, ORF1ab.1_D	C	3	0.000	ORF1ab_A, ORF1ab.1_A
6406	C	ORF1ab_nt:6141_AA:V2047, ORF1ab.1_nt:6141_AA:V2047	2	2	8814	0	0	8819	C	8814	0.999			A	2	0.000	ORF1ab_V, ORF1ab.1_V	T	2	0.000	ORF1ab_V, ORF1ab.1_V
6407	T	ORF1ab_nt:6142_AA:S2048, ORF1ab.1_nt:6142_AA:S2048	2	8807	7	3	0	8819	T	8807	0.999			C	7	0.001	ORF1ab_P, ORF1ab.1_P	G	3	0.000	ORF1ab_A, ORF1ab.1_A
6408	C	ORF1ab_nt:6143_AA:S2048, ORF1ab.1_nt:6143_AA:S2048	4	2	8812	0	1	8819	C	8812	0.999			A	4	0.000	ORF1ab_Y, ORF1ab.1_Y	T	2	0.000	ORF1ab_F, ORF1ab.1_F
6409	T	ORF1ab_nt:6144_AA:S2048, ORF1ab.1_nt:6144_AA:S2048	1	8805	4	8	1	8819	T	8805	0.998			G	8	0.001	ORF1ab_S, ORF1ab.1_S	C	4	0.000	ORF1ab_S, ORF1ab.1_S
6410	G	ORF1ab_nt:6145_AA:E2049, ORF1ab.1_nt:6145_AA:E2049	1	3	0	8813	1	8819	G	8813	0.999			T	3	0.000	ORF1ab_*, ORF1ab.1_*
6411	A	ORF1ab_nt:6146_AA:E2049, ORF1ab.1_nt:6146_AA:E2049	8809	1	3	6	0	8819	A	8809	0.999			G	6	0.001	ORF1ab_G, ORF1ab.1_G	C	3	0.000	ORF1ab_A, ORF1ab.1_A
6412	A	ORF1ab_nt:6147_AA:E2049, ORF1ab.1_nt:6147_AA:E2049	8816	1	2	0	0	8819	A	8816	1.000			C	2	0.000	ORF1ab_D, ORF1ab.1_D
6413	G	ORF1ab_nt:6148_AA:E2050, ORF1ab.1_nt:6148_AA:E2050	12	2	1	8802	2	8819	G	8802	0.998			A	12	0.001	ORF1ab_K, ORF1ab.1_K	T	2	0.000	ORF1ab_*, ORF1ab.1_*
6414	A	ORF1ab_nt:6149_AA:E2050, ORF1ab.1_nt:6149_AA:E2050	8798	0	18	3	0	8819	A	8798	0.998			C	18	0.002	ORF1ab_A, ORF1ab.1_A	G	3	0.000	ORF1ab_G, ORF1ab.1_G
6415	A	ORF1ab_nt:6150_AA:E2050, ORF1ab.1_nt:6150_AA:E2050	8815	1	0	3	0	8819	A	8815	1.000			G	3	0.000	ORF1ab_E, ORF1ab.1_E
6416	G	ORF1ab_nt:6151_AA:V2051, ORF1ab.1_nt:6151_AA:V2051	1	5	0	8813	0	8819	G	8813	0.999			T	5	0.001	ORF1ab_L, ORF1ab.1_L
6417	T	ORF1ab_nt:6152_AA:V2051, ORF1ab.1_nt:6152_AA:V2051	3	8806	0	10	0	8819	T	8806	0.999			G	10	0.001	ORF1ab_G, ORF1ab.1_G	A	3	0.000	ORF1ab_E, ORF1ab.1_E
6418	A	ORF1ab_nt:6153_AA:V2051, ORF1ab.1_nt:6153_AA:V2051	8818	0	0	1	0	8819	A	8818	1.000			G	1	0.000	ORF1ab_V, ORF1ab.1_V
6419	G	ORF1ab_nt:6154_AA:V2052, ORF1ab.1_nt:6154_AA:V2052	5	8	2	8804	0	8819	G	8804	0.998			T	8	0.001	ORF1ab_L, ORF1ab.1_L	A	5	0.001	ORF1ab_M, ORF1ab.1_M
6420	T	ORF1ab_nt:6155_AA:V2052, ORF1ab.1_nt:6155_AA:V2052	0	8811	0	8	0	8819	T	8811	0.999			G	8	0.001	ORF1ab_G, ORF1ab.1_G
6421	G	ORF1ab_nt:6156_AA:V2052, ORF1ab.1_nt:6156_AA:V2052	3	7	1	8808	0	8819	G	8808	0.999			T	7	0.001	ORF1ab_V, ORF1ab.1_V	A	3	0.000	ORF1ab_V, ORF1ab.1_V
6422	G	ORF1ab_nt:6157_AA:E2053, ORF1ab.1_nt:6157_AA:E2053	8	9	1	8799	0	8817	G	8799	0.998			T	9	0.001	ORF1ab_*, ORF1ab.1_*	A	8	0.001	ORF1ab_K, ORF1ab.1_K
6423	A	ORF1ab_nt:6158_AA:E2053, ORF1ab.1_nt:6158_AA:E2053	8810	0	2	5	0	8817	A	8810	0.999			G	5	0.001	ORF1ab_G, ORF1ab.1_G	C	2	0.000	ORF1ab_A, ORF1ab.1_A
6424	A	ORF1ab_nt:6159_AA:E2053, ORF1ab.1_nt:6159_AA:E2053	8790	2	21	4	0	8817	A	8790	0.997			C	21	0.002	ORF1ab_D, ORF1ab.1_D	G	4	0.000	ORF1ab_E, ORF1ab.1_E
6425	A	ORF1ab_nt:6160_AA:N2054, ORF1ab.1_nt:6160_AA:N2054	8782	2	31	2	0	8817	A	8782	0.996			C	31	0.004	ORF1ab_H, ORF1ab.1_H	T	2	0.000	ORF1ab_Y, ORF1ab.1_Y
6426	A	ORF1ab_nt:6161_AA:N2054, ORF1ab.1_nt:6161_AA:N2054	8804	11	2	0	0	8817	A	8804	0.999			T	11	0.001	ORF1ab_I, ORF1ab.1_I	C	2	0.000	ORF1ab_T, ORF1ab.1_T
6427	T	ORF1ab_nt:6162_AA:N2054, ORF1ab.1_nt:6162_AA:N2054	1	8806	6	4	0	8817	T	8806	0.999			C	6	0.001	ORF1ab_N, ORF1ab.1_N	G	4	0.000	ORF1ab_K, ORF1ab.1_K
6428	C	ORF1ab_nt:6163_AA:P2055, ORF1ab.1_nt:6163_AA:P2055	8	4	8803	2	0	8817	C	8803	0.998			A	8	0.001	ORF1ab_T, ORF1ab.1_T	T	4	0.000	ORF1ab_S, ORF1ab.1_S
6429	C	ORF1ab_nt:6164_AA:P2055, ORF1ab.1_nt:6164_AA:P2055	5	5	8805	2	0	8817	C	8805	0.999			A	5	0.001	ORF1ab_H, ORF1ab.1_H	T	5	0.001	ORF1ab_L, ORF1ab.1_L
6430	T	ORF1ab_nt:6165_AA:P2055, ORF1ab.1_nt:6165_AA:P2055	4	8806	5	2	0	8817	T	8806	0.999			C	5	0.001	ORF1ab_P, ORF1ab.1_P	A	4	0.000	ORF1ab_P, ORF1ab.1_P
6431	A	ORF1ab_nt:6166_AA:T2056, ORF1ab.1_nt:6166_AA:T2056	8811	1	1	4	0	8817	A	8811	0.999			G	4	0.000	ORF1ab_A, ORF1ab.1_A
6432	C	ORF1ab_nt:6167_AA:T2056, ORF1ab.1_nt:6167_AA:T2056	8	5	8802	1	0	8817	C	8802	0.998			A	8	0.001	ORF1ab_N, ORF1ab.1_N	T	5	0.001	ORF1ab_I, ORF1ab.1_I
6433	C	ORF1ab_nt:6168_AA:T2056, ORF1ab.1_nt:6168_AA:T2056	9	6	8799	2	0	8817	C	8799	0.998			A	9	0.001	ORF1ab_T, ORF1ab.1_T	T	6	0.001	ORF1ab_T, ORF1ab.1_T
6434	A	ORF1ab_nt:6169_AA:I2057, ORF1ab.1_nt:6169_AA:I2057	8810	4	3	0	0	8817	A	8810	0.999			T	4	0.000	ORF1ab_L, ORF1ab.1_L	C	3	0.000	ORF1ab_L, ORF1ab.1_L
6435	T	ORF1ab_nt:6170_AA:I2057, ORF1ab.1_nt:6170_AA:I2057	3	8805	6	3	0	8817	T	8805	0.999			C	6	0.001	ORF1ab_T, ORF1ab.1_T	A	3	0.000	ORF1ab_K, ORF1ab.1_K
6436	A	ORF1ab_nt:6171_AA:I2057, ORF1ab.1_nt:6171_AA:I2057	8808	2	7	0	0	8817	A	8808	0.999			C	7	0.001	ORF1ab_I, ORF1ab.1_I	T	2	0.000	ORF1ab_I, ORF1ab.1_I
6437	C	ORF1ab_nt:6172_AA:Q2058, ORF1ab.1_nt:6172_AA:Q2058	9	1	8807	0	0	8817	C	8807	0.999			A	9	0.001	ORF1ab_K, ORF1ab.1_K
6438	A	ORF1ab_nt:6173_AA:Q2058, ORF1ab.1_nt:6173_AA:Q2058	8805	4	3	5	0	8817	A	8805	0.999			G	5	0.001	ORF1ab_R, ORF1ab.1_R	T	4	0.000	ORF1ab_L, ORF1ab.1_L
6439	G	ORF1ab_nt:6174_AA:Q2058, ORF1ab.1_nt:6174_AA:Q2058	13	8	0	8796	0	8817	G	8796	0.998			A	13	0.001	ORF1ab_Q, ORF1ab.1_Q	T	8	0.001	ORF1ab_H, ORF1ab.1_H
6440	A	ORF1ab_nt:6175_AA:K2059, ORF1ab.1_nt:6175_AA:K2059	8804	4	5	3	1	8817	A	8804	0.999			C	5	0.001	ORF1ab_Q, ORF1ab.1_Q	T	4	0.000	ORF1ab_*, ORF1ab.1_*
6441	A	ORF1ab_nt:6176_AA:K2059, ORF1ab.1_nt:6176_AA:K2059	8811	4	1	1	0	8817	A	8811	0.999			T	4	0.000	ORF1ab_I, ORF1ab.1_I
6442	A	ORF1ab_nt:6177_AA:K2059, ORF1ab.1_nt:6177_AA:K2059	8812	1	2	2	0	8817	A	8812	0.999			C	2	0.000	ORF1ab_N, ORF1ab.1_N	G	2	0.000	ORF1ab_K, ORF1ab.1_K
6443	G	ORF1ab_nt:6178_AA:D2060, ORF1ab.1_nt:6178_AA:D2060	14	5	2	8795	0	8816	G	8795	0.998			A	14	0.002	ORF1ab_N, ORF1ab.1_N	T	5	0.001	ORF1ab_Y, ORF1ab.1_Y
6444	A	ORF1ab_nt:6179_AA:D2060, ORF1ab.1_nt:6179_AA:D2060	8772	6	28	7	1	8814	A	8772	0.995			C	28	0.003	ORF1ab_A, ORF1ab.1_A	G	7	0.001	ORF1ab_G, ORF1ab.1_G
6445	C	ORF1ab_nt:6180_AA:D2060, ORF1ab.1_nt:6180_AA:D2060	13	2	8797	1	0	8813	C	8797	0.998			A	13	0.001	ORF1ab_E, ORF1ab.1_E	T	2	0.000	ORF1ab_D, ORF1ab.1_D
6446	G	ORF1ab_nt:6181_AA:V2061, ORF1ab.1_nt:6181_AA:V2061	1	8	2	8802	0	8813	G	8802	0.999			T	8	0.001	ORF1ab_F, ORF1ab.1_F	C	2	0.000	ORF1ab_L, ORF1ab.1_L
6447	T	ORF1ab_nt:6182_AA:V2061, ORF1ab.1_nt:6182_AA:V2061	4	8792	4	12	1	8813	T	8792	0.998			G	12	0.001	ORF1ab_G, ORF1ab.1_G	A	4	0.000	ORF1ab_D, ORF1ab.1_D
6448	T	ORF1ab_nt:6183_AA:V2061, ORF1ab.1_nt:6183_AA:V2061	4	8792	6	11	0	8813	T	8792	0.998			G	11	0.001	ORF1ab_V, ORF1ab.1_V	C	6	0.001	ORF1ab_V, ORF1ab.1_V
6449	C	ORF1ab_nt:6184_AA:L2062, ORF1ab.1_nt:6184_AA:L2062	12	4	8796	1	0	8813	C	8796	0.998			A	12	0.001	ORF1ab_I, ORF1ab.1_I	T	4	0.000	ORF1ab_F, ORF1ab.1_F
6450	T	ORF1ab_nt:6185_AA:L2062, ORF1ab.1_nt:6185_AA:L2062	3	8802	5	3	0	8813	T	8802	0.999			C	5	0.001	ORF1ab_P, ORF1ab.1_P	A	3	0.000	ORF1ab_H, ORF1ab.1_H
6451	T	ORF1ab_nt:6186_AA:L2062, ORF1ab.1_nt:6186_AA:L2062	0	8803	1	8	0	8812	T	8803	0.999			G	8	0.001	ORF1ab_L, ORF1ab.1_L
6452	G	ORF1ab_nt:6187_AA:E2063, ORF1ab.1_nt:6187_AA:E2063	6	14	1	8791	0	8812	G	8791	0.998			T	14	0.002	ORF1ab_*, ORF1ab.1_*	A	6	0.001	ORF1ab_K, ORF1ab.1_K
6453	A	ORF1ab_nt:6188_AA:E2063, ORF1ab.1_nt:6188_AA:E2063	8801	2	4	4	0	8811	A	8801	0.999			C	4	0.000	ORF1ab_A, ORF1ab.1_A	G	4	0.000	ORF1ab_G, ORF1ab.1_G
6454	G	ORF1ab_nt:6189_AA:E2063, ORF1ab.1_nt:6189_AA:E2063	5	7	0	8799	0	8811	G	8799	0.999			T	7	0.001	ORF1ab_D, ORF1ab.1_D	A	5	0.001	ORF1ab_E, ORF1ab.1_E
6455	T	ORF1ab_nt:6190_AA:C2064, ORF1ab.1_nt:6190_AA:C2064	4	8782	1	25	0	8812	T	8782	0.997			G	25	0.003	ORF1ab_G, ORF1ab.1_G	A	4	0.000	ORF1ab_S, ORF1ab.1_S
6456	G	ORF1ab_nt:6191_AA:C2064, ORF1ab.1_nt:6191_AA:C2064	3	14	0	8793	1	8811	G	8793	0.998			T	14	0.002	ORF1ab_F, ORF1ab.1_F	A	3	0.000	ORF1ab_Y, ORF1ab.1_Y
6457	T	ORF1ab_nt:6192_AA:C2064, ORF1ab.1_nt:6192_AA:C2064	4	8797	4	4	2	8811	T	8797	0.998			A	4	0.000	ORF1ab_*, ORF1ab.1_*	C	4	0.000	ORF1ab_C, ORF1ab.1_C
6458	A	ORF1ab_nt:6193_AA:N2065, ORF1ab.1_nt:6193_AA:N2065	8802	8	1	1	0	8812	A	8802	0.999			T	8	0.001	ORF1ab_Y, ORF1ab.1_Y
6459	A	ORF1ab_nt:6194_AA:N2065, ORF1ab.1_nt:6194_AA:N2065	8805	2	2	4	0	8813	A	8805	0.999			G	4	0.000	ORF1ab_S, ORF1ab.1_S	T	2	0.000	ORF1ab_I, ORF1ab.1_I
6460	T	ORF1ab_nt:6195_AA:N2065, ORF1ab.1_nt:6195_AA:N2065	10	8783	2	15	1	8811	T	8783	0.997			G	15	0.002	ORF1ab_K, ORF1ab.1_K	A	10	0.001	ORF1ab_K, ORF1ab.1_K
6461	G	ORF1ab_nt:6196_AA:V2066, ORF1ab.1_nt:6196_AA:V2066	3	15	0	8793	0	8811	G	8793	0.998			T	15	0.002	ORF1ab_L, ORF1ab.1_L	A	3	0.000	ORF1ab_M, ORF1ab.1_M
6462	T	ORF1ab_nt:6197_AA:V2066, ORF1ab.1_nt:6197_AA:V2066	0	8792	4	13	1	8810	T	8792	0.998			G	13	0.001	ORF1ab_G, ORF1ab.1_G	C	4	0.000	ORF1ab_A, ORF1ab.1_A
6463	G	ORF1ab_nt:6198_AA:V2066, ORF1ab.1_nt:6198_AA:V2066	9	28	0	8772	1	8810	G	8772	0.996			T	28	0.003	ORF1ab_V, ORF1ab.1_V	A	9	0.001	ORF1ab_V, ORF1ab.1_V
6464	A	ORF1ab_nt:6199_AA:K2067, ORF1ab.1_nt:6199_AA:K2067	8790	9	6	13	0	8818	A	8790	0.997			G	13	0.001	ORF1ab_E, ORF1ab.1_E	T	9	0.001	ORF1ab_*, ORF1ab.1_*
6465	A	ORF1ab_nt:6200_AA:K2067, ORF1ab.1_nt:6200_AA:K2067	8821	0	13	2	0	8836	A	8821	0.998			C	13	0.001	ORF1ab_T, ORF1ab.1_T	G	2	0.000	ORF1ab_R, ORF1ab.1_R
6466	A	ORF1ab_nt:6201_AA:K2067, ORF1ab.1_nt:6201_AA:K2067	9634	1	1	1	0	9637	A	9634	1.000			T	1	0.000	ORF1ab_N, ORF1ab.1_N
6467	A	ORF1ab_nt:6202_AA:T2068, ORF1ab.1_nt:6202_AA:T2068	11705	2	0	1	0	11708	A	11705	1.000			T	2	0.000	ORF1ab_S, ORF1ab.1_S
6468	C	ORF1ab_nt:6203_AA:T2068, ORF1ab.1_nt:6203_AA:T2068	1	2	9897	0	1	9901	C	9897	1.000			T	2	0.000	ORF1ab_I, ORF1ab.1_I
6469	T	ORF1ab_nt:6204_AA:T2068, ORF1ab.1_nt:6204_AA:T2068	0	7587	1	3	0	7592	T	7587	0.999			G	3	0.000	ORF1ab_T, ORF1ab.1_T
6470	A	ORF1ab_nt:6205_AA:T2069, ORF1ab.1_nt:6205_AA:T2069	7564	1	3	0	1	7569	A	7564	0.999			C	3	0.000	ORF1ab_P, ORF1ab.1_P
6471	C	ORF1ab_nt:6206_AA:T2069, ORF1ab.1_nt:6206_AA:T2069	11	0	7556	0	4	7571	C	7556	0.998			A	11	0.001	ORF1ab_N, ORF1ab.1_N	-	4	0.001	ORF1ab_?, ORF1ab.1_?
6472	C	ORF1ab_nt:6207_AA:T2069, ORF1ab.1_nt:6207_AA:T2069	6	0	7569	1	0	7576	C	7569	0.999			A	6	0.001	ORF1ab_T, ORF1ab.1_T
6473	G	ORF1ab_nt:6208_AA:E2070, ORF1ab.1_nt:6208_AA:E2070	3	23	3	7551	0	7580	G	7551	0.996			T	23	0.003	ORF1ab_*, ORF1ab.1_*	A	3	0.000	ORF1ab_K, ORF1ab.1_K
6474	A	ORF1ab_nt:6209_AA:E2070, ORF1ab.1_nt:6209_AA:E2070	7573	1	0	4	2	7580	A	7573	0.999			G	4	0.001	ORF1ab_G, ORF1ab.1_G	-	2	0.000	ORF1ab_?, ORF1ab.1_?
6475	A	ORF1ab_nt:6210_AA:E2070, ORF1ab.1_nt:6210_AA:E2070	7562	0	16	3	0	7581	A	7562	0.997			C	16	0.002	ORF1ab_D, ORF1ab.1_D	G	3	0.000	ORF1ab_E, ORF1ab.1_E
6476	G	ORF1ab_nt:6211_AA:V2071, ORF1ab.1_nt:6211_AA:V2071	9	3	1	7568	2	7583	G	7568	0.998			A	9	0.001	ORF1ab_I, ORF1ab.1_I	T	3	0.000	ORF1ab_F, ORF1ab.1_F
6477	T	ORF1ab_nt:6212_AA:V2071, ORF1ab.1_nt:6212_AA:V2071	1	7480	2	96	6	7585	T	7480	0.986			G	96	0.013	ORF1ab_G, ORF1ab.1_G	-	6	0.001	ORF1ab_?, ORF1ab.1_?
6478	T	ORF1ab_nt:6213_AA:V2071, ORF1ab.1_nt:6213_AA:V2071	1	7571	3	8	2	7585	T	7571	0.998			G	8	0.001	ORF1ab_V, ORF1ab.1_V	C	3	0.000	ORF1ab_V, ORF1ab.1_V
6479	G	ORF1ab_nt:6214_AA:V2072, ORF1ab.1_nt:6214_AA:V2072	2	0	0	7586	1	7589	G	7586	1.000			A	2	0.000	ORF1ab_I, ORF1ab.1_I
6480	T	ORF1ab_nt:6215_AA:V2072, ORF1ab.1_nt:6215_AA:V2072	0	7579	2	6	1	7588	T	7579	0.999			G	6	0.001	ORF1ab_G, ORF1ab.1_G	C	2	0.000	ORF1ab_A, ORF1ab.1_A
6481	A	ORF1ab_nt:6216_AA:V2072, ORF1ab.1_nt:6216_AA:V2072	7587	0	0	1	1	7589	A	7587	1.000			G	1	0.000	ORF1ab_V, ORF1ab.1_V
6482	G	ORF1ab_nt:6217_AA:G2073, ORF1ab.1_nt:6217_AA:G2073	1	6	0	7581	1	7589	G	7581	0.999			T	6	0.001	ORF1ab_*, ORF1ab.1_*
6483	G	ORF1ab_nt:6218_AA:G2073, ORF1ab.1_nt:6218_AA:G2073	2	1	0	7587	0	7590	G	7587	1.000			A	2	0.000	ORF1ab_E, ORF1ab.1_E
6484	A	ORF1ab_nt:6219_AA:G2073, ORF1ab.1_nt:6219_AA:G2073	7581	0	0	8	1	7590	A	7581	0.999			G	8	0.001	ORF1ab_G, ORF1ab.1_G
6485	G	ORF1ab_nt:6220_AA:D2074, ORF1ab.1_nt:6220_AA:D2074	3	2	2	7584	0	7591	G	7584	0.999			A	3	0.000	ORF1ab_N, ORF1ab.1_N	T	2	0.000	ORF1ab_Y, ORF1ab.1_Y
6486	A	ORF1ab_nt:6221_AA:D2074, ORF1ab.1_nt:6221_AA:D2074	7595	0	0	0	0	7595	A	7595	1.000
6487	C	ORF1ab_nt:6222_AA:D2074, ORF1ab.1_nt:6222_AA:D2074	23	2	7564	1	0	7590	C	7564	0.997			A	23	0.003	ORF1ab_E, ORF1ab.1_E	T	2	0.000	ORF1ab_D, ORF1ab.1_D
6488	A	ORF1ab_nt:6223_AA:I2075, ORF1ab.1_nt:6223_AA:I2075	7585	1	0	2	2	7590	A	7585	0.999			G	2	0.000	ORF1ab_V, ORF1ab.1_V	-	2	0.000	ORF1ab_?, ORF1ab.1_?
6489	T	ORF1ab_nt:6224_AA:I2075, ORF1ab.1_nt:6224_AA:I2075	2	7581	0	3	2	7588	T	7581	0.999			G	3	0.000	ORF1ab_S, ORF1ab.1_S	A	2	0.000	ORF1ab_N, ORF1ab.1_N
6490	T	ORF1ab_nt:6225_AA:I2075, ORF1ab.1_nt:6225_AA:I2075	0	7581	2	9	0	7592	T	7581	0.999			G	9	0.001	ORF1ab_M, ORF1ab.1_M	C	2	0.000	ORF1ab_I, ORF1ab.1_I
6491	A	ORF1ab_nt:6226_AA:I2076, ORF1ab.1_nt:6226_AA:I2076	7589	2	0	0	0	7591	A	7589	1.000			T	2	0.000	ORF1ab_L, ORF1ab.1_L
6492	T	ORF1ab_nt:6227_AA:I2076, ORF1ab.1_nt:6227_AA:I2076	3	7566	1	19	0	7589	T	7566	0.997			G	19	0.003	ORF1ab_R, ORF1ab.1_R	A	3	0.000	ORF1ab_K, ORF1ab.1_K
6493	A	ORF1ab_nt:6228_AA:I2076, ORF1ab.1_nt:6228_AA:I2076	7589	0	0	0	0	7589	A	7589	1.000
6494	C	ORF1ab_nt:6229_AA:L2077, ORF1ab.1_nt:6229_AA:L2077	2	0	7583	0	0	7585	C	7583	1.000			A	2	0.000	ORF1ab_I, ORF1ab.1_I
6495	T	ORF1ab_nt:6230_AA:L2077, ORF1ab.1_nt:6230_AA:L2077	0	7580	2	2	0	7584	T	7580	0.999			C	2	0.000	ORF1ab_P, ORF1ab.1_P	G	2	0.000	ORF1ab_R, ORF1ab.1_R
6496	T	ORF1ab_nt:6231_AA:L2077, ORF1ab.1_nt:6231_AA:L2077	3	7535	6	40	0	7584	T	7535	0.994			G	40	0.005	ORF1ab_L, ORF1ab.1_L	C	6	0.001	ORF1ab_L, ORF1ab.1_L
6497	A	ORF1ab_nt:6232_AA:K2078, ORF1ab.1_nt:6232_AA:K2078	7454	0	128	2	0	7584	A	7454	0.983			C	128	0.017	ORF1ab_Q, ORF1ab.1_Q	G	2	0.000	ORF1ab_E, ORF1ab.1_E
6498	A	ORF1ab_nt:6233_AA:K2078, ORF1ab.1_nt:6233_AA:K2078	7564	1	17	3	0	7585	A	7564	0.997			C	17	0.002	ORF1ab_T, ORF1ab.1_T	G	3	0.000	ORF1ab_R, ORF1ab.1_R
6499	A	ORF1ab_nt:6234_AA:K2078, ORF1ab.1_nt:6234_AA:K2078	7577	0	7	3	0	7587	A	7577	0.999			C	7	0.001	ORF1ab_N, ORF1ab.1_N	G	3	0.000	ORF1ab_K, ORF1ab.1_K
6500	C	ORF1ab_nt:6235_AA:P2079, ORF1ab.1_nt:6235_AA:P2079	2	0	7581	1	0	7584	C	7581	1.000			A	2	0.000	ORF1ab_T, ORF1ab.1_T
6501	C	ORF1ab_nt:6236_AA:P2079, ORF1ab.1_nt:6236_AA:P2079	1	2	7580	0	0	7583	C	7580	1.000			T	2	0.000	ORF1ab_L, ORF1ab.1_L
6502	A	ORF1ab_nt:6237_AA:P2079, ORF1ab.1_nt:6237_AA:P2079	7574	0	2	1	0	7577	A	7574	1.000			C	2	0.000	ORF1ab_P, ORF1ab.1_P
6503	G	ORF1ab_nt:6238_AA:A2080, ORF1ab.1_nt:6238_AA:A2080	10	0	0	7567	0	7577	G	7567	0.999			A	10	0.001	ORF1ab_T, ORF1ab.1_T
6504	C	ORF1ab_nt:6239_AA:A2080, ORF1ab.1_nt:6239_AA:A2080	7	0	7562	2	0	7571	C	7562	0.999			A	7	0.001	ORF1ab_E, ORF1ab.1_E	G	2	0.000	ORF1ab_G, ORF1ab.1_G
6505	A	ORF1ab_nt:6240_AA:A2080, ORF1ab.1_nt:6240_AA:A2080	7568	0	1	0	0	7569	A	7568	1.000			C	1	0.000	ORF1ab_A, ORF1ab.1_A
6506	A	ORF1ab_nt:6241_AA:N2081, ORF1ab.1_nt:6241_AA:N2081	7566	0	1	3	0	7570	A	7566	0.999			G	3	0.000	ORF1ab_D, ORF1ab.1_D
6507	A	ORF1ab_nt:6242_AA:N2081, ORF1ab.1_nt:6242_AA:N2081	7481	0	83	4	0	7568	A	7481	0.989			C	83	0.011	ORF1ab_T, ORF1ab.1_T	G	4	0.001	ORF1ab_S, ORF1ab.1_S
6508	T	ORF1ab_nt:6243_AA:N2081, ORF1ab.1_nt:6243_AA:N2081	0	7468	1	101	0	7570	T	7468	0.987			G	101	0.013	ORF1ab_K, ORF1ab.1_K
6509	A	ORF1ab_nt:6244_AA:N2082, ORF1ab.1_nt:6244_AA:N2082	7568	0	3	2	0	7573	A	7568	0.999			C	3	0.000	ORF1ab_H, ORF1ab.1_H	G	2	0.000	ORF1ab_D, ORF1ab.1_D
6510	A	ORF1ab_nt:6245_AA:N2082, ORF1ab.1_nt:6245_AA:N2082	7520	3	36	6	0	7565	A	7520	0.994			C	36	0.005	ORF1ab_T, ORF1ab.1_T	G	6	0.001	ORF1ab_S, ORF1ab.1_S
6511	T	ORF1ab_nt:6246_AA:N2082, ORF1ab.1_nt:6246_AA:N2082	2	7554	3	0	0	7559	T	7554	0.999			C	3	0.000	ORF1ab_N, ORF1ab.1_N	A	2	0.000	ORF1ab_K, ORF1ab.1_K
6512	A	ORF1ab_nt:6247_AA:S2083, ORF1ab.1_nt:6247_AA:S2083	7540	1	7	4	0	7552	A	7540	0.998			C	7	0.001	ORF1ab_R, ORF1ab.1_R	G	4	0.001	ORF1ab_G, ORF1ab.1_G
6513	G	ORF1ab_nt:6248_AA:S2083, ORF1ab.1_nt:6248_AA:S2083	1	0	0	7546	0	7547	G	7546	1.000			A	1	0.000	ORF1ab_N, ORF1ab.1_N
6514	T	ORF1ab_nt:6249_AA:S2083, ORF1ab.1_nt:6249_AA:S2083	0	7539	2	1	1	7543	T	7539	0.999			C	2	0.000	ORF1ab_S, ORF1ab.1_S
6515	T	ORF1ab_nt:6250_AA:L2084, ORF1ab.1_nt:6250_AA:L2084	0	7543	0	1	1	7545	T	7543	1.000			G	1	0.000	ORF1ab_V, ORF1ab.1_V
6516	T	ORF1ab_nt:6251_AA:L2084, ORF1ab.1_nt:6251_AA:L2084	2	7535	0	8	0	7545	T	7535	0.999			G	8	0.001	ORF1ab_*, ORF1ab.1_*	A	2	0.000	ORF1ab_*, ORF1ab.1_*
6517	A	ORF1ab_nt:6252_AA:L2084, ORF1ab.1_nt:6252_AA:L2084	7544	0	0	2	1	7547	A	7544	1.000			G	2	0.000	ORF1ab_L, ORF1ab.1_L
6518	A	ORF1ab_nt:6253_AA:K2085, ORF1ab.1_nt:6253_AA:K2085	7522	4	18	2	0	7546	A	7522	0.997			C	18	0.002	ORF1ab_Q, ORF1ab.1_Q	T	4	0.001	ORF1ab_*, ORF1ab.1_*
6519	A	ORF1ab_nt:6254_AA:K2085, ORF1ab.1_nt:6254_AA:K2085	7435	0	104	6	0	7545	A	7435	0.985			C	104	0.014	ORF1ab_T, ORF1ab.1_T	G	6	0.001	ORF1ab_R, ORF1ab.1_R
6520	A	ORF1ab_nt:6255_AA:K2085, ORF1ab.1_nt:6255_AA:K2085	7504	0	33	3	0	7540	A	7504	0.995			C	33	0.004	ORF1ab_N, ORF1ab.1_N	G	3	0.000	ORF1ab_K, ORF1ab.1_K
6521	A	ORF1ab_nt:6256_AA:I2086, ORF1ab.1_nt:6256_AA:I2086	7531	0	6	0	0	7537	A	7531	0.999			C	6	0.001	ORF1ab_L, ORF1ab.1_L
6522	T	ORF1ab_nt:6257_AA:I2086, ORF1ab.1_nt:6257_AA:I2086	1	7533	1	1	0	7536	T	7533	1.000			A	1	0.000	ORF1ab_N, ORF1ab.1_N
6523	T	ORF1ab_nt:6258_AA:I2086, ORF1ab.1_nt:6258_AA:I2086	1	7512	2	19	0	7534	T	7512	0.997			G	19	0.003	ORF1ab_M, ORF1ab.1_M	C	2	0.000	ORF1ab_I, ORF1ab.1_I
6524	A	ORF1ab_nt:6259_AA:T2087, ORF1ab.1_nt:6259_AA:T2087	7504	0	23	6	0	7533	A	7504	0.996			C	23	0.003	ORF1ab_P, ORF1ab.1_P	G	6	0.001	ORF1ab_A, ORF1ab.1_A
6525	C	ORF1ab_nt:6260_AA:T2087, ORF1ab.1_nt:6260_AA:T2087	3	2	7528	0	0	7533	C	7528	0.999			A	3	0.000	ORF1ab_K, ORF1ab.1_K	T	2	0.000	ORF1ab_I, ORF1ab.1_I
6526	A	ORF1ab_nt:6261_AA:T2087, ORF1ab.1_nt:6261_AA:T2087	7527	1	0	2	0	7530	A	7527	1.000			G	2	0.000	ORF1ab_T, ORF1ab.1_T
6527	G	ORF1ab_nt:6262_AA:E2088, ORF1ab.1_nt:6262_AA:E2088	0	0	0	7524	0	7524	G	7524	1.000
6528	A	ORF1ab_nt:6263_AA:E2088, ORF1ab.1_nt:6263_AA:E2088	7520	1	1	1	1	7524	A	7520	0.999			T	1	0.000	ORF1ab_V, ORF1ab.1_V
6529	A	ORF1ab_nt:6264_AA:E2088, ORF1ab.1_nt:6264_AA:E2088	7526	1	2	2	0	7531	A	7526	0.999			C	2	0.000	ORF1ab_D, ORF1ab.1_D	G	2	0.000	ORF1ab_E, ORF1ab.1_E
6530	G	ORF1ab_nt:6265_AA:E2089, ORF1ab.1_nt:6265_AA:E2089	1	1	0	6517	0	6519	G	6517	1.000			A	1	0.000	ORF1ab_K, ORF1ab.1_K
6531	A	ORF1ab_nt:6266_AA:E2089, ORF1ab.1_nt:6266_AA:E2089	6512	2	2	1	0	6517	A	6512	0.999			T	2	0.000	ORF1ab_V, ORF1ab.1_V	C	2	0.000	ORF1ab_A, ORF1ab.1_A
6532	G	ORF1ab_nt:6267_AA:E2089, ORF1ab.1_nt:6267_AA:E2089	0	1	0	6515	0	6516	G	6515	1.000			T	1	0.000	ORF1ab_D, ORF1ab.1_D
6533	G	ORF1ab_nt:6268_AA:V2090, ORF1ab.1_nt:6268_AA:V2090	0	2	1	6512	0	6515	G	6512	1.000			T	2	0.000	ORF1ab_F, ORF1ab.1_F
6534	T	ORF1ab_nt:6269_AA:V2090, ORF1ab.1_nt:6269_AA:V2090	1	6515	0	0	0	6516	T	6515	1.000			A	1	0.000	ORF1ab_D, ORF1ab.1_D
6535	T	ORF1ab_nt:6270_AA:V2090, ORF1ab.1_nt:6270_AA:V2090	3	6511	2	1	0	6517	T	6511	0.999			A	3	0.000	ORF1ab_V, ORF1ab.1_V	C	2	0.000	ORF1ab_V, ORF1ab.1_V
6536	G	ORF1ab_nt:6271_AA:G2091, ORF1ab.1_nt:6271_AA:G2091	3	1	2	6511	0	6517	G	6511	0.999			A	3	0.000	ORF1ab_S, ORF1ab.1_S	C	2	0.000	ORF1ab_R, ORF1ab.1_R
6537	G	ORF1ab_nt:6272_AA:G2091, ORF1ab.1_nt:6272_AA:G2091	0	7	0	6510	0	6517	G	6510	0.999			T	7	0.001	ORF1ab_V, ORF1ab.1_V
6538	C	ORF1ab_nt:6273_AA:G2091, ORF1ab.1_nt:6273_AA:G2091	2	0	6508	0	1	6511	C	6508	1.000			A	2	0.000	ORF1ab_G, ORF1ab.1_G
6539	C	ORF1ab_nt:6274_AA:H2092, ORF1ab.1_nt:6274_AA:H2092	23	4	6481	0	0	6508	C	6481	0.996			A	23	0.004	ORF1ab_N, ORF1ab.1_N	T	4	0.001	ORF1ab_Y, ORF1ab.1_Y
6540	A	ORF1ab_nt:6275_AA:H2092, ORF1ab.1_nt:6275_AA:H2092	6504	0	2	3	0	6509	A	6504	0.999			G	3	0.000	ORF1ab_R, ORF1ab.1_R	C	2	0.000	ORF1ab_P, ORF1ab.1_P
6541	C	ORF1ab_nt:6276_AA:H2092, ORF1ab.1_nt:6276_AA:H2092	63	378	6068	4	0	6513	C	6068	0.932			T	378	0.058	ORF1ab_H, ORF1ab.1_H	A	63	0.010	ORF1ab_Q, ORF1ab.1_Q
6542	A	ORF1ab_nt:6277_AA:T2093, ORF1ab.1_nt:6277_AA:T2093	6447	3	62	1	0	6513	A	6447	0.990			C	62	0.010	ORF1ab_P, ORF1ab.1_P	T	3	0.000	ORF1ab_S, ORF1ab.1_S
6543	C	ORF1ab_nt:6278_AA:T2093, ORF1ab.1_nt:6278_AA:T2093	2	3	6511	0	0	6516	C	6511	0.999			T	3	0.000	ORF1ab_I, ORF1ab.1_I	A	2	0.000	ORF1ab_K, ORF1ab.1_K
6544	A	ORF1ab_nt:6279_AA:T2093, ORF1ab.1_nt:6279_AA:T2093	6664	1	0	0	0	6665	A	6664	1.000			T	1	0.000	ORF1ab_T, ORF1ab.1_T
6545	G	ORF1ab_nt:6280_AA:D2094, ORF1ab.1_nt:6280_AA:D2094	0	1	0	6664	0	6665	G	6664	1.000			T	1	0.000	ORF1ab_Y, ORF1ab.1_Y
6546	A	ORF1ab_nt:6281_AA:D2094, ORF1ab.1_nt:6281_AA:D2094	6658	0	0	0	0	6658	A	6658	1.000
6547	T	ORF1ab_nt:6282_AA:D2094, ORF1ab.1_nt:6282_AA:D2094	0	6641	0	0	0	6641	T	6641	1.000
6548	C	ORF1ab_nt:6283_AA:L2095, ORF1ab.1_nt:6283_AA:L2095	0	1	6595	0	0	6596	C	6595	1.000			T	1	0.000	ORF1ab_L, ORF1ab.1_L
6549	T	ORF1ab_nt:6284_AA:L2095, ORF1ab.1_nt:6284_AA:L2095	1	3195	0	0	1	3197	T	3195	0.999			A	1	0.000	ORF1ab_Q, ORF1ab.1_Q
6550	A	ORF1ab_nt:6285_AA:L2095, ORF1ab.1_nt:6285_AA:L2095	2348	0	0	2	2	2352	A	2348	0.998			G	2	0.001	ORF1ab_L, ORF1ab.1_L	-	2	0.001	ORF1ab_?, ORF1ab.1_?
6551	A	ORF1ab_nt:6286_AA:M2096, ORF1ab.1_nt:6286_AA:M2096	2192	7	110	0	0	2309	A	2192	0.949			C	110	0.048	ORF1ab_L, ORF1ab.1_L	T	7	0.003	ORF1ab_L, ORF1ab.1_L
6552	T	ORF1ab_nt:6287_AA:M2096, ORF1ab.1_nt:6287_AA:M2096	0	2308	0	0	0	2308	T	2308	1.000
6553	G	ORF1ab_nt:6288_AA:M2096, ORF1ab.1_nt:6288_AA:M2096	2	6	0	2299	0	2307	G	2299	0.997			T	6	0.003	ORF1ab_I, ORF1ab.1_I	A	2	0.001	ORF1ab_I, ORF1ab.1_I
6554	G	ORF1ab_nt:6289_AA:A2097, ORF1ab.1_nt:6289_AA:A2097	0	3	1	2301	0	2305	G	2301	0.998			T	3	0.001	ORF1ab_S, ORF1ab.1_S
6555	C	ORF1ab_nt:6290_AA:A2097, ORF1ab.1_nt:6290_AA:A2097	0	0	2304	0	0	2304	C	2304	1.000
6556	T	ORF1ab_nt:6291_AA:A2097, ORF1ab.1_nt:6291_AA:A2097	0	2303	0	1	0	2304	T	2303	1.000			G	1	0.000	ORF1ab_A, ORF1ab.1_A
6557	G	ORF1ab_nt:6292_AA:A2098, ORF1ab.1_nt:6292_AA:A2098	0	0	2	2302	0	2304	G	2302	0.999			C	2	0.001	ORF1ab_P, ORF1ab.1_P
6558	C	ORF1ab_nt:6293_AA:A2098, ORF1ab.1_nt:6293_AA:A2098	2	0	2296	0	0	2298	C	2296	0.999			A	2	0.001	ORF1ab_D, ORF1ab.1_D
6559	T	ORF1ab_nt:6294_AA:A2098, ORF1ab.1_nt:6294_AA:A2098	0	2300	1	0	0	2301	T	2300	1.000			C	1	0.000	ORF1ab_A, ORF1ab.1_A
6560	T	ORF1ab_nt:6295_AA:Y2099, ORF1ab.1_nt:6295_AA:Y2099	0	2301	0	0	0	2301	T	2301	1.000
6561	A	ORF1ab_nt:6296_AA:Y2099, ORF1ab.1_nt:6296_AA:Y2099	2241	0	60	0	0	2301	A	2241	0.974			C	60	0.026	ORF1ab_S, ORF1ab.1_S
6562	T	ORF1ab_nt:6297_AA:Y2099, ORF1ab.1_nt:6297_AA:Y2099	0	2300	1	0	0	2301	T	2300	1.000			C	1	0.000	ORF1ab_Y, ORF1ab.1_Y
6563	G	ORF1ab_nt:6298_AA:V2100, ORF1ab.1_nt:6298_AA:V2100	1	1	0	2300	0	2302	G	2300	0.999			A	1	0.000	ORF1ab_I, ORF1ab.1_I
6564	T	ORF1ab_nt:6299_AA:V2100, ORF1ab.1_nt:6299_AA:V2100	0	2300	2	0	0	2302	T	2300	0.999			C	2	0.001	ORF1ab_A, ORF1ab.1_A
6565	A	ORF1ab_nt:6300_AA:V2100, ORF1ab.1_nt:6300_AA:V2100	2301	0	1	0	0	2302	A	2301	1.000			C	1	0.000	ORF1ab_V, ORF1ab.1_V
6566	G	ORF1ab_nt:6301_AA:D2101, ORF1ab.1_nt:6301_AA:D2101	1	5	1	2292	3	2302	G	2292	0.996			T	5	0.002	ORF1ab_Y, ORF1ab.1_Y	-	3	0.001	ORF1ab_?, ORF1ab.1_?
6567	A	ORF1ab_nt:6302_AA:D2101, ORF1ab.1_nt:6302_AA:D2101	2305	1	1	0	1	2308	A	2305	0.999			T	1	0.000	ORF1ab_V, ORF1ab.1_V
6568	C	ORF1ab_nt:6303_AA:D2101, ORF1ab.1_nt:6303_AA:D2101	1	0	2311	0	0	2312	C	2311	1.000			A	1	0.000	ORF1ab_E, ORF1ab.1_E
6569	A	ORF1ab_nt:6304_AA:N2102, ORF1ab.1_nt:6304_AA:N2102	2318	0	1	0	0	2319	A	2318	1.000			C	1	0.000	ORF1ab_H, ORF1ab.1_H
6570	A	ORF1ab_nt:6305_AA:N2102, ORF1ab.1_nt:6305_AA:N2102	2322	0	1	0	0	2323	A	2322	1.000			C	1	0.000	ORF1ab_T, ORF1ab.1_T
6571	T	ORF1ab_nt:6306_AA:N2102, ORF1ab.1_nt:6306_AA:N2102	0	2325	0	11	0	2336	T	2325	0.995			G	11	0.005	ORF1ab_K, ORF1ab.1_K
6572	T	ORF1ab_nt:6307_AA:S2103, ORF1ab.1_nt:6307_AA:S2103	0	2369	0	0	0	2369	T	2369	1.000
6573	C	ORF1ab_nt:6308_AA:S2103, ORF1ab.1_nt:6308_AA:S2103	1	2	2410	0	0	2413	C	2410	0.999			T	2	0.001	ORF1ab_F, ORF1ab.1_F
6574	T	ORF1ab_nt:6309_AA:S2103, ORF1ab.1_nt:6309_AA:S2103	0	4212	1	0	0	4213	T	4212	1.000			C	1	0.000	ORF1ab_S, ORF1ab.1_S
6575	A	ORF1ab_nt:6310_AA:S2104, ORF1ab.1_nt:6310_AA:S2104	4222	1	2	1	0	4226	A	4222	0.999			C	2	0.000	ORF1ab_R, ORF1ab.1_R
6576	G	ORF1ab_nt:6311_AA:S2104, ORF1ab.1_nt:6311_AA:S2104	0	2	0	4225	0	4227	G	4225	1.000			T	2	0.000	ORF1ab_I, ORF1ab.1_I
6577	T	ORF1ab_nt:6312_AA:S2104, ORF1ab.1_nt:6312_AA:S2104	0	4231	1	2	0	4234	T	4231	0.999			G	2	0.000	ORF1ab_R, ORF1ab.1_R
6578	C	ORF1ab_nt:6313_AA:L2105, ORF1ab.1_nt:6313_AA:L2105	3	8	4223	0	0	4234	C	4223	0.997			T	8	0.002	ORF1ab_F, ORF1ab.1_F	A	3	0.001	ORF1ab_I, ORF1ab.1_I
6579	T	ORF1ab_nt:6314_AA:L2105, ORF1ab.1_nt:6314_AA:L2105	2	4231	2	0	2	4237	T	4231	0.999			A	2	0.000	ORF1ab_H, ORF1ab.1_H	C	2	0.000	ORF1ab_P, ORF1ab.1_P
6580	T	ORF1ab_nt:6315_AA:L2105, ORF1ab.1_nt:6315_AA:L2105	0	4238	0	0	0	4238	T	4238	1.000
6581	A	ORF1ab_nt:6316_AA:T2106, ORF1ab.1_nt:6316_AA:T2106	4236	1	1	0	0	4238	A	4236	1.000			T	1	0.000	ORF1ab_S, ORF1ab.1_S
6582	C	ORF1ab_nt:6317_AA:T2106, ORF1ab.1_nt:6317_AA:T2106	3	1	4234	0	0	4238	C	4234	0.999			A	3	0.001	ORF1ab_N, ORF1ab.1_N
6583	T	ORF1ab_nt:6318_AA:T2106, ORF1ab.1_nt:6318_AA:T2106	3	4233	2	0	0	4238	T	4233	0.999			A	3	0.001	ORF1ab_T, ORF1ab.1_T	C	2	0.000	ORF1ab_T, ORF1ab.1_T
6584	A	ORF1ab_nt:6319_AA:I2107, ORF1ab.1_nt:6319_AA:I2107	4236	1	2	0	0	4239	A	4236	0.999			C	2	0.000	ORF1ab_L, ORF1ab.1_L
6585	T	ORF1ab_nt:6320_AA:I2107, ORF1ab.1_nt:6320_AA:I2107	4	4232	2	3	0	4241	T	4232	0.998			A	4	0.001	ORF1ab_N, ORF1ab.1_N	G	3	0.001	ORF1ab_S, ORF1ab.1_S
6586	T	ORF1ab_nt:6321_AA:I2107, ORF1ab.1_nt:6321_AA:I2107	0	4239	2	0	0	4241	T	4239	1.000			C	2	0.000	ORF1ab_I, ORF1ab.1_I
6587	A	ORF1ab_nt:6322_AA:K2108, ORF1ab.1_nt:6322_AA:K2108	4223	2	16	0	0	4241	A	4223	0.996			C	16	0.004	ORF1ab_Q, ORF1ab.1_Q	T	2	0.000	ORF1ab_*, ORF1ab.1_*
6588	A	ORF1ab_nt:6323_AA:K2108, ORF1ab.1_nt:6323_AA:K2108	4233	2	1	4	0	4241	A	4233	0.998			G	4	0.001	ORF1ab_R, ORF1ab.1_R	T	2	0.000	ORF1ab_M, ORF1ab.1_M
6589	G	ORF1ab_nt:6324_AA:K2108, ORF1ab.1_nt:6324_AA:K2108	3	2	0	4235	0	4241	G	4235	0.999			A	3	0.001	ORF1ab_K, ORF1ab.1_K	T	2	0.000	ORF1ab_N, ORF1ab.1_N
6590	A	ORF1ab_nt:6325_AA:K2109, ORF1ab.1_nt:6325_AA:K2109	4240	0	0	0	0	4241	A	4240	1.000
6591	A	ORF1ab_nt:6326_AA:K2109, ORF1ab.1_nt:6326_AA:K2109	4237	0	0	4	0	4241	A	4237	0.999			G	4	0.001	ORF1ab_R, ORF1ab.1_R
6592	A	ORF1ab_nt:6327_AA:K2109, ORF1ab.1_nt:6327_AA:K2109	4235	0	3	2	0	4241	A	4235	0.999			C	3	0.001	ORF1ab_N, ORF1ab.1_N	G	2	0.000	ORF1ab_K, ORF1ab.1_K
6593	C	ORF1ab_nt:6328_AA:P2110, ORF1ab.1_nt:6328_AA:P2110	10	0	4230	1	0	4241	C	4230	0.997			A	10	0.002	ORF1ab_T, ORF1ab.1_T
6594	C	ORF1ab_nt:6329_AA:P2110, ORF1ab.1_nt:6329_AA:P2110	3	2	4236	0	0	4241	C	4236	0.999			A	3	0.001	ORF1ab_H, ORF1ab.1_H	T	2	0.000	ORF1ab_L, ORF1ab.1_L
6595	T	ORF1ab_nt:6330_AA:P2110, ORF1ab.1_nt:6330_AA:P2110	11	4225	2	2	1	4241	T	4225	0.996			A	11	0.003	ORF1ab_P, ORF1ab.1_P	C	2	0.000	ORF1ab_P, ORF1ab.1_P
6596	A	ORF1ab_nt:6331_AA:N2111, ORF1ab.1_nt:6331_AA:N2111	4240	0	0	0	1	4241	A	4240	1.000			-	1	0.000	ORF1ab_?, ORF1ab.1_?
6597	A	ORF1ab_nt:6332_AA:N2111, ORF1ab.1_nt:6332_AA:N2111	4237	1	1	2	0	4241	A	4237	0.999			G	2	0.000	ORF1ab_S, ORF1ab.1_S
6598	T	ORF1ab_nt:6333_AA:N2111, ORF1ab.1_nt:6333_AA:N2111	2	4233	2	3	0	4241	T	4233	0.998			G	3	0.001	ORF1ab_K, ORF1ab.1_K	A	2	0.000	ORF1ab_K, ORF1ab.1_K
6599	G	ORF1ab_nt:6334_AA:E2112, ORF1ab.1_nt:6334_AA:E2112	5	1	0	4234	0	4241	G	4234	0.998			A	5	0.001	ORF1ab_K, ORF1ab.1_K
6600	A	ORF1ab_nt:6335_AA:E2112, ORF1ab.1_nt:6335_AA:E2112	4234	2	1	4	0	4241	A	4234	0.998			G	4	0.001	ORF1ab_G, ORF1ab.1_G	T	2	0.000	ORF1ab_V, ORF1ab.1_V
6601	A	ORF1ab_nt:6336_AA:E2112, ORF1ab.1_nt:6336_AA:E2112	4238	1	1	0	0	4241	A	4238	0.999			T	1	0.000	ORF1ab_D, ORF1ab.1_D
6602	T	ORF1ab_nt:6337_AA:L2113, ORF1ab.1_nt:6337_AA:L2113	1	4237	0	3	0	4241	T	4237	0.999			G	3	0.001	ORF1ab_V, ORF1ab.1_V
6603	T	ORF1ab_nt:6338_AA:L2113, ORF1ab.1_nt:6338_AA:L2113	1	4235	2	1	0	4241	T	4235	0.999			C	2	0.000	ORF1ab_S, ORF1ab.1_S
6604	A	ORF1ab_nt:6339_AA:L2113, ORF1ab.1_nt:6339_AA:L2113	4239	0	1	0	0	4241	A	4239	1.000			C	1	0.000	ORF1ab_F, ORF1ab.1_F
6605	T	ORF1ab_nt:6340_AA:S2114, ORF1ab.1_nt:6340_AA:S2114	6	4232	0	0	3	4241	T	4232	0.998			A	6	0.001	ORF1ab_T, ORF1ab.1_T	-	3	0.001	ORF1ab_?, ORF1ab.1_?
6606	C	ORF1ab_nt:6341_AA:S2114, ORF1ab.1_nt:6341_AA:S2114	3	1	4235	0	2	4241	C	4235	0.999			A	3	0.001	ORF1ab_Y, ORF1ab.1_Y	-	2	0.000	ORF1ab_?, ORF1ab.1_?
6607	T	ORF1ab_nt:6342_AA:S2114, ORF1ab.1_nt:6342_AA:S2114	2	4238	0	1	0	4241	T	4238	0.999			A	2	0.000	ORF1ab_S, ORF1ab.1_S
6608	A	ORF1ab_nt:6343_AA:R2115, ORF1ab.1_nt:6343_AA:R2115	4238	3	0	0	0	4241	A	4238	0.999			T	3	0.001	ORF1ab_*, ORF1ab.1_*
6609	G	ORF1ab_nt:6344_AA:R2115, ORF1ab.1_nt:6344_AA:R2115	3	2	0	4235	0	4241	G	4235	0.999			A	3	0.001	ORF1ab_K, ORF1ab.1_K	T	2	0.000	ORF1ab_I, ORF1ab.1_I
6610	A	ORF1ab_nt:6345_AA:R2115, ORF1ab.1_nt:6345_AA:R2115	4234	0	1	5	0	4241	A	4234	0.998			G	5	0.001	ORF1ab_R, ORF1ab.1_R
6611	G	ORF1ab_nt:6346_AA:V2116, ORF1ab.1_nt:6346_AA:V2116	0	2	0	4238	0	4241	G	4238	0.999			T	2	0.000	ORF1ab_L, ORF1ab.1_L
6612	T	ORF1ab_nt:6347_AA:V2116, ORF1ab.1_nt:6347_AA:V2116	1	4237	0	2	0	4241	T	4237	0.999			G	2	0.000	ORF1ab_G, ORF1ab.1_G
6613	A	ORF1ab_nt:6348_AA:V2116, ORF1ab.1_nt:6348_AA:V2116	3510	0	0	731	0	4241	A	3510	0.828			G	731	0.172	ORF1ab_V, ORF1ab.1_V
6614	T	ORF1ab_nt:6349_AA:L2117, ORF1ab.1_nt:6349_AA:L2117	2	4238	0	0	0	4241	T	4238	0.999			A	2	0.000	ORF1ab_I, ORF1ab.1_I
6615	T	ORF1ab_nt:6350_AA:L2117, ORF1ab.1_nt:6350_AA:L2117	0	4240	0	0	0	4241	T	4240	1.000
6616	A	ORF1ab_nt:6351_AA:L2117, ORF1ab.1_nt:6351_AA:L2117	4237	0	1	2	0	4241	A	4237	0.999			G	2	0.000	ORF1ab_L, ORF1ab.1_L
6617	G	ORF1ab_nt:6352_AA:G2118, ORF1ab.1_nt:6352_AA:G2118	0	4	0	4236	0	4241	G	4236	0.999			T	4	0.001	ORF1ab_C, ORF1ab.1_C
6618	G	ORF1ab_nt:6353_AA:G2118, ORF1ab.1_nt:6353_AA:G2118	0	3	0	4237	0	4241	G	4237	0.999			T	3	0.001	ORF1ab_V, ORF1ab.1_V
6619	T	ORF1ab_nt:6354_AA:G2118, ORF1ab.1_nt:6354_AA:G2118	1	4232	4	4	0	4241	T	4232	0.998			C	4	0.001	ORF1ab_G, ORF1ab.1_G	G	4	0.001	ORF1ab_G, ORF1ab.1_G
6620	T	ORF1ab_nt:6355_AA:L2119, ORF1ab.1_nt:6355_AA:L2119	1	4238	1	1	0	4241	T	4238	0.999			A	1	0.000	ORF1ab_M, ORF1ab.1_M
6621	T	ORF1ab_nt:6356_AA:L2119, ORF1ab.1_nt:6356_AA:L2119	0	4241	0	0	0	4241	T	4241	1.000
6622	G	ORF1ab_nt:6357_AA:L2119, ORF1ab.1_nt:6357_AA:L2119	1	9	0	4230	0	4241	G	4230	0.997			T	9	0.002	ORF1ab_F, ORF1ab.1_F
6623	A	ORF1ab_nt:6358_AA:K2120, ORF1ab.1_nt:6358_AA:K2120	4223	0	17	1	0	4241	A	4223	0.996			C	17	0.004	ORF1ab_Q, ORF1ab.1_Q
6624	A	ORF1ab_nt:6359_AA:K2120, ORF1ab.1_nt:6359_AA:K2120	4233	1	6	0	0	4241	A	4233	0.998			C	6	0.001	ORF1ab_T, ORF1ab.1_T
6625	A	ORF1ab_nt:6360_AA:K2120, ORF1ab.1_nt:6360_AA:K2120	4240	0	1	0	0	4241	A	4240	1.000			C	1	0.000	ORF1ab_N, ORF1ab.1_N
6626	A	ORF1ab_nt:6361_AA:T2121, ORF1ab.1_nt:6361_AA:T2121	4204	2	32	2	0	4241	A	4204	0.991			C	32	0.008	ORF1ab_P, ORF1ab.1_P	T	2	0.000	ORF1ab_S, ORF1ab.1_S
6627	C	ORF1ab_nt:6362_AA:T2121, ORF1ab.1_nt:6362_AA:T2121	10	0	4231	0	0	4241	C	4231	0.998			A	10	0.002	ORF1ab_N, ORF1ab.1_N
6628	C	ORF1ab_nt:6363_AA:T2121, ORF1ab.1_nt:6363_AA:T2121	2	0	4237	0	0	4241	C	4237	0.999			A	2	0.000	ORF1ab_T, ORF1ab.1_T
6629	C	ORF1ab_nt:6364_AA:L2122, ORF1ab.1_nt:6364_AA:L2122	0	4	4236	0	0	4241	C	4236	0.999			T	4	0.001	ORF1ab_F, ORF1ab.1_F
6630	T	ORF1ab_nt:6365_AA:L2122, ORF1ab.1_nt:6365_AA:L2122	1	4236	1	0	2	4241	T	4236	0.999			-	2	0.000	ORF1ab_?, ORF1ab.1_?
6631	T	ORF1ab_nt:6366_AA:L2122, ORF1ab.1_nt:6366_AA:L2122	2	4237	0	1	0	4241	T	4237	0.999			A	2	0.000	ORF1ab_L, ORF1ab.1_L
6632	G	ORF1ab_nt:6367_AA:A2123, ORF1ab.1_nt:6367_AA:A2123	2	3	0	4236	0	4241	G	4236	0.999			T	3	0.001	ORF1ab_S, ORF1ab.1_S	A	2	0.000	ORF1ab_T, ORF1ab.1_T
6633	C	ORF1ab_nt:6368_AA:A2123, ORF1ab.1_nt:6368_AA:A2123	1	5	4235	0	0	4241	C	4235	0.999			T	5	0.001	ORF1ab_V, ORF1ab.1_V
6634	T	ORF1ab_nt:6369_AA:A2123, ORF1ab.1_nt:6369_AA:A2123	1	4239	0	0	0	4241	T	4239	1.000			A	1	0.000	ORF1ab_A, ORF1ab.1_A
6635	A	ORF1ab_nt:6370_AA:T2124, ORF1ab.1_nt:6370_AA:T2124	4238	0	0	2	0	4241	A	4238	0.999			G	2	0.000	ORF1ab_A, ORF1ab.1_A
6636	C	ORF1ab_nt:6371_AA:T2124, ORF1ab.1_nt:6371_AA:T2124	8	2	4229	1	1	4241	C	4229	0.997			A	8	0.002	ORF1ab_N, ORF1ab.1_N	T	2	0.000	ORF1ab_I, ORF1ab.1_I
6637	T	ORF1ab_nt:6372_AA:T2124, ORF1ab.1_nt:6372_AA:T2124	2	4237	2	0	0	4241	T	4237	0.999			A	2	0.000	ORF1ab_T, ORF1ab.1_T	C	2	0.000	ORF1ab_T, ORF1ab.1_T
6638	C	ORF1ab_nt:6373_AA:H2125, ORF1ab.1_nt:6373_AA:H2125	4	2	4235	0	0	4241	C	4235	0.999			A	4	0.001	ORF1ab_N, ORF1ab.1_N	T	2	0.000	ORF1ab_Y, ORF1ab.1_Y
6639	A	ORF1ab_nt:6374_AA:H2125, ORF1ab.1_nt:6374_AA:H2125	4238	0	1	2	0	4241	A	4238	0.999			G	2	0.000	ORF1ab_R, ORF1ab.1_R
6640	T	ORF1ab_nt:6375_AA:H2125, ORF1ab.1_nt:6375_AA:H2125	0	4239	2	0	0	4241	T	4239	1.000			C	2	0.000	ORF1ab_H, ORF1ab.1_H
6641	G	ORF1ab_nt:6376_AA:G2126, ORF1ab.1_nt:6376_AA:G2126	1	3	0	4235	1	4241	G	4235	0.999			T	3	0.001	ORF1ab_C, ORF1ab.1_C
6642	G	ORF1ab_nt:6377_AA:G2126, ORF1ab.1_nt:6377_AA:G2126	1	4	0	4236	0	4241	G	4236	0.999			T	4	0.001	ORF1ab_V, ORF1ab.1_V
6643	T	ORF1ab_nt:6378_AA:G2126, ORF1ab.1_nt:6378_AA:G2126	1	4237	2	1	0	4241	T	4237	0.999			C	2	0.000	ORF1ab_G, ORF1ab.1_G
6644	T	ORF1ab_nt:6379_AA:L2127, ORF1ab.1_nt:6379_AA:L2127	0	4237	2	1	0	4241	T	4237	0.999			C	2	0.000	ORF1ab_L, ORF1ab.1_L
6645	T	ORF1ab_nt:6380_AA:L2127, ORF1ab.1_nt:6380_AA:L2127	0	4240	0	1	0	4241	T	4240	1.000			G	1	0.000	ORF1ab_*, ORF1ab.1_*
6646	A	ORF1ab_nt:6381_AA:L2127, ORF1ab.1_nt:6381_AA:L2127	4239	1	0	0	1	4241	A	4239	1.000			T	1	0.000	ORF1ab_F, ORF1ab.1_F
6647	G	ORF1ab_nt:6382_AA:A2128, ORF1ab.1_nt:6382_AA:A2128	1	3	0	4236	0	4241	G	4236	0.999			T	3	0.001	ORF1ab_S, ORF1ab.1_S
6648	C	ORF1ab_nt:6383_AA:A2128, ORF1ab.1_nt:6383_AA:A2128	0	2	4238	0	0	4241	C	4238	0.999			T	2	0.000	ORF1ab_V, ORF1ab.1_V
6649	T	ORF1ab_nt:6384_AA:A2128, ORF1ab.1_nt:6384_AA:A2128	0	4235	4	1	0	4241	T	4235	0.999			C	4	0.001	ORF1ab_A, ORF1ab.1_A
6650	G	ORF1ab_nt:6385_AA:A2129, ORF1ab.1_nt:6385_AA:A2129	0	2	0	4239	0	4241	G	4239	1.000			T	2	0.000	ORF1ab_S, ORF1ab.1_S
6651	C	ORF1ab_nt:6386_AA:A2129, ORF1ab.1_nt:6386_AA:A2129	1	3	4235	1	0	4241	C	4235	0.999			T	3	0.001	ORF1ab_V, ORF1ab.1_V
6652	T	ORF1ab_nt:6387_AA:A2129, ORF1ab.1_nt:6387_AA:A2129	0	4240	0	1	0	4241	T	4240	1.000			G	1	0.000	ORF1ab_A, ORF1ab.1_A
6653	G	ORF1ab_nt:6388_AA:V2130, ORF1ab.1_nt:6388_AA:V2130	0	2	0	4239	0	4241	G	4239	1.000			T	2	0.000	ORF1ab_F, ORF1ab.1_F
6654	T	ORF1ab_nt:6389_AA:V2130, ORF1ab.1_nt:6389_AA:V2130	0	3924	0	1	316	4241	T	3924	0.925			-	316	0.075	ORF1ab_?, ORF1ab.1_?
6655	T	ORF1ab_nt:6390_AA:V2130, ORF1ab.1_nt:6390_AA:V2130	2	3923	0	0	316	4241	T	3923	0.925			-	316	0.075	ORF1ab_?, ORF1ab.1_?	A	2	0.000	ORF1ab_V, ORF1ab.1_V
6656	A	ORF1ab_nt:6391_AA:N2131, ORF1ab.1_nt:6391_AA:N2131	3922	1	0	2	316	4241	A	3922	0.925			-	316	0.075	ORF1ab_?, ORF1ab.1_?	G	2	0.000	ORF1ab_D, ORF1ab.1_D
6657	A	ORF1ab_nt:6392_AA:N2131, ORF1ab.1_nt:6392_AA:N2131	3916	7	1	0	316	4241	A	3916	0.923			-	316	0.075	ORF1ab_?, ORF1ab.1_?	T	7	0.002	ORF1ab_I, ORF1ab.1_I
6658	T	ORF1ab_nt:6393_AA:N2131, ORF1ab.1_nt:6393_AA:N2131	0	3922	0	2	316	4241	T	3922	0.925			-	316	0.075	ORF1ab_?, ORF1ab.1_?	G	2	0.000	ORF1ab_K, ORF1ab.1_K
6659	A	ORF1ab_nt:6394_AA:S2132, ORF1ab.1_nt:6394_AA:S2132	3924	0	0	1	316	4241	A	3924	0.925			-	316	0.075	ORF1ab_?, ORF1ab.1_?
6660	G	ORF1ab_nt:6395_AA:S2132, ORF1ab.1_nt:6395_AA:S2132	3	3	0	3918	316	4241	G	3918	0.924			-	316	0.075	ORF1ab_?, ORF1ab.1_?	A	3	0.001	ORF1ab_N, ORF1ab.1_N
6661	T	ORF1ab_nt:6396_AA:S2132, ORF1ab.1_nt:6396_AA:S2132	0	3922	2	0	316	4241	T	3922	0.925			-	316	0.075	ORF1ab_?, ORF1ab.1_?	C	2	0.000	ORF1ab_S, ORF1ab.1_S
6662	G	ORF1ab_nt:6397_AA:V2133, ORF1ab.1_nt:6397_AA:V2133	0	1	0	3923	316	4241	G	3923	0.925			-	316	0.075	ORF1ab_?, ORF1ab.1_?
6663	T	ORF1ab_nt:6398_AA:V2133, ORF1ab.1_nt:6398_AA:V2133	0	3921	0	1	317	4241	T	3921	0.925			-	317	0.075	ORF1ab_?, ORF1ab.1_?
6664	C	ORF1ab_nt:6399_AA:V2133, ORF1ab.1_nt:6399_AA:V2133	3	5	3916	0	316	4241	C	3916	0.923			-	316	0.075	ORF1ab_?, ORF1ab.1_?	T	5	0.001	ORF1ab_V, ORF1ab.1_V
6665	C	ORF1ab_nt:6400_AA:P2134, ORF1ab.1_nt:6400_AA:P2134	2	0	3923	0	316	4241	C	3923	0.925			-	316	0.075	ORF1ab_?, ORF1ab.1_?	A	2	0.000	ORF1ab_T, ORF1ab.1_T
6666	C	ORF1ab_nt:6401_AA:P2134, ORF1ab.1_nt:6401_AA:P2134	0	1	3924	0	316	4241	C	3924	0.925			-	316	0.075	ORF1ab_?, ORF1ab.1_?
6667	T	ORF1ab_nt:6402_AA:P2134, ORF1ab.1_nt:6402_AA:P2134	0	3920	2	1	318	4241	T	3920	0.924			-	318	0.075	ORF1ab_?, ORF1ab.1_?	C	2	0.000	ORF1ab_P, ORF1ab.1_P
6668	T	ORF1ab_nt:6403_AA:W2135, ORF1ab.1_nt:6403_AA:W2135	0	3921	2	1	316	4241	T	3921	0.925			-	316	0.075	ORF1ab_?, ORF1ab.1_?	C	2	0.000	ORF1ab_R, ORF1ab.1_R
6669	G	ORF1ab_nt:6404_AA:W2135, ORF1ab.1_nt:6404_AA:W2135	1	4	0	3919	316	4241	G	3919	0.924			-	316	0.075	ORF1ab_?, ORF1ab.1_?	T	4	0.001	ORF1ab_L, ORF1ab.1_L
6670	G	ORF1ab_nt:6405_AA:W2135, ORF1ab.1_nt:6405_AA:W2135	2	5	0	3918	316	4241	G	3918	0.924			-	316	0.075	ORF1ab_?, ORF1ab.1_?	T	5	0.001	ORF1ab_C, ORF1ab.1_C
6671	G	ORF1ab_nt:6406_AA:D2136, ORF1ab.1_nt:6406_AA:D2136	2	6	0	3917	316	4241	G	3917	0.924			-	316	0.075	ORF1ab_?, ORF1ab.1_?	T	6	0.001	ORF1ab_Y, ORF1ab.1_Y
6672	A	ORF1ab_nt:6407_AA:D2136, ORF1ab.1_nt:6407_AA:D2136	3923	0	1	1	316	4241	A	3923	0.925			-	316	0.075	ORF1ab_?, ORF1ab.1_?
6673	T	ORF1ab_nt:6408_AA:D2136, ORF1ab.1_nt:6408_AA:D2136	1	3922	2	0	316	4241	T	3922	0.925			-	316	0.075	ORF1ab_?, ORF1ab.1_?	C	2	0.000	ORF1ab_D, ORF1ab.1_D
6674	A	ORF1ab_nt:6409_AA:T2137, ORF1ab.1_nt:6409_AA:T2137	3920	1	3	0	316	4241	A	3920	0.924			-	316	0.075	ORF1ab_?, ORF1ab.1_?	C	3	0.001	ORF1ab_P, ORF1ab.1_P
6675	C	ORF1ab_nt:6410_AA:T2137, ORF1ab.1_nt:6410_AA:T2137	3	0	3921	0	316	4241	C	3921	0.925			-	316	0.075	ORF1ab_?, ORF1ab.1_?	A	3	0.001	ORF1ab_N, ORF1ab.1_N
6676	T	ORF1ab_nt:6411_AA:T2137, ORF1ab.1_nt:6411_AA:T2137	2	3920	1	0	316	4241	T	3920	0.924			-	316	0.075	ORF1ab_?, ORF1ab.1_?	A	2	0.000	ORF1ab_T, ORF1ab.1_T
6677	A	ORF1ab_nt:6412_AA:I2138, ORF1ab.1_nt:6412_AA:I2138	3920	4	0	0	316	4241	A	3920	0.924			-	316	0.075	ORF1ab_?, ORF1ab.1_?	T	4	0.001	ORF1ab_L, ORF1ab.1_L
6678	T	ORF1ab_nt:6413_AA:I2138, ORF1ab.1_nt:6413_AA:I2138	0	3921	4	0	316	4241	T	3921	0.925			-	316	0.075	ORF1ab_?, ORF1ab.1_?	C	4	0.001	ORF1ab_T, ORF1ab.1_T
6679	A	ORF1ab_nt:6414_AA:I2138, ORF1ab.1_nt:6414_AA:I2138	3922	1	0	1	316	4241	A	3922	0.925			-	316	0.075	ORF1ab_?, ORF1ab.1_?
6680	G	ORF1ab_nt:6415_AA:A2139, ORF1ab.1_nt:6415_AA:A2139	0	1	1	3921	316	4241	G	3921	0.925			-	316	0.075	ORF1ab_?, ORF1ab.1_?
6681	C	ORF1ab_nt:6416_AA:A2139, ORF1ab.1_nt:6416_AA:A2139	3	0	3921	0	316	4241	C	3921	0.925			-	316	0.075	ORF1ab_?, ORF1ab.1_?	A	3	0.001	ORF1ab_D, ORF1ab.1_D
6682	T	ORF1ab_nt:6417_AA:A2139, ORF1ab.1_nt:6417_AA:A2139	0	3924	0	0	316	4241	T	3924	0.925			-	316	0.075	ORF1ab_?, ORF1ab.1_?
6683	A	ORF1ab_nt:6418_AA:N2140, ORF1ab.1_nt:6418_AA:N2140	3920	1	1	2	316	4241	A	3920	0.924			-	316	0.075	ORF1ab_?, ORF1ab.1_?	G	2	0.000	ORF1ab_D, ORF1ab.1_D
6684	A	ORF1ab_nt:6419_AA:N2140, ORF1ab.1_nt:6419_AA:N2140	4237	0	0	2	0	4241	A	4237	0.999			G	2	0.000	ORF1ab_S, ORF1ab.1_S
6685	T	ORF1ab_nt:6420_AA:N2140, ORF1ab.1_nt:6420_AA:N2140	3	4236	0	0	0	4241	T	4236	0.999			A	3	0.001	ORF1ab_K, ORF1ab.1_K
6686	T	ORF1ab_nt:6421_AA:Y2141, ORF1ab.1_nt:6421_AA:Y2141	0	4237	2	0	0	4241	T	4237	0.999			C	2	0.000	ORF1ab_H, ORF1ab.1_H
6687	A	ORF1ab_nt:6422_AA:Y2141, ORF1ab.1_nt:6422_AA:Y2141	4237	2	1	0	0	4241	A	4237	0.999			T	2	0.000	ORF1ab_F, ORF1ab.1_F
6688	T	ORF1ab_nt:6423_AA:Y2141, ORF1ab.1_nt:6423_AA:Y2141	1	4238	0	0	0	4241	T	4238	0.999			A	1	0.000	ORF1ab_*, ORF1ab.1_*
6689	G	ORF1ab_nt:6424_AA:A2142, ORF1ab.1_nt:6424_AA:A2142	2	3	1	4233	0	4241	G	4233	0.998			T	3	0.001	ORF1ab_S, ORF1ab.1_S	A	2	0.000	ORF1ab_T, ORF1ab.1_T
6690	C	ORF1ab_nt:6425_AA:A2142, ORF1ab.1_nt:6425_AA:A2142	1	285	3954	1	0	4241	C	3954	0.932			T	285	0.067	ORF1ab_V, ORF1ab.1_V
6691	T	ORF1ab_nt:6426_AA:A2142, ORF1ab.1_nt:6426_AA:A2142	0	4239	0	1	0	4241	T	4239	1.000			G	1	0.000	ORF1ab_A, ORF1ab.1_A
6692	A	ORF1ab_nt:6427_AA:K2143, ORF1ab.1_nt:6427_AA:K2143	4224	3	10	0	2	4241	A	4224	0.996			C	10	0.002	ORF1ab_Q, ORF1ab.1_Q	T	3	0.001	ORF1ab_*, ORF1ab.1_*
6693	A	ORF1ab_nt:6428_AA:K2143, ORF1ab.1_nt:6428_AA:K2143	4232	0	6	1	0	4241	A	4232	0.998			C	6	0.001	ORF1ab_T, ORF1ab.1_T
6694	G	ORF1ab_nt:6429_AA:K2143, ORF1ab.1_nt:6429_AA:K2143	1	3	1	4234	0	4241	G	4234	0.998			T	3	0.001	ORF1ab_N, ORF1ab.1_N
6695	C	ORF1ab_nt:6430_AA:P2144, ORF1ab.1_nt:6430_AA:P2144	5	1	4234	0	0	4241	C	4234	0.998			A	5	0.001	ORF1ab_T, ORF1ab.1_T
6696	C	ORF1ab_nt:6431_AA:P2144, ORF1ab.1_nt:6431_AA:P2144	1	3	4236	0	0	4241	C	4236	0.999			T	3	0.001	ORF1ab_L, ORF1ab.1_L
6697	T	ORF1ab_nt:6432_AA:P2144, ORF1ab.1_nt:6432_AA:P2144	2	4234	4	0	0	4241	T	4234	0.998			C	4	0.001	ORF1ab_P, ORF1ab.1_P	A	2	0.000	ORF1ab_P, ORF1ab.1_P
6698	T	ORF1ab_nt:6433_AA:F2145, ORF1ab.1_nt:6433_AA:F2145	0	4238	2	0	0	4241	T	4238	0.999			C	2	0.000	ORF1ab_L, ORF1ab.1_L
6699	T	ORF1ab_nt:6434_AA:F2145, ORF1ab.1_nt:6434_AA:F2145	0	4238	0	0	0	4240	T	4238	1.000
6700	T	ORF1ab_nt:6435_AA:F2145, ORF1ab.1_nt:6435_AA:F2145	0	4239	0	0	0	4240	T	4239	1.000
6701	C	ORF1ab_nt:6436_AA:L2146, ORF1ab.1_nt:6436_AA:L2146	1	2	4236	0	0	4240	C	4236	0.999			T	2	0.000	ORF1ab_F, ORF1ab.1_F
6702	T	ORF1ab_nt:6437_AA:L2146, ORF1ab.1_nt:6437_AA:L2146	0	4236	2	0	0	4239	T	4236	0.999			C	2	0.000	ORF1ab_P, ORF1ab.1_P
6703	T	ORF1ab_nt:6438_AA:L2146, ORF1ab.1_nt:6438_AA:L2146	0	4238	1	0	0	4239	T	4238	1.000			C	1	0.000	ORF1ab_L, ORF1ab.1_L
6704	A	ORF1ab_nt:6439_AA:N2147, ORF1ab.1_nt:6439_AA:N2147	4232	5	0	0	0	4239	A	4232	0.998			T	5	0.001	ORF1ab_Y, ORF1ab.1_Y
6705	A	ORF1ab_nt:6440_AA:N2147, ORF1ab.1_nt:6440_AA:N2147	4234	3	0	0	0	4239	A	4234	0.999			T	3	0.001	ORF1ab_I, ORF1ab.1_I
6706	C	ORF1ab_nt:6441_AA:N2147, ORF1ab.1_nt:6441_AA:N2147	5	0	4232	0	0	4239	C	4232	0.998			A	5	0.001	ORF1ab_K, ORF1ab.1_K
6707	A	ORF1ab_nt:6442_AA:K2148, ORF1ab.1_nt:6442_AA:K2148	4232	0	2	2	3	4239	A	4232	0.998			-	3	0.001	ORF1ab_?, ORF1ab.1_?	C	2	0.000	ORF1ab_Q, ORF1ab.1_Q
6708	A	ORF1ab_nt:6443_AA:K2148, ORF1ab.1_nt:6443_AA:K2148	4231	0	5	3	0	4239	A	4231	0.998			C	5	0.001	ORF1ab_T, ORF1ab.1_T	G	3	0.001	ORF1ab_R, ORF1ab.1_R
6709	A	ORF1ab_nt:6444_AA:K2148, ORF1ab.1_nt:6444_AA:K2148	4207	5	23	2	0	4239	A	4207	0.992			C	23	0.005	ORF1ab_N, ORF1ab.1_N	T	5	0.001	ORF1ab_N, ORF1ab.1_N
6710	G	ORF1ab_nt:6445_AA:V2149, ORF1ab.1_nt:6445_AA:V2149	0	4	0	4234	0	4239	G	4234	0.999			T	4	0.001	ORF1ab_F, ORF1ab.1_F
6711	T	ORF1ab_nt:6446_AA:V2149, ORF1ab.1_nt:6446_AA:V2149	0	4239	0	1	0	4240	T	4239	1.000			G	1	0.000	ORF1ab_G, ORF1ab.1_G
6712	T	ORF1ab_nt:6447_AA:V2149, ORF1ab.1_nt:6447_AA:V2149	0	4238	0	0	0	4240	T	4238	1.000
6713	G	ORF1ab_nt:6448_AA:V2150, ORF1ab.1_nt:6448_AA:V2150	0	6	0	4233	0	4240	G	4233	0.998			T	6	0.001	ORF1ab_F, ORF1ab.1_F
6714	T	ORF1ab_nt:6449_AA:V2150, ORF1ab.1_nt:6449_AA:V2150	1	4212	0	27	0	4241	T	4212	0.993			G	27	0.006	ORF1ab_G, ORF1ab.1_G
6715	T	ORF1ab_nt:6450_AA:V2150, ORF1ab.1_nt:6450_AA:V2150	0	4238	2	1	0	4242	T	4238	0.999			C	2	0.000	ORF1ab_V, ORF1ab.1_V
6716	A	ORF1ab_nt:6451_AA:S2151, ORF1ab.1_nt:6451_AA:S2151	4240	3	0	0	0	4244	A	4240	0.999			T	3	0.001	ORF1ab_C, ORF1ab.1_C
6717	G	ORF1ab_nt:6452_AA:S2151, ORF1ab.1_nt:6452_AA:S2151	2	8	1	4234	0	4247	G	4234	0.997			T	8	0.002	ORF1ab_I, ORF1ab.1_I	A	2	0.000	ORF1ab_N, ORF1ab.1_N
6718	T	ORF1ab_nt:6453_AA:S2151, ORF1ab.1_nt:6453_AA:S2151	1	4492	1	3	1	4499	T	4492	0.998			G	3	0.001	ORF1ab_R, ORF1ab.1_R
6719	A	ORF1ab_nt:6454_AA:T2152, ORF1ab.1_nt:6454_AA:T2152	4902	1	0	0	1	4905	A	4902	0.999			T	1	0.000	ORF1ab_S, ORF1ab.1_S
6720	C	ORF1ab_nt:6455_AA:T2152, ORF1ab.1_nt:6455_AA:T2152	4	2	4910	0	0	4917	C	4910	0.999			A	4	0.001	ORF1ab_K, ORF1ab.1_K	T	2	0.000	ORF1ab_I, ORF1ab.1_I
6721	A	ORF1ab_nt:6456_AA:T2152, ORF1ab.1_nt:6456_AA:T2152	4908	3	3	2	0	4917	A	4908	0.998			T	3	0.001	ORF1ab_T, ORF1ab.1_T	C	3	0.001	ORF1ab_T, ORF1ab.1_T
6722	A	ORF1ab_nt:6457_AA:T2153, ORF1ab.1_nt:6457_AA:T2153	4913	0	0	4	0	4918	A	4913	0.999			G	4	0.001	ORF1ab_A, ORF1ab.1_A
6723	C	ORF1ab_nt:6458_AA:T2153, ORF1ab.1_nt:6458_AA:T2153	5	0	4912	0	0	4918	C	4912	0.999			A	5	0.001	ORF1ab_N, ORF1ab.1_N
6724	T	ORF1ab_nt:6459_AA:T2153, ORF1ab.1_nt:6459_AA:T2153	2	4913	2	1	0	4919	T	4913	0.999			A	2	0.000	ORF1ab_T, ORF1ab.1_T	C	2	0.000	ORF1ab_T, ORF1ab.1_T
6725	A	ORF1ab_nt:6460_AA:T2154, ORF1ab.1_nt:6460_AA:T2154	4914	4	0	0	0	4919	A	4914	0.999			T	4	0.001	ORF1ab_S, ORF1ab.1_S
6726	C	ORF1ab_nt:6461_AA:T2154, ORF1ab.1_nt:6461_AA:T2154	3	0	4914	1	0	4919	C	4914	0.999			A	3	0.001	ORF1ab_N, ORF1ab.1_N
6727	T	ORF1ab_nt:6462_AA:T2154, ORF1ab.1_nt:6462_AA:T2154	0	4914	1	2	1	4919	T	4914	0.999			G	2	0.000	ORF1ab_T, ORF1ab.1_T
6728	A	ORF1ab_nt:6463_AA:N2155, ORF1ab.1_nt:6463_AA:N2155	4915	2	1	1	0	4919	A	4915	0.999			T	2	0.000	ORF1ab_Y, ORF1ab.1_Y
6729	A	ORF1ab_nt:6464_AA:N2155, ORF1ab.1_nt:6464_AA:N2155	4916	1	2	0	0	4919	A	4916	0.999			C	2	0.000	ORF1ab_T, ORF1ab.1_T
6730	C	ORF1ab_nt:6465_AA:N2155, ORF1ab.1_nt:6465_AA:N2155	0	1	4918	0	0	4919	C	4918	1.000			T	1	0.000	ORF1ab_N, ORF1ab.1_N
6731	A	ORF1ab_nt:6466_AA:I2156, ORF1ab.1_nt:6466_AA:I2156	4892	6	16	3	0	4919	A	4892	0.995			C	16	0.003	ORF1ab_L, ORF1ab.1_L	T	6	0.001	ORF1ab_L, ORF1ab.1_L
6732	T	ORF1ab_nt:6467_AA:I2156, ORF1ab.1_nt:6467_AA:I2156	2	4914	1	2	0	4919	T	4914	0.999			A	2	0.000	ORF1ab_K, ORF1ab.1_K	G	2	0.000	ORF1ab_R, ORF1ab.1_R
6733	A	ORF1ab_nt:6468_AA:I2156, ORF1ab.1_nt:6468_AA:I2156	4917	2	0	0	0	4919	A	4917	1.000			T	2	0.000	ORF1ab_I, ORF1ab.1_I
6734	G	ORF1ab_nt:6469_AA:V2157, ORF1ab.1_nt:6469_AA:V2157	2	4	0	4913	0	4919	G	4913	0.999			T	4	0.001	ORF1ab_F, ORF1ab.1_F	A	2	0.000	ORF1ab_I, ORF1ab.1_I
6735	T	ORF1ab_nt:6470_AA:V2157, ORF1ab.1_nt:6470_AA:V2157	0	4917	0	0	1	4919	T	4917	1.000			-	1	0.000	ORF1ab_?, ORF1ab.1_?
6736	T	ORF1ab_nt:6471_AA:V2157, ORF1ab.1_nt:6471_AA:V2157	0	4915	2	0	0	4918	T	4915	0.999			C	2	0.000	ORF1ab_V, ORF1ab.1_V
6737	A	ORF1ab_nt:6472_AA:T2158, ORF1ab.1_nt:6472_AA:T2158	4912	0	3	0	2	4918	A	4912	0.999			C	3	0.001	ORF1ab_P, ORF1ab.1_P	-	2	0.000	ORF1ab_?, ORF1ab.1_?
6738	C	ORF1ab_nt:6473_AA:T2158, ORF1ab.1_nt:6473_AA:T2158	3	0	4914	0	0	4918	C	4914	0.999			A	3	0.001	ORF1ab_K, ORF1ab.1_K
6739	A	ORF1ab_nt:6474_AA:T2158, ORF1ab.1_nt:6474_AA:T2158	4907	4	3	4	0	4918	A	4907	0.998			T	4	0.001	ORF1ab_T, ORF1ab.1_T	G	4	0.001	ORF1ab_T, ORF1ab.1_T
6740	C	ORF1ab_nt:6475_AA:R2159, ORF1ab.1_nt:6475_AA:R2159	2	1	4914	0	0	4918	C	4914	0.999			A	2	0.000	ORF1ab_R, ORF1ab.1_R
6741	G	ORF1ab_nt:6476_AA:R2159, ORF1ab.1_nt:6476_AA:R2159	1	2	0	4914	0	4918	G	4914	0.999			T	2	0.000	ORF1ab_L, ORF1ab.1_L
6742	G	ORF1ab_nt:6477_AA:R2159, ORF1ab.1_nt:6477_AA:R2159	0	12	0	4905	0	4918	G	4905	0.997			T	12	0.002	ORF1ab_R, ORF1ab.1_R
6743	T	ORF1ab_nt:6478_AA:C2160, ORF1ab.1_nt:6478_AA:C2160	0	4913	1	3	0	4918	T	4913	0.999			G	3	0.001	ORF1ab_G, ORF1ab.1_G
6744	G	ORF1ab_nt:6479_AA:C2160, ORF1ab.1_nt:6479_AA:C2160	0	12	0	4904	0	4918	G	4904	0.997			T	12	0.002	ORF1ab_F, ORF1ab.1_F
6745	T	ORF1ab_nt:6480_AA:C2160, ORF1ab.1_nt:6480_AA:C2160	2	4915	0	1	0	4919	T	4915	0.999			A	2	0.000	ORF1ab_*, ORF1ab.1_*
6746	T	ORF1ab_nt:6481_AA:L2161, ORF1ab.1_nt:6481_AA:L2161	0	4915	1	1	0	4919	T	4915	0.999			C	1	0.000	ORF1ab_L, ORF1ab.1_L
6747	T	ORF1ab_nt:6482_AA:L2161, ORF1ab.1_nt:6482_AA:L2161	3	4913	2	1	0	4919	T	4913	0.999			A	3	0.001	ORF1ab_*, ORF1ab.1_*	C	2	0.000	ORF1ab_S, ORF1ab.1_S
6748	A	ORF1ab_nt:6483_AA:L2161, ORF1ab.1_nt:6483_AA:L2161	4917	1	1	0	0	4919	A	4917	1.000			T	1	0.000	ORF1ab_F, ORF1ab.1_F
6749	A	ORF1ab_nt:6484_AA:N2162, ORF1ab.1_nt:6484_AA:N2162	4911	1	4	2	0	4919	A	4911	0.998			C	4	0.001	ORF1ab_H, ORF1ab.1_H	G	2	0.000	ORF1ab_D, ORF1ab.1_D
6750	A	ORF1ab_nt:6485_AA:N2162, ORF1ab.1_nt:6485_AA:N2162	4915	0	2	1	0	4919	A	4915	0.999			C	2	0.000	ORF1ab_T, ORF1ab.1_T
6751	C	ORF1ab_nt:6486_AA:N2162, ORF1ab.1_nt:6486_AA:N2162	1	3	4914	0	0	4919	C	4914	0.999			T	3	0.001	ORF1ab_N, ORF1ab.1_N
6752	C	ORF1ab_nt:6487_AA:R2163, ORF1ab.1_nt:6487_AA:R2163	1	1	4917	0	0	4920	C	4917	0.999			A	1	0.000	ORF1ab_S, ORF1ab.1_S
6753	G	ORF1ab_nt:6488_AA:R2163, ORF1ab.1_nt:6488_AA:R2163	1	1	0	4917	0	4920	G	4917	0.999			A	1	0.000	ORF1ab_H, ORF1ab.1_H
6754	T	ORF1ab_nt:6489_AA:R2163, ORF1ab.1_nt:6489_AA:R2163	0	4918	0	2	0	4921	T	4918	0.999			G	2	0.000	ORF1ab_R, ORF1ab.1_R
6755	G	ORF1ab_nt:6490_AA:V2164, ORF1ab.1_nt:6490_AA:V2164	0	2	0	4919	0	4922	G	4919	0.999			T	2	0.000	ORF1ab_F, ORF1ab.1_F
6756	T	ORF1ab_nt:6491_AA:V2164, ORF1ab.1_nt:6491_AA:V2164	0	4910	1	11	0	4923	T	4910	0.997			G	11	0.002	ORF1ab_G, ORF1ab.1_G
6757	T	ORF1ab_nt:6492_AA:V2164, ORF1ab.1_nt:6492_AA:V2164	2	4899	1	20	0	4923	T	4899	0.995			G	20	0.004	ORF1ab_V, ORF1ab.1_V	A	2	0.000	ORF1ab_V, ORF1ab.1_V
6758	T	ORF1ab_nt:6493_AA:C2165, ORF1ab.1_nt:6493_AA:C2165	0	4904	1	15	0	4922	T	4904	0.996			G	15	0.003	ORF1ab_G, ORF1ab.1_G
6759	G	ORF1ab_nt:6494_AA:C2165, ORF1ab.1_nt:6494_AA:C2165	0	7	0	4913	0	4922	G	4913	0.998			T	7	0.001	ORF1ab_F, ORF1ab.1_F
6760	T	ORF1ab_nt:6495_AA:C2165, ORF1ab.1_nt:6495_AA:C2165	0	4916	5	1	0	4923	T	4916	0.999			C	5	0.001	ORF1ab_C, ORF1ab.1_C
6761	A	ORF1ab_nt:6496_AA:T2166, ORF1ab.1_nt:6496_AA:T2166	4916	4	1	0	0	4922	A	4916	0.999			T	4	0.001	ORF1ab_S, ORF1ab.1_S
6762	C	ORF1ab_nt:6497_AA:T2166, ORF1ab.1_nt:6497_AA:T2166	4	706	4202	1	0	4913	C	4202	0.855			T	706	0.144	ORF1ab_I, ORF1ab.1_I	A	4	0.001	ORF1ab_N, ORF1ab.1_N
6763	T	ORF1ab_nt:6498_AA:T2166, ORF1ab.1_nt:6498_AA:T2166	0	4911	1	0	0	4913	T	4911	1.000			C	1	0.000	ORF1ab_T, ORF1ab.1_T
6764	A	ORF1ab_nt:6499_AA:N2167, ORF1ab.1_nt:6499_AA:N2167	4900	1	4	3	0	4909	A	4900	0.998			C	4	0.001	ORF1ab_H, ORF1ab.1_H	G	3	0.001	ORF1ab_D, ORF1ab.1_D
6765	A	ORF1ab_nt:6500_AA:N2167, ORF1ab.1_nt:6500_AA:N2167	4893	0	1	0	0	4895	A	4893	1.000			C	1	0.000	ORF1ab_T, ORF1ab.1_T
6766	T	ORF1ab_nt:6501_AA:N2167, ORF1ab.1_nt:6501_AA:N2167	0	4894	0	0	0	4894	T	4894	1.000
6767	T	ORF1ab_nt:6502_AA:Y2168, ORF1ab.1_nt:6502_AA:Y2168	1	3169	2	0	0	3173	T	3169	0.999			C	2	0.001	ORF1ab_H, ORF1ab.1_H
6768	A	ORF1ab_nt:6503_AA:Y2168, ORF1ab.1_nt:6503_AA:Y2168	3113	0	4	0	0	3117	A	3113	0.999			C	4	0.001	ORF1ab_S, ORF1ab.1_S
6769	T	ORF1ab_nt:6504_AA:Y2168, ORF1ab.1_nt:6504_AA:Y2168	0	3053	0	0	0	3053	T	3053	1.000
6770	A	ORF1ab_nt:6505_AA:M2169, ORF1ab.1_nt:6505_AA:M2169	3042	0	2	0	0	3044	A	3042	0.999			C	2	0.001	ORF1ab_L, ORF1ab.1_L
6771	T	ORF1ab_nt:6506_AA:M2169, ORF1ab.1_nt:6506_AA:M2169	1	3024	1	1	1	3028	T	3024	0.999			A	1	0.000	ORF1ab_K, ORF1ab.1_K
6772	G	ORF1ab_nt:6507_AA:M2169, ORF1ab.1_nt:6507_AA:M2169	0	2	0	3019	1	3022	G	3019	0.999			T	2	0.001	ORF1ab_I, ORF1ab.1_I
6773	C	ORF1ab_nt:6508_AA:P2170, ORF1ab.1_nt:6508_AA:P2170	3	0	3020	1	0	3024	C	3020	0.999			A	3	0.001	ORF1ab_T, ORF1ab.1_T
6774	C	ORF1ab_nt:6509_AA:P2170, ORF1ab.1_nt:6509_AA:P2170	4	0	3020	0	0	3024	C	3020	0.999			A	4	0.001	ORF1ab_H, ORF1ab.1_H
6775	T	ORF1ab_nt:6510_AA:P2170, ORF1ab.1_nt:6510_AA:P2170	0	3024	0	1	0	3025	T	3024	1.000			G	1	0.000	ORF1ab_P, ORF1ab.1_P
6776	T	ORF1ab_nt:6511_AA:Y2171, ORF1ab.1_nt:6511_AA:Y2171	0	3018	0	6	0	3024	T	3018	0.998			G	6	0.002	ORF1ab_D, ORF1ab.1_D
6777	A	ORF1ab_nt:6512_AA:Y2171, ORF1ab.1_nt:6512_AA:Y2171	3023	1	0	0	0	3024	A	3023	1.000			T	1	0.000	ORF1ab_F, ORF1ab.1_F
6778	T	ORF1ab_nt:6513_AA:Y2171, ORF1ab.1_nt:6513_AA:Y2171	4	3007	2	11	0	3024	T	3007	0.994			G	11	0.004	ORF1ab_*, ORF1ab.1_*	A	4	0.001	ORF1ab_*, ORF1ab.1_*
6779	T	ORF1ab_nt:6514_AA:F2172, ORF1ab.1_nt:6514_AA:F2172	6	2897	0	121	0	3024	T	2897	0.958			G	121	0.040	ORF1ab_V, ORF1ab.1_V	A	6	0.002	ORF1ab_I, ORF1ab.1_I
6780	T	ORF1ab_nt:6515_AA:F2172, ORF1ab.1_nt:6515_AA:F2172	2	3023	1	0	0	3026	T	3023	0.999			A	2	0.001	ORF1ab_Y, ORF1ab.1_Y
6781	C	ORF1ab_nt:6516_AA:F2172, ORF1ab.1_nt:6516_AA:F2172	0	1	3025	1	0	3027	C	3025	0.999			T	1	0.000	ORF1ab_F, ORF1ab.1_F
6782	T	ORF1ab_nt:6517_AA:F2173, ORF1ab.1_nt:6517_AA:F2173	0	3032	1	0	1	3034	T	3032	0.999			C	1	0.000	ORF1ab_L, ORF1ab.1_L
6783	T	ORF1ab_nt:6518_AA:F2173, ORF1ab.1_nt:6518_AA:F2173	2	3033	0	3	0	3038	T	3033	0.998			G	3	0.001	ORF1ab_C, ORF1ab.1_C	A	2	0.001	ORF1ab_Y, ORF1ab.1_Y
6784	T	ORF1ab_nt:6519_AA:F2173, ORF1ab.1_nt:6519_AA:F2173	0	3040	0	0	0	3040	T	3040	1.000
6785	A	ORF1ab_nt:6520_AA:T2174, ORF1ab.1_nt:6520_AA:T2174	3039	0	0	0	0	3039	A	3039	1.000
6786	C	ORF1ab_nt:6521_AA:T2174, ORF1ab.1_nt:6521_AA:T2174	0	0	3039	0	0	3039	C	3039	1.000
6787	T	ORF1ab_nt:6522_AA:T2174, ORF1ab.1_nt:6522_AA:T2174	0	3037	1	2	0	3040	T	3037	0.999			G	2	0.001	ORF1ab_T, ORF1ab.1_T
6788	T	ORF1ab_nt:6523_AA:L2175, ORF1ab.1_nt:6523_AA:L2175	2	2872	0	168	0	3042	T	2872	0.944			G	168	0.055	ORF1ab_V, ORF1ab.1_V	A	2	0.001	ORF1ab_I, ORF1ab.1_I
6789	T	ORF1ab_nt:6524_AA:L2175, ORF1ab.1_nt:6524_AA:L2175	0	2962	1	80	0	3043	T	2962	0.973			G	80	0.026	ORF1ab_*, ORF1ab.1_*
6790	A	ORF1ab_nt:6525_AA:L2175, ORF1ab.1_nt:6525_AA:L2175	3034	0	7	2	0	3043	A	3034	0.997			C	7	0.002	ORF1ab_F, ORF1ab.1_F	G	2	0.001	ORF1ab_L, ORF1ab.1_L
6791	T	ORF1ab_nt:6526_AA:L2176, ORF1ab.1_nt:6526_AA:L2176	2	3047	0	1	0	3050	T	3047	0.999			A	2	0.001	ORF1ab_M, ORF1ab.1_M
6792	T	ORF1ab_nt:6527_AA:L2176, ORF1ab.1_nt:6527_AA:L2176	1	3055	1	1	0	3058	T	3055	0.999			A	1	0.000	ORF1ab_*, ORF1ab.1_*
6793	G	ORF1ab_nt:6528_AA:L2176, ORF1ab.1_nt:6528_AA:L2176	0	2	1	3054	0	3057	G	3054	0.999			T	2	0.001	ORF1ab_F, ORF1ab.1_F
6794	C	ORF1ab_nt:6529_AA:L2177, ORF1ab.1_nt:6529_AA:L2177	3	0	3053	0	0	3056	C	3053	0.999			A	3	0.001	ORF1ab_I, ORF1ab.1_I
6795	T	ORF1ab_nt:6530_AA:L2177, ORF1ab.1_nt:6530_AA:L2177	1	3054	0	1	0	3056	T	3054	0.999			A	1	0.000	ORF1ab_Q, ORF1ab.1_Q
6796	A	ORF1ab_nt:6531_AA:L2177, ORF1ab.1_nt:6531_AA:L2177	3013	0	0	1	0	3014	A	3013	1.000			G	1	0.000	ORF1ab_L, ORF1ab.1_L
6797	C	ORF1ab_nt:6532_AA:Q2178, ORF1ab.1_nt:6532_AA:Q2178	4	0	2928	2	0	2934	C	2928	0.998			A	4	0.001	ORF1ab_K, ORF1ab.1_K	G	2	0.001	ORF1ab_E, ORF1ab.1_E
6798	A	ORF1ab_nt:6533_AA:Q2178, ORF1ab.1_nt:6533_AA:Q2178	2938	0	0	0	0	2938	A	2938	1.000
6799	A	ORF1ab_nt:6534_AA:Q2178, ORF1ab.1_nt:6534_AA:Q2178	2936	0	0	0	0	2936	A	2936	1.000
6800	T	ORF1ab_nt:6535_AA:L2179, ORF1ab.1_nt:6535_AA:L2179	1	2941	0	1	0	2943	T	2941	0.999			A	1	0.000	ORF1ab_M, ORF1ab.1_M
6801	T	ORF1ab_nt:6536_AA:L2179, ORF1ab.1_nt:6536_AA:L2179	0	2951	0	3	0	2954	T	2951	0.999			G	3	0.001	ORF1ab_W, ORF1ab.1_W
6802	G	ORF1ab_nt:6537_AA:L2179, ORF1ab.1_nt:6537_AA:L2179	1	4	1	2946	2	2954	G	2946	0.997			T	4	0.001	ORF1ab_F, ORF1ab.1_F	-	2	0.001	ORF1ab_?, ORF1ab.1_?
6803	T	ORF1ab_nt:6538_AA:C2180, ORF1ab.1_nt:6538_AA:C2180	0	2958	0	0	0	2958	T	2958	1.000
6804	G	ORF1ab_nt:6539_AA:C2180, ORF1ab.1_nt:6539_AA:C2180	0	2	0	2953	2	2957	G	2953	0.999			T	2	0.001	ORF1ab_F, ORF1ab.1_F	-	2	0.001	ORF1ab_?, ORF1ab.1_?
6805	T	ORF1ab_nt:6540_AA:C2180, ORF1ab.1_nt:6540_AA:C2180	0	2956	3	1	0	2960	T	2956	0.999			C	3	0.001	ORF1ab_C, ORF1ab.1_C
6806	A	ORF1ab_nt:6541_AA:T2181, ORF1ab.1_nt:6541_AA:T2181	2957	1	2	0	0	2960	A	2957	0.999			C	2	0.001	ORF1ab_P, ORF1ab.1_P
6807	C	ORF1ab_nt:6542_AA:T2181, ORF1ab.1_nt:6542_AA:T2181	2	1	2957	0	0	2960	C	2957	0.999			A	2	0.001	ORF1ab_N, ORF1ab.1_N
6808	T	ORF1ab_nt:6543_AA:T2181, ORF1ab.1_nt:6543_AA:T2181	1	2955	1	0	0	2957	T	2955	0.999			A	1	0.000	ORF1ab_T, ORF1ab.1_T
6809	T	ORF1ab_nt:6544_AA:F2182, ORF1ab.1_nt:6544_AA:F2182	1	2956	0	1	0	2958	T	2956	0.999			A	1	0.000	ORF1ab_I, ORF1ab.1_I
6810	T	ORF1ab_nt:6545_AA:F2182, ORF1ab.1_nt:6545_AA:F2182	0	2948	4	2	0	2954	T	2948	0.998			C	4	0.001	ORF1ab_S, ORF1ab.1_S	G	2	0.001	ORF1ab_C, ORF1ab.1_C
6811	T	ORF1ab_nt:6546_AA:F2182, ORF1ab.1_nt:6546_AA:F2182	0	2950	0	1	0	2951	T	2950	1.000			G	1	0.000	ORF1ab_L, ORF1ab.1_L
6812	A	ORF1ab_nt:6547_AA:T2183, ORF1ab.1_nt:6547_AA:T2183	2945	1	6	1	0	2953	A	2945	0.997			C	6	0.002	ORF1ab_P, ORF1ab.1_P
6813	C	ORF1ab_nt:6548_AA:T2183, ORF1ab.1_nt:6548_AA:T2183	0	0	2950	3	0	2953	C	2950	0.999			G	3	0.001	ORF1ab_S, ORF1ab.1_S
6814	T	ORF1ab_nt:6549_AA:T2183, ORF1ab.1_nt:6549_AA:T2183	2	2955	0	1	0	2958	T	2955	0.999			A	2	0.001	ORF1ab_T, ORF1ab.1_T
6815	A	ORF1ab_nt:6550_AA:R2184, ORF1ab.1_nt:6550_AA:R2184	2928	1	26	0	0	2955	A	2928	0.991			C	26	0.009	ORF1ab_R, ORF1ab.1_R
6816	G	ORF1ab_nt:6551_AA:R2184, ORF1ab.1_nt:6551_AA:R2184	4	3	0	2947	1	2955	G	2947	0.997			A	4	0.001	ORF1ab_K, ORF1ab.1_K	T	3	0.001	ORF1ab_I, ORF1ab.1_I
6817	A	ORF1ab_nt:6552_AA:R2184, ORF1ab.1_nt:6552_AA:R2184	2964	6	1	1	0	2972	A	2964	0.997			T	6	0.002	ORF1ab_S, ORF1ab.1_S
6818	A	ORF1ab_nt:6553_AA:S2185, ORF1ab.1_nt:6553_AA:S2185	3492	0	0	0	0	3492	A	3492	1.000
6819	G	ORF1ab_nt:6554_AA:S2185, ORF1ab.1_nt:6554_AA:S2185	0	0	0	3491	0	3491	G	3491	1.000
6820	T	ORF1ab_nt:6555_AA:S2185, ORF1ab.1_nt:6555_AA:S2185	0	3488	1	0	0	3489	T	3488	1.000			C	1	0.000	ORF1ab_S, ORF1ab.1_S
6821	A	ORF1ab_nt:6556_AA:T2186, ORF1ab.1_nt:6556_AA:T2186	3487	2	0	2	0	3491	A	3487	0.999			T	2	0.001	ORF1ab_S, ORF1ab.1_S	G	2	0.001	ORF1ab_A, ORF1ab.1_A
6822	C	ORF1ab_nt:6557_AA:T2186, ORF1ab.1_nt:6557_AA:T2186	13	1	3476	0	0	3490	C	3476	0.996			A	13	0.004	ORF1ab_K, ORF1ab.1_K
6823	A	ORF1ab_nt:6558_AA:T2186, ORF1ab.1_nt:6558_AA:T2186	3489	0	1	0	0	3490	A	3489	1.000			C	1	0.000	ORF1ab_T, ORF1ab.1_T
6824	A	ORF1ab_nt:6559_AA:N2187, ORF1ab.1_nt:6559_AA:N2187	3471	2	12	3	0	3488	A	3471	0.995			C	12	0.003	ORF1ab_H, ORF1ab.1_H	G	3	0.001	ORF1ab_D, ORF1ab.1_D
6825	A	ORF1ab_nt:6560_AA:N2187, ORF1ab.1_nt:6560_AA:N2187	3485	0	1	1	0	3487	A	3485	0.999			C	1	0.000	ORF1ab_T, ORF1ab.1_T
6826	T	ORF1ab_nt:6561_AA:N2187, ORF1ab.1_nt:6561_AA:N2187	0	3482	0	1	0	3483	T	3482	1.000			G	1	0.000	ORF1ab_K, ORF1ab.1_K
6827	T	ORF1ab_nt:6562_AA:S2188, ORF1ab.1_nt:6562_AA:S2188	6	3472	1	2	0	3481	T	3472	0.997			A	6	0.002	ORF1ab_T, ORF1ab.1_T	G	2	0.001	ORF1ab_A, ORF1ab.1_A
6828	C	ORF1ab_nt:6563_AA:S2188, ORF1ab.1_nt:6563_AA:S2188	1	1	3477	1	0	3480	C	3477	0.999			A	1	0.000	ORF1ab_Y, ORF1ab.1_Y
6829	T	ORF1ab_nt:6564_AA:S2188, ORF1ab.1_nt:6564_AA:S2188	0	3398	0	82	0	3480	T	3398	0.976			G	82	0.024	ORF1ab_S, ORF1ab.1_S
6830	A	ORF1ab_nt:6565_AA:R2189, ORF1ab.1_nt:6565_AA:R2189	3479	0	1	0	0	3480	A	3479	1.000			C	1	0.000	ORF1ab_R, ORF1ab.1_R
6831	G	ORF1ab_nt:6566_AA:R2189, ORF1ab.1_nt:6566_AA:R2189	0	2	0	3476	0	3478	G	3476	0.999			T	2	0.001	ORF1ab_I, ORF1ab.1_I
6832	A	ORF1ab_nt:6567_AA:R2189, ORF1ab.1_nt:6567_AA:R2189	3466	0	12	0	0	3478	A	3466	0.997			C	12	0.003	ORF1ab_S, ORF1ab.1_S
6833	A	ORF1ab_nt:6568_AA:I2190, ORF1ab.1_nt:6568_AA:I2190	3476	0	0	1	0	3477	A	3476	1.000			G	1	0.000	ORF1ab_V, ORF1ab.1_V
6834	T	ORF1ab_nt:6569_AA:I2190, ORF1ab.1_nt:6569_AA:I2190	2	3471	2	0	1	3476	T	3471	0.999			A	2	0.001	ORF1ab_N, ORF1ab.1_N	C	2	0.001	ORF1ab_T, ORF1ab.1_T
6835	T	ORF1ab_nt:6570_AA:I2190, ORF1ab.1_nt:6570_AA:I2190	0	3476	0	1	0	3477	T	3476	1.000			G	1	0.000	ORF1ab_M, ORF1ab.1_M
6836	A	ORF1ab_nt:6571_AA:K2191, ORF1ab.1_nt:6571_AA:K2191	3454	1	21	2	0	3478	A	3454	0.993			C	21	0.006	ORF1ab_Q, ORF1ab.1_Q	G	2	0.001	ORF1ab_E, ORF1ab.1_E
6837	A	ORF1ab_nt:6572_AA:K2191, ORF1ab.1_nt:6572_AA:K2191	3475	1	0	2	0	3478	A	3475	0.999			G	2	0.001	ORF1ab_R, ORF1ab.1_R
6838	A	ORF1ab_nt:6573_AA:K2191, ORF1ab.1_nt:6573_AA:K2191	3478	0	0	0	0	3478	A	3478	1.000
6839	G	ORF1ab_nt:6574_AA:A2192, ORF1ab.1_nt:6574_AA:A2192	1	2	0	3474	0	3477	G	3474	0.999			T	2	0.001	ORF1ab_S, ORF1ab.1_S
6840	C	ORF1ab_nt:6575_AA:A2192, ORF1ab.1_nt:6575_AA:A2192	1	0	3472	0	0	3473	C	3472	1.000			A	1	0.000	ORF1ab_E, ORF1ab.1_E
6841	A	ORF1ab_nt:6576_AA:A2192, ORF1ab.1_nt:6576_AA:A2192	3471	0	2	0	0	3473	A	3471	0.999			C	2	0.001	ORF1ab_A, ORF1ab.1_A
6842	T	ORF1ab_nt:6577_AA:S2193, ORF1ab.1_nt:6577_AA:S2193	1	3469	1	0	0	3471	T	3469	0.999			A	1	0.000	ORF1ab_T, ORF1ab.1_T
6843	C	ORF1ab_nt:6578_AA:S2193, ORF1ab.1_nt:6578_AA:S2193	1	0	3469	0	0	3470	C	3469	1.000			A	1	0.000	ORF1ab_Y, ORF1ab.1_Y
6844	T	ORF1ab_nt:6579_AA:S2193, ORF1ab.1_nt:6579_AA:S2193	0	3467	3	0	0	3470	T	3467	0.999			C	3	0.001	ORF1ab_S, ORF1ab.1_S
6845	A	ORF1ab_nt:6580_AA:M2194, ORF1ab.1_nt:6580_AA:M2194	3465	0	5	0	0	3470	A	3465	0.999			C	5	0.001	ORF1ab_L, ORF1ab.1_L
6846	T	ORF1ab_nt:6581_AA:M2194, ORF1ab.1_nt:6581_AA:M2194	1	3467	0	2	0	3470	T	3467	0.999			G	2	0.001	ORF1ab_R, ORF1ab.1_R
6847	G	ORF1ab_nt:6582_AA:M2194, ORF1ab.1_nt:6582_AA:M2194	0	0	0	3470	0	3470	G	3470	1.000
6848	C	ORF1ab_nt:6583_AA:P2195, ORF1ab.1_nt:6583_AA:P2195	4	2	3464	0	0	3470	C	3464	0.998			A	4	0.001	ORF1ab_T, ORF1ab.1_T	T	2	0.001	ORF1ab_S, ORF1ab.1_S
6849	C	ORF1ab_nt:6584_AA:P2195, ORF1ab.1_nt:6584_AA:P2195	15	0	3455	0	0	3470	C	3455	0.996			A	15	0.004	ORF1ab_Q, ORF1ab.1_Q
6850	G	ORF1ab_nt:6585_AA:P2195, ORF1ab.1_nt:6585_AA:P2195	1	1	0	3468	0	3470	G	3468	0.999			A	1	0.000	ORF1ab_P, ORF1ab.1_P
6851	A	ORF1ab_nt:6586_AA:T2196, ORF1ab.1_nt:6586_AA:T2196	3469	1	0	0	0	3470	A	3469	1.000			T	1	0.000	ORF1ab_S, ORF1ab.1_S
6852	C	ORF1ab_nt:6587_AA:T2196, ORF1ab.1_nt:6587_AA:T2196	3	0	3466	0	0	3470	C	3466	0.999			A	3	0.001	ORF1ab_N, ORF1ab.1_N
6853	T	ORF1ab_nt:6588_AA:T2196, ORF1ab.1_nt:6588_AA:T2196	3	3465	1	1	0	3470	T	3465	0.999			A	3	0.001	ORF1ab_T, ORF1ab.1_T
6854	A	ORF1ab_nt:6589_AA:T2197, ORF1ab.1_nt:6589_AA:T2197	3470	0	0	0	0	3470	A	3470	1.000
6855	C	ORF1ab_nt:6590_AA:T2197, ORF1ab.1_nt:6590_AA:T2197	2	0	3468	0	0	3470	C	3468	0.999			A	2	0.001	ORF1ab_N, ORF1ab.1_N
6856	T	ORF1ab_nt:6591_AA:T2197, ORF1ab.1_nt:6591_AA:T2197	1	3450	0	1	3	3456	T	3450	0.998			-	3	0.001	ORF1ab_?, ORF1ab.1_?
6857	A	ORF1ab_nt:6592_AA:I2198, ORF1ab.1_nt:6592_AA:I2198	3447	1	1	0	5	3456	A	3447	0.997			-	5	0.001	ORF1ab_?, ORF1ab.1_?
6858	T	ORF1ab_nt:6593_AA:I2198, ORF1ab.1_nt:6593_AA:I2198	0	3455	0	0	1	3456	T	3455	1.000			-	1	0.000	ORF1ab_?, ORF1ab.1_?
6859	A	ORF1ab_nt:6594_AA:I2198, ORF1ab.1_nt:6594_AA:I2198	3425	0	28	2	1	3456	A	3425	0.991			C	28	0.008	ORF1ab_I, ORF1ab.1_I	G	2	0.001	ORF1ab_M, ORF1ab.1_M
6860	G	ORF1ab_nt:6595_AA:A2199, ORF1ab.1_nt:6595_AA:A2199	0	1	0	3455	0	3456	G	3455	1.000			T	1	0.000	ORF1ab_S, ORF1ab.1_S
6861	C	ORF1ab_nt:6596_AA:A2199, ORF1ab.1_nt:6596_AA:A2199	1	0	3451	1	0	3456	C	3451	0.999			A	1	0.000	ORF1ab_E, ORF1ab.1_E
6862	A	ORF1ab_nt:6597_AA:A2199, ORF1ab.1_nt:6597_AA:A2199	3441	1	13	0	1	3456	A	3441	0.996			C	13	0.004	ORF1ab_A, ORF1ab.1_A
6863	A	ORF1ab_nt:6598_AA:K2200, ORF1ab.1_nt:6598_AA:K2200	3453	0	0	2	0	3455	A	3453	0.999			G	2	0.001	ORF1ab_E, ORF1ab.1_E
6864	A	ORF1ab_nt:6599_AA:K2200, ORF1ab.1_nt:6599_AA:K2200	3439	1	15	0	0	3455	A	3439	0.995			C	15	0.004	ORF1ab_T, ORF1ab.1_T
6865	G	ORF1ab_nt:6600_AA:K2200, ORF1ab.1_nt:6600_AA:K2200	1	1	0	3451	0	3454	G	3451	0.999			A	1	0.000	ORF1ab_K, ORF1ab.1_K
6866	A	ORF1ab_nt:6601_AA:N2201, ORF1ab.1_nt:6601_AA:N2201	3435	0	15	2	0	3453	A	3435	0.995			C	15	0.004	ORF1ab_H, ORF1ab.1_H	G	2	0.001	ORF1ab_D, ORF1ab.1_D
6867	A	ORF1ab_nt:6602_AA:N2201, ORF1ab.1_nt:6602_AA:N2201	3423	3	26	1	0	3453	A	3423	0.991			C	26	0.008	ORF1ab_T, ORF1ab.1_T	T	3	0.001	ORF1ab_I, ORF1ab.1_I
6868	T	ORF1ab_nt:6603_AA:N2201, ORF1ab.1_nt:6603_AA:N2201	0	3451	0	0	0	3452	T	3451	1.000
6869	A	ORF1ab_nt:6604_AA:T2202, ORF1ab.1_nt:6604_AA:T2202	3451	0	0	0	0	3452	A	3451	1.000
6870	C	ORF1ab_nt:6605_AA:T2202, ORF1ab.1_nt:6605_AA:T2202	3	0	3444	0	0	3448	C	3444	0.999			A	3	0.001	ORF1ab_N, ORF1ab.1_N
6871	T	ORF1ab_nt:6606_AA:T2202, ORF1ab.1_nt:6606_AA:T2202	2	3431	0	0	1	3436	T	3431	0.999			A	2	0.001	ORF1ab_T, ORF1ab.1_T
6872	G	ORF1ab_nt:6607_AA:V2203, ORF1ab.1_nt:6607_AA:V2203	6	0	0	3416	0	3422	G	3416	0.998			A	6	0.002	ORF1ab_I, ORF1ab.1_I
6873	T	ORF1ab_nt:6608_AA:V2203, ORF1ab.1_nt:6608_AA:V2203	0	3371	1	0	0	3373	T	3371	0.999			C	1	0.000	ORF1ab_A, ORF1ab.1_A
6874	T	ORF1ab_nt:6609_AA:V2203, ORF1ab.1_nt:6609_AA:V2203	1	1425	2	0	0	1430	T	1425	0.997			C	2	0.001	ORF1ab_V, ORF1ab.1_V
6875	A	ORF1ab_nt:6610_AA:K2204, ORF1ab.1_nt:6610_AA:K2204	1409	0	5	0	0	1417	A	1409	0.994			C	5	0.004	ORF1ab_Q, ORF1ab.1_Q
6876	A	ORF1ab_nt:6611_AA:K2204, ORF1ab.1_nt:6611_AA:K2204	1351	1	0	0	0	1353	A	1351	0.999			T	1	0.001	ORF1ab_M, ORF1ab.1_M
6877	G	ORF1ab_nt:6612_AA:K2204, ORF1ab.1_nt:6612_AA:K2204	1	0	0	1337	0	1339	G	1337	0.999			A	1	0.001	ORF1ab_K, ORF1ab.1_K
6878	A	ORF1ab_nt:6613_AA:S2205, ORF1ab.1_nt:6613_AA:S2205	1336	0	1	0	0	1337	A	1336	0.999			C	1	0.001	ORF1ab_R, ORF1ab.1_R
6879	G	ORF1ab_nt:6614_AA:S2205, ORF1ab.1_nt:6614_AA:S2205	0	0	0	1336	0	1336	G	1336	1.000
6880	T	ORF1ab_nt:6615_AA:S2205, ORF1ab.1_nt:6615_AA:S2205	0	1335	0	0	0	1336	T	1335	0.999
6881	G	ORF1ab_nt:6616_AA:V2206, ORF1ab.1_nt:6616_AA:V2206	0	1	0	1335	0	1336	G	1335	0.999			T	1	0.001	ORF1ab_F, ORF1ab.1_F
6882	T	ORF1ab_nt:6617_AA:V2206, ORF1ab.1_nt:6617_AA:V2206	0	1336	0	0	0	1336	T	1336	1.000
6883	C	ORF1ab_nt:6618_AA:V2206, ORF1ab.1_nt:6618_AA:V2206	0	0	1335	0	0	1336	C	1335	0.999
6884	G	ORF1ab_nt:6619_AA:G2207, ORF1ab.1_nt:6619_AA:G2207	2	2	0	1332	0	1336	G	1332	0.997			A	2	0.001	ORF1ab_S, ORF1ab.1_S	T	2	0.001	ORF1ab_C, ORF1ab.1_C
6885	G	ORF1ab_nt:6620_AA:G2207, ORF1ab.1_nt:6620_AA:G2207	3	0	0	1333	0	1336	G	1333	0.998			A	3	0.002	ORF1ab_D, ORF1ab.1_D
6886	T	ORF1ab_nt:6621_AA:G2207, ORF1ab.1_nt:6621_AA:G2207	0	1335	0	0	0	1336	T	1335	0.999
6887	A	ORF1ab_nt:6622_AA:K2208, ORF1ab.1_nt:6622_AA:K2208	1333	0	0	1	0	1336	A	1333	0.998			G	1	0.001	ORF1ab_E, ORF1ab.1_E
6888	A	ORF1ab_nt:6623_AA:K2208, ORF1ab.1_nt:6623_AA:K2208	1331	0	3	0	0	1336	A	1331	0.996			C	3	0.002	ORF1ab_T, ORF1ab.1_T
6889	A	ORF1ab_nt:6624_AA:K2208, ORF1ab.1_nt:6624_AA:K2208	1334	0	0	2	0	1336	A	1334	0.999			G	2	0.001	ORF1ab_K, ORF1ab.1_K
6890	T	ORF1ab_nt:6625_AA:F2209, ORF1ab.1_nt:6625_AA:F2209	0	1335	0	0	0	1336	T	1335	0.999
6891	T	ORF1ab_nt:6626_AA:F2209, ORF1ab.1_nt:6626_AA:F2209	0	1335	0	0	0	1336	T	1335	0.999
6892	T	ORF1ab_nt:6627_AA:F2209, ORF1ab.1_nt:6627_AA:F2209	0	1328	0	8	0	1336	T	1328	0.994			G	8	0.006	ORF1ab_L, ORF1ab.1_L
6893	T	ORF1ab_nt:6628_AA:C2210, ORF1ab.1_nt:6628_AA:C2210	0	1335	0	0	0	1336	T	1335	0.999
6894	G	ORF1ab_nt:6629_AA:C2210, ORF1ab.1_nt:6629_AA:C2210	0	1	0	1334	0	1336	G	1334	0.999			T	1	0.001	ORF1ab_F, ORF1ab.1_F
6895	T	ORF1ab_nt:6630_AA:C2210, ORF1ab.1_nt:6630_AA:C2210	0	1336	0	0	0	1336	T	1336	1.000
6896	C	ORF1ab_nt:6631_AA:L2211, ORF1ab.1_nt:6631_AA:L2211	1	1	1334	0	0	1336	C	1334	0.999			A	1	0.001	ORF1ab_I, ORF1ab.1_I
6897	T	ORF1ab_nt:6632_AA:L2211, ORF1ab.1_nt:6632_AA:L2211	0	1333	2	1	0	1336	T	1333	0.998			C	2	0.001	ORF1ab_P, ORF1ab.1_P
6898	A	ORF1ab_nt:6633_AA:L2211, ORF1ab.1_nt:6633_AA:L2211	1334	1	0	0	0	1336	A	1334	0.999			T	1	0.001	ORF1ab_L, ORF1ab.1_L
6899	G	ORF1ab_nt:6634_AA:E2212, ORF1ab.1_nt:6634_AA:E2212	0	0	0	1334	0	1336	G	1334	0.999
6900	A	ORF1ab_nt:6635_AA:E2212, ORF1ab.1_nt:6635_AA:E2212	1335	0	0	0	0	1336	A	1335	0.999
6901	G	ORF1ab_nt:6636_AA:E2212, ORF1ab.1_nt:6636_AA:E2212	0	3	0	1332	0	1336	G	1332	0.997			T	3	0.002	ORF1ab_D, ORF1ab.1_D
6902	G	ORF1ab_nt:6637_AA:A2213, ORF1ab.1_nt:6637_AA:A2213	0	0	1	1335	0	1336	G	1335	0.999			C	1	0.001	ORF1ab_P, ORF1ab.1_P
6903	C	ORF1ab_nt:6638_AA:A2213, ORF1ab.1_nt:6638_AA:A2213	0	0	1335	0	0	1336	C	1335	0.999
6904	T	ORF1ab_nt:6639_AA:A2213, ORF1ab.1_nt:6639_AA:A2213	0	1335	0	0	0	1336	T	1335	0.999
6905	T	ORF1ab_nt:6640_AA:S2214, ORF1ab.1_nt:6640_AA:S2214	2	1334	0	0	0	1336	T	1334	0.999			A	2	0.001	ORF1ab_T, ORF1ab.1_T
6906	C	ORF1ab_nt:6641_AA:S2214, ORF1ab.1_nt:6641_AA:S2214	1	0	1334	0	0	1336	C	1334	0.999			A	1	0.001	ORF1ab_*, ORF1ab.1_*
6907	A	ORF1ab_nt:6642_AA:S2214, ORF1ab.1_nt:6642_AA:S2214	1335	0	0	0	0	1336	A	1335	0.999
6908	T	ORF1ab_nt:6643_AA:F2215, ORF1ab.1_nt:6643_AA:F2215	2	1332	0	1	0	1336	T	1332	0.997			A	2	0.001	ORF1ab_I, ORF1ab.1_I
6909	T	ORF1ab_nt:6644_AA:F2215, ORF1ab.1_nt:6644_AA:F2215	2	1334	0	0	0	1336	T	1334	0.999			A	2	0.001	ORF1ab_Y, ORF1ab.1_Y
6910	T	ORF1ab_nt:6645_AA:F2215, ORF1ab.1_nt:6645_AA:F2215	0	1336	0	0	0	1336	T	1336	1.000
6911	A	ORF1ab_nt:6646_AA:N2216, ORF1ab.1_nt:6646_AA:N2216	1333	1	1	0	0	1336	A	1333	0.998			T	1	0.001	ORF1ab_Y, ORF1ab.1_Y
6912	A	ORF1ab_nt:6647_AA:N2216, ORF1ab.1_nt:6647_AA:N2216	1334	0	0	2	0	1336	A	1334	0.999			G	2	0.001	ORF1ab_S, ORF1ab.1_S
6913	T	ORF1ab_nt:6648_AA:N2216, ORF1ab.1_nt:6648_AA:N2216	0	1336	0	0	0	1336	T	1336	1.000
6914	T	ORF1ab_nt:6649_AA:Y2217, ORF1ab.1_nt:6649_AA:Y2217	0	1334	0	2	0	1336	T	1334	0.999			G	2	0.001	ORF1ab_D, ORF1ab.1_D
6915	A	ORF1ab_nt:6650_AA:Y2217, ORF1ab.1_nt:6650_AA:Y2217	1335	0	0	0	0	1336	A	1335	0.999
6916	T	ORF1ab_nt:6651_AA:Y2217, ORF1ab.1_nt:6651_AA:Y2217	0	1338	0	0	0	1338	T	1338	1.000
6917	T	ORF1ab_nt:6652_AA:L2218, ORF1ab.1_nt:6652_AA:L2218	1	1334	2	1	0	1338	T	1334	0.997			C	2	0.001	ORF1ab_L, ORF1ab.1_L
6918	T	ORF1ab_nt:6653_AA:L2218, ORF1ab.1_nt:6653_AA:L2218	0	1338	0	0	0	1338	T	1338	1.000
6919	G	ORF1ab_nt:6654_AA:L2218, ORF1ab.1_nt:6654_AA:L2218	2	1	0	1335	0	1338	G	1335	0.998			A	2	0.001	ORF1ab_L, ORF1ab.1_L
6920	A	ORF1ab_nt:6655_AA:K2219, ORF1ab.1_nt:6655_AA:K2219	1333	0	3	2	0	1338	A	1333	0.996			C	3	0.002	ORF1ab_Q, ORF1ab.1_Q	G	2	0.001	ORF1ab_E, ORF1ab.1_E
6921	A	ORF1ab_nt:6656_AA:K2219, ORF1ab.1_nt:6656_AA:K2219	1336	0	0	2	0	1338	A	1336	0.999			G	2	0.001	ORF1ab_R, ORF1ab.1_R
6922	G	ORF1ab_nt:6657_AA:K2219, ORF1ab.1_nt:6657_AA:K2219	0	0	0	1338	0	1338	G	1338	1.000
6923	T	ORF1ab_nt:6658_AA:S2220, ORF1ab.1_nt:6658_AA:S2220	3	1335	0	0	0	1338	T	1335	0.998			A	3	0.002	ORF1ab_T, ORF1ab.1_T
6924	C	ORF1ab_nt:6659_AA:S2220, ORF1ab.1_nt:6659_AA:S2220	0	0	1338	0	0	1338	C	1338	1.000
6925	A	ORF1ab_nt:6660_AA:S2220, ORF1ab.1_nt:6660_AA:S2220	1335	0	1	2	0	1338	A	1335	0.998			G	2	0.001	ORF1ab_S, ORF1ab.1_S
6926	C	ORF1ab_nt:6661_AA:P2221, ORF1ab.1_nt:6661_AA:P2221	1	0	1337	0	0	1338	C	1337	0.999			A	1	0.001	ORF1ab_T, ORF1ab.1_T
6927	C	ORF1ab_nt:6662_AA:P2221, ORF1ab.1_nt:6662_AA:P2221	3	1	1334	0	0	1338	C	1334	0.997			A	3	0.002	ORF1ab_H, ORF1ab.1_H
6928	T	ORF1ab_nt:6663_AA:P2221, ORF1ab.1_nt:6663_AA:P2221	0	1338	0	0	0	1338	T	1338	1.000
6929	A	ORF1ab_nt:6664_AA:N2222, ORF1ab.1_nt:6664_AA:N2222	1337	0	1	0	0	1338	A	1337	0.999			C	1	0.001	ORF1ab_H, ORF1ab.1_H
6930	A	ORF1ab_nt:6665_AA:N2222, ORF1ab.1_nt:6665_AA:N2222	1336	0	2	0	0	1338	A	1336	0.999			C	2	0.001	ORF1ab_T, ORF1ab.1_T
6931	T	ORF1ab_nt:6666_AA:N2222, ORF1ab.1_nt:6666_AA:N2222	0	1338	0	0	0	1338	T	1338	1.000
6932	T	ORF1ab_nt:6667_AA:F2223, ORF1ab.1_nt:6667_AA:F2223	0	1337	0	1	0	1338	T	1337	0.999			G	1	0.001	ORF1ab_V, ORF1ab.1_V
6933	T	ORF1ab_nt:6668_AA:F2223, ORF1ab.1_nt:6668_AA:F2223	0	1338	0	0	0	1338	T	1338	1.000
6934	T	ORF1ab_nt:6669_AA:F2223, ORF1ab.1_nt:6669_AA:F2223	0	1337	0	1	0	1338	T	1337	0.999			G	1	0.001	ORF1ab_L, ORF1ab.1_L
6935	T	ORF1ab_nt:6670_AA:S2224, ORF1ab.1_nt:6670_AA:S2224	0	1338	0	0	0	1338	T	1338	1.000
6936	C	ORF1ab_nt:6671_AA:S2224, ORF1ab.1_nt:6671_AA:S2224	0	0	1338	0	0	1338	C	1338	1.000
6937	T	ORF1ab_nt:6672_AA:S2224, ORF1ab.1_nt:6672_AA:S2224	0	1338	0	0	0	1338	T	1338	1.000
6938	A	ORF1ab_nt:6673_AA:K2225, ORF1ab.1_nt:6673_AA:K2225	1336	1	1	0	0	1338	A	1336	0.999			T	1	0.001	ORF1ab_*, ORF1ab.1_*
6939	A	ORF1ab_nt:6674_AA:K2225, ORF1ab.1_nt:6674_AA:K2225	1336	0	2	0	0	1338	A	1336	0.999			C	2	0.001	ORF1ab_T, ORF1ab.1_T
6940	A	ORF1ab_nt:6675_AA:K2225, ORF1ab.1_nt:6675_AA:K2225	1338	0	0	0	0	1338	A	1338	1.000
6941	C	ORF1ab_nt:6676_AA:L2226, ORF1ab.1_nt:6676_AA:L2226	0	0	1338	0	0	1338	C	1338	1.000
6942	T	ORF1ab_nt:6677_AA:L2226, ORF1ab.1_nt:6677_AA:L2226	1	1336	0	1	0	1338	T	1336	0.999			A	1	0.001	ORF1ab_Q, ORF1ab.1_Q
6943	G	ORF1ab_nt:6678_AA:L2226, ORF1ab.1_nt:6678_AA:L2226	0	1	0	1337	0	1338	G	1337	0.999			T	1	0.001	ORF1ab_L, ORF1ab.1_L
6944	A	ORF1ab_nt:6679_AA:I2227, ORF1ab.1_nt:6679_AA:I2227	1337	0	1	0	0	1338	A	1337	0.999			C	1	0.001	ORF1ab_L, ORF1ab.1_L
6945	T	ORF1ab_nt:6680_AA:I2227, ORF1ab.1_nt:6680_AA:I2227	0	1338	0	0	0	1338	T	1338	1.000
6946	A	ORF1ab_nt:6681_AA:I2227, ORF1ab.1_nt:6681_AA:I2227	1338	0	0	0	0	1338	A	1338	1.000
6947	A	ORF1ab_nt:6682_AA:N2228, ORF1ab.1_nt:6682_AA:N2228	1334	2	2	0	0	1338	A	1334	0.997			T	2	0.001	ORF1ab_Y, ORF1ab.1_Y	C	2	0.001	ORF1ab_H, ORF1ab.1_H
6948	A	ORF1ab_nt:6683_AA:N2228, ORF1ab.1_nt:6683_AA:N2228	1337	0	1	0	0	1338	A	1337	0.999			C	1	0.001	ORF1ab_T, ORF1ab.1_T
6949	T	ORF1ab_nt:6684_AA:N2228, ORF1ab.1_nt:6684_AA:N2228	0	1337	0	1	0	1338	T	1337	0.999			G	1	0.001	ORF1ab_K, ORF1ab.1_K
6950	A	ORF1ab_nt:6685_AA:I2229, ORF1ab.1_nt:6685_AA:I2229	1337	0	1	0	0	1338	A	1337	0.999			C	1	0.001	ORF1ab_L, ORF1ab.1_L
6951	T	ORF1ab_nt:6686_AA:I2229, ORF1ab.1_nt:6686_AA:I2229	0	1337	0	1	0	1338	T	1337	0.999			G	1	0.001	ORF1ab_S, ORF1ab.1_S
6952	T	ORF1ab_nt:6687_AA:I2229, ORF1ab.1_nt:6687_AA:I2229	1	1337	0	0	0	1338	T	1337	0.999			A	1	0.001	ORF1ab_I, ORF1ab.1_I
6953	A	ORF1ab_nt:6688_AA:I2230, ORF1ab.1_nt:6688_AA:I2230	1337	0	1	0	0	1338	A	1337	0.999			C	1	0.001	ORF1ab_L, ORF1ab.1_L
6954	T	ORF1ab_nt:6689_AA:I2230, ORF1ab.1_nt:6689_AA:I2230	0	1285	53	0	0	1338	T	1285	0.960			C	53	0.040	ORF1ab_T, ORF1ab.1_T
6955	A	ORF1ab_nt:6690_AA:I2230, ORF1ab.1_nt:6690_AA:I2230	1337	0	0	1	0	1338	A	1337	0.999			G	1	0.001	ORF1ab_M, ORF1ab.1_M
6956	A	ORF1ab_nt:6691_AA:I2231, ORF1ab.1_nt:6691_AA:I2231	1334	2	2	0	0	1338	A	1334	0.997			T	2	0.001	ORF1ab_F, ORF1ab.1_F	C	2	0.001	ORF1ab_L, ORF1ab.1_L
6957	T	ORF1ab_nt:6692_AA:I2231, ORF1ab.1_nt:6692_AA:I2231	0	1338	0	0	0	1338	T	1338	1.000
6958	T	ORF1ab_nt:6693_AA:I2231, ORF1ab.1_nt:6693_AA:I2231	0	1330	1	7	0	1338	T	1330	0.994			G	7	0.005	ORF1ab_M, ORF1ab.1_M
6959	T	ORF1ab_nt:6694_AA:W2232, ORF1ab.1_nt:6694_AA:W2232	0	1337	0	1	0	1338	T	1337	0.999			G	1	0.001	ORF1ab_G, ORF1ab.1_G
6960	G	ORF1ab_nt:6695_AA:W2232, ORF1ab.1_nt:6695_AA:W2232	0	0	0	1338	0	1338	G	1338	1.000
6961	G	ORF1ab_nt:6696_AA:W2232, ORF1ab.1_nt:6696_AA:W2232	0	4	0	1334	0	1338	G	1334	0.997			T	4	0.003	ORF1ab_C, ORF1ab.1_C
6962	T	ORF1ab_nt:6697_AA:F2233, ORF1ab.1_nt:6697_AA:F2233	1	1337	0	0	0	1338	T	1337	0.999			A	1	0.001	ORF1ab_I, ORF1ab.1_I
6963	T	ORF1ab_nt:6698_AA:F2233, ORF1ab.1_nt:6698_AA:F2233	0	1336	1	1	0	1338	T	1336	0.999			C	1	0.001	ORF1ab_S, ORF1ab.1_S
6964	T	ORF1ab_nt:6699_AA:F2233, ORF1ab.1_nt:6699_AA:F2233	0	1336	0	1	0	1338	T	1336	0.999			G	1	0.001	ORF1ab_L, ORF1ab.1_L
6965	T	ORF1ab_nt:6700_AA:L2234, ORF1ab.1_nt:6700_AA:L2234	0	1338	0	0	0	1338	T	1338	1.000
6966	T	ORF1ab_nt:6701_AA:L2234, ORF1ab.1_nt:6701_AA:L2234	0	1337	0	1	0	1338	T	1337	0.999			G	1	0.001	ORF1ab_*, ORF1ab.1_*
6967	A	ORF1ab_nt:6702_AA:L2234, ORF1ab.1_nt:6702_AA:L2234	1336	2	0	0	0	1338	A	1336	0.999			T	2	0.001	ORF1ab_F, ORF1ab.1_F
6968	C	ORF1ab_nt:6703_AA:L2235, ORF1ab.1_nt:6703_AA:L2235	1	1	1336	0	0	1338	C	1336	0.999			A	1	0.001	ORF1ab_I, ORF1ab.1_I
6969	T	ORF1ab_nt:6704_AA:L2235, ORF1ab.1_nt:6704_AA:L2235	0	1336	2	0	0	1338	T	1336	0.999			C	2	0.001	ORF1ab_P, ORF1ab.1_P
6970	A	ORF1ab_nt:6705_AA:L2235, ORF1ab.1_nt:6705_AA:L2235	1335	1	2	0	0	1338	A	1335	0.998			C	2	0.001	ORF1ab_L, ORF1ab.1_L
6971	T	ORF1ab_nt:6706_AA:L2236, ORF1ab.1_nt:6706_AA:L2236	0	1338	0	0	0	1338	T	1338	1.000
6972	T	ORF1ab_nt:6707_AA:L2236, ORF1ab.1_nt:6707_AA:L2236	0	1338	0	0	0	1338	T	1338	1.000
6973	A	ORF1ab_nt:6708_AA:L2236, ORF1ab.1_nt:6708_AA:L2236	1338	0	0	0	0	1338	A	1338	1.000
6974	A	ORF1ab_nt:6709_AA:S2237, ORF1ab.1_nt:6709_AA:S2237	1337	1	0	0	0	1338	A	1337	0.999			T	1	0.001	ORF1ab_C, ORF1ab.1_C
6975	G	ORF1ab_nt:6710_AA:S2237, ORF1ab.1_nt:6710_AA:S2237	0	5	1	1331	1	1338	G	1331	0.995			T	5	0.004	ORF1ab_I, ORF1ab.1_I
6976	T	ORF1ab_nt:6711_AA:S2237, ORF1ab.1_nt:6711_AA:S2237	0	1337	0	1	0	1338	T	1337	0.999			G	1	0.001	ORF1ab_R, ORF1ab.1_R
6977	G	ORF1ab_nt:6712_AA:V2238, ORF1ab.1_nt:6712_AA:V2238	2	1	0	1335	0	1338	G	1335	0.998			A	2	0.001	ORF1ab_I, ORF1ab.1_I
6978	T	ORF1ab_nt:6713_AA:V2238, ORF1ab.1_nt:6713_AA:V2238	0	1337	0	1	0	1338	T	1337	0.999			G	1	0.001	ORF1ab_G, ORF1ab.1_G
6979	T	ORF1ab_nt:6714_AA:V2238, ORF1ab.1_nt:6714_AA:V2238	0	1338	0	0	0	1338	T	1338	1.000
6980	T	ORF1ab_nt:6715_AA:C2239, ORF1ab.1_nt:6715_AA:C2239	0	1337	0	1	0	1338	T	1337	0.999			G	1	0.001	ORF1ab_G, ORF1ab.1_G
6981	G	ORF1ab_nt:6716_AA:C2239, ORF1ab.1_nt:6716_AA:C2239	0	1	0	1337	0	1338	G	1337	0.999			T	1	0.001	ORF1ab_F, ORF1ab.1_F
6982	C	ORF1ab_nt:6717_AA:C2239, ORF1ab.1_nt:6717_AA:C2239	0	0	1338	0	0	1338	C	1338	1.000
6983	C	ORF1ab_nt:6718_AA:L2240, ORF1ab.1_nt:6718_AA:L2240	1	0	1337	0	0	1338	C	1337	0.999			A	1	0.001	ORF1ab_I, ORF1ab.1_I
6984	T	ORF1ab_nt:6719_AA:L2240, ORF1ab.1_nt:6719_AA:L2240	2	1336	0	0	0	1338	T	1336	0.999			A	2	0.001	ORF1ab_Q, ORF1ab.1_Q
6985	A	ORF1ab_nt:6720_AA:L2240, ORF1ab.1_nt:6720_AA:L2240	1338	0	0	0	0	1338	A	1338	1.000
6986	G	ORF1ab_nt:6721_AA:G2241, ORF1ab.1_nt:6721_AA:G2241	0	3	0	1335	0	1338	G	1335	0.998			T	3	0.002	ORF1ab_C, ORF1ab.1_C
6987	G	ORF1ab_nt:6722_AA:G2241, ORF1ab.1_nt:6722_AA:G2241	1	3	0	1334	0	1338	G	1334	0.997			T	3	0.002	ORF1ab_V, ORF1ab.1_V
6988	T	ORF1ab_nt:6723_AA:G2241, ORF1ab.1_nt:6723_AA:G2241	0	1337	0	1	0	1338	T	1337	0.999			G	1	0.001	ORF1ab_G, ORF1ab.1_G
6989	T	ORF1ab_nt:6724_AA:S2242, ORF1ab.1_nt:6724_AA:S2242	0	1338	0	0	0	1338	T	1338	1.000
6990	C	ORF1ab_nt:6725_AA:S2242, ORF1ab.1_nt:6725_AA:S2242	0	0	1337	0	0	1337	C	1337	1.000
6991	T	ORF1ab_nt:6726_AA:S2242, ORF1ab.1_nt:6726_AA:S2242	0	1334	0	3	0	1337	T	1334	0.998			G	3	0.002	ORF1ab_S, ORF1ab.1_S
6992	T	ORF1ab_nt:6727_AA:L2243, ORF1ab.1_nt:6727_AA:L2243	0	1336	0	1	0	1337	T	1336	0.999			G	1	0.001	ORF1ab_V, ORF1ab.1_V
6993	T	ORF1ab_nt:6728_AA:L2243, ORF1ab.1_nt:6728_AA:L2243	0	1337	0	0	0	1337	T	1337	1.000
6994	A	ORF1ab_nt:6729_AA:L2243, ORF1ab.1_nt:6729_AA:L2243	1331	4	2	0	0	1337	A	1331	0.996			T	4	0.003	ORF1ab_F, ORF1ab.1_F	C	2	0.001	ORF1ab_F, ORF1ab.1_F
6995	A	ORF1ab_nt:6730_AA:I2244, ORF1ab.1_nt:6730_AA:I2244	1335	1	1	0	0	1337	A	1335	0.999			T	1	0.001	ORF1ab_F, ORF1ab.1_F
6996	T	ORF1ab_nt:6731_AA:I2244, ORF1ab.1_nt:6731_AA:I2244	0	1336	0	1	0	1337	T	1336	0.999			G	1	0.001	ORF1ab_S, ORF1ab.1_S
6997	C	ORF1ab_nt:6732_AA:I2244, ORF1ab.1_nt:6732_AA:I2244	0	12	1325	0	0	1337	C	1325	0.991			T	12	0.009	ORF1ab_I, ORF1ab.1_I
6998	T	ORF1ab_nt:6733_AA:Y2245, ORF1ab.1_nt:6733_AA:Y2245	0	1336	0	1	0	1337	T	1336	0.999			G	1	0.001	ORF1ab_D, ORF1ab.1_D
6999	A	ORF1ab_nt:6734_AA:Y2245, ORF1ab.1_nt:6734_AA:Y2245	1336	1	0	0	0	1337	A	1336	0.999			T	1	0.001	ORF1ab_F, ORF1ab.1_F
7000	C	ORF1ab_nt:6735_AA:Y2245, ORF1ab.1_nt:6735_AA:Y2245	0	1	1335	0	0	1337	C	1335	0.999			T	1	0.001	ORF1ab_Y, ORF1ab.1_Y
7001	T	ORF1ab_nt:6736_AA:S2246, ORF1ab.1_nt:6736_AA:S2246	0	1331	0	6	0	1337	T	1331	0.996			G	6	0.004	ORF1ab_A, ORF1ab.1_A
7002	C	ORF1ab_nt:6737_AA:S2246, ORF1ab.1_nt:6737_AA:S2246	1	0	1336	0	0	1337	C	1336	0.999			A	1	0.001	ORF1ab_*, ORF1ab.1_*
7003	A	ORF1ab_nt:6738_AA:S2246, ORF1ab.1_nt:6738_AA:S2246	1337	0	0	0	0	1337	A	1337	1.000
7004	A	ORF1ab_nt:6739_AA:T2247, ORF1ab.1_nt:6739_AA:T2247	1336	0	1	0	0	1337	A	1336	0.999			C	1	0.001	ORF1ab_P, ORF1ab.1_P
7005	C	ORF1ab_nt:6740_AA:T2247, ORF1ab.1_nt:6740_AA:T2247	0	0	1337	0	0	1337	C	1337	1.000
7006	C	ORF1ab_nt:6741_AA:T2247, ORF1ab.1_nt:6741_AA:T2247	0	2	1335	0	0	1337	C	1335	0.999			T	2	0.001	ORF1ab_T, ORF1ab.1_T
7007	G	ORF1ab_nt:6742_AA:A2248, ORF1ab.1_nt:6742_AA:A2248	0	0	0	1337	0	1337	G	1337	1.000
7008	C	ORF1ab_nt:6743_AA:A2248, ORF1ab.1_nt:6743_AA:A2248	0	0	1337	0	0	1337	C	1337	1.000
7009	T	ORF1ab_nt:6744_AA:A2248, ORF1ab.1_nt:6744_AA:A2248	0	1336	0	1	0	1337	T	1336	0.999			G	1	0.001	ORF1ab_A, ORF1ab.1_A
7010	G	ORF1ab_nt:6745_AA:A2249, ORF1ab.1_nt:6745_AA:A2249	2	1	1	1333	0	1337	G	1333	0.997			A	2	0.001	ORF1ab_T, ORF1ab.1_T
7011	C	ORF1ab_nt:6746_AA:A2249, ORF1ab.1_nt:6746_AA:A2249	1	120	1214	0	2	1337	C	1214	0.908			T	120	0.090	ORF1ab_V, ORF1ab.1_V	-	2	0.001	ORF1ab_?, ORF1ab.1_?
7012	T	ORF1ab_nt:6747_AA:A2249, ORF1ab.1_nt:6747_AA:A2249	0	1330	0	3	4	1337	T	1330	0.995			-	4	0.003	ORF1ab_?, ORF1ab.1_?	G	3	0.002	ORF1ab_A, ORF1ab.1_A
7013	T	ORF1ab_nt:6748_AA:L2250, ORF1ab.1_nt:6748_AA:L2250	0	1337	0	0	0	1337	T	1337	1.000
7014	T	ORF1ab_nt:6749_AA:L2250, ORF1ab.1_nt:6749_AA:L2250	0	1335	0	2	0	1337	T	1335	0.999			G	2	0.001	ORF1ab_*, ORF1ab.1_*
7015	A	ORF1ab_nt:6750_AA:L2250, ORF1ab.1_nt:6750_AA:L2250	1333	1	1	2	0	1337	A	1333	0.997			G	2	0.001	ORF1ab_L, ORF1ab.1_L
7016	G	ORF1ab_nt:6751_AA:G2251, ORF1ab.1_nt:6751_AA:G2251	0	0	0	1332	0	1332	G	1332	1.000
7017	G	ORF1ab_nt:6752_AA:G2251, ORF1ab.1_nt:6752_AA:G2251	0	0	0	1324	0	1324	G	1324	1.000
7018	T	ORF1ab_nt:6753_AA:G2251, ORF1ab.1_nt:6753_AA:G2251	0	1305	0	0	0	1305	T	1305	1.000
7019	G	ORF1ab_nt:6754_AA:V2252, ORF1ab.1_nt:6754_AA:V2252	0	1	0	722	0	723	G	722	0.999			T	1	0.001	ORF1ab_F, ORF1ab.1_F
7020	T	ORF1ab_nt:6755_AA:V2252, ORF1ab.1_nt:6755_AA:V2252	0	703	1	2	1	707	T	703	0.994			G	2	0.003	ORF1ab_G, ORF1ab.1_G
7021	T	ORF1ab_nt:6756_AA:V2252, ORF1ab.1_nt:6756_AA:V2252	2	656	0	39	0	697	T	656	0.941			G	39	0.056	ORF1ab_V, ORF1ab.1_V	A	2	0.003	ORF1ab_V, ORF1ab.1_V
7022	T	ORF1ab_nt:6757_AA:L2253, ORF1ab.1_nt:6757_AA:L2253	0	690	0	1	0	691	T	690	0.999			G	1	0.001	ORF1ab_V, ORF1ab.1_V
7023	T	ORF1ab_nt:6758_AA:L2253, ORF1ab.1_nt:6758_AA:L2253	1	663	0	27	0	691	T	663	0.959			G	27	0.039	ORF1ab_*, ORF1ab.1_*
7024	A	ORF1ab_nt:6759_AA:L2253, ORF1ab.1_nt:6759_AA:L2253	688	0	1	2	0	691	A	688	0.996			G	2	0.003	ORF1ab_L, ORF1ab.1_L
7025	A	ORF1ab_nt:6760_AA:M2254, ORF1ab.1_nt:6760_AA:M2254	689	0	0	1	0	690	A	689	0.999			G	1	0.001	ORF1ab_V, ORF1ab.1_V
7026	T	ORF1ab_nt:6761_AA:M2254, ORF1ab.1_nt:6761_AA:M2254	0	690	0	0	0	690	T	690	1.000
7027	G	ORF1ab_nt:6762_AA:M2254, ORF1ab.1_nt:6762_AA:M2254	0	0	0	690	0	690	G	690	1.000
7028	T	ORF1ab_nt:6763_AA:S2255, ORF1ab.1_nt:6763_AA:S2255	0	616	73	1	0	690	T	616	0.893			C	73	0.106	ORF1ab_P, ORF1ab.1_P
7029	C	ORF1ab_nt:6764_AA:S2255, ORF1ab.1_nt:6764_AA:S2255	2	0	688	0	0	690	C	688	0.997			A	2	0.003	ORF1ab_Y, ORF1ab.1_Y
7030	T	ORF1ab_nt:6765_AA:S2255, ORF1ab.1_nt:6765_AA:S2255	2	685	1	2	0	690	T	685	0.993			A	2	0.003	ORF1ab_S, ORF1ab.1_S	G	2	0.003	ORF1ab_S, ORF1ab.1_S
7031	A	ORF1ab_nt:6766_AA:N2256, ORF1ab.1_nt:6766_AA:N2256	691	0	0	0	0	691	A	691	1.000
7032	A	ORF1ab_nt:6767_AA:N2256, ORF1ab.1_nt:6767_AA:N2256	687	0	4	1	0	692	A	687	0.993			C	4	0.006	ORF1ab_T, ORF1ab.1_T
7033	T	ORF1ab_nt:6768_AA:N2256, ORF1ab.1_nt:6768_AA:N2256	0	672	0	21	0	693	T	672	0.970			G	21	0.030	ORF1ab_K, ORF1ab.1_K
7034	T	ORF1ab_nt:6769_AA:L2257, ORF1ab.1_nt:6769_AA:L2257	0	697	0	1	0	698	T	697	0.999			G	1	0.001	ORF1ab_V, ORF1ab.1_V
7035	T	ORF1ab_nt:6770_AA:L2257, ORF1ab.1_nt:6770_AA:L2257	1	719	0	0	0	720	T	719	0.999			A	1	0.001	ORF1ab_*, ORF1ab.1_*
7036	A	ORF1ab_nt:6771_AA:L2257, ORF1ab.1_nt:6771_AA:L2257	5508	0	1	0	0	5509	A	5508	1.000			C	1	0.000	ORF1ab_F, ORF1ab.1_F
7037	G	ORF1ab_nt:6772_AA:G2258, ORF1ab.1_nt:6772_AA:G2258	2	0	1	5589	0	5592	G	5589	0.999			A	2	0.000	ORF1ab_S, ORF1ab.1_S
7038	G	ORF1ab_nt:6773_AA:G2258, ORF1ab.1_nt:6773_AA:G2258	0	0	0	5597	0	5598	G	5597	1.000
7039	C	ORF1ab_nt:6774_AA:G2258, ORF1ab.1_nt:6774_AA:G2258	0	0	5605	0	0	5605	C	5605	1.000
7040	A	ORF1ab_nt:6775_AA:M2259, ORF1ab.1_nt:6775_AA:M2259	5608	0	0	0	0	5608	A	5608	1.000
7041	T	ORF1ab_nt:6776_AA:M2259, ORF1ab.1_nt:6776_AA:M2259	1	5606	1	0	0	5608	T	5606	1.000			A	1	0.000	ORF1ab_K, ORF1ab.1_K
7042	G	ORF1ab_nt:6777_AA:M2259, ORF1ab.1_nt:6777_AA:M2259	2	46	1	5559	0	5608	G	5559	0.991			T	46	0.008	ORF1ab_I, ORF1ab.1_I	A	2	0.000	ORF1ab_I, ORF1ab.1_I
7043	C	ORF1ab_nt:6778_AA:P2260, ORF1ab.1_nt:6778_AA:P2260	6	5	5597	1	0	5609	C	5597	0.998			A	6	0.001	ORF1ab_T, ORF1ab.1_T	T	5	0.001	ORF1ab_S, ORF1ab.1_S
7044	C	ORF1ab_nt:6779_AA:P2260, ORF1ab.1_nt:6779_AA:P2260	1	6	5600	2	0	5609	C	5600	0.998			T	6	0.001	ORF1ab_L, ORF1ab.1_L	G	2	0.000	ORF1ab_R, ORF1ab.1_R
7045	T	ORF1ab_nt:6780_AA:P2260, ORF1ab.1_nt:6780_AA:P2260	1	5576	1	26	4	5608	T	5576	0.994			G	26	0.005	ORF1ab_P, ORF1ab.1_P	-	4	0.001	ORF1ab_?, ORF1ab.1_?
7046	T	ORF1ab_nt:6781_AA:S2261, ORF1ab.1_nt:6781_AA:S2261	0	5601	0	6	1	5608	T	5601	0.999			G	6	0.001	ORF1ab_A, ORF1ab.1_A
7047	C	ORF1ab_nt:6782_AA:S2261, ORF1ab.1_nt:6782_AA:S2261	1	0	5607	0	1	5609	C	5607	1.000			A	1	0.000	ORF1ab_Y, ORF1ab.1_Y
7048	T	ORF1ab_nt:6783_AA:S2261, ORF1ab.1_nt:6783_AA:S2261	0	5605	1	0	3	5609	T	5605	0.999			-	3	0.001	ORF1ab_?, ORF1ab.1_?
7049	T	ORF1ab_nt:6784_AA:Y2262, ORF1ab.1_nt:6784_AA:Y2262	1	5550	10	49	0	5610	T	5550	0.989			G	49	0.009	ORF1ab_D, ORF1ab.1_D	C	10	0.002	ORF1ab_H, ORF1ab.1_H
7050	A	ORF1ab_nt:6785_AA:Y2262, ORF1ab.1_nt:6785_AA:Y2262	5609	0	0	1	1	5611	A	5609	1.000			G	1	0.000	ORF1ab_C, ORF1ab.1_C
7051	C	ORF1ab_nt:6786_AA:Y2262, ORF1ab.1_nt:6786_AA:Y2262	0	0	5612	0	0	5612	C	5612	1.000
7052	T	ORF1ab_nt:6787_AA:C2263, ORF1ab.1_nt:6787_AA:C2263	0	5607	3	1	0	5611	T	5607	0.999			C	3	0.001	ORF1ab_R, ORF1ab.1_R
7053	G	ORF1ab_nt:6788_AA:C2263, ORF1ab.1_nt:6788_AA:C2263	2	3	0	5606	0	5611	G	5606	0.999			T	3	0.001	ORF1ab_F, ORF1ab.1_F	A	2	0.000	ORF1ab_Y, ORF1ab.1_Y
7054	T	ORF1ab_nt:6789_AA:C2263, ORF1ab.1_nt:6789_AA:C2263	0	5612	3	0	0	5615	T	5612	0.999			C	3	0.001	ORF1ab_C, ORF1ab.1_C
7055	A	ORF1ab_nt:6790_AA:T2264, ORF1ab.1_nt:6790_AA:T2264	5617	3	1	0	0	5621	A	5617	0.999			T	3	0.001	ORF1ab_S, ORF1ab.1_S
7056	C	ORF1ab_nt:6791_AA:T2264, ORF1ab.1_nt:6791_AA:T2264	1	3	5623	0	0	5627	C	5623	0.999			T	3	0.001	ORF1ab_I, ORF1ab.1_I
7057	T	ORF1ab_nt:6792_AA:T2264, ORF1ab.1_nt:6792_AA:T2264	0	5626	0	0	0	5626	T	5626	1.000
7058	G	ORF1ab_nt:6793_AA:G2265, ORF1ab.1_nt:6793_AA:G2265	0	2	0	5624	0	5626	G	5624	1.000			T	2	0.000	ORF1ab_C, ORF1ab.1_C
7059	G	ORF1ab_nt:6794_AA:G2265, ORF1ab.1_nt:6794_AA:G2265	1	2	0	5629	0	5632	G	5629	0.999			T	2	0.000	ORF1ab_V, ORF1ab.1_V
7060	T	ORF1ab_nt:6795_AA:G2265, ORF1ab.1_nt:6795_AA:G2265	1	5523	33	80	2	5639	T	5523	0.979			G	80	0.014	ORF1ab_G, ORF1ab.1_G	C	33	0.006	ORF1ab_G, ORF1ab.1_G
7061	T	ORF1ab_nt:6796_AA:Y2266, ORF1ab.1_nt:6796_AA:Y2266	1	5639	2	3	0	5645	T	5639	0.999			G	3	0.001	ORF1ab_D, ORF1ab.1_D	C	2	0.000	ORF1ab_H, ORF1ab.1_H
7062	A	ORF1ab_nt:6797_AA:Y2266, ORF1ab.1_nt:6797_AA:Y2266	5651	1	1	2	0	5655	A	5651	0.999			G	2	0.000	ORF1ab_C, ORF1ab.1_C
7063	C	ORF1ab_nt:6798_AA:Y2266, ORF1ab.1_nt:6798_AA:Y2266	0	4	5665	0	0	5669	C	5665	0.999			T	4	0.001	ORF1ab_Y, ORF1ab.1_Y
7064	A	ORF1ab_nt:6799_AA:R2267, ORF1ab.1_nt:6799_AA:R2267	5669	1	0	3	0	5673	A	5669	0.999			G	3	0.001	ORF1ab_G, ORF1ab.1_G
7065	G	ORF1ab_nt:6800_AA:R2267, ORF1ab.1_nt:6800_AA:R2267	1	31	4	5651	0	5687	G	5651	0.994			T	31	0.005	ORF1ab_I, ORF1ab.1_I	C	4	0.001	ORF1ab_T, ORF1ab.1_T
7066	A	ORF1ab_nt:6801_AA:R2267, ORF1ab.1_nt:6801_AA:R2267	5690	0	3	2	0	5695	A	5690	0.999			C	3	0.001	ORF1ab_S, ORF1ab.1_S	G	2	0.000	ORF1ab_R, ORF1ab.1_R
7067	G	ORF1ab_nt:6802_AA:E2268, ORF1ab.1_nt:6802_AA:E2268	1	0	1	5697	0	5699	G	5697	1.000			A	1	0.000	ORF1ab_K, ORF1ab.1_K
7068	A	ORF1ab_nt:6803_AA:E2268, ORF1ab.1_nt:6803_AA:E2268	5696	0	4	3	0	5703	A	5696	0.999			C	4	0.001	ORF1ab_A, ORF1ab.1_A	G	3	0.001	ORF1ab_G, ORF1ab.1_G
7069	A	ORF1ab_nt:6804_AA:E2268, ORF1ab.1_nt:6804_AA:E2268	5708	1	2	0	0	5711	A	5708	0.999			C	2	0.000	ORF1ab_D, ORF1ab.1_D
7070	G	ORF1ab_nt:6805_AA:G2269, ORF1ab.1_nt:6805_AA:G2269	1	4	2	5706	0	5713	G	5706	0.999			T	4	0.001	ORF1ab_C, ORF1ab.1_C	C	2	0.000	ORF1ab_R, ORF1ab.1_R
7071	G	ORF1ab_nt:6806_AA:G2269, ORF1ab.1_nt:6806_AA:G2269	1	3	0	5711	0	5715	G	5711	0.999			T	3	0.001	ORF1ab_V, ORF1ab.1_V
7072	C	ORF1ab_nt:6807_AA:G2269, ORF1ab.1_nt:6807_AA:G2269	1	0	5720	0	0	5721	C	5720	1.000			A	1	0.000	ORF1ab_G, ORF1ab.1_G
7073	T	ORF1ab_nt:6808_AA:Y2270, ORF1ab.1_nt:6808_AA:Y2270	2	5628	5	84	1	5720	T	5628	0.984			G	84	0.015	ORF1ab_D, ORF1ab.1_D	C	5	0.001	ORF1ab_H, ORF1ab.1_H
7074	A	ORF1ab_nt:6809_AA:Y2270, ORF1ab.1_nt:6809_AA:Y2270	5726	0	1	0	0	5727	A	5726	1.000			C	1	0.000	ORF1ab_S, ORF1ab.1_S
7075	T	ORF1ab_nt:6810_AA:Y2270, ORF1ab.1_nt:6810_AA:Y2270	1	5727	1	3	1	5733	T	5727	0.999			G	3	0.001	ORF1ab_*, ORF1ab.1_*
7076	T	ORF1ab_nt:6811_AA:L2271, ORF1ab.1_nt:6811_AA:L2271	0	5731	2	2	0	5735	T	5731	0.999			C	2	0.000	ORF1ab_L, ORF1ab.1_L	G	2	0.000	ORF1ab_V, ORF1ab.1_V
7077	T	ORF1ab_nt:6812_AA:L2271, ORF1ab.1_nt:6812_AA:L2271	0	5717	3	17	0	5737	T	5717	0.997			G	17	0.003	ORF1ab_W, ORF1ab.1_W	C	3	0.001	ORF1ab_S, ORF1ab.1_S
7078	G	ORF1ab_nt:6813_AA:L2271, ORF1ab.1_nt:6813_AA:L2271	3	0	0	5742	0	5745	G	5742	0.999			A	3	0.001	ORF1ab_L, ORF1ab.1_L
7079	A	ORF1ab_nt:6814_AA:N2272, ORF1ab.1_nt:6814_AA:N2272	5716	2	27	1	0	5746	A	5716	0.995			C	27	0.005	ORF1ab_H, ORF1ab.1_H	T	2	0.000	ORF1ab_Y, ORF1ab.1_Y
7080	A	ORF1ab_nt:6815_AA:N2272, ORF1ab.1_nt:6815_AA:N2272	5657	0	92	3	0	5752	A	5657	0.983			C	92	0.016	ORF1ab_T, ORF1ab.1_T	G	3	0.001	ORF1ab_S, ORF1ab.1_S
7081	C	ORF1ab_nt:6816_AA:N2272, ORF1ab.1_nt:6816_AA:N2272	0	0	5766	0	0	5766	C	5766	1.000
7082	T	ORF1ab_nt:6817_AA:S2273, ORF1ab.1_nt:6817_AA:S2273	0	5760	0	0	3	5763	T	5760	0.999			-	3	0.001	ORF1ab_?, ORF1ab.1_?
7083	C	ORF1ab_nt:6818_AA:S2273, ORF1ab.1_nt:6818_AA:S2273	0	0	5761	0	0	5761	C	5761	1.000
7084	T	ORF1ab_nt:6819_AA:S2273, ORF1ab.1_nt:6819_AA:S2273	0	5752	6	0	0	5758	T	5752	0.999			C	6	0.001	ORF1ab_S, ORF1ab.1_S
7085	A	ORF1ab_nt:6820_AA:T2274, ORF1ab.1_nt:6820_AA:T2274	5752	0	4	1	0	5757	A	5752	0.999			C	4	0.001	ORF1ab_P, ORF1ab.1_P
7086	C	ORF1ab_nt:6821_AA:T2274, ORF1ab.1_nt:6821_AA:T2274	1	0	5756	0	0	5757	C	5756	1.000			A	1	0.000	ORF1ab_N, ORF1ab.1_N
7087	T	ORF1ab_nt:6822_AA:T2274, ORF1ab.1_nt:6822_AA:T2274	2	5738	5	9	0	5754	T	5738	0.997			G	9	0.002	ORF1ab_T, ORF1ab.1_T	C	5	0.001	ORF1ab_T, ORF1ab.1_T
7088	A	ORF1ab_nt:6823_AA:N2275, ORF1ab.1_nt:6823_AA:N2275	5732	5	14	5	0	5756	A	5732	0.996			C	14	0.002	ORF1ab_H, ORF1ab.1_H	T	5	0.001	ORF1ab_Y, ORF1ab.1_Y
7089	A	ORF1ab_nt:6824_AA:N2275, ORF1ab.1_nt:6824_AA:N2275	5753	1	5	1	0	5760	A	5753	0.999			C	5	0.001	ORF1ab_T, ORF1ab.1_T
7090	T	ORF1ab_nt:6825_AA:N2275, ORF1ab.1_nt:6825_AA:N2275	0	5763	0	0	0	5763	T	5763	1.000
7091	G	ORF1ab_nt:6826_AA:V2276, ORF1ab.1_nt:6826_AA:V2276	0	11	1	5750	0	5762	G	5750	0.998			T	11	0.002	ORF1ab_F, ORF1ab.1_F
7092	T	ORF1ab_nt:6827_AA:V2276, ORF1ab.1_nt:6827_AA:V2276	0	5748	2	0	0	5750	T	5748	1.000			C	2	0.000	ORF1ab_A, ORF1ab.1_A
7093	C	ORF1ab_nt:6828_AA:V2276, ORF1ab.1_nt:6828_AA:V2276	5	4	5740	2	0	5751	C	5740	0.998			A	5	0.001	ORF1ab_V, ORF1ab.1_V	T	4	0.001	ORF1ab_V, ORF1ab.1_V
7094	A	ORF1ab_nt:6829_AA:T2277, ORF1ab.1_nt:6829_AA:T2277	5738	5	10	1	0	5754	A	5738	0.997			C	10	0.002	ORF1ab_P, ORF1ab.1_P	T	5	0.001	ORF1ab_S, ORF1ab.1_S
7095	C	ORF1ab_nt:6830_AA:T2277, ORF1ab.1_nt:6830_AA:T2277	2	1	5751	0	0	5754	C	5751	0.999			A	2	0.000	ORF1ab_N, ORF1ab.1_N
7096	T	ORF1ab_nt:6831_AA:T2277, ORF1ab.1_nt:6831_AA:T2277	2	5740	1	0	0	5743	T	5740	0.999			A	2	0.000	ORF1ab_T, ORF1ab.1_T
7097	A	ORF1ab_nt:6832_AA:I2278, ORF1ab.1_nt:6832_AA:I2278	5735	2	0	1	0	5738	A	5735	0.999			T	2	0.000	ORF1ab_F, ORF1ab.1_F
7098	T	ORF1ab_nt:6833_AA:I2278, ORF1ab.1_nt:6833_AA:I2278	0	5730	0	2	0	5732	T	5730	1.000			G	2	0.000	ORF1ab_S, ORF1ab.1_S
7099	T	ORF1ab_nt:6834_AA:I2278, ORF1ab.1_nt:6834_AA:I2278	2	5725	1	0	0	5728	T	5725	0.999			A	2	0.000	ORF1ab_I, ORF1ab.1_I
7100	G	ORF1ab_nt:6835_AA:A2279, ORF1ab.1_nt:6835_AA:A2279	2	22	3	5698	0	5725	G	5698	0.995			T	22	0.004	ORF1ab_S, ORF1ab.1_S	C	3	0.001	ORF1ab_P, ORF1ab.1_P
7101	C	ORF1ab_nt:6836_AA:A2279, ORF1ab.1_nt:6836_AA:A2279	1	2	5706	0	9	5718	C	5706	0.998			-	9	0.002	ORF1ab_?, ORF1ab.1_?	T	2	0.000	ORF1ab_V, ORF1ab.1_V
7102	A	ORF1ab_nt:6837_AA:A2279, ORF1ab.1_nt:6837_AA:A2279	5687	3	10	3	13	5716	A	5687	0.995			-	13	0.002	ORF1ab_?, ORF1ab.1_?	C	10	0.002	ORF1ab_A, ORF1ab.1_A
7103	A	ORF1ab_nt:6838_AA:T2280, ORF1ab.1_nt:6838_AA:T2280	5702	0	10	2	0	5714	A	5702	0.998			C	10	0.002	ORF1ab_P, ORF1ab.1_P	G	2	0.000	ORF1ab_A, ORF1ab.1_A
7104	C	ORF1ab_nt:6839_AA:T2280, ORF1ab.1_nt:6839_AA:T2280	1	1	5711	0	0	5713	C	5711	1.000			A	1	0.000	ORF1ab_N, ORF1ab.1_N
7105	C	ORF1ab_nt:6840_AA:T2280, ORF1ab.1_nt:6840_AA:T2280	0	2	5707	0	0	5709	C	5707	1.000			T	2	0.000	ORF1ab_T, ORF1ab.1_T
7106	T	ORF1ab_nt:6841_AA:Y2281, ORF1ab.1_nt:6841_AA:Y2281	0	5704	1	0	1	5706	T	5704	1.000			C	1	0.000	ORF1ab_H, ORF1ab.1_H
7107	A	ORF1ab_nt:6842_AA:Y2281, ORF1ab.1_nt:6842_AA:Y2281	5643	2	62	0	0	5707	A	5643	0.989			C	62	0.011	ORF1ab_S, ORF1ab.1_S	T	2	0.000	ORF1ab_F, ORF1ab.1_F
7108	C	ORF1ab_nt:6843_AA:Y2281, ORF1ab.1_nt:6843_AA:Y2281	2	4	5697	0	0	5703	C	5697	0.999			T	4	0.001	ORF1ab_Y, ORF1ab.1_Y	A	2	0.000	ORF1ab_*, ORF1ab.1_*
7109	T	ORF1ab_nt:6844_AA:C2282, ORF1ab.1_nt:6844_AA:C2282	0	5699	4	2	0	5705	T	5699	0.999			C	4	0.001	ORF1ab_R, ORF1ab.1_R	G	2	0.000	ORF1ab_G, ORF1ab.1_G
7110	G	ORF1ab_nt:6845_AA:C2282, ORF1ab.1_nt:6845_AA:C2282	0	3	0	5705	0	5708	G	5705	0.999			T	3	0.001	ORF1ab_F, ORF1ab.1_F
7111	T	ORF1ab_nt:6846_AA:C2282, ORF1ab.1_nt:6846_AA:C2282	3	5714	1	0	0	5718	T	5714	0.999			A	3	0.001	ORF1ab_*, ORF1ab.1_*
7112	A	ORF1ab_nt:6847_AA:T2283, ORF1ab.1_nt:6847_AA:T2283	5715	3	1	2	0	5721	A	5715	0.999			T	3	0.001	ORF1ab_S, ORF1ab.1_S	G	2	0.000	ORF1ab_A, ORF1ab.1_A
7113	C	ORF1ab_nt:6848_AA:T2283, ORF1ab.1_nt:6848_AA:T2283	1	1	5841	0	0	5843	C	5841	1.000			A	1	0.000	ORF1ab_N, ORF1ab.1_N
7114	T	ORF1ab_nt:6849_AA:T2283, ORF1ab.1_nt:6849_AA:T2283	1	5848	0	1	0	5850	T	5848	1.000			A	1	0.000	ORF1ab_T, ORF1ab.1_T
7115	G	ORF1ab_nt:6850_AA:G2284, ORF1ab.1_nt:6850_AA:G2284	0	7	0	5924	1	5932	G	5924	0.999			T	7	0.001	ORF1ab_C, ORF1ab.1_C
7116	G	ORF1ab_nt:6851_AA:G2284, ORF1ab.1_nt:6851_AA:G2284	2	6	0	10194	0	10202	G	10194	0.999			T	6	0.001	ORF1ab_V, ORF1ab.1_V	A	2	0.000	ORF1ab_D, ORF1ab.1_D
7117	T	ORF1ab_nt:6852_AA:G2284, ORF1ab.1_nt:6852_AA:G2284	0	10516	0	0	1	10517	T	10516	1.000			-	1	0.000	ORF1ab_?, ORF1ab.1_?
7118	T	ORF1ab_nt:6853_AA:S2285, ORF1ab.1_nt:6853_AA:S2285	0	9978	1	1	0	9980	T	9978	1.000			C	1	0.000	ORF1ab_P, ORF1ab.1_P
7119	C	ORF1ab_nt:6854_AA:S2285, ORF1ab.1_nt:6854_AA:S2285	5	14	9959	0	0	9978	C	9959	0.998			T	14	0.001	ORF1ab_F, ORF1ab.1_F	A	5	0.001	ORF1ab_Y, ORF1ab.1_Y
7120	T	ORF1ab_nt:6855_AA:S2285, ORF1ab.1_nt:6855_AA:S2285	3	9972	4	0	2	9981	T	9972	0.999			C	4	0.000	ORF1ab_S, ORF1ab.1_S	A	3	0.000	ORF1ab_S, ORF1ab.1_S
7121	A	ORF1ab_nt:6856_AA:I2286, ORF1ab.1_nt:6856_AA:I2286	9564	3	411	4	0	9982	A	9564	0.958			C	411	0.041	ORF1ab_L, ORF1ab.1_L	G	4	0.000	ORF1ab_V, ORF1ab.1_V
7122	T	ORF1ab_nt:6857_AA:I2286, ORF1ab.1_nt:6857_AA:I2286	1	9974	5	1	1	9982	T	9974	0.999			C	5	0.001	ORF1ab_T, ORF1ab.1_T
7123	A	ORF1ab_nt:6858_AA:I2286, ORF1ab.1_nt:6858_AA:I2286	9954	10	19	0	0	9983	A	9954	0.997			C	19	0.002	ORF1ab_I, ORF1ab.1_I	T	10	0.001	ORF1ab_I, ORF1ab.1_I
7124	C	ORF1ab_nt:6859_AA:P2287, ORF1ab.1_nt:6859_AA:P2287	6	2	9976	0	0	9984	C	9976	0.999			A	6	0.001	ORF1ab_T, ORF1ab.1_T	T	2	0.000	ORF1ab_S, ORF1ab.1_S
7125	C	ORF1ab_nt:6860_AA:P2287, ORF1ab.1_nt:6860_AA:P2287	13	9	9958	4	0	9984	C	9958	0.997			A	13	0.001	ORF1ab_H, ORF1ab.1_H	T	9	0.001	ORF1ab_L, ORF1ab.1_L
7126	T	ORF1ab_nt:6861_AA:P2287, ORF1ab.1_nt:6861_AA:P2287	2	9981	0	2	0	9985	T	9981	1.000			A	2	0.000	ORF1ab_P, ORF1ab.1_P	G	2	0.000	ORF1ab_P, ORF1ab.1_P
7127	T	ORF1ab_nt:6862_AA:C2288, ORF1ab.1_nt:6862_AA:C2288	1	9971	2	11	0	9985	T	9971	0.999			G	11	0.001	ORF1ab_G, ORF1ab.1_G	C	2	0.000	ORF1ab_R, ORF1ab.1_R
7128	G	ORF1ab_nt:6863_AA:C2288, ORF1ab.1_nt:6863_AA:C2288	0	26	0	9957	2	9985	G	9957	0.997			T	26	0.003	ORF1ab_F, ORF1ab.1_F	-	2	0.000	ORF1ab_?, ORF1ab.1_?
7129	T	ORF1ab_nt:6864_AA:C2288, ORF1ab.1_nt:6864_AA:C2288	2	9979	3	2	0	9986	T	9979	0.999			C	3	0.000	ORF1ab_C, ORF1ab.1_C	A	2	0.000	ORF1ab_*, ORF1ab.1_*
7130	A	ORF1ab_nt:6865_AA:S2289, ORF1ab.1_nt:6865_AA:S2289	9812	14	158	1	1	9986	A	9812	0.983			C	158	0.016	ORF1ab_R, ORF1ab.1_R	T	14	0.001	ORF1ab_C, ORF1ab.1_C
7131	G	ORF1ab_nt:6866_AA:S2289, ORF1ab.1_nt:6866_AA:S2289	5	13	0	9966	1	9986	G	9966	0.998			T	13	0.001	ORF1ab_I, ORF1ab.1_I	A	5	0.001	ORF1ab_N, ORF1ab.1_N
7132	T	ORF1ab_nt:6867_AA:S2289, ORF1ab.1_nt:6867_AA:S2289	0	9983	0	2	1	9986	T	9983	1.000			G	2	0.000	ORF1ab_R, ORF1ab.1_R
7133	G	ORF1ab_nt:6868_AA:V2290, ORF1ab.1_nt:6868_AA:V2290	1	11	0	9974	0	9986	G	9974	0.999			T	11	0.001	ORF1ab_F, ORF1ab.1_F
7134	T	ORF1ab_nt:6869_AA:V2290, ORF1ab.1_nt:6869_AA:V2290	1	9885	8	86	5	9986	T	9885	0.990			G	86	0.009	ORF1ab_G, ORF1ab.1_G	C	8	0.001	ORF1ab_A, ORF1ab.1_A
7135	T	ORF1ab_nt:6870_AA:V2290, ORF1ab.1_nt:6870_AA:V2290	0	9976	2	8	0	9986	T	9976	0.999			G	8	0.001	ORF1ab_V, ORF1ab.1_V	C	2	0.000	ORF1ab_V, ORF1ab.1_V
7136	T	ORF1ab_nt:6871_AA:C2291, ORF1ab.1_nt:6871_AA:C2291	1	9860	84	41	0	9986	T	9860	0.987			C	84	0.008	ORF1ab_R, ORF1ab.1_R	G	41	0.004	ORF1ab_G, ORF1ab.1_G
7137	G	ORF1ab_nt:6872_AA:C2291, ORF1ab.1_nt:6872_AA:C2291	7	24	0	9955	0	9986	G	9955	0.997			T	24	0.002	ORF1ab_F, ORF1ab.1_F	A	7	0.001	ORF1ab_Y, ORF1ab.1_Y
7138	T	ORF1ab_nt:6873_AA:C2291, ORF1ab.1_nt:6873_AA:C2291	1	9972	5	8	0	9986	T	9972	0.999			G	8	0.001	ORF1ab_W, ORF1ab.1_W	C	5	0.001	ORF1ab_C, ORF1ab.1_C
7139	C	ORF1ab_nt:6874_AA:L2292, ORF1ab.1_nt:6874_AA:L2292	5	9	9971	0	1	9986	C	9971	0.998			T	9	0.001	ORF1ab_F, ORF1ab.1_F	A	5	0.001	ORF1ab_I, ORF1ab.1_I
7140	T	ORF1ab_nt:6875_AA:L2292, ORF1ab.1_nt:6875_AA:L2292	1	9914	14	57	0	9986	T	9914	0.993			G	57	0.006	ORF1ab_R, ORF1ab.1_R	C	14	0.001	ORF1ab_P, ORF1ab.1_P
7141	T	ORF1ab_nt:6876_AA:L2292, ORF1ab.1_nt:6876_AA:L2292	1	9974	2	9	0	9986	T	9974	0.999			G	9	0.001	ORF1ab_L, ORF1ab.1_L	C	2	0.000	ORF1ab_L, ORF1ab.1_L
7142	A	ORF1ab_nt:6877_AA:S2293, ORF1ab.1_nt:6877_AA:S2293	9964	10	9	3	0	9986	A	9964	0.998			T	10	0.001	ORF1ab_C, ORF1ab.1_C	C	9	0.001	ORF1ab_R, ORF1ab.1_R
7143	G	ORF1ab_nt:6878_AA:S2293, ORF1ab.1_nt:6878_AA:S2293	3	15	0	9967	1	9986	G	9967	0.998			T	15	0.002	ORF1ab_I, ORF1ab.1_I	A	3	0.000	ORF1ab_N, ORF1ab.1_N
7144	T	ORF1ab_nt:6879_AA:S2293, ORF1ab.1_nt:6879_AA:S2293	2	9978	1	5	0	9986	T	9978	0.999			G	5	0.001	ORF1ab_R, ORF1ab.1_R	A	2	0.000	ORF1ab_R, ORF1ab.1_R
7145	G	ORF1ab_nt:6880_AA:G2294, ORF1ab.1_nt:6880_AA:G2294	2	14	3	9966	0	9986	G	9966	0.998			T	14	0.001	ORF1ab_C, ORF1ab.1_C	C	3	0.000	ORF1ab_R, ORF1ab.1_R
7146	G	ORF1ab_nt:6881_AA:G2294, ORF1ab.1_nt:6881_AA:G2294	2	7	1	9975	0	9986	G	9975	0.999			T	7	0.001	ORF1ab_V, ORF1ab.1_V	A	2	0.000	ORF1ab_D, ORF1ab.1_D
7147	T	ORF1ab_nt:6882_AA:G2294, ORF1ab.1_nt:6882_AA:G2294	0	9973	4	4	5	9986	T	9973	0.999			-	5	0.001	ORF1ab_?, ORF1ab.1_?	C	4	0.000	ORF1ab_G, ORF1ab.1_G
7148	T	ORF1ab_nt:6883_AA:L2295, ORF1ab.1_nt:6883_AA:L2295	2	9978	0	4	2	9986	T	9978	0.999			G	4	0.000	ORF1ab_V, ORF1ab.1_V	A	2	0.000	ORF1ab_I, ORF1ab.1_I
7149	T	ORF1ab_nt:6884_AA:L2295, ORF1ab.1_nt:6884_AA:L2295	2	9982	1	1	0	9986	T	9982	1.000			A	2	0.000	ORF1ab_*, ORF1ab.1_*
7150	A	ORF1ab_nt:6885_AA:L2295, ORF1ab.1_nt:6885_AA:L2295	9975	6	2	3	0	9986	A	9975	0.999			T	6	0.001	ORF1ab_F, ORF1ab.1_F	G	3	0.000	ORF1ab_L, ORF1ab.1_L
7151	G	ORF1ab_nt:6886_AA:D2296, ORF1ab.1_nt:6886_AA:D2296	65	11	1	9908	1	9986	G	9908	0.992			A	65	0.007	ORF1ab_N, ORF1ab.1_N	T	11	0.001	ORF1ab_Y, ORF1ab.1_Y
7152	A	ORF1ab_nt:6887_AA:D2296, ORF1ab.1_nt:6887_AA:D2296	9963	8	12	3	0	9986	A	9963	0.998			C	12	0.001	ORF1ab_A, ORF1ab.1_A	T	8	0.001	ORF1ab_V, ORF1ab.1_V
7153	T	ORF1ab_nt:6888_AA:D2296, ORF1ab.1_nt:6888_AA:D2296	1	9985	0	0	0	9986	T	9985	1.000			A	1	0.000	ORF1ab_E, ORF1ab.1_E
7154	T	ORF1ab_nt:6889_AA:S2297, ORF1ab.1_nt:6889_AA:S2297	2	9971	6	7	0	9986	T	9971	0.998			G	7	0.001	ORF1ab_A, ORF1ab.1_A	C	6	0.001	ORF1ab_P, ORF1ab.1_P
7155	C	ORF1ab_nt:6890_AA:S2297, ORF1ab.1_nt:6890_AA:S2297	5	5	9974	2	0	9986	C	9974	0.999			A	5	0.001	ORF1ab_Y, ORF1ab.1_Y	T	5	0.001	ORF1ab_F, ORF1ab.1_F
7156	T	ORF1ab_nt:6891_AA:S2297, ORF1ab.1_nt:6891_AA:S2297	0	9981	4	0	1	9986	T	9981	0.999			C	4	0.000	ORF1ab_S, ORF1ab.1_S
7157	T	ORF1ab_nt:6892_AA:L2298, ORF1ab.1_nt:6892_AA:L2298	1	9977	7	1	0	9986	T	9977	0.999			C	7	0.001	ORF1ab_L, ORF1ab.1_L
7158	T	ORF1ab_nt:6893_AA:L2298, ORF1ab.1_nt:6893_AA:L2298	2	9984	0	0	0	9986	T	9984	1.000			A	2	0.000	ORF1ab_*, ORF1ab.1_*
7159	A	ORF1ab_nt:6894_AA:L2298, ORF1ab.1_nt:6894_AA:L2298	9969	7	5	5	0	9986	A	9969	0.998			T	7	0.001	ORF1ab_F, ORF1ab.1_F	C	5	0.001	ORF1ab_F, ORF1ab.1_F
7160	G	ORF1ab_nt:6895_AA:D2299, ORF1ab.1_nt:6895_AA:D2299	9	7	0	9971	0	9987	G	9971	0.998			A	9	0.001	ORF1ab_N, ORF1ab.1_N	T	7	0.001	ORF1ab_Y, ORF1ab.1_Y
7161	A	ORF1ab_nt:6896_AA:D2299, ORF1ab.1_nt:6896_AA:D2299	9966	5	11	5	0	9987	A	9966	0.998			C	11	0.001	ORF1ab_A, ORF1ab.1_A	T	5	0.001	ORF1ab_V, ORF1ab.1_V
7162	C	ORF1ab_nt:6897_AA:D2299, ORF1ab.1_nt:6897_AA:D2299	19	0	9967	0	1	9987	C	9967	0.998			A	19	0.002	ORF1ab_E, ORF1ab.1_E
7163	A	ORF1ab_nt:6898_AA:T2300, ORF1ab.1_nt:6898_AA:T2300	9977	1	5	0	4	9987	A	9977	0.999			C	5	0.001	ORF1ab_P, ORF1ab.1_P	-	4	0.000	ORF1ab_?, ORF1ab.1_?
7164	C	ORF1ab_nt:6899_AA:T2300, ORF1ab.1_nt:6899_AA:T2300	12	6	9968	1	0	9987	C	9968	0.998			A	12	0.001	ORF1ab_N, ORF1ab.1_N	T	6	0.001	ORF1ab_I, ORF1ab.1_I
7165	C	ORF1ab_nt:6900_AA:T2300, ORF1ab.1_nt:6900_AA:T2300	5	9	9973	0	0	9987	C	9973	0.999			T	9	0.001	ORF1ab_T, ORF1ab.1_T	A	5	0.001	ORF1ab_T, ORF1ab.1_T
7166	T	ORF1ab_nt:6901_AA:Y2301, ORF1ab.1_nt:6901_AA:Y2301	1	9967	14	1	4	9987	T	9967	0.998			C	14	0.001	ORF1ab_H, ORF1ab.1_H	-	4	0.000	ORF1ab_?, ORF1ab.1_?
7167	A	ORF1ab_nt:6902_AA:Y2301, ORF1ab.1_nt:6902_AA:Y2301	9981	3	2	0	1	9987	A	9981	0.999			T	3	0.000	ORF1ab_F, ORF1ab.1_F	C	2	0.000	ORF1ab_S, ORF1ab.1_S
7168	T	ORF1ab_nt:6903_AA:Y2301, ORF1ab.1_nt:6903_AA:Y2301	3	9979	3	1	1	9987	T	9979	0.999			A	3	0.000	ORF1ab_*, ORF1ab.1_*	C	3	0.000	ORF1ab_Y, ORF1ab.1_Y
7169	C	ORF1ab_nt:6904_AA:P2302, ORF1ab.1_nt:6904_AA:P2302	7	1	9980	0	0	9988	C	9980	0.999			A	7	0.001	ORF1ab_T, ORF1ab.1_T
7170	C	ORF1ab_nt:6905_AA:P2302, ORF1ab.1_nt:6905_AA:P2302	4	9	9974	0	0	9988	C	9974	0.999			T	9	0.001	ORF1ab_L, ORF1ab.1_L	A	4	0.000	ORF1ab_H, ORF1ab.1_H
7171	T	ORF1ab_nt:6906_AA:P2302, ORF1ab.1_nt:6906_AA:P2302	2	9976	6	4	0	9988	T	9976	0.999			C	6	0.001	ORF1ab_P, ORF1ab.1_P	G	4	0.000	ORF1ab_P, ORF1ab.1_P
7172	T	ORF1ab_nt:6907_AA:S2303, ORF1ab.1_nt:6907_AA:S2303	0	9985	2	1	0	9988	T	9985	1.000			C	2	0.000	ORF1ab_P, ORF1ab.1_P
7173	C	ORF1ab_nt:6908_AA:S2303, ORF1ab.1_nt:6908_AA:S2303	8	6	9974	0	0	9988	C	9974	0.999			A	8	0.001	ORF1ab_Y, ORF1ab.1_Y	T	6	0.001	ORF1ab_F, ORF1ab.1_F
7174	T	ORF1ab_nt:6909_AA:S2303, ORF1ab.1_nt:6909_AA:S2303	0	9975	6	2	5	9988	T	9975	0.999			C	6	0.001	ORF1ab_S, ORF1ab.1_S	-	5	0.001	ORF1ab_?, ORF1ab.1_?
7175	T	ORF1ab_nt:6910_AA:L2304, ORF1ab.1_nt:6910_AA:L2304	2	9981	0	5	0	9988	T	9981	0.999			G	5	0.001	ORF1ab_V, ORF1ab.1_V	A	2	0.000	ORF1ab_I, ORF1ab.1_I
7176	T	ORF1ab_nt:6911_AA:L2304, ORF1ab.1_nt:6911_AA:L2304	1	9982	4	1	0	9988	T	9982	0.999			C	4	0.000	ORF1ab_S, ORF1ab.1_S
7177	A	ORF1ab_nt:6912_AA:L2304, ORF1ab.1_nt:6912_AA:L2304	9980	2	4	2	0	9988	A	9980	0.999			C	4	0.000	ORF1ab_F, ORF1ab.1_F	T	2	0.000	ORF1ab_F, ORF1ab.1_F
7178	G	ORF1ab_nt:6913_AA:E2305, ORF1ab.1_nt:6913_AA:E2305	12	11	1	9962	2	9988	G	9962	0.997			A	12	0.001	ORF1ab_K, ORF1ab.1_K	T	11	0.001	ORF1ab_*, ORF1ab.1_*
7179	A	ORF1ab_nt:6914_AA:E2305, ORF1ab.1_nt:6914_AA:E2305	9980	1	9	0	0	9990	A	9980	0.999			C	9	0.001	ORF1ab_A, ORF1ab.1_A
7180	A	ORF1ab_nt:6915_AA:E2305, ORF1ab.1_nt:6915_AA:E2305	9987	1	2	0	0	9990	A	9987	1.000			C	2	0.000	ORF1ab_D, ORF1ab.1_D
7181	A	ORF1ab_nt:6916_AA:T2306, ORF1ab.1_nt:6916_AA:T2306	9985	0	1	4	0	9990	A	9985	0.999			G	4	0.000	ORF1ab_A, ORF1ab.1_A
7182	C	ORF1ab_nt:6917_AA:T2306, ORF1ab.1_nt:6917_AA:T2306	8	2	9978	0	2	9990	C	9978	0.999			A	8	0.001	ORF1ab_N, ORF1ab.1_N	T	2	0.000	ORF1ab_I, ORF1ab.1_I
7183	T	ORF1ab_nt:6918_AA:T2306, ORF1ab.1_nt:6918_AA:T2306	1	9987	1	1	0	9990	T	9987	1.000			A	1	0.000	ORF1ab_T, ORF1ab.1_T
7184	A	ORF1ab_nt:6919_AA:I2307, ORF1ab.1_nt:6919_AA:I2307	9981	7	2	0	0	9990	A	9981	0.999			T	7	0.001	ORF1ab_L, ORF1ab.1_L	C	2	0.000	ORF1ab_L, ORF1ab.1_L
7185	T	ORF1ab_nt:6920_AA:I2307, ORF1ab.1_nt:6920_AA:I2307	2	9988	0	0	0	9990	T	9988	1.000			A	2	0.000	ORF1ab_K, ORF1ab.1_K
7186	A	ORF1ab_nt:6921_AA:I2307, ORF1ab.1_nt:6921_AA:I2307	9979	3	1	5	2	9990	A	9979	0.999			G	5	0.001	ORF1ab_M, ORF1ab.1_M	T	3	0.000	ORF1ab_I, ORF1ab.1_I
7187	C	ORF1ab_nt:6922_AA:Q2308, ORF1ab.1_nt:6922_AA:Q2308	2	2	9986	0	0	9990	C	9986	1.000			A	2	0.000	ORF1ab_K, ORF1ab.1_K	T	2	0.000	ORF1ab_*, ORF1ab.1_*
7188	A	ORF1ab_nt:6923_AA:Q2308, ORF1ab.1_nt:6923_AA:Q2308	9984	0	5	0	1	9990	A	9984	0.999			C	5	0.001	ORF1ab_P, ORF1ab.1_P
7189	A	ORF1ab_nt:6924_AA:Q2308, ORF1ab.1_nt:6924_AA:Q2308	9976	3	5	6	0	9990	A	9976	0.999			G	6	0.001	ORF1ab_Q, ORF1ab.1_Q	C	5	0.001	ORF1ab_H, ORF1ab.1_H
7190	A	ORF1ab_nt:6925_AA:I2309, ORF1ab.1_nt:6925_AA:I2309	9985	4	1	0	0	9990	A	9985	0.999			T	4	0.000	ORF1ab_F, ORF1ab.1_F
7191	T	ORF1ab_nt:6926_AA:I2309, ORF1ab.1_nt:6926_AA:I2309	1	9982	4	2	1	9990	T	9982	0.999			C	4	0.000	ORF1ab_T, ORF1ab.1_T	G	2	0.000	ORF1ab_S, ORF1ab.1_S
7192	T	ORF1ab_nt:6927_AA:I2309, ORF1ab.1_nt:6927_AA:I2309	0	9988	2	0	0	9990	T	9988	1.000			C	2	0.000	ORF1ab_I, ORF1ab.1_I
7193	A	ORF1ab_nt:6928_AA:T2310, ORF1ab.1_nt:6928_AA:T2310	9974	8	5	2	0	9990	A	9974	0.998			T	8	0.001	ORF1ab_S, ORF1ab.1_S	C	5	0.001	ORF1ab_P, ORF1ab.1_P
7194	C	ORF1ab_nt:6929_AA:T2310, ORF1ab.1_nt:6929_AA:T2310	7	1	9980	0	2	9990	C	9980	0.999			A	7	0.001	ORF1ab_N, ORF1ab.1_N	-	2	0.000	ORF1ab_?, ORF1ab.1_?
7195	C	ORF1ab_nt:6930_AA:T2310, ORF1ab.1_nt:6930_AA:T2310	5	0	9984	1	0	9990	C	9984	0.999			A	5	0.001	ORF1ab_T, ORF1ab.1_T
7196	A	ORF1ab_nt:6931_AA:I2311, ORF1ab.1_nt:6931_AA:I2311	9976	4	5	5	0	9990	A	9976	0.999			C	5	0.001	ORF1ab_L, ORF1ab.1_L	G	5	0.001	ORF1ab_V, ORF1ab.1_V
7197	T	ORF1ab_nt:6932_AA:I2311, ORF1ab.1_nt:6932_AA:I2311	2	9984	2	0	2	9990	T	9984	0.999			A	2	0.000	ORF1ab_N, ORF1ab.1_N	C	2	0.000	ORF1ab_T, ORF1ab.1_T
7198	T	ORF1ab_nt:6933_AA:I2311, ORF1ab.1_nt:6933_AA:I2311	4	9983	0	3	0	9990	T	9983	0.999			A	4	0.000	ORF1ab_I, ORF1ab.1_I	G	3	0.000	ORF1ab_M, ORF1ab.1_M
7199	T	ORF1ab_nt:6934_AA:S2312, ORF1ab.1_nt:6934_AA:S2312	1	9983	5	1	0	9990	T	9983	0.999			C	5	0.001	ORF1ab_P, ORF1ab.1_P
7200	C	ORF1ab_nt:6935_AA:S2312, ORF1ab.1_nt:6935_AA:S2312	3	15	9972	0	0	9990	C	9972	0.998			T	15	0.002	ORF1ab_L, ORF1ab.1_L	A	3	0.000	ORF1ab_*, ORF1ab.1_*
7201	A	ORF1ab_nt:6936_AA:S2312, ORF1ab.1_nt:6936_AA:S2312	9972	6	11	1	0	9990	A	9972	0.998			C	11	0.001	ORF1ab_S, ORF1ab.1_S	T	6	0.001	ORF1ab_S, ORF1ab.1_S
7202	T	ORF1ab_nt:6937_AA:S2313, ORF1ab.1_nt:6937_AA:S2313	3	9980	4	3	0	9990	T	9980	0.999			C	4	0.000	ORF1ab_P, ORF1ab.1_P	A	3	0.000	ORF1ab_T, ORF1ab.1_T
7203	C	ORF1ab_nt:6938_AA:S2313, ORF1ab.1_nt:6938_AA:S2313	0	6	9984	0	0	9990	C	9984	0.999			T	6	0.001	ORF1ab_F, ORF1ab.1_F
7204	T	ORF1ab_nt:6939_AA:S2313, ORF1ab.1_nt:6939_AA:S2313	1	9975	10	2	2	9990	T	9975	0.998			C	10	0.001	ORF1ab_S, ORF1ab.1_S	G	2	0.000	ORF1ab_S, ORF1ab.1_S
7205	T	ORF1ab_nt:6940_AA:F2314, ORF1ab.1_nt:6940_AA:F2314	0	9988	0	1	0	9990	T	9988	1.000			G	1	0.000	ORF1ab_V, ORF1ab.1_V
7206	T	ORF1ab_nt:6941_AA:F2314, ORF1ab.1_nt:6941_AA:F2314	0	9984	2	3	0	9990	T	9984	0.999			G	3	0.000	ORF1ab_C, ORF1ab.1_C	C	2	0.000	ORF1ab_S, ORF1ab.1_S
7207	T	ORF1ab_nt:6942_AA:F2314, ORF1ab.1_nt:6942_AA:F2314	2	9986	2	0	0	9990	T	9986	1.000			A	2	0.000	ORF1ab_L, ORF1ab.1_L	C	2	0.000	ORF1ab_F, ORF1ab.1_F
7208	A	ORF1ab_nt:6943_AA:K2315, ORF1ab.1_nt:6943_AA:K2315	9966	9	10	2	3	9990	A	9966	0.998			C	10	0.001	ORF1ab_Q, ORF1ab.1_Q	T	9	0.001	ORF1ab_*, ORF1ab.1_*
7209	A	ORF1ab_nt:6944_AA:K2315, ORF1ab.1_nt:6944_AA:K2315	9981	4	2	3	0	9990	A	9981	0.999			T	4	0.000	ORF1ab_I, ORF1ab.1_I	G	3	0.000	ORF1ab_R, ORF1ab.1_R
7210	A	ORF1ab_nt:6945_AA:K2315, ORF1ab.1_nt:6945_AA:K2315	9977	7	4	1	0	9990	A	9977	0.999			T	7	0.001	ORF1ab_N, ORF1ab.1_N	C	4	0.000	ORF1ab_N, ORF1ab.1_N
7211	T	ORF1ab_nt:6946_AA:W2316, ORF1ab.1_nt:6946_AA:W2316	1	9988	0	1	0	9990	T	9988	1.000			A	1	0.000	ORF1ab_R, ORF1ab.1_R
7212	G	ORF1ab_nt:6947_AA:W2316, ORF1ab.1_nt:6947_AA:W2316	0	8	0	9980	2	9990	G	9980	0.999			T	8	0.001	ORF1ab_L, ORF1ab.1_L	-	2	0.000	ORF1ab_?, ORF1ab.1_?
7213	G	ORF1ab_nt:6948_AA:W2316, ORF1ab.1_nt:6948_AA:W2316	0	21	0	9969	0	9990	G	9969	0.998			T	21	0.002	ORF1ab_C, ORF1ab.1_C
7214	G	ORF1ab_nt:6949_AA:D2317, ORF1ab.1_nt:6949_AA:D2317	2	10	0	9978	0	9990	G	9978	0.999			T	10	0.001	ORF1ab_Y, ORF1ab.1_Y	A	2	0.000	ORF1ab_N, ORF1ab.1_N
7215	A	ORF1ab_nt:6950_AA:D2317, ORF1ab.1_nt:6950_AA:D2317	9970	12	5	3	0	9990	A	9970	0.998			T	12	0.001	ORF1ab_V, ORF1ab.1_V	C	5	0.001	ORF1ab_A, ORF1ab.1_A
7216	T	ORF1ab_nt:6951_AA:D2317, ORF1ab.1_nt:6951_AA:D2317	7	9973	0	9	0	9990	T	9973	0.998			G	9	0.001	ORF1ab_E, ORF1ab.1_E	A	7	0.001	ORF1ab_E, ORF1ab.1_E
7217	T	ORF1ab_nt:6952_AA:L2318, ORF1ab.1_nt:6952_AA:L2318	2	9986	0	1	0	9990	T	9986	1.000			A	2	0.000	ORF1ab_I, ORF1ab.1_I
7218	T	ORF1ab_nt:6953_AA:L2318, ORF1ab.1_nt:6953_AA:L2318	6	9983	0	0	0	9990	T	9983	0.999			A	6	0.001	ORF1ab_*, ORF1ab.1_*
7219	A	ORF1ab_nt:6954_AA:L2318, ORF1ab.1_nt:6954_AA:L2318	9979	5	2	3	0	9990	A	9979	0.999			T	5	0.001	ORF1ab_F, ORF1ab.1_F	G	3	0.000	ORF1ab_L, ORF1ab.1_L
7220	A	ORF1ab_nt:6955_AA:T2319, ORF1ab.1_nt:6955_AA:T2319	9970	2	18	0	0	9990	A	9970	0.998			C	18	0.002	ORF1ab_P, ORF1ab.1_P	T	2	0.000	ORF1ab_S, ORF1ab.1_S
7221	C	ORF1ab_nt:6956_AA:T2319, ORF1ab.1_nt:6956_AA:T2319	3	0	9985	0	1	9990	C	9985	0.999			A	3	0.000	ORF1ab_N, ORF1ab.1_N
7222	T	ORF1ab_nt:6957_AA:T2319, ORF1ab.1_nt:6957_AA:T2319	4	9977	6	2	0	9990	T	9977	0.999			C	6	0.001	ORF1ab_T, ORF1ab.1_T	A	4	0.000	ORF1ab_T, ORF1ab.1_T
7223	G	ORF1ab_nt:6958_AA:A2320, ORF1ab.1_nt:6958_AA:A2320	2	11	2	9974	0	9990	G	9974	0.998			T	11	0.001	ORF1ab_S, ORF1ab.1_S	A	2	0.000	ORF1ab_T, ORF1ab.1_T
7224	C	ORF1ab_nt:6959_AA:A2320, ORF1ab.1_nt:6959_AA:A2320	1	0	9985	4	0	9990	C	9985	0.999			G	4	0.000	ORF1ab_G, ORF1ab.1_G
7225	T	ORF1ab_nt:6960_AA:A2320, ORF1ab.1_nt:6960_AA:A2320	1	9976	6	5	2	9990	T	9976	0.999			C	6	0.001	ORF1ab_A, ORF1ab.1_A	G	5	0.001	ORF1ab_A, ORF1ab.1_A
7226	T	ORF1ab_nt:6961_AA:F2321, ORF1ab.1_nt:6961_AA:F2321	0	9984	2	3	0	9990	T	9984	0.999			G	3	0.000	ORF1ab_V, ORF1ab.1_V	C	2	0.000	ORF1ab_L, ORF1ab.1_L
7227	T	ORF1ab_nt:6962_AA:F2321, ORF1ab.1_nt:6962_AA:F2321	0	9984	1	4	0	9990	T	9984	0.999			G	4	0.000	ORF1ab_C, ORF1ab.1_C
7228	T	ORF1ab_nt:6963_AA:F2321, ORF1ab.1_nt:6963_AA:F2321	0	9986	3	1	0	9990	T	9986	1.000			C	3	0.000	ORF1ab_F, ORF1ab.1_F
7229	G	ORF1ab_nt:6964_AA:G2322, ORF1ab.1_nt:6964_AA:G2322	0	30	0	9958	2	9990	G	9958	0.997			T	30	0.003	ORF1ab_C, ORF1ab.1_C	-	2	0.000	ORF1ab_?, ORF1ab.1_?
7230	G	ORF1ab_nt:6965_AA:G2322, ORF1ab.1_nt:6965_AA:G2322	2	27	2	9958	0	9990	G	9958	0.997			T	27	0.003	ORF1ab_V, ORF1ab.1_V	A	2	0.000	ORF1ab_D, ORF1ab.1_D
7231	C	ORF1ab_nt:6966_AA:G2322, ORF1ab.1_nt:6966_AA:G2322	2	4	9976	7	0	9990	C	9976	0.999			G	7	0.001	ORF1ab_G, ORF1ab.1_G	T	4	0.000	ORF1ab_G, ORF1ab.1_G
7232	T	ORF1ab_nt:6967_AA:L2323, ORF1ab.1_nt:6967_AA:L2323	0	9977	2	8	4	9991	T	9977	0.999			G	8	0.001	ORF1ab_V, ORF1ab.1_V	-	4	0.000	ORF1ab_?, ORF1ab.1_?
7233	T	ORF1ab_nt:6968_AA:L2323, ORF1ab.1_nt:6968_AA:L2323	3	9947	11	30	0	9991	T	9947	0.996			G	30	0.003	ORF1ab_*, ORF1ab.1_*	C	11	0.001	ORF1ab_S, ORF1ab.1_S
7234	A	ORF1ab_nt:6969_AA:L2323, ORF1ab.1_nt:6969_AA:L2323	9985	1	2	2	0	9991	A	9985	0.999			C	2	0.000	ORF1ab_F, ORF1ab.1_F	G	2	0.000	ORF1ab_L, ORF1ab.1_L
7235	G	ORF1ab_nt:6970_AA:V2324, ORF1ab.1_nt:6970_AA:V2324	3	17	0	9969	1	9991	G	9969	0.998			T	17	0.002	ORF1ab_F, ORF1ab.1_F	A	3	0.000	ORF1ab_I, ORF1ab.1_I
7236	T	ORF1ab_nt:6971_AA:V2324, ORF1ab.1_nt:6971_AA:V2324	0	9990	0	0	0	9991	T	9990	1.000
7237	T	ORF1ab_nt:6972_AA:V2324, ORF1ab.1_nt:6972_AA:V2324	2	9982	2	4	0	9991	T	9982	0.999			G	4	0.000	ORF1ab_V, ORF1ab.1_V	A	2	0.000	ORF1ab_V, ORF1ab.1_V
7238	G	ORF1ab_nt:6973_AA:A2325, ORF1ab.1_nt:6973_AA:A2325	8	7	2	9973	0	9991	G	9973	0.998			A	8	0.001	ORF1ab_T, ORF1ab.1_T	T	7	0.001	ORF1ab_S, ORF1ab.1_S
7239	C	ORF1ab_nt:6974_AA:A2325, ORF1ab.1_nt:6974_AA:A2325	7	2	9979	3	0	9991	C	9979	0.999			A	7	0.001	ORF1ab_E, ORF1ab.1_E	G	3	0.000	ORF1ab_G, ORF1ab.1_G
7240	A	ORF1ab_nt:6975_AA:A2325, ORF1ab.1_nt:6975_AA:A2325	9965	16	3	6	0	9991	A	9965	0.997			T	16	0.002	ORF1ab_A, ORF1ab.1_A	G	6	0.001	ORF1ab_A, ORF1ab.1_A
7241	G	ORF1ab_nt:6976_AA:E2326, ORF1ab.1_nt:6976_AA:E2326	2	2	0	9986	0	9991	G	9986	0.999			A	2	0.000	ORF1ab_K, ORF1ab.1_K	T	2	0.000	ORF1ab_*, ORF1ab.1_*
7242	A	ORF1ab_nt:6977_AA:E2326, ORF1ab.1_nt:6977_AA:E2326	9945	25	7	12	1	9991	A	9945	0.995			T	25	0.003	ORF1ab_V, ORF1ab.1_V	G	12	0.001	ORF1ab_G, ORF1ab.1_G
7243	G	ORF1ab_nt:6978_AA:E2326, ORF1ab.1_nt:6978_AA:E2326	0	3	1	9986	0	9991	G	9986	0.999			T	3	0.000	ORF1ab_D, ORF1ab.1_D
7244	T	ORF1ab_nt:6979_AA:W2327, ORF1ab.1_nt:6979_AA:W2327	2	9979	6	2	1	9991	T	9979	0.999			C	6	0.001	ORF1ab_R, ORF1ab.1_R	A	2	0.000	ORF1ab_R, ORF1ab.1_R
7245	G	ORF1ab_nt:6980_AA:W2327, ORF1ab.1_nt:6980_AA:W2327	4	6	1	9980	0	9991	G	9980	0.999			T	6	0.001	ORF1ab_L, ORF1ab.1_L	A	4	0.000	ORF1ab_*, ORF1ab.1_*
7246	G	ORF1ab_nt:6981_AA:W2327, ORF1ab.1_nt:6981_AA:W2327	5	7	0	9978	0	9991	G	9978	0.999			T	7	0.001	ORF1ab_C, ORF1ab.1_C	A	5	0.001	ORF1ab_*, ORF1ab.1_*
7247	T	ORF1ab_nt:6982_AA:F2328, ORF1ab.1_nt:6982_AA:F2328	3	9891	3	3	90	9991	T	9891	0.990			-	90	0.009	ORF1ab_?, ORF1ab.1_?	A	3	0.000	ORF1ab_I, ORF1ab.1_I
7248	T	ORF1ab_nt:6983_AA:F2328, ORF1ab.1_nt:6983_AA:F2328	0	9987	0	3	0	9991	T	9987	1.000			G	3	0.000	ORF1ab_C, ORF1ab.1_C
7249	T	ORF1ab_nt:6984_AA:F2328, ORF1ab.1_nt:6984_AA:F2328	0	9976	2	13	0	9991	T	9976	0.998			G	13	0.001	ORF1ab_L, ORF1ab.1_L	C	2	0.000	ORF1ab_F, ORF1ab.1_F
7250	T	ORF1ab_nt:6985_AA:L2329, ORF1ab.1_nt:6985_AA:L2329	0	9981	0	10	0	9991	T	9981	0.999			G	10	0.001	ORF1ab_V, ORF1ab.1_V
7251	T	ORF1ab_nt:6986_AA:L2329, ORF1ab.1_nt:6986_AA:L2329	3	9969	11	8	0	9991	T	9969	0.998			C	11	0.001	ORF1ab_S, ORF1ab.1_S	G	8	0.001	ORF1ab_W, ORF1ab.1_W
7252	G	ORF1ab_nt:6987_AA:L2329, ORF1ab.1_nt:6987_AA:L2329	3	18	0	9969	1	9991	G	9969	0.998			T	18	0.002	ORF1ab_F, ORF1ab.1_F	A	3	0.000	ORF1ab_L, ORF1ab.1_L
7253	G	ORF1ab_nt:6988_AA:A2330, ORF1ab.1_nt:6988_AA:A2330	0	19	2	9970	0	9991	G	9970	0.998			T	19	0.002	ORF1ab_S, ORF1ab.1_S	C	2	0.000	ORF1ab_P, ORF1ab.1_P
7254	C	ORF1ab_nt:6989_AA:A2330, ORF1ab.1_nt:6989_AA:A2330	2	3	9984	1	0	9991	C	9984	0.999			T	3	0.000	ORF1ab_V, ORF1ab.1_V	A	2	0.000	ORF1ab_E, ORF1ab.1_E
7255	A	ORF1ab_nt:6990_AA:A2330, ORF1ab.1_nt:6990_AA:A2330	9974	11	4	1	0	9991	A	9974	0.998			T	11	0.001	ORF1ab_A, ORF1ab.1_A	C	4	0.000	ORF1ab_A, ORF1ab.1_A
7256	T	ORF1ab_nt:6991_AA:Y2331, ORF1ab.1_nt:6991_AA:Y2331	3	9937	3	47	0	9991	T	9937	0.995			G	47	0.005	ORF1ab_D, ORF1ab.1_D	A	3	0.000	ORF1ab_N, ORF1ab.1_N
7257	A	ORF1ab_nt:6992_AA:Y2331, ORF1ab.1_nt:6992_AA:Y2331	9978	11	1	0	0	9991	A	9978	0.999			T	11	0.001	ORF1ab_F, ORF1ab.1_F
7258	T	ORF1ab_nt:6993_AA:Y2331, ORF1ab.1_nt:6993_AA:Y2331	4	9983	0	3	0	9991	T	9983	0.999			A	4	0.000	ORF1ab_*, ORF1ab.1_*	G	3	0.000	ORF1ab_*, ORF1ab.1_*
7259	A	ORF1ab_nt:6994_AA:I2332, ORF1ab.1_nt:6994_AA:I2332	9957	12	0	21	0	9991	A	9957	0.997			G	21	0.002	ORF1ab_V, ORF1ab.1_V	T	12	0.001	ORF1ab_F, ORF1ab.1_F
7260	T	ORF1ab_nt:6995_AA:I2332, ORF1ab.1_nt:6995_AA:I2332	0	9984	3	4	0	9991	T	9984	0.999			G	4	0.000	ORF1ab_S, ORF1ab.1_S	C	3	0.000	ORF1ab_T, ORF1ab.1_T
7261	T	ORF1ab_nt:6996_AA:I2332, ORF1ab.1_nt:6996_AA:I2332	0	9985	2	3	0	9991	T	9985	0.999			G	3	0.000	ORF1ab_M, ORF1ab.1_M	C	2	0.000	ORF1ab_I, ORF1ab.1_I
7262	C	ORF1ab_nt:6997_AA:L2333, ORF1ab.1_nt:6997_AA:L2333	3	22	9966	0	0	9991	C	9966	0.997			T	22	0.002	ORF1ab_F, ORF1ab.1_F	A	3	0.000	ORF1ab_I, ORF1ab.1_I
7263	T	ORF1ab_nt:6998_AA:L2333, ORF1ab.1_nt:6998_AA:L2333	0	9988	2	1	0	9991	T	9988	1.000			C	2	0.000	ORF1ab_P, ORF1ab.1_P
7264	T	ORF1ab_nt:6999_AA:L2333, ORF1ab.1_nt:6999_AA:L2333	1	9988	0	1	0	9991	T	9988	1.000			A	1	0.000	ORF1ab_L, ORF1ab.1_L
7265	T	ORF1ab_nt:7000_AA:F2334, ORF1ab.1_nt:7000_AA:F2334	2	9987	0	1	0	9991	T	9987	1.000			A	2	0.000	ORF1ab_I, ORF1ab.1_I
7266	T	ORF1ab_nt:7001_AA:F2334, ORF1ab.1_nt:7001_AA:F2334	0	9984	3	5	0	9993	T	9984	0.999			G	5	0.001	ORF1ab_C, ORF1ab.1_C	C	3	0.000	ORF1ab_S, ORF1ab.1_S
7267	C	ORF1ab_nt:7002_AA:F2334, ORF1ab.1_nt:7002_AA:F2334	7	4	9980	2	0	9993	C	9980	0.999			A	7	0.001	ORF1ab_L, ORF1ab.1_L	T	4	0.000	ORF1ab_F, ORF1ab.1_F
7268	A	ORF1ab_nt:7003_AA:T2335, ORF1ab.1_nt:7003_AA:T2335	9949	18	13	12	0	9993	A	9949	0.996			T	18	0.002	ORF1ab_S, ORF1ab.1_S	C	13	0.001	ORF1ab_P, ORF1ab.1_P
7269	C	ORF1ab_nt:7004_AA:T2335, ORF1ab.1_nt:7004_AA:T2335	2	8	9982	0	0	9993	C	9982	0.999			T	8	0.001	ORF1ab_I, ORF1ab.1_I	A	2	0.000	ORF1ab_N, ORF1ab.1_N
7270	T	ORF1ab_nt:7005_AA:T2335, ORF1ab.1_nt:7005_AA:T2335	0	9986	3	2	2	9993	T	9986	0.999			C	3	0.000	ORF1ab_T, ORF1ab.1_T	G	2	0.000	ORF1ab_T, ORF1ab.1_T
7271	A	ORF1ab_nt:7006_AA:R2336, ORF1ab.1_nt:7006_AA:R2336	9966	20	3	1	3	9993	A	9966	0.997			T	20	0.002	ORF1ab_W, ORF1ab.1_W	C	3	0.000	ORF1ab_R, ORF1ab.1_R
7272	G	ORF1ab_nt:7007_AA:R2336, ORF1ab.1_nt:7007_AA:R2336	2	5	0	9986	0	9993	G	9986	0.999			T	5	0.001	ORF1ab_M, ORF1ab.1_M	A	2	0.000	ORF1ab_K, ORF1ab.1_K
7273	G	ORF1ab_nt:7008_AA:R2336, ORF1ab.1_nt:7008_AA:R2336	2	19	0	9971	0	9993	G	9971	0.998			T	19	0.002	ORF1ab_S, ORF1ab.1_S	A	2	0.000	ORF1ab_R, ORF1ab.1_R
7274	T	ORF1ab_nt:7009_AA:F2337, ORF1ab.1_nt:7009_AA:F2337	2	9975	4	10	2	9993	T	9975	0.998			G	10	0.001	ORF1ab_V, ORF1ab.1_V	C	4	0.000	ORF1ab_L, ORF1ab.1_L
7275	T	ORF1ab_nt:7010_AA:F2337, ORF1ab.1_nt:7010_AA:F2337	4	9981	1	7	0	9993	T	9981	0.999			G	7	0.001	ORF1ab_C, ORF1ab.1_C	A	4	0.000	ORF1ab_Y, ORF1ab.1_Y
7276	T	ORF1ab_nt:7011_AA:F2337, ORF1ab.1_nt:7011_AA:F2337	1	9988	4	0	0	9993	T	9988	0.999			C	4	0.000	ORF1ab_F, ORF1ab.1_F
7277	T	ORF1ab_nt:7012_AA:F2338, ORF1ab.1_nt:7012_AA:F2338	2	9986	4	1	0	9993	T	9986	0.999			C	4	0.000	ORF1ab_L, ORF1ab.1_L	A	2	0.000	ORF1ab_I, ORF1ab.1_I
7278	T	ORF1ab_nt:7013_AA:F2338, ORF1ab.1_nt:7013_AA:F2338	0	9987	5	0	0	9993	T	9987	0.999			C	5	0.001	ORF1ab_S, ORF1ab.1_S
7279	C	ORF1ab_nt:7014_AA:F2338, ORF1ab.1_nt:7014_AA:F2338	4	14	9973	1	1	9993	C	9973	0.998			T	14	0.001	ORF1ab_F, ORF1ab.1_F	A	4	0.000	ORF1ab_L, ORF1ab.1_L
7280	T	ORF1ab_nt:7015_AA:Y2339, ORF1ab.1_nt:7015_AA:Y2339	0	9991	2	0	0	9993	T	9991	1.000			C	2	0.000	ORF1ab_H, ORF1ab.1_H
7281	A	ORF1ab_nt:7016_AA:Y2339, ORF1ab.1_nt:7016_AA:Y2339	9964	17	10	2	0	9993	A	9964	0.997			T	17	0.002	ORF1ab_F, ORF1ab.1_F	C	10	0.001	ORF1ab_S, ORF1ab.1_S
7282	T	ORF1ab_nt:7017_AA:Y2339, ORF1ab.1_nt:7017_AA:Y2339	3	9984	4	1	0	9993	T	9984	0.999			C	4	0.000	ORF1ab_Y, ORF1ab.1_Y	A	3	0.000	ORF1ab_*, ORF1ab.1_*
7283	G	ORF1ab_nt:7018_AA:V2340, ORF1ab.1_nt:7018_AA:V2340	2	36	0	9955	0	9993	G	9955	0.996			T	36	0.004	ORF1ab_L, ORF1ab.1_L	A	2	0.000	ORF1ab_I, ORF1ab.1_I
7284	T	ORF1ab_nt:7019_AA:V2340, ORF1ab.1_nt:7019_AA:V2340	1	9988	2	2	0	9993	T	9988	0.999			C	2	0.000	ORF1ab_A, ORF1ab.1_A	G	2	0.000	ORF1ab_G, ORF1ab.1_G
7285	A	ORF1ab_nt:7020_AA:V2340, ORF1ab.1_nt:7020_AA:V2340	9975	7	8	2	0	9993	A	9975	0.998			C	8	0.001	ORF1ab_V, ORF1ab.1_V	T	7	0.001	ORF1ab_V, ORF1ab.1_V
7286	C	ORF1ab_nt:7021_AA:L2341, ORF1ab.1_nt:7021_AA:L2341	3	20	9970	0	0	9993	C	9970	0.998			T	20	0.002	ORF1ab_F, ORF1ab.1_F	A	3	0.000	ORF1ab_I, ORF1ab.1_I
7287	T	ORF1ab_nt:7022_AA:L2341, ORF1ab.1_nt:7022_AA:L2341	1	9984	6	0	2	9993	T	9984	0.999			C	6	0.001	ORF1ab_P, ORF1ab.1_P	-	2	0.000	ORF1ab_?, ORF1ab.1_?
7288	T	ORF1ab_nt:7023_AA:L2341, ORF1ab.1_nt:7023_AA:L2341	0	9988	3	2	0	9993	T	9988	0.999			C	3	0.000	ORF1ab_L, ORF1ab.1_L	G	2	0.000	ORF1ab_L, ORF1ab.1_L
7289	G	ORF1ab_nt:7024_AA:G2342, ORF1ab.1_nt:7024_AA:G2342	3	35	0	9955	0	9993	G	9955	0.996			T	35	0.004	ORF1ab_*, ORF1ab.1_*	A	3	0.000	ORF1ab_R, ORF1ab.1_R
7290	G	ORF1ab_nt:7025_AA:G2342, ORF1ab.1_nt:7025_AA:G2342	2	22	1	9968	0	9993	G	9968	0.997			T	22	0.002	ORF1ab_V, ORF1ab.1_V	A	2	0.000	ORF1ab_E, ORF1ab.1_E
7291	A	ORF1ab_nt:7026_AA:G2342, ORF1ab.1_nt:7026_AA:G2342	9933	53	6	1	0	9993	A	9933	0.994			T	53	0.005	ORF1ab_G, ORF1ab.1_G	C	6	0.001	ORF1ab_G, ORF1ab.1_G
7292	T	ORF1ab_nt:7027_AA:L2343, ORF1ab.1_nt:7027_AA:L2343	0	9989	1	3	0	9993	T	9989	1.000			G	3	0.000	ORF1ab_V, ORF1ab.1_V
7293	T	ORF1ab_nt:7028_AA:L2343, ORF1ab.1_nt:7028_AA:L2343	0	9983	8	2	0	9993	T	9983	0.999			C	8	0.001	ORF1ab_S, ORF1ab.1_S	G	2	0.000	ORF1ab_W, ORF1ab.1_W
7294	G	ORF1ab_nt:7029_AA:L2343, ORF1ab.1_nt:7029_AA:L2343	3	48	1	9940	1	9993	G	9940	0.995			T	48	0.005	ORF1ab_F, ORF1ab.1_F	A	3	0.000	ORF1ab_L, ORF1ab.1_L
7295	G	ORF1ab_nt:7030_AA:A2344, ORF1ab.1_nt:7030_AA:A2344	1	20	3	10036	0	10060	G	10036	0.998			T	20	0.002	ORF1ab_S, ORF1ab.1_S	C	3	0.000	ORF1ab_P, ORF1ab.1_P
7296	C	ORF1ab_nt:7031_AA:A2344, ORF1ab.1_nt:7031_AA:A2344	1	12	10042	4	1	10060	C	10042	0.998			T	12	0.001	ORF1ab_V, ORF1ab.1_V	G	4	0.000	ORF1ab_G, ORF1ab.1_G
7297	T	ORF1ab_nt:7032_AA:A2344, ORF1ab.1_nt:7032_AA:A2344	4	10051	4	1	0	10060	T	10051	0.999			A	4	0.000	ORF1ab_A, ORF1ab.1_A	C	4	0.000	ORF1ab_A, ORF1ab.1_A
7298	G	ORF1ab_nt:7033_AA:A2345, ORF1ab.1_nt:7033_AA:A2345	8	35	2	10014	0	10060	G	10014	0.995			T	35	0.003	ORF1ab_S, ORF1ab.1_S	A	8	0.001	ORF1ab_T, ORF1ab.1_T
7299	C	ORF1ab_nt:7034_AA:A2345, ORF1ab.1_nt:7034_AA:A2345	67	142	9850	1	0	10060	C	9850	0.979			T	142	0.014	ORF1ab_V, ORF1ab.1_V	A	67	0.007	ORF1ab_E, ORF1ab.1_E
7300	A	ORF1ab_nt:7035_AA:A2345, ORF1ab.1_nt:7035_AA:A2345	10021	33	6	1	0	10061	A	10021	0.996			T	33	0.003	ORF1ab_A, ORF1ab.1_A	C	6	0.001	ORF1ab_A, ORF1ab.1_A
7301	A	ORF1ab_nt:7036_AA:I2346, ORF1ab.1_nt:7036_AA:I2346	10046	11	2	1	0	10061	A	10046	0.999			T	11	0.001	ORF1ab_F, ORF1ab.1_F	C	2	0.000	ORF1ab_L, ORF1ab.1_L
7302	T	ORF1ab_nt:7037_AA:I2346, ORF1ab.1_nt:7037_AA:I2346	1	10056	0	3	0	10061	T	10056	1.000			G	3	0.000	ORF1ab_S, ORF1ab.1_S
7303	C	ORF1ab_nt:7038_AA:I2346, ORF1ab.1_nt:7038_AA:I2346	8	8	10055	0	0	10071	C	10055	0.998			A	8	0.001	ORF1ab_I, ORF1ab.1_I	T	8	0.001	ORF1ab_I, ORF1ab.1_I
7304	A	ORF1ab_nt:7039_AA:M2347, ORF1ab.1_nt:7039_AA:M2347	10045	11	3	14	52	10125	A	10045	0.992			-	52	0.005	ORF1ab_?, ORF1ab.1_?	G	14	0.001	ORF1ab_V, ORF1ab.1_V
7305	T	ORF1ab_nt:7040_AA:M2347, ORF1ab.1_nt:7040_AA:M2347	1	10086	6	34	32	10160	T	10086	0.993			G	34	0.003	ORF1ab_R, ORF1ab.1_R	-	32	0.003	ORF1ab_?, ORF1ab.1_?
7306	G	ORF1ab_nt:7041_AA:M2347, ORF1ab.1_nt:7041_AA:M2347	4	59	5	13793	0	13862	G	13793	0.995			T	59	0.004	ORF1ab_I, ORF1ab.1_I	C	5	0.000	ORF1ab_I, ORF1ab.1_I
7307	C	ORF1ab_nt:7042_AA:Q2348, ORF1ab.1_nt:7042_AA:Q2348	9	6	13891	4	0	13911	C	13891	0.999			A	9	0.001	ORF1ab_K, ORF1ab.1_K	T	6	0.000	ORF1ab_*, ORF1ab.1_*
7308	A	ORF1ab_nt:7043_AA:Q2348, ORF1ab.1_nt:7043_AA:Q2348	13902	11	11	1	2	13928	A	13902	0.998			T	11	0.001	ORF1ab_L, ORF1ab.1_L	C	11	0.001	ORF1ab_P, ORF1ab.1_P
7309	A	ORF1ab_nt:7044_AA:Q2348, ORF1ab.1_nt:7044_AA:Q2348	13899	20	10	5	0	13935	A	13899	0.997			T	20	0.001	ORF1ab_H, ORF1ab.1_H	C	10	0.001	ORF1ab_H, ORF1ab.1_H
7310	T	ORF1ab_nt:7045_AA:L2349, ORF1ab.1_nt:7045_AA:L2349	3	13934	0	1	0	13938	T	13934	1.000			A	3	0.000	ORF1ab_M, ORF1ab.1_M
7311	T	ORF1ab_nt:7046_AA:L2349, ORF1ab.1_nt:7046_AA:L2349	0	13933	2	5	0	13940	T	13933	0.999			G	5	0.000	ORF1ab_W, ORF1ab.1_W	C	2	0.000	ORF1ab_S, ORF1ab.1_S
7312	G	ORF1ab_nt:7047_AA:L2349, ORF1ab.1_nt:7047_AA:L2349	2	40	0	13902	0	13944	G	13902	0.997			T	40	0.003	ORF1ab_F, ORF1ab.1_F	A	2	0.000	ORF1ab_L, ORF1ab.1_L
7313	T	ORF1ab_nt:7048_AA:F2350, ORF1ab.1_nt:7048_AA:F2350	3	13870	8	57	8	13946	T	13870	0.995			G	57	0.004	ORF1ab_V, ORF1ab.1_V	C	8	0.001	ORF1ab_L, ORF1ab.1_L
7314	T	ORF1ab_nt:7049_AA:F2350, ORF1ab.1_nt:7049_AA:F2350	1	13938	2	3	0	13944	T	13938	1.000			G	3	0.000	ORF1ab_C, ORF1ab.1_C	C	2	0.000	ORF1ab_S, ORF1ab.1_S
7315	T	ORF1ab_nt:7050_AA:F2350, ORF1ab.1_nt:7050_AA:F2350	1	13893	5	45	0	13944	T	13893	0.996			G	45	0.003	ORF1ab_L, ORF1ab.1_L	C	5	0.000	ORF1ab_F, ORF1ab.1_F
7316	T	ORF1ab_nt:7051_AA:F2351, ORF1ab.1_nt:7051_AA:F2351	6	13930	3	5	0	13944	T	13930	0.999			A	6	0.000	ORF1ab_I, ORF1ab.1_I	G	5	0.000	ORF1ab_V, ORF1ab.1_V
7317	T	ORF1ab_nt:7052_AA:F2351, ORF1ab.1_nt:7052_AA:F2351	2	13905	11	27	0	13945	T	13905	0.997			G	27	0.002	ORF1ab_C, ORF1ab.1_C	C	11	0.001	ORF1ab_S, ORF1ab.1_S
7318	C	ORF1ab_nt:7053_AA:F2351, ORF1ab.1_nt:7053_AA:F2351	0	13	13932	0	1	13946	C	13932	0.999			T	13	0.001	ORF1ab_F, ORF1ab.1_F
7319	A	ORF1ab_nt:7054_AA:S2352, ORF1ab.1_nt:7054_AA:S2352	13922	11	7	5	1	13946	A	13922	0.998			T	11	0.001	ORF1ab_C, ORF1ab.1_C	C	7	0.001	ORF1ab_R, ORF1ab.1_R
7320	G	ORF1ab_nt:7055_AA:S2352, ORF1ab.1_nt:7055_AA:S2352	3	43	4	13896	1	13947	G	13896	0.996			T	43	0.003	ORF1ab_I, ORF1ab.1_I	C	4	0.000	ORF1ab_T, ORF1ab.1_T
7321	C	ORF1ab_nt:7056_AA:S2352, ORF1ab.1_nt:7056_AA:S2352	2	14	13933	1	0	13950	C	13933	0.999			T	14	0.001	ORF1ab_S, ORF1ab.1_S	A	2	0.000	ORF1ab_R, ORF1ab.1_R
7322	T	ORF1ab_nt:7057_AA:Y2353, ORF1ab.1_nt:7057_AA:Y2353	1	13944	3	2	0	13950	T	13944	1.000			C	3	0.000	ORF1ab_H, ORF1ab.1_H	G	2	0.000	ORF1ab_D, ORF1ab.1_D
7323	A	ORF1ab_nt:7058_AA:Y2353, ORF1ab.1_nt:7058_AA:Y2353	13889	53	2	3	4	13951	A	13889	0.996			T	53	0.004	ORF1ab_F, ORF1ab.1_F	-	4	0.000	ORF1ab_?, ORF1ab.1_?
7324	T	ORF1ab_nt:7059_AA:Y2353, ORF1ab.1_nt:7059_AA:Y2353	3	13937	1	4	6	13951	T	13937	0.999			-	6	0.000	ORF1ab_?, ORF1ab.1_?	G	4	0.000	ORF1ab_*, ORF1ab.1_*
7325	T	ORF1ab_nt:7060_AA:F2354, ORF1ab.1_nt:7060_AA:F2354	3	13945	0	3	0	13951	T	13945	1.000			A	3	0.000	ORF1ab_I, ORF1ab.1_I	G	3	0.000	ORF1ab_V, ORF1ab.1_V
7326	T	ORF1ab_nt:7061_AA:F2354, ORF1ab.1_nt:7061_AA:F2354	0	13950	0	2	0	13952	T	13950	1.000			G	2	0.000	ORF1ab_C, ORF1ab.1_C
7327	T	ORF1ab_nt:7062_AA:F2354, ORF1ab.1_nt:7062_AA:F2354	1	13928	15	10	0	13954	T	13928	0.998			C	15	0.001	ORF1ab_F, ORF1ab.1_F	G	10	0.001	ORF1ab_L, ORF1ab.1_L
7328	G	ORF1ab_nt:7063_AA:A2355, ORF1ab.1_nt:7063_AA:A2355	2	101	2	13840	0	13945	G	13840	0.992			T	101	0.007	ORF1ab_S, ORF1ab.1_S	A	2	0.000	ORF1ab_T, ORF1ab.1_T
7329	C	ORF1ab_nt:7064_AA:A2355, ORF1ab.1_nt:7064_AA:A2355	4	8	13935	1	0	13948	C	13935	0.999			T	8	0.001	ORF1ab_V, ORF1ab.1_V	A	4	0.000	ORF1ab_E, ORF1ab.1_E
7330	A	ORF1ab_nt:7065_AA:A2355, ORF1ab.1_nt:7065_AA:A2355	13919	14	5	11	0	13949	A	13919	0.998			T	14	0.001	ORF1ab_A, ORF1ab.1_A	G	11	0.001	ORF1ab_A, ORF1ab.1_A
7331	G	ORF1ab_nt:7066_AA:V2356, ORF1ab.1_nt:7066_AA:V2356	2	27	1	13911	0	13941	G	13911	0.998			T	27	0.002	ORF1ab_L, ORF1ab.1_L	A	2	0.000	ORF1ab_I, ORF1ab.1_I
7332	T	ORF1ab_nt:7067_AA:V2356, ORF1ab.1_nt:7067_AA:V2356	0	13934	4	1	0	13939	T	13934	1.000			C	4	0.000	ORF1ab_A, ORF1ab.1_A
7333	A	ORF1ab_nt:7068_AA:V2356, ORF1ab.1_nt:7068_AA:V2356	13894	6	5	1	0	13906	A	13894	0.999			T	6	0.000	ORF1ab_V, ORF1ab.1_V	C	5	0.000	ORF1ab_V, ORF1ab.1_V
7334	C	ORF1ab_nt:7069_AA:H2357, ORF1ab.1_nt:7069_AA:H2357	2	1	13895	0	1	13899	C	13895	1.000			A	2	0.000	ORF1ab_N, ORF1ab.1_N
7335	A	ORF1ab_nt:7070_AA:H2357, ORF1ab.1_nt:7070_AA:H2357	13189	1	1	1	0	13192	A	13189	1.000			T	1	0.000	ORF1ab_L, ORF1ab.1_L
7336	T	ORF1ab_nt:7071_AA:H2357, ORF1ab.1_nt:7071_AA:H2357	1	9187	2	3	4	9197	T	9187	0.999			-	4	0.000	ORF1ab_?, ORF1ab.1_?	G	3	0.000	ORF1ab_Q, ORF1ab.1_Q
7337	T	ORF1ab_nt:7072_AA:F2358, ORF1ab.1_nt:7072_AA:F2358	3	9077	0	1	0	9081	T	9077	1.000			A	3	0.000	ORF1ab_I, ORF1ab.1_I
7338	T	ORF1ab_nt:7073_AA:F2358, ORF1ab.1_nt:7073_AA:F2358	0	9070	3	1	0	9074	T	9070	1.000			C	3	0.000	ORF1ab_S, ORF1ab.1_S
7339	T	ORF1ab_nt:7074_AA:F2358, ORF1ab.1_nt:7074_AA:F2358	1	9072	2	1	0	9076	T	9072	1.000			C	2	0.000	ORF1ab_F, ORF1ab.1_F
7340	A	ORF1ab_nt:7075_AA:I2359, ORF1ab.1_nt:7075_AA:I2359	9076	2	2	1	0	9081	A	9076	0.999			T	2	0.000	ORF1ab_F, ORF1ab.1_F	C	2	0.000	ORF1ab_L, ORF1ab.1_L
7341	T	ORF1ab_nt:7076_AA:I2359, ORF1ab.1_nt:7076_AA:I2359	4	9078	0	0	1	9083	T	9078	0.999			A	4	0.000	ORF1ab_N, ORF1ab.1_N
7342	T	ORF1ab_nt:7077_AA:I2359, ORF1ab.1_nt:7077_AA:I2359	0	9079	2	3	0	9084	T	9079	0.999			G	3	0.000	ORF1ab_M, ORF1ab.1_M	C	2	0.000	ORF1ab_I, ORF1ab.1_I
7343	A	ORF1ab_nt:7078_AA:S2360, ORF1ab.1_nt:7078_AA:S2360	9081	1	2	3	0	9087	A	9081	0.999			G	3	0.000	ORF1ab_G, ORF1ab.1_G	C	2	0.000	ORF1ab_R, ORF1ab.1_R
7344	G	ORF1ab_nt:7079_AA:S2360, ORF1ab.1_nt:7079_AA:S2360	0	3	0	9082	0	9085	G	9082	1.000			T	3	0.000	ORF1ab_I, ORF1ab.1_I
7345	T	ORF1ab_nt:7080_AA:S2360, ORF1ab.1_nt:7080_AA:S2360	2	9081	2	0	0	9085	T	9081	1.000			A	2	0.000	ORF1ab_R, ORF1ab.1_R	C	2	0.000	ORF1ab_S, ORF1ab.1_S
7346	A	ORF1ab_nt:7081_AA:N2361, ORF1ab.1_nt:7081_AA:N2361	9005	0	80	4	0	9089	A	9005	0.991			C	80	0.009	ORF1ab_H, ORF1ab.1_H	G	4	0.000	ORF1ab_D, ORF1ab.1_D
7347	A	ORF1ab_nt:7082_AA:N2361, ORF1ab.1_nt:7082_AA:N2361	9081	1	6	1	0	9089	A	9081	0.999			C	6	0.001	ORF1ab_T, ORF1ab.1_T
7348	T	ORF1ab_nt:7083_AA:N2361, ORF1ab.1_nt:7083_AA:N2361	1	9082	3	1	0	9087	T	9082	0.999			C	3	0.000	ORF1ab_N, ORF1ab.1_N
7349	T	ORF1ab_nt:7084_AA:S2362, ORF1ab.1_nt:7084_AA:S2362	3	9083	1	1	0	9088	T	9083	0.999			A	3	0.000	ORF1ab_T, ORF1ab.1_T
7350	C	ORF1ab_nt:7085_AA:S2362, ORF1ab.1_nt:7085_AA:S2362	0	4	9089	0	0	9093	C	9089	1.000			T	4	0.000	ORF1ab_F, ORF1ab.1_F
7351	T	ORF1ab_nt:7086_AA:S2362, ORF1ab.1_nt:7086_AA:S2362	0	9099	0	0	0	9099	T	9099	1.000
7352	T	ORF1ab_nt:7087_AA:W2363, ORF1ab.1_nt:7087_AA:W2363	0	9099	2	0	0	9101	T	9099	1.000			C	2	0.000	ORF1ab_R, ORF1ab.1_R
7353	G	ORF1ab_nt:7088_AA:W2363, ORF1ab.1_nt:7088_AA:W2363	31	11	2	9062	0	9106	G	9062	0.995			A	31	0.003	ORF1ab_*, ORF1ab.1_*	T	11	0.001	ORF1ab_L, ORF1ab.1_L
7354	G	ORF1ab_nt:7089_AA:W2363, ORF1ab.1_nt:7089_AA:W2363	0	4	2	9103	0	9109	G	9103	0.999			T	4	0.000	ORF1ab_C, ORF1ab.1_C	C	2	0.000	ORF1ab_C, ORF1ab.1_C
7355	C	ORF1ab_nt:7090_AA:L2364, ORF1ab.1_nt:7090_AA:L2364	0	5	9094	0	0	9099	C	9094	0.999			T	5	0.001	ORF1ab_F, ORF1ab.1_F
7356	T	ORF1ab_nt:7091_AA:L2364, ORF1ab.1_nt:7091_AA:L2364	1	9067	4	21	2	9095	T	9067	0.997			G	21	0.002	ORF1ab_R, ORF1ab.1_R	C	4	0.000	ORF1ab_P, ORF1ab.1_P
7357	T	ORF1ab_nt:7092_AA:L2364, ORF1ab.1_nt:7092_AA:L2364	1	9005	4	90	0	9100	T	9005	0.990			G	90	0.010	ORF1ab_L, ORF1ab.1_L	C	4	0.000	ORF1ab_L, ORF1ab.1_L
7358	A	ORF1ab_nt:7093_AA:M2365, ORF1ab.1_nt:7093_AA:M2365	9083	7	1	3	0	9094	A	9083	0.999			T	7	0.001	ORF1ab_L, ORF1ab.1_L	G	3	0.000	ORF1ab_V, ORF1ab.1_V
7359	T	ORF1ab_nt:7094_AA:M2365, ORF1ab.1_nt:7094_AA:M2365	0	9072	4	17	0	9093	T	9072	0.998			G	17	0.002	ORF1ab_R, ORF1ab.1_R	C	4	0.000	ORF1ab_T, ORF1ab.1_T
7360	G	ORF1ab_nt:7095_AA:M2365, ORF1ab.1_nt:7095_AA:M2365	3	138	0	8948	0	9089	G	8948	0.984			T	138	0.015	ORF1ab_I, ORF1ab.1_I	A	3	0.000	ORF1ab_I, ORF1ab.1_I
7361	T	ORF1ab_nt:7096_AA:W2366, ORF1ab.1_nt:7096_AA:W2366	1	9087	0	1	0	9089	T	9087	1.000			A	1	0.000	ORF1ab_R, ORF1ab.1_R
7362	G	ORF1ab_nt:7097_AA:W2366, ORF1ab.1_nt:7097_AA:W2366	1	5	1	9078	0	9085	G	9078	0.999			T	5	0.001	ORF1ab_L, ORF1ab.1_L
7363	G	ORF1ab_nt:7098_AA:W2366, ORF1ab.1_nt:7098_AA:W2366	0	3	0	9078	0	9081	G	9078	1.000			T	3	0.000	ORF1ab_C, ORF1ab.1_C
7364	T	ORF1ab_nt:7099_AA:L2367, ORF1ab.1_nt:7099_AA:L2367	3	8993	3	77	0	9076	T	8993	0.991			G	77	0.008	ORF1ab_V, ORF1ab.1_V	A	3	0.000	ORF1ab_I, ORF1ab.1_I
7365	T	ORF1ab_nt:7100_AA:L2367, ORF1ab.1_nt:7100_AA:L2367	0	8971	6	89	0	9066	T	8971	0.990			G	89	0.010	ORF1ab_*, ORF1ab.1_*	C	6	0.001	ORF1ab_S, ORF1ab.1_S
7366	A	ORF1ab_nt:7101_AA:L2367, ORF1ab.1_nt:7101_AA:L2367	9034	2	23	8	0	9067	A	9034	0.996			C	23	0.003	ORF1ab_F, ORF1ab.1_F	G	8	0.001	ORF1ab_L, ORF1ab.1_L
7367	A	ORF1ab_nt:7102_AA:I2368, ORF1ab.1_nt:7102_AA:I2368	9053	5	4	1	0	9063	A	9053	0.999			T	5	0.001	ORF1ab_L, ORF1ab.1_L	C	4	0.000	ORF1ab_L, ORF1ab.1_L
7368	T	ORF1ab_nt:7103_AA:I2368, ORF1ab.1_nt:7103_AA:I2368	1	9057	1	7	0	9066	T	9057	0.999			G	7	0.001	ORF1ab_R, ORF1ab.1_R
7369	A	ORF1ab_nt:7104_AA:I2368, ORF1ab.1_nt:7104_AA:I2368	9065	2	1	1	0	9069	A	9065	1.000			T	2	0.000	ORF1ab_I, ORF1ab.1_I
7370	A	ORF1ab_nt:7105_AA:I2369, ORF1ab.1_nt:7105_AA:I2369	9055	2	3	1	0	9061	A	9055	0.999			C	3	0.000	ORF1ab_L, ORF1ab.1_L	T	2	0.000	ORF1ab_F, ORF1ab.1_F
7371	T	ORF1ab_nt:7106_AA:I2369, ORF1ab.1_nt:7106_AA:I2369	0	8911	2	145	0	9058	T	8911	0.984			G	145	0.016	ORF1ab_S, ORF1ab.1_S	C	2	0.000	ORF1ab_T, ORF1ab.1_T
7372	T	ORF1ab_nt:7107_AA:I2369, ORF1ab.1_nt:7107_AA:I2369	2	9028	1	26	0	9057	T	9028	0.997			G	26	0.003	ORF1ab_M, ORF1ab.1_M	A	2	0.000	ORF1ab_I, ORF1ab.1_I
7373	A	ORF1ab_nt:7108_AA:N2370, ORF1ab.1_nt:7108_AA:N2370	9046	1	2	3	0	9052	A	9046	0.999			G	3	0.000	ORF1ab_D, ORF1ab.1_D	C	2	0.000	ORF1ab_H, ORF1ab.1_H
7374	A	ORF1ab_nt:7109_AA:N2370, ORF1ab.1_nt:7109_AA:N2370	9012	2	36	3	0	9053	A	9012	0.995			C	36	0.004	ORF1ab_T, ORF1ab.1_T	G	3	0.000	ORF1ab_S, ORF1ab.1_S
7375	T	ORF1ab_nt:7110_AA:N2370, ORF1ab.1_nt:7110_AA:N2370	2	8974	3	74	1	9054	T	8974	0.991			G	74	0.008	ORF1ab_K, ORF1ab.1_K	C	3	0.000	ORF1ab_N, ORF1ab.1_N
7376	C	ORF1ab_nt:7111_AA:L2371, ORF1ab.1_nt:7111_AA:L2371	3	1	9054	0	1	9059	C	9054	0.999			A	3	0.000	ORF1ab_I, ORF1ab.1_I
7377	T	ORF1ab_nt:7112_AA:L2371, ORF1ab.1_nt:7112_AA:L2371	0	9064	3	1	0	9068	T	9064	1.000			C	3	0.000	ORF1ab_P, ORF1ab.1_P
7378	T	ORF1ab_nt:7113_AA:L2371, ORF1ab.1_nt:7113_AA:L2371	1	9064	0	0	0	9065	T	9064	1.000			A	1	0.000	ORF1ab_L, ORF1ab.1_L
7379	G	ORF1ab_nt:7114_AA:V2372, ORF1ab.1_nt:7114_AA:V2372	1	3	0	9068	0	9072	G	9068	1.000			T	3	0.000	ORF1ab_L, ORF1ab.1_L
7380	T	ORF1ab_nt:7115_AA:V2372, ORF1ab.1_nt:7115_AA:V2372	1	9075	5	2	0	9083	T	9075	0.999			C	5	0.001	ORF1ab_A, ORF1ab.1_A	G	2	0.000	ORF1ab_G, ORF1ab.1_G
7381	A	ORF1ab_nt:7116_AA:V2372, ORF1ab.1_nt:7116_AA:V2372	9080	2	3	3	0	9088	A	9080	0.999			C	3	0.000	ORF1ab_V, ORF1ab.1_V	G	3	0.000	ORF1ab_V, ORF1ab.1_V
7382	C	ORF1ab_nt:7117_AA:Q2373, ORF1ab.1_nt:7117_AA:Q2373	1	1	9090	0	0	9092	C	9090	1.000			A	1	0.000	ORF1ab_K, ORF1ab.1_K
7383	A	ORF1ab_nt:7118_AA:Q2373, ORF1ab.1_nt:7118_AA:Q2373	9085	0	0	3	0	9088	A	9085	1.000			G	3	0.000	ORF1ab_R, ORF1ab.1_R
7384	A	ORF1ab_nt:7119_AA:Q2373, ORF1ab.1_nt:7119_AA:Q2373	9090	2	2	6	0	9100	A	9090	0.999			G	6	0.001	ORF1ab_Q, ORF1ab.1_Q	T	2	0.000	ORF1ab_H, ORF1ab.1_H
7385	A	ORF1ab_nt:7120_AA:M2374, ORF1ab.1_nt:7120_AA:M2374	9092	21	3	0	0	9116	A	9092	0.997			T	21	0.002	ORF1ab_L, ORF1ab.1_L	C	3	0.000	ORF1ab_L, ORF1ab.1_L
7386	T	ORF1ab_nt:7121_AA:M2374, ORF1ab.1_nt:7121_AA:M2374	3	9112	2	0	0	9117	T	9112	0.999			A	3	0.000	ORF1ab_K, ORF1ab.1_K	C	2	0.000	ORF1ab_T, ORF1ab.1_T
7387	G	ORF1ab_nt:7122_AA:M2374, ORF1ab.1_nt:7122_AA:M2374	5	16	0	9096	2	9119	G	9096	0.997			T	16	0.002	ORF1ab_I, ORF1ab.1_I	A	5	0.001	ORF1ab_I, ORF1ab.1_I
7388	G	ORF1ab_nt:7123_AA:A2375, ORF1ab.1_nt:7123_AA:A2375	3	4	16	9092	1	9116	G	9092	0.997			C	16	0.002	ORF1ab_P, ORF1ab.1_P	T	4	0.000	ORF1ab_S, ORF1ab.1_S
7389	C	ORF1ab_nt:7124_AA:A2375, ORF1ab.1_nt:7124_AA:A2375	5	18	9096	1	3	9123	C	9096	0.997			T	18	0.002	ORF1ab_V, ORF1ab.1_V	A	5	0.001	ORF1ab_D, ORF1ab.1_D
7390	C	ORF1ab_nt:7125_AA:A2375, ORF1ab.1_nt:7125_AA:A2375	9	0	9134	0	0	9143	C	9134	0.999			A	9	0.001	ORF1ab_A, ORF1ab.1_A
7391	C	ORF1ab_nt:7126_AA:P2376, ORF1ab.1_nt:7126_AA:P2376	78	5	9082	7	0	9172	C	9082	0.990			A	78	0.009	ORF1ab_T, ORF1ab.1_T	G	7	0.001	ORF1ab_A, ORF1ab.1_A
7392	C	ORF1ab_nt:7127_AA:P2376, ORF1ab.1_nt:7127_AA:P2376	4	7	9212	3	0	9226	C	9212	0.998			T	7	0.001	ORF1ab_L, ORF1ab.1_L	A	4	0.000	ORF1ab_Q, ORF1ab.1_Q
7393	G	ORF1ab_nt:7128_AA:P2376, ORF1ab.1_nt:7128_AA:P2376	2	1	0	9239	0	9242	G	9239	1.000			A	2	0.000	ORF1ab_P, ORF1ab.1_P
7394	A	ORF1ab_nt:7129_AA:I2377, ORF1ab.1_nt:7129_AA:I2377	9363	3	4	1	0	9371	A	9363	0.999			C	4	0.000	ORF1ab_L, ORF1ab.1_L	T	3	0.000	ORF1ab_F, ORF1ab.1_F
7395	T	ORF1ab_nt:7130_AA:I2377, ORF1ab.1_nt:7130_AA:I2377	1	13034	0	1	1	13037	T	13034	1.000			A	1	0.000	ORF1ab_N, ORF1ab.1_N
7396	T	ORF1ab_nt:7131_AA:I2377, ORF1ab.1_nt:7131_AA:I2377	0	13036	3	1	0	13040	T	13036	1.000			C	3	0.000	ORF1ab_I, ORF1ab.1_I
7397	T	ORF1ab_nt:7132_AA:S2378, ORF1ab.1_nt:7132_AA:S2378	1	13047	0	2	0	13050	T	13047	1.000			G	2	0.000	ORF1ab_A, ORF1ab.1_A
7398	C	ORF1ab_nt:7133_AA:S2378, ORF1ab.1_nt:7133_AA:S2378	21	1	13030	1	0	13053	C	13030	0.998			A	21	0.002	ORF1ab_*, ORF1ab.1_*
7399	A	ORF1ab_nt:7134_AA:S2378, ORF1ab.1_nt:7134_AA:S2378	13029	5	12	5	2	13053	A	13029	0.998			C	12	0.001	ORF1ab_S, ORF1ab.1_S	T	5	0.000	ORF1ab_S, ORF1ab.1_S
7400	G	ORF1ab_nt:7135_AA:A2379, ORF1ab.1_nt:7135_AA:A2379	3	6	0	13043	0	13052	G	13043	0.999			T	6	0.000	ORF1ab_S, ORF1ab.1_S	A	3	0.000	ORF1ab_T, ORF1ab.1_T
7401	C	ORF1ab_nt:7136_AA:A2379, ORF1ab.1_nt:7136_AA:A2379	36	7	13005	4	0	13052	C	13005	0.996			A	36	0.003	ORF1ab_D, ORF1ab.1_D	T	7	0.001	ORF1ab_V, ORF1ab.1_V
7402	T	ORF1ab_nt:7137_AA:A2379, ORF1ab.1_nt:7137_AA:A2379	3	13040	1	8	1	13053	T	13040	0.999			G	8	0.001	ORF1ab_A, ORF1ab.1_A	A	3	0.000	ORF1ab_A, ORF1ab.1_A
7403	A	ORF1ab_nt:7138_AA:M2380, ORF1ab.1_nt:7138_AA:M2380	13030	8	8	5	2	13053	A	13030	0.998			T	8	0.001	ORF1ab_L, ORF1ab.1_L	C	8	0.001	ORF1ab_L, ORF1ab.1_L
7404	T	ORF1ab_nt:7139_AA:M2380, ORF1ab.1_nt:7139_AA:M2380	4	13020	3	25	1	13053	T	13020	0.997			G	25	0.002	ORF1ab_R, ORF1ab.1_R	A	4	0.000	ORF1ab_K, ORF1ab.1_K
7405	G	ORF1ab_nt:7140_AA:M2380, ORF1ab.1_nt:7140_AA:M2380	31	19	0	13000	2	13052	G	13000	0.996			A	31	0.002	ORF1ab_I, ORF1ab.1_I	T	19	0.001	ORF1ab_I, ORF1ab.1_I
7406	G	ORF1ab_nt:7141_AA:V2381, ORF1ab.1_nt:7141_AA:V2381	4	12	1	13035	0	13052	G	13035	0.999			T	12	0.001	ORF1ab_F, ORF1ab.1_F	A	4	0.000	ORF1ab_I, ORF1ab.1_I
7407	T	ORF1ab_nt:7142_AA:V2381, ORF1ab.1_nt:7142_AA:V2381	1	13027	2	16	6	13052	T	13027	0.998			G	16	0.001	ORF1ab_G, ORF1ab.1_G	-	6	0.000	ORF1ab_?, ORF1ab.1_?
7408	T	ORF1ab_nt:7143_AA:V2381, ORF1ab.1_nt:7143_AA:V2381	1	13039	2	6	0	13048	T	13039	0.999			G	6	0.000	ORF1ab_V, ORF1ab.1_V	C	2	0.000	ORF1ab_V, ORF1ab.1_V
7409	A	ORF1ab_nt:7144_AA:R2382, ORF1ab.1_nt:7144_AA:R2382	12855	8	167	11	3	13045	A	12855	0.985			C	167	0.013	ORF1ab_R, ORF1ab.1_R	G	11	0.001	ORF1ab_G, ORF1ab.1_G
7410	G	ORF1ab_nt:7145_AA:R2382, ORF1ab.1_nt:7145_AA:R2382	5	6	2	13023	0	13038	G	13023	0.999			T	6	0.000	ORF1ab_I, ORF1ab.1_I	A	5	0.000	ORF1ab_K, ORF1ab.1_K
7411	A	ORF1ab_nt:7146_AA:R2382, ORF1ab.1_nt:7146_AA:R2382	13020	0	1	8	4	13034	A	13020	0.999			G	8	0.001	ORF1ab_R, ORF1ab.1_R	-	4	0.000	ORF1ab_?, ORF1ab.1_?
7412	A	ORF1ab_nt:7147_AA:M2383, ORF1ab.1_nt:7147_AA:M2383	13004	5	13	0	2	13024	A	13004	0.998			C	13	0.001	ORF1ab_L, ORF1ab.1_L	T	5	0.000	ORF1ab_L, ORF1ab.1_L
7413	T	ORF1ab_nt:7148_AA:M2383, ORF1ab.1_nt:7148_AA:M2383	4	13006	2	5	0	13018	T	13006	0.999			G	5	0.000	ORF1ab_R, ORF1ab.1_R	A	4	0.000	ORF1ab_K, ORF1ab.1_K
7414	G	ORF1ab_nt:7149_AA:M2383, ORF1ab.1_nt:7149_AA:M2383	2	9	0	12997	0	13008	G	12997	0.999			T	9	0.001	ORF1ab_I, ORF1ab.1_I	A	2	0.000	ORF1ab_I, ORF1ab.1_I
7415	T	ORF1ab_nt:7150_AA:Y2384, ORF1ab.1_nt:7150_AA:Y2384	8	12917	0	6	0	12932	T	12917	0.999			A	8	0.001	ORF1ab_N, ORF1ab.1_N	G	6	0.000	ORF1ab_D, ORF1ab.1_D
7416	A	ORF1ab_nt:7151_AA:Y2384, ORF1ab.1_nt:7151_AA:Y2384	8407	2	2	0	1	8413	A	8407	0.999			T	2	0.000	ORF1ab_F, ORF1ab.1_F	C	2	0.000	ORF1ab_S, ORF1ab.1_S
7417	C	ORF1ab_nt:7152_AA:Y2384, ORF1ab.1_nt:7152_AA:Y2384	18	13	8148	25	2	8206	C	8148	0.993			G	25	0.003	ORF1ab_*, ORF1ab.1_*	A	18	0.002	ORF1ab_*, ORF1ab.1_*
7418	A	ORF1ab_nt:7153_AA:I2385, ORF1ab.1_nt:7153_AA:I2385	8173	0	2	2	2	8179	A	8173	0.999			C	2	0.000	ORF1ab_L, ORF1ab.1_L	G	2	0.000	ORF1ab_V, ORF1ab.1_V
7419	T	ORF1ab_nt:7154_AA:I2385, ORF1ab.1_nt:7154_AA:I2385	4	8162	0	4	2	8174	T	8162	0.999			A	4	0.000	ORF1ab_N, ORF1ab.1_N	G	4	0.000	ORF1ab_S, ORF1ab.1_S
7420	C	ORF1ab_nt:7155_AA:I2385, ORF1ab.1_nt:7155_AA:I2385	8	18	8136	0	2	8165	C	8136	0.996			T	18	0.002	ORF1ab_I, ORF1ab.1_I	A	8	0.001	ORF1ab_I, ORF1ab.1_I
7421	T	ORF1ab_nt:7156_AA:F2386, ORF1ab.1_nt:7156_AA:F2386	0	8133	3	3	0	8140	T	8133	0.999			C	3	0.000	ORF1ab_L, ORF1ab.1_L	G	3	0.000	ORF1ab_V, ORF1ab.1_V
7422	T	ORF1ab_nt:7157_AA:F2386, ORF1ab.1_nt:7157_AA:F2386	1	8134	0	1	2	8140	T	8134	0.999			-	2	0.000	ORF1ab_?, ORF1ab.1_?
7423	C	ORF1ab_nt:7158_AA:F2386, ORF1ab.1_nt:7158_AA:F2386	1	12	8122	1	2	8140	C	8122	0.998			T	12	0.001	ORF1ab_F, ORF1ab.1_F	-	2	0.000	ORF1ab_?, ORF1ab.1_?
7424	T	ORF1ab_nt:7159_AA:F2387, ORF1ab.1_nt:7159_AA:F2387	1	8127	0	9	2	8140	T	8127	0.998			G	9	0.001	ORF1ab_V, ORF1ab.1_V	-	2	0.000	ORF1ab_?, ORF1ab.1_?
7425	T	ORF1ab_nt:7160_AA:F2387, ORF1ab.1_nt:7160_AA:F2387	3	8130	0	6	0	8140	T	8130	0.999			G	6	0.001	ORF1ab_C, ORF1ab.1_C	A	3	0.000	ORF1ab_Y, ORF1ab.1_Y
7426	T	ORF1ab_nt:7161_AA:F2387, ORF1ab.1_nt:7161_AA:F2387	2	8129	6	3	0	8140	T	8129	0.999			C	6	0.001	ORF1ab_F, ORF1ab.1_F	G	3	0.000	ORF1ab_L, ORF1ab.1_L
7427	G	ORF1ab_nt:7162_AA:A2388, ORF1ab.1_nt:7162_AA:A2388	5	4	3	8128	0	8140	G	8128	0.999			A	5	0.001	ORF1ab_T, ORF1ab.1_T	T	4	0.000	ORF1ab_S, ORF1ab.1_S
7428	C	ORF1ab_nt:7163_AA:A2388, ORF1ab.1_nt:7163_AA:A2388	25	6	8107	2	0	8140	C	8107	0.996			A	25	0.003	ORF1ab_E, ORF1ab.1_E	T	6	0.001	ORF1ab_V, ORF1ab.1_V
7429	A	ORF1ab_nt:7164_AA:A2388, ORF1ab.1_nt:7164_AA:A2388	8137	0	1	2	0	8140	A	8137	1.000			G	2	0.000	ORF1ab_A, ORF1ab.1_A
7430	T	ORF1ab_nt:7165_AA:S2389, ORF1ab.1_nt:7165_AA:S2389	2	8132	4	1	0	8140	T	8132	0.999			C	4	0.000	ORF1ab_P, ORF1ab.1_P	A	2	0.000	ORF1ab_T, ORF1ab.1_T
7431	C	ORF1ab_nt:7166_AA:S2389, ORF1ab.1_nt:7166_AA:S2389	5	2	8131	0	2	8140	C	8131	0.999			A	5	0.001	ORF1ab_*, ORF1ab.1_*	T	2	0.000	ORF1ab_L, ORF1ab.1_L
7432	A	ORF1ab_nt:7167_AA:S2389, ORF1ab.1_nt:7167_AA:S2389	8133	2	2	1	1	8140	A	8133	0.999			T	2	0.000	ORF1ab_S, ORF1ab.1_S	C	2	0.000	ORF1ab_S, ORF1ab.1_S
7433	T	ORF1ab_nt:7168_AA:F2390, ORF1ab.1_nt:7168_AA:F2390	3	8118	1	14	3	8141	T	8118	0.997			G	14	0.002	ORF1ab_V, ORF1ab.1_V	A	3	0.000	ORF1ab_I, ORF1ab.1_I
7434	T	ORF1ab_nt:7169_AA:F2390, ORF1ab.1_nt:7169_AA:F2390	3	8129	1	7	0	8142	T	8129	0.998			G	7	0.001	ORF1ab_C, ORF1ab.1_C	A	3	0.000	ORF1ab_Y, ORF1ab.1_Y
7435	T	ORF1ab_nt:7170_AA:F2390, ORF1ab.1_nt:7170_AA:F2390	5	8126	2	6	0	8142	T	8126	0.998			G	6	0.001	ORF1ab_L, ORF1ab.1_L	A	5	0.001	ORF1ab_L, ORF1ab.1_L
7436	T	ORF1ab_nt:7171_AA:Y2391, ORF1ab.1_nt:7171_AA:Y2391	3	8137	0	2	0	8142	T	8137	0.999			A	3	0.000	ORF1ab_N, ORF1ab.1_N	G	2	0.000	ORF1ab_D, ORF1ab.1_D
7437	A	ORF1ab_nt:7172_AA:Y2391, ORF1ab.1_nt:7172_AA:Y2391	8133	4	3	1	0	8142	A	8133	0.999			T	4	0.000	ORF1ab_F, ORF1ab.1_F	C	3	0.000	ORF1ab_S, ORF1ab.1_S
7438	T	ORF1ab_nt:7173_AA:Y2391, ORF1ab.1_nt:7173_AA:Y2391	2	8113	2	23	0	8142	T	8113	0.996			G	23	0.003	ORF1ab_*, ORF1ab.1_*	A	2	0.000	ORF1ab_*, ORF1ab.1_*
7439	T	ORF1ab_nt:7174_AA:Y2392, ORF1ab.1_nt:7174_AA:Y2392	2	8138	2	0	0	8142	T	8138	1.000			A	2	0.000	ORF1ab_N, ORF1ab.1_N	C	2	0.000	ORF1ab_H, ORF1ab.1_H
7440	A	ORF1ab_nt:7175_AA:Y2392, ORF1ab.1_nt:7175_AA:Y2392	8126	6	2	7	0	8142	A	8126	0.998			G	7	0.001	ORF1ab_C, ORF1ab.1_C	T	6	0.001	ORF1ab_F, ORF1ab.1_F
7441	T	ORF1ab_nt:7176_AA:Y2392, ORF1ab.1_nt:7176_AA:Y2392	7	8131	0	1	2	8142	T	8131	0.999			A	7	0.001	ORF1ab_*, ORF1ab.1_*	-	2	0.000	ORF1ab_?, ORF1ab.1_?
7442	G	ORF1ab_nt:7177_AA:V2393, ORF1ab.1_nt:7177_AA:V2393	3	9	0	8130	0	8142	G	8130	0.999			T	9	0.001	ORF1ab_L, ORF1ab.1_L	A	3	0.000	ORF1ab_I, ORF1ab.1_I
7443	T	ORF1ab_nt:7178_AA:V2393, ORF1ab.1_nt:7178_AA:V2393	7	8122	4	7	2	8142	T	8122	0.998			A	7	0.001	ORF1ab_E, ORF1ab.1_E	G	7	0.001	ORF1ab_G, ORF1ab.1_G
7444	A	ORF1ab_nt:7179_AA:V2393, ORF1ab.1_nt:7179_AA:V2393	8138	1	0	2	0	8142	A	8138	1.000			G	2	0.000	ORF1ab_V, ORF1ab.1_V
7445	T	ORF1ab_nt:7180_AA:W2394, ORF1ab.1_nt:7180_AA:W2394	4	8138	0	0	0	8142	T	8138	1.000			A	4	0.000	ORF1ab_R, ORF1ab.1_R
7446	G	ORF1ab_nt:7181_AA:W2394, ORF1ab.1_nt:7181_AA:W2394	2	6	0	8129	4	8142	G	8129	0.998			T	6	0.001	ORF1ab_L, ORF1ab.1_L	-	4	0.000	ORF1ab_?, ORF1ab.1_?
7447	G	ORF1ab_nt:7182_AA:W2394, ORF1ab.1_nt:7182_AA:W2394	25	3	4	8108	0	8142	G	8108	0.996			A	25	0.003	ORF1ab_*, ORF1ab.1_*	C	4	0.000	ORF1ab_C, ORF1ab.1_C
7448	A	ORF1ab_nt:7183_AA:K2395, ORF1ab.1_nt:7183_AA:K2395	8086	8	40	2	4	8142	A	8086	0.993			C	40	0.005	ORF1ab_Q, ORF1ab.1_Q	T	8	0.001	ORF1ab_*, ORF1ab.1_*
7449	A	ORF1ab_nt:7184_AA:K2395, ORF1ab.1_nt:7184_AA:K2395	8129	3	4	3	0	8142	A	8129	0.998			C	4	0.000	ORF1ab_T, ORF1ab.1_T	T	3	0.000	ORF1ab_I, ORF1ab.1_I
7450	A	ORF1ab_nt:7185_AA:K2395, ORF1ab.1_nt:7185_AA:K2395	8136	2	0	3	0	8142	A	8136	0.999			G	3	0.000	ORF1ab_K, ORF1ab.1_K	T	2	0.000	ORF1ab_N, ORF1ab.1_N
7451	A	ORF1ab_nt:7186_AA:S2396, ORF1ab.1_nt:7186_AA:S2396	8137	0	2	3	0	8142	A	8137	0.999			G	3	0.000	ORF1ab_G, ORF1ab.1_G	C	2	0.000	ORF1ab_R, ORF1ab.1_R
7452	G	ORF1ab_nt:7187_AA:S2396, ORF1ab.1_nt:7187_AA:S2396	3	5	1	8133	0	8142	G	8133	0.999			T	5	0.001	ORF1ab_I, ORF1ab.1_I	A	3	0.000	ORF1ab_N, ORF1ab.1_N
7453	T	ORF1ab_nt:7188_AA:S2396, ORF1ab.1_nt:7188_AA:S2396	3	8123	2	12	2	8142	T	8123	0.998			G	12	0.001	ORF1ab_R, ORF1ab.1_R	A	3	0.000	ORF1ab_R, ORF1ab.1_R
7454	T	ORF1ab_nt:7189_AA:Y2397, ORF1ab.1_nt:7189_AA:Y2397	1	8135	3	1	2	8142	T	8135	0.999			C	3	0.000	ORF1ab_H, ORF1ab.1_H	-	2	0.000	ORF1ab_?, ORF1ab.1_?
7455	A	ORF1ab_nt:7190_AA:Y2397, ORF1ab.1_nt:7190_AA:Y2397	8132	6	2	2	0	8143	A	8132	0.999			T	6	0.001	ORF1ab_F, ORF1ab.1_F	C	2	0.000	ORF1ab_S, ORF1ab.1_S
7456	T	ORF1ab_nt:7191_AA:Y2397, ORF1ab.1_nt:7191_AA:Y2397	2	8141	0	0	0	8143	T	8141	1.000			A	2	0.000	ORF1ab_*, ORF1ab.1_*
7457	G	ORF1ab_nt:7192_AA:V2398, ORF1ab.1_nt:7192_AA:V2398	1	4	2	8136	0	8143	G	8136	0.999			T	4	0.000	ORF1ab_L, ORF1ab.1_L	C	2	0.000	ORF1ab_L, ORF1ab.1_L
7458	T	ORF1ab_nt:7193_AA:V2398, ORF1ab.1_nt:7193_AA:V2398	0	8139	2	1	0	8143	T	8139	1.000			C	2	0.000	ORF1ab_A, ORF1ab.1_A
7459	G	ORF1ab_nt:7194_AA:V2398, ORF1ab.1_nt:7194_AA:V2398	3	17	0	8123	0	8143	G	8123	0.998			T	17	0.002	ORF1ab_V, ORF1ab.1_V	A	3	0.000	ORF1ab_V, ORF1ab.1_V
7460	C	ORF1ab_nt:7195_AA:H2399, ORF1ab.1_nt:7195_AA:H2399	5	4	8129	2	0	8141	C	8129	0.999			A	5	0.001	ORF1ab_N, ORF1ab.1_N	T	4	0.000	ORF1ab_Y, ORF1ab.1_Y
7461	A	ORF1ab_nt:7196_AA:H2399, ORF1ab.1_nt:7196_AA:H2399	8134	4	1	0	0	8140	A	8134	0.999			T	4	0.000	ORF1ab_L, ORF1ab.1_L
7462	T	ORF1ab_nt:7197_AA:H2399, ORF1ab.1_nt:7197_AA:H2399	3	8130	0	1	3	8140	T	8130	0.999			A	3	0.000	ORF1ab_Q, ORF1ab.1_Q	-	3	0.000	ORF1ab_?, ORF1ab.1_?
7463	G	ORF1ab_nt:7198_AA:V2400, ORF1ab.1_nt:7198_AA:V2400	4	5	0	8128	3	8140	G	8128	0.999			T	5	0.001	ORF1ab_F, ORF1ab.1_F	A	4	0.000	ORF1ab_I, ORF1ab.1_I
7464	T	ORF1ab_nt:7199_AA:V2400, ORF1ab.1_nt:7199_AA:V2400	0	8134	0	5	1	8140	T	8134	0.999			G	5	0.001	ORF1ab_G, ORF1ab.1_G
7465	T	ORF1ab_nt:7200_AA:V2400, ORF1ab.1_nt:7200_AA:V2400	0	8136	2	1	0	8140	T	8136	1.000			C	2	0.000	ORF1ab_V, ORF1ab.1_V
7466	G	ORF1ab_nt:7201_AA:V2401, ORF1ab.1_nt:7201_AA:V2401	1	6	2	8129	2	8140	G	8129	0.999			T	6	0.001	ORF1ab_L, ORF1ab.1_L	C	2	0.000	ORF1ab_L, ORF1ab.1_L
7467	T	ORF1ab_nt:7202_AA:V2401, ORF1ab.1_nt:7202_AA:V2401	4	8130	2	3	0	8140	T	8130	0.999			A	4	0.000	ORF1ab_E, ORF1ab.1_E	G	3	0.000	ORF1ab_G, ORF1ab.1_G
7468	A	ORF1ab_nt:7203_AA:V2401, ORF1ab.1_nt:7203_AA:V2401	8127	1	2	8	2	8140	A	8127	0.998			G	8	0.001	ORF1ab_V, ORF1ab.1_V	C	2	0.000	ORF1ab_V, ORF1ab.1_V
7469	G	ORF1ab_nt:7204_AA:D2402, ORF1ab.1_nt:7204_AA:D2402	2	2	0	8132	2	8140	G	8132	0.999			A	2	0.000	ORF1ab_N, ORF1ab.1_N	T	2	0.000	ORF1ab_Y, ORF1ab.1_Y
7470	A	ORF1ab_nt:7205_AA:D2402, ORF1ab.1_nt:7205_AA:D2402	8125	2	2	6	2	8140	A	8125	0.998			G	6	0.001	ORF1ab_G, ORF1ab.1_G	T	2	0.000	ORF1ab_V, ORF1ab.1_V
7471	C	ORF1ab_nt:7206_AA:D2402, ORF1ab.1_nt:7206_AA:D2402	3	0	8135	0	2	8140	C	8135	0.999			A	3	0.000	ORF1ab_E, ORF1ab.1_E	-	2	0.000	ORF1ab_?, ORF1ab.1_?
7472	G	ORF1ab_nt:7207_AA:G2403, ORF1ab.1_nt:7207_AA:G2403	4	20	0	8112	2	8140	G	8112	0.997			T	20	0.002	ORF1ab_C, ORF1ab.1_C	A	4	0.000	ORF1ab_S, ORF1ab.1_S
7473	G	ORF1ab_nt:7208_AA:G2403, ORF1ab.1_nt:7208_AA:G2403	0	6	1	8130	2	8140	G	8130	0.999			T	6	0.001	ORF1ab_V, ORF1ab.1_V	-	2	0.000	ORF1ab_?, ORF1ab.1_?
7474	T	ORF1ab_nt:7209_AA:G2403, ORF1ab.1_nt:7209_AA:G2403	2	8119	0	16	2	8140	T	8119	0.997			G	16	0.002	ORF1ab_G, ORF1ab.1_G	A	2	0.000	ORF1ab_G, ORF1ab.1_G
7475	T	ORF1ab_nt:7210_AA:C2404, ORF1ab.1_nt:7210_AA:C2404	0	8135	1	1	2	8140	T	8135	0.999			-	2	0.000	ORF1ab_?, ORF1ab.1_?
7476	G	ORF1ab_nt:7211_AA:C2404, ORF1ab.1_nt:7211_AA:C2404	0	3	0	8135	2	8140	G	8135	0.999			T	3	0.000	ORF1ab_F, ORF1ab.1_F	-	2	0.000	ORF1ab_?, ORF1ab.1_?
7477	T	ORF1ab_nt:7212_AA:C2404, ORF1ab.1_nt:7212_AA:C2404	0	8131	6	1	2	8140	T	8131	0.999			C	6	0.001	ORF1ab_C, ORF1ab.1_C	-	2	0.000	ORF1ab_?, ORF1ab.1_?
7478	A	ORF1ab_nt:7213_AA:N2405, ORF1ab.1_nt:7213_AA:N2405	8131	1	3	1	2	8140	A	8131	0.999			C	3	0.000	ORF1ab_H, ORF1ab.1_H	-	2	0.000	ORF1ab_?, ORF1ab.1_?
7479	A	ORF1ab_nt:7214_AA:N2405, ORF1ab.1_nt:7214_AA:N2405	8133	0	1	2	2	8140	A	8133	0.999			G	2	0.000	ORF1ab_S, ORF1ab.1_S	-	2	0.000	ORF1ab_?, ORF1ab.1_?
7480	T	ORF1ab_nt:7215_AA:N2405, ORF1ab.1_nt:7215_AA:N2405	2	8135	0	1	2	8141	T	8135	0.999			A	2	0.000	ORF1ab_K, ORF1ab.1_K	-	2	0.000	ORF1ab_?, ORF1ab.1_?
7481	T	ORF1ab_nt:7216_AA:S2406, ORF1ab.1_nt:7216_AA:S2406	4	8132	0	3	2	8142	T	8132	0.999			A	4	0.000	ORF1ab_T, ORF1ab.1_T	G	3	0.000	ORF1ab_A, ORF1ab.1_A
7482	C	ORF1ab_nt:7217_AA:S2406, ORF1ab.1_nt:7217_AA:S2406	5	2	8129	0	2	8142	C	8129	0.998			A	5	0.001	ORF1ab_*, ORF1ab.1_*	T	2	0.000	ORF1ab_L, ORF1ab.1_L
7483	A	ORF1ab_nt:7218_AA:S2406, ORF1ab.1_nt:7218_AA:S2406	8129	7	2	2	2	8142	A	8129	0.998			T	7	0.001	ORF1ab_S, ORF1ab.1_S	C	2	0.000	ORF1ab_S, ORF1ab.1_S
7484	T	ORF1ab_nt:7219_AA:S2407, ORF1ab.1_nt:7219_AA:S2407	4	8133	0	0	2	8142	T	8133	0.999			A	4	0.000	ORF1ab_T, ORF1ab.1_T	-	2	0.000	ORF1ab_?, ORF1ab.1_?
7485	C	ORF1ab_nt:7220_AA:S2407, ORF1ab.1_nt:7220_AA:S2407	8	2	8126	0	3	8141	C	8126	0.998			A	8	0.001	ORF1ab_*, ORF1ab.1_*	-	3	0.000	ORF1ab_?, ORF1ab.1_?
7486	A	ORF1ab_nt:7221_AA:S2407, ORF1ab.1_nt:7221_AA:S2407	8133	0	0	5	2	8141	A	8133	0.999			G	5	0.001	ORF1ab_S, ORF1ab.1_S	-	2	0.000	ORF1ab_?, ORF1ab.1_?
7487	A	ORF1ab_nt:7222_AA:T2408, ORF1ab.1_nt:7222_AA:T2408	8132	0	5	0	2	8141	A	8132	0.999			C	5	0.001	ORF1ab_P, ORF1ab.1_P	-	2	0.000	ORF1ab_?, ORF1ab.1_?
7488	C	ORF1ab_nt:7223_AA:T2408, ORF1ab.1_nt:7223_AA:T2408	4	3	8128	1	3	8141	C	8128	0.998			A	4	0.000	ORF1ab_N, ORF1ab.1_N	T	3	0.000	ORF1ab_I, ORF1ab.1_I
7489	T	ORF1ab_nt:7224_AA:T2408, ORF1ab.1_nt:7224_AA:T2408	4	8126	0	7	2	8141	T	8126	0.998			G	7	0.001	ORF1ab_T, ORF1ab.1_T	A	4	0.000	ORF1ab_T, ORF1ab.1_T
7490	T	ORF1ab_nt:7225_AA:C2409, ORF1ab.1_nt:7225_AA:C2409	1	8132	3	0	2	8141	T	8132	0.999			C	3	0.000	ORF1ab_R, ORF1ab.1_R	-	2	0.000	ORF1ab_?, ORF1ab.1_?
7491	G	ORF1ab_nt:7226_AA:C2409, ORF1ab.1_nt:7226_AA:C2409	0	3	0	8134	2	8141	G	8134	0.999			T	3	0.000	ORF1ab_F, ORF1ab.1_F	-	2	0.000	ORF1ab_?, ORF1ab.1_?
7492	T	ORF1ab_nt:7227_AA:C2409, ORF1ab.1_nt:7227_AA:C2409	2	8123	4	8	2	8141	T	8123	0.998			G	8	0.001	ORF1ab_W, ORF1ab.1_W	C	4	0.000	ORF1ab_C, ORF1ab.1_C
7493	A	ORF1ab_nt:7228_AA:M2410, ORF1ab.1_nt:7228_AA:M2410	8127	6	2	2	2	8141	A	8127	0.998			T	6	0.001	ORF1ab_L, ORF1ab.1_L	C	2	0.000	ORF1ab_L, ORF1ab.1_L
7494	T	ORF1ab_nt:7229_AA:M2410, ORF1ab.1_nt:7229_AA:M2410	2	8133	1	1	2	8141	T	8133	0.999			A	2	0.000	ORF1ab_K, ORF1ab.1_K	-	2	0.000	ORF1ab_?, ORF1ab.1_?
7495	G	ORF1ab_nt:7230_AA:M2410, ORF1ab.1_nt:7230_AA:M2410	7	7	0	8120	2	8141	G	8120	0.997			A	7	0.001	ORF1ab_I, ORF1ab.1_I	T	7	0.001	ORF1ab_I, ORF1ab.1_I
7496	A	ORF1ab_nt:7231_AA:M2411, ORF1ab.1_nt:7231_AA:M2411	8124	7	3	1	2	8141	A	8124	0.998			T	7	0.001	ORF1ab_L, ORF1ab.1_L	C	3	0.000	ORF1ab_L, ORF1ab.1_L
7497	T	ORF1ab_nt:7232_AA:M2411, ORF1ab.1_nt:7232_AA:M2411	2	8128	0	2	2	8141	T	8128	0.998			A	2	0.000	ORF1ab_K, ORF1ab.1_K	G	2	0.000	ORF1ab_R, ORF1ab.1_R
7498	G	ORF1ab_nt:7233_AA:M2411, ORF1ab.1_nt:7233_AA:M2411	0	10	0	8125	2	8141	G	8125	0.998			T	10	0.001	ORF1ab_I, ORF1ab.1_I	-	2	0.000	ORF1ab_?, ORF1ab.1_?
7499	T	ORF1ab_nt:7234_AA:C2412, ORF1ab.1_nt:7234_AA:C2412	0	8134	0	2	2	8141	T	8134	0.999			G	2	0.000	ORF1ab_G, ORF1ab.1_G	-	2	0.000	ORF1ab_?, ORF1ab.1_?
7500	G	ORF1ab_nt:7235_AA:C2412, ORF1ab.1_nt:7235_AA:C2412	7	10	0	8119	2	8141	G	8119	0.997			T	10	0.001	ORF1ab_F, ORF1ab.1_F	A	7	0.001	ORF1ab_Y, ORF1ab.1_Y
7501	T	ORF1ab_nt:7236_AA:C2412, ORF1ab.1_nt:7236_AA:C2412	1	8131	0	4	2	8141	T	8131	0.999			G	4	0.000	ORF1ab_W, ORF1ab.1_W	-	2	0.000	ORF1ab_?, ORF1ab.1_?
7502	T	ORF1ab_nt:7237_AA:Y2413, ORF1ab.1_nt:7237_AA:Y2413	3	8125	3	5	2	8141	T	8125	0.998			G	5	0.001	ORF1ab_D, ORF1ab.1_D	A	3	0.000	ORF1ab_N, ORF1ab.1_N
7503	A	ORF1ab_nt:7238_AA:Y2413, ORF1ab.1_nt:7238_AA:Y2413	8132	0	3	2	2	8141	A	8132	0.999			C	3	0.000	ORF1ab_S, ORF1ab.1_S	G	2	0.000	ORF1ab_C, ORF1ab.1_C
7504	C	ORF1ab_nt:7239_AA:Y2413, ORF1ab.1_nt:7239_AA:Y2413	8	0	8129	1	2	8141	C	8129	0.999			A	8	0.001	ORF1ab_*, ORF1ab.1_*	-	2	0.000	ORF1ab_?, ORF1ab.1_?
7505	A	ORF1ab_nt:7240_AA:K2414, ORF1ab.1_nt:7240_AA:K2414	8125	3	6	0	2	8141	A	8125	0.998			C	6	0.001	ORF1ab_Q, ORF1ab.1_Q	T	3	0.000	ORF1ab_*, ORF1ab.1_*
7506	A	ORF1ab_nt:7241_AA:K2414, ORF1ab.1_nt:7241_AA:K2414	8127	2	2	4	2	8141	A	8127	0.998			G	4	0.000	ORF1ab_R, ORF1ab.1_R	T	2	0.000	ORF1ab_I, ORF1ab.1_I
7507	A	ORF1ab_nt:7242_AA:K2414, ORF1ab.1_nt:7242_AA:K2414	8134	2	1	0	2	8141	A	8134	0.999			T	2	0.000	ORF1ab_N, ORF1ab.1_N	-	2	0.000	ORF1ab_?, ORF1ab.1_?
7508	C	ORF1ab_nt:7243_AA:R2415, ORF1ab.1_nt:7243_AA:R2415	1	6	8130	1	3	8141	C	8130	0.999			T	6	0.001	ORF1ab_C, ORF1ab.1_C	-	3	0.000	ORF1ab_?, ORF1ab.1_?
7509	G	ORF1ab_nt:7244_AA:R2415, ORF1ab.1_nt:7244_AA:R2415	2	0	0	8134	2	8141	G	8134	0.999			A	2	0.000	ORF1ab_H, ORF1ab.1_H	-	2	0.000	ORF1ab_?, ORF1ab.1_?
7510	T	ORF1ab_nt:7245_AA:R2415, ORF1ab.1_nt:7245_AA:R2415	1	8119	4	8	3	8141	T	8119	0.997			G	8	0.001	ORF1ab_R, ORF1ab.1_R	C	4	0.000	ORF1ab_R, ORF1ab.1_R
7511	A	ORF1ab_nt:7246_AA:N2416, ORF1ab.1_nt:7246_AA:N2416	8129	2	4	2	2	8141	A	8129	0.999			C	4	0.000	ORF1ab_H, ORF1ab.1_H	T	2	0.000	ORF1ab_Y, ORF1ab.1_Y
7512	A	ORF1ab_nt:7247_AA:N2416, ORF1ab.1_nt:7247_AA:N2416	8130	1	1	5	2	8141	A	8130	0.999			G	5	0.001	ORF1ab_S, ORF1ab.1_S	-	2	0.000	ORF1ab_?, ORF1ab.1_?
7513	T	ORF1ab_nt:7248_AA:N2416, ORF1ab.1_nt:7248_AA:N2416	1	8134	0	0	2	8141	T	8134	0.999			-	2	0.000	ORF1ab_?, ORF1ab.1_?
7514	A	ORF1ab_nt:7249_AA:R2417, ORF1ab.1_nt:7249_AA:R2417	8130	3	3	0	2	8141	A	8130	0.999			T	3	0.000	ORF1ab_*, ORF1ab.1_*	C	3	0.000	ORF1ab_R, ORF1ab.1_R
7515	G	ORF1ab_nt:7250_AA:R2417, ORF1ab.1_nt:7250_AA:R2417	0	5	0	8129	2	8141	G	8129	0.999			T	5	0.001	ORF1ab_I, ORF1ab.1_I	-	2	0.000	ORF1ab_?, ORF1ab.1_?
7516	A	ORF1ab_nt:7251_AA:R2417, ORF1ab.1_nt:7251_AA:R2417	8132	0	0	3	2	8141	A	8132	0.999			G	3	0.000	ORF1ab_R, ORF1ab.1_R	-	2	0.000	ORF1ab_?, ORF1ab.1_?
7517	G	ORF1ab_nt:7252_AA:A2418, ORF1ab.1_nt:7252_AA:A2418	0	4	0	8130	3	8141	G	8130	0.999			T	4	0.000	ORF1ab_S, ORF1ab.1_S	-	3	0.000	ORF1ab_?, ORF1ab.1_?
7518	C	ORF1ab_nt:7253_AA:A2418, ORF1ab.1_nt:7253_AA:A2418	7	1	8126	2	3	8141	C	8126	0.998			A	7	0.001	ORF1ab_E, ORF1ab.1_E	-	3	0.000	ORF1ab_?, ORF1ab.1_?
7519	A	ORF1ab_nt:7254_AA:A2418, ORF1ab.1_nt:7254_AA:A2418	8131	2	1	1	3	8141	A	8131	0.999			-	3	0.000	ORF1ab_?, ORF1ab.1_?	T	2	0.000	ORF1ab_A, ORF1ab.1_A
7520	A	ORF1ab_nt:7255_AA:T2419, ORF1ab.1_nt:7255_AA:T2419	8134	1	1	0	2	8141	A	8134	0.999			-	2	0.000	ORF1ab_?, ORF1ab.1_?
7521	C	ORF1ab_nt:7256_AA:T2419, ORF1ab.1_nt:7256_AA:T2419	7	0	8129	0	3	8141	C	8129	0.999			A	7	0.001	ORF1ab_K, ORF1ab.1_K	-	3	0.000	ORF1ab_?, ORF1ab.1_?
7522	A	ORF1ab_nt:7257_AA:T2419, ORF1ab.1_nt:7257_AA:T2419	8129	0	2	6	2	8141	A	8129	0.999			G	6	0.001	ORF1ab_T, ORF1ab.1_T	C	2	0.000	ORF1ab_T, ORF1ab.1_T
7523	A	ORF1ab_nt:7258_AA:R2420, ORF1ab.1_nt:7258_AA:R2420	8129	1	1	2	2	8141	A	8129	0.999			G	2	0.000	ORF1ab_G, ORF1ab.1_G	-	2	0.000	ORF1ab_?, ORF1ab.1_?
7524	G	ORF1ab_nt:7259_AA:R2420, ORF1ab.1_nt:7259_AA:R2420	4	5	0	8129	3	8143	G	8129	0.998			T	5	0.001	ORF1ab_I, ORF1ab.1_I	A	4	0.000	ORF1ab_K, ORF1ab.1_K
7525	A	ORF1ab_nt:7260_AA:R2420, ORF1ab.1_nt:7260_AA:R2420	8130	1	0	5	2	8143	A	8130	0.998			G	5	0.001	ORF1ab_R, ORF1ab.1_R	-	2	0.000	ORF1ab_?, ORF1ab.1_?
7526	G	ORF1ab_nt:7261_AA:V2421, ORF1ab.1_nt:7261_AA:V2421	2	2	1	8131	2	8143	G	8131	0.999			A	2	0.000	ORF1ab_I, ORF1ab.1_I	T	2	0.000	ORF1ab_F, ORF1ab.1_F
7527	T	ORF1ab_nt:7262_AA:V2421, ORF1ab.1_nt:7262_AA:V2421	0	8130	2	3	2	8143	T	8130	0.998			G	3	0.000	ORF1ab_G, ORF1ab.1_G	C	2	0.000	ORF1ab_A, ORF1ab.1_A
7528	C	ORF1ab_nt:7263_AA:V2421, ORF1ab.1_nt:7263_AA:V2421	13	6	8119	3	2	8143	C	8119	0.997			A	13	0.002	ORF1ab_V, ORF1ab.1_V	T	6	0.001	ORF1ab_V, ORF1ab.1_V
7529	G	ORF1ab_nt:7264_AA:E2422, ORF1ab.1_nt:7264_AA:E2422	3	3	1	8134	2	8143	G	8134	0.999			A	3	0.000	ORF1ab_K, ORF1ab.1_K	T	3	0.000	ORF1ab_*, ORF1ab.1_*
7530	A	ORF1ab_nt:7265_AA:E2422, ORF1ab.1_nt:7265_AA:E2422	8127	5	4	2	2	8143	A	8127	0.998			T	5	0.001	ORF1ab_V, ORF1ab.1_V	C	4	0.000	ORF1ab_A, ORF1ab.1_A
