## Supplemental figure 2 for "Genetic Diversity and Evolutionary Convergence of Cryptic SARS-CoV-2 Lineages Detected Via Wastewater Sequencing" (part 2 of 3)

SRR17689171.SARS2.wg(1922668)
7531	A	ORF1ab_nt:7266_AA:E2422, ORF1ab.1_nt:7266_AA:E2422	8110	1	23	6	2	8143	A	8110	0.996			C	23	0.003	ORF1ab_D, ORF1ab.1_D	G	6	0.001	ORF1ab_E, ORF1ab.1_E
7532	T	ORF1ab_nt:7267_AA:C2423, ORF1ab.1_nt:7267_AA:C2423	5	8132	2	1	3	8143	T	8132	0.999			A	5	0.001	ORF1ab_S, ORF1ab.1_S	-	3	0.000	ORF1ab_?, ORF1ab.1_?
7533	G	ORF1ab_nt:7268_AA:C2423, ORF1ab.1_nt:7268_AA:C2423	0	3	0	8135	2	8143	G	8135	0.999			T	3	0.000	ORF1ab_F, ORF1ab.1_F	-	2	0.000	ORF1ab_?, ORF1ab.1_?
7534	T	ORF1ab_nt:7269_AA:C2423, ORF1ab.1_nt:7269_AA:C2423	2	8134	0	3	2	8143	T	8134	0.999			G	3	0.000	ORF1ab_W, ORF1ab.1_W	A	2	0.000	ORF1ab_*, ORF1ab.1_*
7535	A	ORF1ab_nt:7270_AA:T2424, ORF1ab.1_nt:7270_AA:T2424	8131	7	1	0	2	8143	A	8131	0.999			T	7	0.001	ORF1ab_S, ORF1ab.1_S	-	2	0.000	ORF1ab_?, ORF1ab.1_?
7536	C	ORF1ab_nt:7271_AA:T2424, ORF1ab.1_nt:7271_AA:T2424	3	5	8128	0	4	8143	C	8128	0.998			T	5	0.001	ORF1ab_I, ORF1ab.1_I	-	4	0.000	ORF1ab_?, ORF1ab.1_?
7537	A	ORF1ab_nt:7272_AA:T2424, ORF1ab.1_nt:7272_AA:T2424	8131	2	1	2	1	8143	A	8131	0.999			T	2	0.000	ORF1ab_T, ORF1ab.1_T	G	2	0.000	ORF1ab_T, ORF1ab.1_T
7538	A	ORF1ab_nt:7273_AA:T2425, ORF1ab.1_nt:7273_AA:T2425	8132	3	1	2	0	8143	A	8132	0.999			T	3	0.000	ORF1ab_S, ORF1ab.1_S	G	2	0.000	ORF1ab_A, ORF1ab.1_A
7539	C	ORF1ab_nt:7274_AA:T2425, ORF1ab.1_nt:7274_AA:T2425	8	0	8134	0	0	8143	C	8134	0.999			A	8	0.001	ORF1ab_N, ORF1ab.1_N
7540	T	ORF1ab_nt:7275_AA:T2425, ORF1ab.1_nt:7275_AA:T2425	3	8131	2	0	1	8141	T	8131	0.999			A	3	0.000	ORF1ab_T, ORF1ab.1_T	C	2	0.000	ORF1ab_T, ORF1ab.1_T
7541	A	ORF1ab_nt:7276_AA:I2426, ORF1ab.1_nt:7276_AA:I2426	8128	8	2	0	0	8141	A	8128	0.998			T	8	0.001	ORF1ab_F, ORF1ab.1_F	C	2	0.000	ORF1ab_L, ORF1ab.1_L
7542	T	ORF1ab_nt:7277_AA:I2426, ORF1ab.1_nt:7277_AA:I2426	3	8135	1	1	0	8141	T	8135	0.999			A	3	0.000	ORF1ab_N, ORF1ab.1_N
7543	T	ORF1ab_nt:7278_AA:I2426, ORF1ab.1_nt:7278_AA:I2426	3	8134	1	0	0	8141	T	8134	0.999			A	3	0.000	ORF1ab_I, ORF1ab.1_I
7544	G	ORF1ab_nt:7279_AA:V2427, ORF1ab.1_nt:7279_AA:V2427	3	27	0	8106	0	8141	G	8106	0.996			T	27	0.003	ORF1ab_F, ORF1ab.1_F	A	3	0.000	ORF1ab_I, ORF1ab.1_I
7545	T	ORF1ab_nt:7280_AA:V2427, ORF1ab.1_nt:7280_AA:V2427	0	8132	3	1	0	8140	T	8132	0.999			C	3	0.000	ORF1ab_A, ORF1ab.1_A
7546	T	ORF1ab_nt:7281_AA:V2427, ORF1ab.1_nt:7281_AA:V2427	0	8137	2	1	0	8140	T	8137	1.000			C	2	0.000	ORF1ab_V, ORF1ab.1_V
7547	A	ORF1ab_nt:7282_AA:N2428, ORF1ab.1_nt:7282_AA:N2428	8115	11	6	3	0	8140	A	8115	0.997			T	11	0.001	ORF1ab_Y, ORF1ab.1_Y	C	6	0.001	ORF1ab_H, ORF1ab.1_H
7548	A	ORF1ab_nt:7283_AA:N2428, ORF1ab.1_nt:7283_AA:N2428	8102	9	25	1	0	8139	A	8102	0.995			C	25	0.003	ORF1ab_T, ORF1ab.1_T	T	9	0.001	ORF1ab_I, ORF1ab.1_I
7549	T	ORF1ab_nt:7284_AA:N2428, ORF1ab.1_nt:7284_AA:N2428	0	8135	0	3	0	8139	T	8135	1.000			G	3	0.000	ORF1ab_K, ORF1ab.1_K
7550	G	ORF1ab_nt:7285_AA:G2429, ORF1ab.1_nt:7285_AA:G2429	4	7	2	8124	0	8139	G	8124	0.998			T	7	0.001	ORF1ab_C, ORF1ab.1_C	A	4	0.000	ORF1ab_S, ORF1ab.1_S
7551	G	ORF1ab_nt:7286_AA:G2429, ORF1ab.1_nt:7286_AA:G2429	0	4	0	8134	0	8139	G	8134	0.999			T	4	0.000	ORF1ab_V, ORF1ab.1_V
7552	T	ORF1ab_nt:7287_AA:G2429, ORF1ab.1_nt:7287_AA:G2429	1	8123	0	7	2	8139	T	8123	0.998			G	7	0.001	ORF1ab_G, ORF1ab.1_G	-	2	0.000	ORF1ab_?, ORF1ab.1_?
7553	G	ORF1ab_nt:7288_AA:V2430, ORF1ab.1_nt:7288_AA:V2430	4	14	0	8118	2	8139	G	8118	0.997			T	14	0.002	ORF1ab_F, ORF1ab.1_F	A	4	0.000	ORF1ab_I, ORF1ab.1_I
7554	T	ORF1ab_nt:7289_AA:V2430, ORF1ab.1_nt:7289_AA:V2430	2	8133	0	2	2	8139	T	8133	0.999			A	2	0.000	ORF1ab_D, ORF1ab.1_D	G	2	0.000	ORF1ab_G, ORF1ab.1_G
7555	T	ORF1ab_nt:7290_AA:V2430, ORF1ab.1_nt:7290_AA:V2430	1	8136	0	0	2	8139	T	8136	1.000			-	2	0.000	ORF1ab_?, ORF1ab.1_?
7556	A	ORF1ab_nt:7291_AA:R2431, ORF1ab.1_nt:7291_AA:R2431	8123	6	1	6	2	8139	A	8123	0.998			T	6	0.001	ORF1ab_*, ORF1ab.1_*	G	6	0.001	ORF1ab_G, ORF1ab.1_G
7557	G	ORF1ab_nt:7292_AA:R2431, ORF1ab.1_nt:7292_AA:R2431	4	10	0	8117	2	8139	G	8117	0.997			T	10	0.001	ORF1ab_I, ORF1ab.1_I	A	4	0.000	ORF1ab_K, ORF1ab.1_K
7558	A	ORF1ab_nt:7293_AA:R2431, ORF1ab.1_nt:7293_AA:R2431	8124	6	2	4	2	8139	A	8124	0.998			T	6	0.001	ORF1ab_S, ORF1ab.1_S	G	4	0.000	ORF1ab_R, ORF1ab.1_R
7559	A	ORF1ab_nt:7294_AA:R2432, ORF1ab.1_nt:7294_AA:R2432	8124	6	3	2	2	8139	A	8124	0.998			T	6	0.001	ORF1ab_W, ORF1ab.1_W	C	3	0.000	ORF1ab_R, ORF1ab.1_R
7560	G	ORF1ab_nt:7295_AA:R2432, ORF1ab.1_nt:7295_AA:R2432	9	14	1	8113	0	8138	G	8113	0.997			T	14	0.002	ORF1ab_M, ORF1ab.1_M	A	9	0.001	ORF1ab_K, ORF1ab.1_K
7561	G	ORF1ab_nt:7296_AA:R2432, ORF1ab.1_nt:7296_AA:R2432	0	4	1	8128	0	8138	G	8128	0.999			T	4	0.000	ORF1ab_S, ORF1ab.1_S
7562	T	ORF1ab_nt:7297_AA:S2433, ORF1ab.1_nt:7297_AA:S2433	1	8128	3	4	0	8138	T	8128	0.999			G	4	0.000	ORF1ab_A, ORF1ab.1_A	C	3	0.000	ORF1ab_P, ORF1ab.1_P
7563	C	ORF1ab_nt:7298_AA:S2433, ORF1ab.1_nt:7298_AA:S2433	6	19	8109	2	0	8138	C	8109	0.996			T	19	0.002	ORF1ab_F, ORF1ab.1_F	A	6	0.001	ORF1ab_Y, ORF1ab.1_Y
7564	C	ORF1ab_nt:7299_AA:S2433, ORF1ab.1_nt:7299_AA:S2433	7	11	8117	0	0	8138	C	8117	0.997			T	11	0.001	ORF1ab_S, ORF1ab.1_S	A	7	0.001	ORF1ab_S, ORF1ab.1_S
7565	T	ORF1ab_nt:7300_AA:F2434, ORF1ab.1_nt:7300_AA:F2434	3	8118	4	2	8	8138	T	8118	0.998			-	8	0.001	ORF1ab_?, ORF1ab.1_?	C	4	0.000	ORF1ab_L, ORF1ab.1_L
7566	T	ORF1ab_nt:7301_AA:F2434, ORF1ab.1_nt:7301_AA:F2434	2	8128	2	3	0	8138	T	8128	0.999			G	3	0.000	ORF1ab_C, ORF1ab.1_C	A	2	0.000	ORF1ab_Y, ORF1ab.1_Y
7567	T	ORF1ab_nt:7302_AA:F2434, ORF1ab.1_nt:7302_AA:F2434	1	8130	0	6	0	8138	T	8130	0.999			G	6	0.001	ORF1ab_L, ORF1ab.1_L
7568	T	ORF1ab_nt:7303_AA:Y2435, ORF1ab.1_nt:7303_AA:Y2435	0	8133	3	1	0	8138	T	8133	0.999			C	3	0.000	ORF1ab_H, ORF1ab.1_H
7569	A	ORF1ab_nt:7304_AA:Y2435, ORF1ab.1_nt:7304_AA:Y2435	8134	3	0	0	0	8138	A	8134	1.000			T	3	0.000	ORF1ab_F, ORF1ab.1_F
7570	T	ORF1ab_nt:7305_AA:Y2435, ORF1ab.1_nt:7305_AA:Y2435	2	8127	4	2	0	8138	T	8127	0.999			C	4	0.000	ORF1ab_Y, ORF1ab.1_Y	A	2	0.000	ORF1ab_*, ORF1ab.1_*
7571	G	ORF1ab_nt:7306_AA:V2436, ORF1ab.1_nt:7306_AA:V2436	6	8	0	8123	1	8138	G	8123	0.998			T	8	0.001	ORF1ab_F, ORF1ab.1_F	A	6	0.001	ORF1ab_I, ORF1ab.1_I
7572	T	ORF1ab_nt:7307_AA:V2436, ORF1ab.1_nt:7307_AA:V2436	2	8133	0	2	0	8138	T	8133	0.999			A	2	0.000	ORF1ab_D, ORF1ab.1_D	G	2	0.000	ORF1ab_G, ORF1ab.1_G
7573	C	ORF1ab_nt:7308_AA:V2436, ORF1ab.1_nt:7308_AA:V2436	8	14	8111	2	1	8137	C	8111	0.997			T	14	0.002	ORF1ab_V, ORF1ab.1_V	A	8	0.001	ORF1ab_V, ORF1ab.1_V
7574	T	ORF1ab_nt:7309_AA:Y2437, ORF1ab.1_nt:7309_AA:Y2437	1	8130	4	2	0	8137	T	8130	0.999			C	4	0.000	ORF1ab_H, ORF1ab.1_H	G	2	0.000	ORF1ab_D, ORF1ab.1_D
7575	A	ORF1ab_nt:7310_AA:Y2437, ORF1ab.1_nt:7310_AA:Y2437	8117	16	2	1	0	8137	A	8117	0.998			T	16	0.002	ORF1ab_F, ORF1ab.1_F	C	2	0.000	ORF1ab_S, ORF1ab.1_S
7576	T	ORF1ab_nt:7311_AA:Y2437, ORF1ab.1_nt:7311_AA:Y2437	2	8138	1	2	0	8143	T	8138	0.999			A	2	0.000	ORF1ab_*, ORF1ab.1_*	G	2	0.000	ORF1ab_*, ORF1ab.1_*
7577	G	ORF1ab_nt:7312_AA:A2438, ORF1ab.1_nt:7312_AA:A2438	0	11	0	8130	0	8143	G	8130	0.998			T	11	0.001	ORF1ab_S, ORF1ab.1_S
7578	C	ORF1ab_nt:7313_AA:A2438, ORF1ab.1_nt:7313_AA:A2438	3	8	8130	1	0	8143	C	8130	0.998			T	8	0.001	ORF1ab_V, ORF1ab.1_V	A	3	0.000	ORF1ab_D, ORF1ab.1_D
7579	T	ORF1ab_nt:7314_AA:A2438, ORF1ab.1_nt:7314_AA:A2438	8	8094	1	39	0	8143	T	8094	0.994			G	39	0.005	ORF1ab_A, ORF1ab.1_A	A	8	0.001	ORF1ab_A, ORF1ab.1_A
7580	A	ORF1ab_nt:7315_AA:N2439, ORF1ab.1_nt:7315_AA:N2439	8123	13	4	0	0	8143	A	8123	0.998			T	13	0.002	ORF1ab_Y, ORF1ab.1_Y	C	4	0.000	ORF1ab_H, ORF1ab.1_H
7581	A	ORF1ab_nt:7316_AA:N2439, ORF1ab.1_nt:7316_AA:N2439	8118	17	5	1	0	8143	A	8118	0.997			T	17	0.002	ORF1ab_I, ORF1ab.1_I	C	5	0.001	ORF1ab_T, ORF1ab.1_T
7582	T	ORF1ab_nt:7317_AA:N2439, ORF1ab.1_nt:7317_AA:N2439	2	8137	4	1	0	8145	T	8137	0.999			C	4	0.000	ORF1ab_N, ORF1ab.1_N	A	2	0.000	ORF1ab_K, ORF1ab.1_K
7583	G	ORF1ab_nt:7318_AA:G2440, ORF1ab.1_nt:7318_AA:G2440	8	55	1	8081	0	8145	G	8081	0.992			T	55	0.007	ORF1ab_*, ORF1ab.1_*	A	8	0.001	ORF1ab_R, ORF1ab.1_R
7584	G	ORF1ab_nt:7319_AA:G2440, ORF1ab.1_nt:7319_AA:G2440	1	23	0	8120	0	8145	G	8120	0.997			T	23	0.003	ORF1ab_V, ORF1ab.1_V
7585	A	ORF1ab_nt:7320_AA:G2440, ORF1ab.1_nt:7320_AA:G2440	8090	31	9	14	0	8145	A	8090	0.993			T	31	0.004	ORF1ab_G, ORF1ab.1_G	G	14	0.002	ORF1ab_G, ORF1ab.1_G
7586	G	ORF1ab_nt:7321_AA:G2441, ORF1ab.1_nt:7321_AA:G2441	266	20	2	7856	0	8145	G	7856	0.965			A	266	0.033	ORF1ab_S, ORF1ab.1_S	T	20	0.002	ORF1ab_C, ORF1ab.1_C
7587	G	ORF1ab_nt:7322_AA:G2441, ORF1ab.1_nt:7322_AA:G2441	2	34	1	8108	0	8145	G	8108	0.995			T	34	0.004	ORF1ab_V, ORF1ab.1_V	A	2	0.000	ORF1ab_D, ORF1ab.1_D
7588	T	ORF1ab_nt:7323_AA:G2441, ORF1ab.1_nt:7323_AA:G2441	0	8132	0	13	0	8145	T	8132	0.998			G	13	0.002	ORF1ab_G, ORF1ab.1_G
7589	A	ORF1ab_nt:7324_AA:K2442, ORF1ab.1_nt:7324_AA:K2442	8131	6	2	2	4	8145	A	8131	0.998			T	6	0.001	ORF1ab_*, ORF1ab.1_*	-	4	0.000	ORF1ab_?, ORF1ab.1_?
7590	A	ORF1ab_nt:7325_AA:K2442, ORF1ab.1_nt:7325_AA:K2442	8079	5	58	3	0	8145	A	8079	0.992			C	58	0.007	ORF1ab_T, ORF1ab.1_T	T	5	0.001	ORF1ab_I, ORF1ab.1_I
7591	A	ORF1ab_nt:7326_AA:K2442, ORF1ab.1_nt:7326_AA:K2442	8131	6	1	7	0	8145	A	8131	0.998			G	7	0.001	ORF1ab_K, ORF1ab.1_K	T	6	0.001	ORF1ab_N, ORF1ab.1_N
7592	G	ORF1ab_nt:7327_AA:G2443, ORF1ab.1_nt:7327_AA:G2443	0	4	0	8140	0	8144	G	8140	1.000			T	4	0.000	ORF1ab_C, ORF1ab.1_C
7593	G	ORF1ab_nt:7328_AA:G2443, ORF1ab.1_nt:7328_AA:G2443	2	16	0	8126	0	8144	G	8126	0.998			T	16	0.002	ORF1ab_V, ORF1ab.1_V	A	2	0.000	ORF1ab_D, ORF1ab.1_D
7594	C	ORF1ab_nt:7329_AA:G2443, ORF1ab.1_nt:7329_AA:G2443	2	2	8138	2	0	8144	C	8138	0.999			A	2	0.000	ORF1ab_G, ORF1ab.1_G	T	2	0.000	ORF1ab_G, ORF1ab.1_G
7595	T	ORF1ab_nt:7330_AA:F2444, ORF1ab.1_nt:7330_AA:F2444	0	8127	9	7	1	8144	T	8127	0.998			C	9	0.001	ORF1ab_L, ORF1ab.1_L	G	7	0.001	ORF1ab_V, ORF1ab.1_V
7596	T	ORF1ab_nt:7331_AA:F2444, ORF1ab.1_nt:7331_AA:F2444	0	8136	0	8	0	8144	T	8136	0.999			G	8	0.001	ORF1ab_C, ORF1ab.1_C
7597	T	ORF1ab_nt:7332_AA:F2444, ORF1ab.1_nt:7332_AA:F2444	2	8116	0	26	0	8144	T	8116	0.997			G	26	0.003	ORF1ab_L, ORF1ab.1_L	A	2	0.000	ORF1ab_L, ORF1ab.1_L
7598	T	ORF1ab_nt:7333_AA:C2445, ORF1ab.1_nt:7333_AA:C2445	3	7929	4	208	0	8144	T	7929	0.974			G	208	0.026	ORF1ab_G, ORF1ab.1_G	C	4	0.000	ORF1ab_R, ORF1ab.1_R
7599	G	ORF1ab_nt:7334_AA:C2445, ORF1ab.1_nt:7334_AA:C2445	3	8	1	8132	0	8144	G	8132	0.999			T	8	0.001	ORF1ab_F, ORF1ab.1_F	A	3	0.000	ORF1ab_Y, ORF1ab.1_Y
7600	C	ORF1ab_nt:7335_AA:C2445, ORF1ab.1_nt:7335_AA:C2445	9	6	8125	3	0	8143	C	8125	0.998			A	9	0.001	ORF1ab_*, ORF1ab.1_*	T	6	0.001	ORF1ab_C, ORF1ab.1_C
7601	A	ORF1ab_nt:7336_AA:K2446, ORF1ab.1_nt:7336_AA:K2446	8118	6	12	7	0	8143	A	8118	0.997			C	12	0.001	ORF1ab_Q, ORF1ab.1_Q	G	7	0.001	ORF1ab_E, ORF1ab.1_E
7602	A	ORF1ab_nt:7337_AA:K2446, ORF1ab.1_nt:7337_AA:K2446	8127	2	10	4	0	8143	A	8127	0.998			C	10	0.001	ORF1ab_T, ORF1ab.1_T	G	4	0.000	ORF1ab_R, ORF1ab.1_R
7603	A	ORF1ab_nt:7338_AA:K2446, ORF1ab.1_nt:7338_AA:K2446	8137	2	0	0	0	8139	A	8137	1.000			T	2	0.000	ORF1ab_N, ORF1ab.1_N
7604	C	ORF1ab_nt:7339_AA:L2447, ORF1ab.1_nt:7339_AA:L2447	4	7	8122	0	0	8133	C	8122	0.999			T	7	0.001	ORF1ab_L, ORF1ab.1_L	A	4	0.000	ORF1ab_I, ORF1ab.1_I
7605	T	ORF1ab_nt:7340_AA:L2447, ORF1ab.1_nt:7340_AA:L2447	2	8120	2	2	0	8126	T	8120	0.999			A	2	0.000	ORF1ab_Q, ORF1ab.1_Q	C	2	0.000	ORF1ab_P, ORF1ab.1_P
7606	A	ORF1ab_nt:7341_AA:L2447, ORF1ab.1_nt:7341_AA:L2447	6106	2	1	0	0	6109	A	6106	1.000			T	2	0.000	ORF1ab_L, ORF1ab.1_L
7607	C	ORF1ab_nt:7342_AA:H2448, ORF1ab.1_nt:7342_AA:H2448	2	0	6025	0	0	6027	C	6025	1.000			A	2	0.000	ORF1ab_N, ORF1ab.1_N
7608	A	ORF1ab_nt:7343_AA:H2448, ORF1ab.1_nt:7343_AA:H2448	4266	0	1	1	0	4268	A	4266	1.000			C	1	0.000	ORF1ab_P, ORF1ab.1_P
7609	C	ORF1ab_nt:7344_AA:H2448, ORF1ab.1_nt:7344_AA:H2448	8	1	4255	1	0	4265	C	4255	0.998			A	8	0.002	ORF1ab_Q, ORF1ab.1_Q
7610	A	ORF1ab_nt:7345_AA:N2449, ORF1ab.1_nt:7345_AA:N2449	4260	0	1	1	0	4262	A	4260	1.000			C	1	0.000	ORF1ab_H, ORF1ab.1_H
7611	A	ORF1ab_nt:7346_AA:N2449, ORF1ab.1_nt:7346_AA:N2449	4243	1	13	1	0	4258	A	4243	0.996			C	13	0.003	ORF1ab_T, ORF1ab.1_T
7612	T	ORF1ab_nt:7347_AA:N2449, ORF1ab.1_nt:7347_AA:N2449	0	4252	1	1	0	4254	T	4252	1.000			C	1	0.000	ORF1ab_N, ORF1ab.1_N
7613	T	ORF1ab_nt:7348_AA:W2450, ORF1ab.1_nt:7348_AA:W2450	0	4251	2	1	0	4254	T	4251	0.999			C	2	0.000	ORF1ab_R, ORF1ab.1_R
7614	G	ORF1ab_nt:7349_AA:W2450, ORF1ab.1_nt:7349_AA:W2450	7	5	6	4235	1	4254	G	4235	0.996			A	7	0.002	ORF1ab_*, ORF1ab.1_*	C	6	0.001	ORF1ab_S, ORF1ab.1_S
7615	G	ORF1ab_nt:7350_AA:W2450, ORF1ab.1_nt:7350_AA:W2450	0	0	4	4249	0	4253	G	4249	0.999			C	4	0.001	ORF1ab_C, ORF1ab.1_C
7616	A	ORF1ab_nt:7351_AA:N2451, ORF1ab.1_nt:7351_AA:N2451	4253	0	0	0	0	4253	A	4253	1.000
7617	A	ORF1ab_nt:7352_AA:N2451, ORF1ab.1_nt:7352_AA:N2451	4251	1	1	0	0	4253	A	4251	1.000			T	1	0.000	ORF1ab_I, ORF1ab.1_I
7618	T	ORF1ab_nt:7353_AA:N2451, ORF1ab.1_nt:7353_AA:N2451	1	4249	0	2	0	4252	T	4249	0.999			G	2	0.000	ORF1ab_K, ORF1ab.1_K
7619	T	ORF1ab_nt:7354_AA:C2452, ORF1ab.1_nt:7354_AA:C2452	0	4250	1	1	0	4252	T	4250	1.000			C	1	0.000	ORF1ab_R, ORF1ab.1_R
7620	G	ORF1ab_nt:7355_AA:C2452, ORF1ab.1_nt:7355_AA:C2452	1	0	1	4250	0	4252	G	4250	1.000			A	1	0.000	ORF1ab_Y, ORF1ab.1_Y
7621	T	ORF1ab_nt:7356_AA:C2452, ORF1ab.1_nt:7356_AA:C2452	1	4243	4	2	0	4250	T	4243	0.998			C	4	0.001	ORF1ab_C, ORF1ab.1_C	G	2	0.000	ORF1ab_W, ORF1ab.1_W
7622	G	ORF1ab_nt:7357_AA:V2453, ORF1ab.1_nt:7357_AA:V2453	3	3	0	4244	0	4250	G	4244	0.999			A	3	0.001	ORF1ab_I, ORF1ab.1_I	T	3	0.001	ORF1ab_F, ORF1ab.1_F
7623	T	ORF1ab_nt:7358_AA:V2453, ORF1ab.1_nt:7358_AA:V2453	1	4211	1	38	0	4251	T	4211	0.991			G	38	0.009	ORF1ab_G, ORF1ab.1_G
7624	T	ORF1ab_nt:7359_AA:V2453, ORF1ab.1_nt:7359_AA:V2453	3	4244	1	0	0	4248	T	4244	0.999			A	3	0.001	ORF1ab_V, ORF1ab.1_V
7625	A	ORF1ab_nt:7360_AA:N2454, ORF1ab.1_nt:7360_AA:N2454	4246	0	2	1	2	4251	A	4246	0.999			C	2	0.000	ORF1ab_H, ORF1ab.1_H	-	2	0.000	ORF1ab_?, ORF1ab.1_?
7626	A	ORF1ab_nt:7361_AA:N2454, ORF1ab.1_nt:7361_AA:N2454	4265	4	0	1	0	4270	A	4265	0.999			T	4	0.001	ORF1ab_I, ORF1ab.1_I
7627	T	ORF1ab_nt:7362_AA:N2454, ORF1ab.1_nt:7362_AA:N2454	1	8516	0	0	1	8518	T	8516	1.000			A	1	0.000	ORF1ab_K, ORF1ab.1_K
7628	T	ORF1ab_nt:7363_AA:C2455, ORF1ab.1_nt:7363_AA:C2455	0	8613	0	2	0	8615	T	8613	1.000			G	2	0.000	ORF1ab_G, ORF1ab.1_G
7629	G	ORF1ab_nt:7364_AA:C2455, ORF1ab.1_nt:7364_AA:C2455	0	1	0	8666	0	8667	G	8666	1.000			T	1	0.000	ORF1ab_F, ORF1ab.1_F
7630	T	ORF1ab_nt:7365_AA:C2455, ORF1ab.1_nt:7365_AA:C2455	0	8677	2	2	0	8681	T	8677	1.000			C	2	0.000	ORF1ab_C, ORF1ab.1_C	G	2	0.000	ORF1ab_W, ORF1ab.1_W
7631	G	ORF1ab_nt:7366_AA:D2456, ORF1ab.1_nt:7366_AA:D2456	2	7	0	8679	1	8689	G	8679	0.999			T	7	0.001	ORF1ab_Y, ORF1ab.1_Y	A	2	0.000	ORF1ab_N, ORF1ab.1_N
7632	A	ORF1ab_nt:7367_AA:D2456, ORF1ab.1_nt:7367_AA:D2456	8688	1	2	1	0	8692	A	8688	1.000			C	2	0.000	ORF1ab_A, ORF1ab.1_A
7633	T	ORF1ab_nt:7368_AA:D2456, ORF1ab.1_nt:7368_AA:D2456	0	8604	2	87	0	8693	T	8604	0.990			G	87	0.010	ORF1ab_E, ORF1ab.1_E	C	2	0.000	ORF1ab_D, ORF1ab.1_D
7634	A	ORF1ab_nt:7369_AA:T2457, ORF1ab.1_nt:7369_AA:T2457	8681	2	8	1	1	8693	A	8681	0.999			C	8	0.001	ORF1ab_P, ORF1ab.1_P	T	2	0.000	ORF1ab_S, ORF1ab.1_S
7635	C	ORF1ab_nt:7370_AA:T2457, ORF1ab.1_nt:7370_AA:T2457	3	5	8685	0	0	8693	C	8685	0.999			T	5	0.001	ORF1ab_I, ORF1ab.1_I	A	3	0.000	ORF1ab_K, ORF1ab.1_K
7636	A	ORF1ab_nt:7371_AA:T2457, ORF1ab.1_nt:7371_AA:T2457	8689	1	0	0	0	8690	A	8689	1.000			T	1	0.000	ORF1ab_T, ORF1ab.1_T
7637	T	ORF1ab_nt:7372_AA:F2458, ORF1ab.1_nt:7372_AA:F2458	2	8657	1	29	0	8689	T	8657	0.996			G	29	0.003	ORF1ab_V, ORF1ab.1_V	A	2	0.000	ORF1ab_I, ORF1ab.1_I
7638	T	ORF1ab_nt:7373_AA:F2458, ORF1ab.1_nt:7373_AA:F2458	3	8630	4	51	0	8688	T	8630	0.993			G	51	0.006	ORF1ab_C, ORF1ab.1_C	C	4	0.000	ORF1ab_S, ORF1ab.1_S
7639	C	ORF1ab_nt:7374_AA:F2458, ORF1ab.1_nt:7374_AA:F2458	5	1	8679	2	0	8687	C	8679	0.999			A	5	0.001	ORF1ab_L, ORF1ab.1_L	G	2	0.000	ORF1ab_L, ORF1ab.1_L
7640	T	ORF1ab_nt:7375_AA:C2459, ORF1ab.1_nt:7375_AA:C2459	0	8678	1	4	5	8688	T	8678	0.999			-	5	0.001	ORF1ab_?, ORF1ab.1_?	G	4	0.000	ORF1ab_G, ORF1ab.1_G
7641	G	ORF1ab_nt:7376_AA:C2459, ORF1ab.1_nt:7376_AA:C2459	0	39	0	8652	0	8691	G	8652	0.996			T	39	0.004	ORF1ab_F, ORF1ab.1_F
7642	T	ORF1ab_nt:7377_AA:C2459, ORF1ab.1_nt:7377_AA:C2459	2	8660	1	28	0	8691	T	8660	0.996			G	28	0.003	ORF1ab_W, ORF1ab.1_W	A	2	0.000	ORF1ab_*, ORF1ab.1_*
7643	G	ORF1ab_nt:7378_AA:A2460, ORF1ab.1_nt:7378_AA:A2460	7	7	1	8681	0	8696	G	8681	0.998			A	7	0.001	ORF1ab_T, ORF1ab.1_T	T	7	0.001	ORF1ab_S, ORF1ab.1_S
7644	C	ORF1ab_nt:7379_AA:A2460, ORF1ab.1_nt:7379_AA:A2460	5	1	8715	0	0	8721	C	8715	0.999			A	5	0.001	ORF1ab_D, ORF1ab.1_D
7645	T	ORF1ab_nt:7380_AA:A2460, ORF1ab.1_nt:7380_AA:A2460	1	8720	1	2	0	8724	T	8720	1.000			G	2	0.000	ORF1ab_A, ORF1ab.1_A
7646	G	ORF1ab_nt:7381_AA:G2461, ORF1ab.1_nt:7381_AA:G2461	2	1	0	8737	1	8741	G	8737	1.000			A	2	0.000	ORF1ab_S, ORF1ab.1_S
7647	G	ORF1ab_nt:7382_AA:G2461, ORF1ab.1_nt:7382_AA:G2461	1	4	1	8734	0	8740	G	8734	0.999			T	4	0.000	ORF1ab_V, ORF1ab.1_V
7648	T	ORF1ab_nt:7383_AA:G2461, ORF1ab.1_nt:7383_AA:G2461	1	8725	2	6	6	8740	T	8725	0.998			G	6	0.001	ORF1ab_G, ORF1ab.1_G	-	6	0.001	ORF1ab_?, ORF1ab.1_?
7649	A	ORF1ab_nt:7384_AA:S2462, ORF1ab.1_nt:7384_AA:S2462	8723	1	21	2	0	8747	A	8723	0.997			C	21	0.002	ORF1ab_R, ORF1ab.1_R	G	2	0.000	ORF1ab_G, ORF1ab.1_G
7650	G	ORF1ab_nt:7385_AA:S2462, ORF1ab.1_nt:7385_AA:S2462	5	2	0	8744	0	8751	G	8744	0.999			A	5	0.001	ORF1ab_N, ORF1ab.1_N	T	2	0.000	ORF1ab_I, ORF1ab.1_I
7651	T	ORF1ab_nt:7386_AA:S2462, ORF1ab.1_nt:7386_AA:S2462	0	8724	2	17	1	8744	T	8724	0.998			G	17	0.002	ORF1ab_R, ORF1ab.1_R	C	2	0.000	ORF1ab_S, ORF1ab.1_S
7652	A	ORF1ab_nt:7387_AA:T2463, ORF1ab.1_nt:7387_AA:T2463	8740	0	1	1	0	8742	A	8740	1.000			C	1	0.000	ORF1ab_P, ORF1ab.1_P
7653	C	ORF1ab_nt:7388_AA:T2463, ORF1ab.1_nt:7388_AA:T2463	0	4	8749	0	0	8753	C	8749	1.000			T	4	0.000	ORF1ab_I, ORF1ab.1_I
7654	A	ORF1ab_nt:7389_AA:T2463, ORF1ab.1_nt:7389_AA:T2463	8750	1	3	3	0	8757	A	8750	0.999			C	3	0.000	ORF1ab_T, ORF1ab.1_T	G	3	0.000	ORF1ab_T, ORF1ab.1_T
7655	T	ORF1ab_nt:7390_AA:F2464, ORF1ab.1_nt:7390_AA:F2464	2	8745	1	7	2	8757	T	8745	0.999			G	7	0.001	ORF1ab_V, ORF1ab.1_V	A	2	0.000	ORF1ab_I, ORF1ab.1_I
7656	T	ORF1ab_nt:7391_AA:F2464, ORF1ab.1_nt:7391_AA:F2464	0	8626	8	123	0	8757	T	8626	0.985			G	123	0.014	ORF1ab_C, ORF1ab.1_C	C	8	0.001	ORF1ab_S, ORF1ab.1_S
7657	T	ORF1ab_nt:7392_AA:F2464, ORF1ab.1_nt:7392_AA:F2464	1	8753	2	4	0	8760	T	8753	0.999			G	4	0.000	ORF1ab_L, ORF1ab.1_L	C	2	0.000	ORF1ab_F, ORF1ab.1_F
7658	A	ORF1ab_nt:7393_AA:I2465, ORF1ab.1_nt:7393_AA:I2465	8763	1	1	1	0	8766	A	8763	1.000			T	1	0.000	ORF1ab_F, ORF1ab.1_F
7659	T	ORF1ab_nt:7394_AA:I2465, ORF1ab.1_nt:7394_AA:I2465	0	8758	2	6	2	8768	T	8758	0.999			G	6	0.001	ORF1ab_S, ORF1ab.1_S	C	2	0.000	ORF1ab_T, ORF1ab.1_T
7660	T	ORF1ab_nt:7395_AA:I2465, ORF1ab.1_nt:7395_AA:I2465	1	8756	4	2	0	8763	T	8756	0.999			C	4	0.000	ORF1ab_I, ORF1ab.1_I	G	2	0.000	ORF1ab_M, ORF1ab.1_M
7661	A	ORF1ab_nt:7396_AA:S2466, ORF1ab.1_nt:7396_AA:S2466	8760	0	6	2	0	8768	A	8760	0.999			C	6	0.001	ORF1ab_R, ORF1ab.1_R	G	2	0.000	ORF1ab_G, ORF1ab.1_G
7662	G	ORF1ab_nt:7397_AA:S2466, ORF1ab.1_nt:7397_AA:S2466	1	1	0	8772	0	8774	G	8772	1.000			A	1	0.000	ORF1ab_N, ORF1ab.1_N
7663	T	ORF1ab_nt:7398_AA:S2466, ORF1ab.1_nt:7398_AA:S2466	1	8766	1	2	0	8770	T	8766	1.000			G	2	0.000	ORF1ab_R, ORF1ab.1_R
7664	G	ORF1ab_nt:7399_AA:D2467, ORF1ab.1_nt:7399_AA:D2467	1	6	0	8772	0	8779	G	8772	0.999			T	6	0.001	ORF1ab_Y, ORF1ab.1_Y
7665	A	ORF1ab_nt:7400_AA:D2467, ORF1ab.1_nt:7400_AA:D2467	8702	2	72	4	0	8780	A	8702	0.991			C	72	0.008	ORF1ab_A, ORF1ab.1_A	G	4	0.000	ORF1ab_G, ORF1ab.1_G
7666	T	ORF1ab_nt:7401_AA:D2467, ORF1ab.1_nt:7401_AA:D2467	3	8773	3	0	0	8779	T	8773	0.999			A	3	0.000	ORF1ab_E, ORF1ab.1_E	C	3	0.000	ORF1ab_D, ORF1ab.1_D
7667	G	ORF1ab_nt:7402_AA:E2468, ORF1ab.1_nt:7402_AA:E2468	3	1	0	8773	0	8777	G	8773	1.000			A	3	0.000	ORF1ab_K, ORF1ab.1_K
7668	A	ORF1ab_nt:7403_AA:E2468, ORF1ab.1_nt:7403_AA:E2468	8769	1	2	2	0	8774	A	8769	0.999			C	2	0.000	ORF1ab_A, ORF1ab.1_A	G	2	0.000	ORF1ab_G, ORF1ab.1_G
7669	A	ORF1ab_nt:7404_AA:E2468, ORF1ab.1_nt:7404_AA:E2468	8759	0	9	7	0	8775	A	8759	0.998			C	9	0.001	ORF1ab_D, ORF1ab.1_D	G	7	0.001	ORF1ab_E, ORF1ab.1_E
7670	G	ORF1ab_nt:7405_AA:V2469, ORF1ab.1_nt:7405_AA:V2469	0	3	1	8771	0	8775	G	8771	1.000			T	3	0.000	ORF1ab_F, ORF1ab.1_F
7671	T	ORF1ab_nt:7406_AA:V2469, ORF1ab.1_nt:7406_AA:V2469	0	8759	1	11	0	8771	T	8759	0.999			G	11	0.001	ORF1ab_G, ORF1ab.1_G
7672	T	ORF1ab_nt:7407_AA:V2469, ORF1ab.1_nt:7407_AA:V2469	1	8760	1	5	0	8767	T	8760	0.999			G	5	0.001	ORF1ab_V, ORF1ab.1_V
7673	G	ORF1ab_nt:7408_AA:A2470, ORF1ab.1_nt:7408_AA:A2470	1	5	0	8762	0	8768	G	8762	0.999			T	5	0.001	ORF1ab_S, ORF1ab.1_S
7674	C	ORF1ab_nt:7409_AA:A2470, ORF1ab.1_nt:7409_AA:A2470	2	3	8760	0	0	8765	C	8760	0.999			T	3	0.000	ORF1ab_V, ORF1ab.1_V	A	2	0.000	ORF1ab_E, ORF1ab.1_E
7675	G	ORF1ab_nt:7410_AA:A2470, ORF1ab.1_nt:7410_AA:A2470	1	2	0	8754	0	8757	G	8754	1.000			T	2	0.000	ORF1ab_A, ORF1ab.1_A
7676	A	ORF1ab_nt:7411_AA:R2471, ORF1ab.1_nt:7411_AA:R2471	8745	3	1	3	0	8752	A	8745	0.999			T	3	0.000	ORF1ab_*, ORF1ab.1_*	G	3	0.000	ORF1ab_G, ORF1ab.1_G
7677	G	ORF1ab_nt:7412_AA:R2471, ORF1ab.1_nt:7412_AA:R2471	1	10	2	8733	0	8746	G	8733	0.999			T	10	0.001	ORF1ab_I, ORF1ab.1_I	C	2	0.000	ORF1ab_T, ORF1ab.1_T
7678	A	ORF1ab_nt:7413_AA:R2471, ORF1ab.1_nt:7413_AA:R2471	8714	2	21	2	0	8739	A	8714	0.997			C	21	0.002	ORF1ab_S, ORF1ab.1_S	T	2	0.000	ORF1ab_S, ORF1ab.1_S
7679	G	ORF1ab_nt:7414_AA:D2472, ORF1ab.1_nt:7414_AA:D2472	1	5	0	8724	0	8730	G	8724	0.999			T	5	0.001	ORF1ab_Y, ORF1ab.1_Y
7680	A	ORF1ab_nt:7415_AA:D2472, ORF1ab.1_nt:7415_AA:D2472	8656	2	56	7	0	8721	A	8656	0.993			C	56	0.006	ORF1ab_A, ORF1ab.1_A	G	7	0.001	ORF1ab_G, ORF1ab.1_G
7681	C	ORF1ab_nt:7416_AA:D2472, ORF1ab.1_nt:7416_AA:D2472	1	1	8709	0	0	8711	C	8709	1.000			A	1	0.000	ORF1ab_E, ORF1ab.1_E
7682	T	ORF1ab_nt:7417_AA:L2473, ORF1ab.1_nt:7417_AA:L2473	1	8578	2	122	1	8704	T	8578	0.986			G	122	0.014	ORF1ab_V, ORF1ab.1_V	C	2	0.000	ORF1ab_L, ORF1ab.1_L
7683	T	ORF1ab_nt:7418_AA:L2473, ORF1ab.1_nt:7418_AA:L2473	2	8696	3	2	0	8703	T	8696	0.999			C	3	0.000	ORF1ab_S, ORF1ab.1_S	A	2	0.000	ORF1ab_*, ORF1ab.1_*
7684	G	ORF1ab_nt:7419_AA:L2473, ORF1ab.1_nt:7419_AA:L2473	9	2	0	8690	0	8701	G	8690	0.999			A	9	0.001	ORF1ab_L, ORF1ab.1_L	T	2	0.000	ORF1ab_F, ORF1ab.1_F
7685	T	ORF1ab_nt:7420_AA:S2474, ORF1ab.1_nt:7420_AA:S2474	3	8679	2	0	1	8685	T	8679	0.999			A	3	0.000	ORF1ab_T, ORF1ab.1_T	C	2	0.000	ORF1ab_P, ORF1ab.1_P
7686	C	ORF1ab_nt:7421_AA:S2474, ORF1ab.1_nt:7421_AA:S2474	3	1	8681	0	0	8685	C	8681	1.000			A	3	0.000	ORF1ab_*, ORF1ab.1_*
7687	A	ORF1ab_nt:7422_AA:S2474, ORF1ab.1_nt:7422_AA:S2474	8646	4	20	5	9	8684	A	8646	0.996			C	20	0.002	ORF1ab_S, ORF1ab.1_S	-	9	0.001	ORF1ab_?, ORF1ab.1_?
7688	C	ORF1ab_nt:7423_AA:L2475, ORF1ab.1_nt:7423_AA:L2475	18	6	8642	3	8	8677	C	8642	0.996			A	18	0.002	ORF1ab_I, ORF1ab.1_I	-	8	0.001	ORF1ab_?, ORF1ab.1_?
7689	T	ORF1ab_nt:7424_AA:L2475, ORF1ab.1_nt:7424_AA:L2475	0	8651	3	1	10	8665	T	8651	0.998			-	10	0.001	ORF1ab_?, ORF1ab.1_?	C	3	0.000	ORF1ab_P, ORF1ab.1_P
7690	A	ORF1ab_nt:7425_AA:L2475, ORF1ab.1_nt:7425_AA:L2475	8629	3	6	3	13	8654	A	8629	0.997			-	13	0.002	ORF1ab_?, ORF1ab.1_?	C	6	0.001	ORF1ab_L, ORF1ab.1_L
7691	C	ORF1ab_nt:7426_AA:Q2476, ORF1ab.1_nt:7426_AA:Q2476	1	5	8614	2	17	8639	C	8614	0.997			-	17	0.002	ORF1ab_?, ORF1ab.1_?	T	5	0.001	ORF1ab_*, ORF1ab.1_*
7692	A	ORF1ab_nt:7427_AA:Q2476, ORF1ab.1_nt:7427_AA:Q2476	8615	0	1	5	0	8621	A	8615	0.999			G	5	0.001	ORF1ab_R, ORF1ab.1_R
7693	G	ORF1ab_nt:7428_AA:Q2476, ORF1ab.1_nt:7428_AA:Q2476	0	6	0	8576	0	8582	G	8576	0.999			T	6	0.001	ORF1ab_H, ORF1ab.1_H
7694	T	ORF1ab_nt:7429_AA:F2477, ORF1ab.1_nt:7429_AA:F2477	0	8491	0	0	0	8491	T	8491	1.000
7695	T	ORF1ab_nt:7430_AA:F2477, ORF1ab.1_nt:7430_AA:F2477	2	4842	4	2	0	4850	T	4842	0.998			C	4	0.001	ORF1ab_S, ORF1ab.1_S	A	2	0.000	ORF1ab_Y, ORF1ab.1_Y
7696	T	ORF1ab_nt:7431_AA:F2477, ORF1ab.1_nt:7431_AA:F2477	0	4763	2	1	0	4766	T	4763	0.999			C	2	0.000	ORF1ab_F, ORF1ab.1_F
7697	A	ORF1ab_nt:7432_AA:K2478, ORF1ab.1_nt:7432_AA:K2478	4761	3	0	0	0	4764	A	4761	0.999			T	3	0.001	ORF1ab_*, ORF1ab.1_*
7698	A	ORF1ab_nt:7433_AA:K2478, ORF1ab.1_nt:7433_AA:K2478	4686	1	77	0	0	4764	A	4686	0.984			C	77	0.016	ORF1ab_T, ORF1ab.1_T
7699	A	ORF1ab_nt:7434_AA:K2478, ORF1ab.1_nt:7434_AA:K2478	4757	0	2	2	0	4761	A	4757	0.999			C	2	0.000	ORF1ab_N, ORF1ab.1_N	G	2	0.000	ORF1ab_K, ORF1ab.1_K
7700	A	ORF1ab_nt:7435_AA:R2479, ORF1ab.1_nt:7435_AA:R2479	4749	1	3	5	0	4758	A	4749	0.998			G	5	0.001	ORF1ab_G, ORF1ab.1_G	C	3	0.001	ORF1ab_R, ORF1ab.1_R
7701	G	ORF1ab_nt:7436_AA:R2479, ORF1ab.1_nt:7436_AA:R2479	1	3	0	4755	0	4759	G	4755	0.999			T	3	0.001	ORF1ab_I, ORF1ab.1_I
7702	A	ORF1ab_nt:7437_AA:R2479, ORF1ab.1_nt:7437_AA:R2479	4683	0	3	4	0	4690	A	4683	0.999			G	4	0.001	ORF1ab_R, ORF1ab.1_R	C	3	0.001	ORF1ab_S, ORF1ab.1_S
7703	C	ORF1ab_nt:7438_AA:P2480, ORF1ab.1_nt:7438_AA:P2480	8	1	4681	0	0	4690	C	4681	0.998			A	8	0.002	ORF1ab_T, ORF1ab.1_T
7704	C	ORF1ab_nt:7439_AA:P2480, ORF1ab.1_nt:7439_AA:P2480	1	1	4692	0	0	4694	C	4692	1.000			A	1	0.000	ORF1ab_Q, ORF1ab.1_Q
7705	A	ORF1ab_nt:7440_AA:P2480, ORF1ab.1_nt:7440_AA:P2480	4710	1	2	1	0	4714	A	4710	0.999			C	2	0.000	ORF1ab_P, ORF1ab.1_P
7706	A	ORF1ab_nt:7441_AA:I2481, ORF1ab.1_nt:7441_AA:I2481	4713	1	2	0	0	4716	A	4713	0.999			C	2	0.000	ORF1ab_L, ORF1ab.1_L
7707	T	ORF1ab_nt:7442_AA:I2481, ORF1ab.1_nt:7442_AA:I2481	1	4715	0	0	0	4716	T	4715	1.000			A	1	0.000	ORF1ab_K, ORF1ab.1_K
7708	A	ORF1ab_nt:7443_AA:I2481, ORF1ab.1_nt:7443_AA:I2481	4720	0	1	0	0	4721	A	4720	1.000			C	1	0.000	ORF1ab_I, ORF1ab.1_I
7709	A	ORF1ab_nt:7444_AA:N2482, ORF1ab.1_nt:7444_AA:N2482	4717	1	3	2	0	4723	A	4717	0.999			C	3	0.001	ORF1ab_H, ORF1ab.1_H	G	2	0.000	ORF1ab_D, ORF1ab.1_D
7710	A	ORF1ab_nt:7445_AA:N2482, ORF1ab.1_nt:7445_AA:N2482	4721	3	0	0	0	4724	A	4721	0.999			T	3	0.001	ORF1ab_I, ORF1ab.1_I
7711	T	ORF1ab_nt:7446_AA:N2482, ORF1ab.1_nt:7446_AA:N2482	1	4722	1	0	0	4724	T	4722	1.000			A	1	0.000	ORF1ab_K, ORF1ab.1_K
7712	C	ORF1ab_nt:7447_AA:P2483, ORF1ab.1_nt:7447_AA:P2483	0	1	4708	0	16	4725	C	4708	0.996			-	16	0.003	ORF1ab_?, ORF1ab.1_?
7713	C	ORF1ab_nt:7448_AA:P2483, ORF1ab.1_nt:7448_AA:P2483	2	15	4692	16	0	4725	C	4692	0.993			G	16	0.003	ORF1ab_R, ORF1ab.1_R	T	15	0.003	ORF1ab_L, ORF1ab.1_L
7714	T	ORF1ab_nt:7449_AA:P2483, ORF1ab.1_nt:7449_AA:P2483	0	4726	0	1	0	4727	T	4726	1.000			G	1	0.000	ORF1ab_P, ORF1ab.1_P
7715	A	ORF1ab_nt:7450_AA:T2484, ORF1ab.1_nt:7450_AA:T2484	4727	0	3	1	0	4731	A	4727	0.999			C	3	0.001	ORF1ab_P, ORF1ab.1_P
7716	C	ORF1ab_nt:7451_AA:T2484, ORF1ab.1_nt:7451_AA:T2484	0	0	4731	1	0	4732	C	4731	1.000			G	1	0.000	ORF1ab_S, ORF1ab.1_S
7717	T	ORF1ab_nt:7452_AA:T2484, ORF1ab.1_nt:7452_AA:T2484	0	4751	0	2	0	4753	T	4751	1.000			G	2	0.000	ORF1ab_T, ORF1ab.1_T
7718	G	ORF1ab_nt:7453_AA:D2485, ORF1ab.1_nt:7453_AA:D2485	3	3	0	4767	13	4786	G	4767	0.996			-	13	0.003	ORF1ab_?, ORF1ab.1_?	A	3	0.001	ORF1ab_N, ORF1ab.1_N
7719	A	ORF1ab_nt:7454_AA:D2485, ORF1ab.1_nt:7454_AA:D2485	7076	1	2	2	6	7087	A	7076	0.998			-	6	0.001	ORF1ab_?, ORF1ab.1_?	C	2	0.000	ORF1ab_A, ORF1ab.1_A
7720	C	ORF1ab_nt:7455_AA:D2485, ORF1ab.1_nt:7455_AA:D2485	1	6	9276	1	0	9284	C	9276	0.999			T	6	0.001	ORF1ab_D, ORF1ab.1_D
7721	C	ORF1ab_nt:7456_AA:Q2486, ORF1ab.1_nt:7456_AA:Q2486	3	1	9296	0	0	9300	C	9296	1.000			A	3	0.000	ORF1ab_K, ORF1ab.1_K
7722	A	ORF1ab_nt:7457_AA:Q2486, ORF1ab.1_nt:7457_AA:Q2486	9304	0	1	4	0	9309	A	9304	0.999			G	4	0.000	ORF1ab_R, ORF1ab.1_R
7723	G	ORF1ab_nt:7458_AA:Q2486, ORF1ab.1_nt:7458_AA:Q2486	3	8	1	9300	0	9312	G	9300	0.999			T	8	0.001	ORF1ab_H, ORF1ab.1_H	A	3	0.000	ORF1ab_Q, ORF1ab.1_Q
7724	T	ORF1ab_nt:7459_AA:S2487, ORF1ab.1_nt:7459_AA:S2487	1	9308	2	1	0	9312	T	9308	1.000			C	2	0.000	ORF1ab_P, ORF1ab.1_P
7725	C	ORF1ab_nt:7460_AA:S2487, ORF1ab.1_nt:7460_AA:S2487	5	3	9305	0	0	9313	C	9305	0.999			A	5	0.001	ORF1ab_Y, ORF1ab.1_Y	T	3	0.000	ORF1ab_F, ORF1ab.1_F
7726	T	ORF1ab_nt:7461_AA:S2487, ORF1ab.1_nt:7461_AA:S2487	0	9306	4	4	0	9314	T	9306	0.999			C	4	0.000	ORF1ab_S, ORF1ab.1_S	G	4	0.000	ORF1ab_S, ORF1ab.1_S
7727	T	ORF1ab_nt:7462_AA:S2488, ORF1ab.1_nt:7462_AA:S2488	0	9270	4	40	0	9314	T	9270	0.995			G	40	0.004	ORF1ab_A, ORF1ab.1_A	C	4	0.000	ORF1ab_P, ORF1ab.1_P
7728	C	ORF1ab_nt:7463_AA:S2488, ORF1ab.1_nt:7463_AA:S2488	1	8	9305	0	0	9314	C	9305	0.999			T	8	0.001	ORF1ab_F, ORF1ab.1_F
7729	T	ORF1ab_nt:7464_AA:S2488, ORF1ab.1_nt:7464_AA:S2488	2	9297	7	8	0	9314	T	9297	0.998			G	8	0.001	ORF1ab_S, ORF1ab.1_S	C	7	0.001	ORF1ab_S, ORF1ab.1_S
7730	T	ORF1ab_nt:7465_AA:Y2489, ORF1ab.1_nt:7465_AA:Y2489	1	9307	5	1	0	9314	T	9307	0.999			C	5	0.001	ORF1ab_H, ORF1ab.1_H
7731	A	ORF1ab_nt:7466_AA:Y2489, ORF1ab.1_nt:7466_AA:Y2489	9304	5	5	0	0	9314	A	9304	0.999			T	5	0.001	ORF1ab_F, ORF1ab.1_F	C	5	0.001	ORF1ab_S, ORF1ab.1_S
7732	C	ORF1ab_nt:7467_AA:Y2489, ORF1ab.1_nt:7467_AA:Y2489	23	2	9288	1	0	9314	C	9288	0.997			A	23	0.002	ORF1ab_*, ORF1ab.1_*	T	2	0.000	ORF1ab_Y, ORF1ab.1_Y
7733	A	ORF1ab_nt:7468_AA:I2490, ORF1ab.1_nt:7468_AA:I2490	9296	7	10	2	0	9315	A	9296	0.998			C	10	0.001	ORF1ab_L, ORF1ab.1_L	T	7	0.001	ORF1ab_F, ORF1ab.1_F
7734	T	ORF1ab_nt:7469_AA:I2490, ORF1ab.1_nt:7469_AA:I2490	5	9309	0	2	0	9316	T	9309	0.999			A	5	0.001	ORF1ab_N, ORF1ab.1_N	G	2	0.000	ORF1ab_S, ORF1ab.1_S
7735	C	ORF1ab_nt:7470_AA:I2490, ORF1ab.1_nt:7470_AA:I2490	5	3	9307	1	0	9316	C	9307	0.999			A	5	0.001	ORF1ab_I, ORF1ab.1_I	T	3	0.000	ORF1ab_I, ORF1ab.1_I
7736	G	ORF1ab_nt:7471_AA:V2491, ORF1ab.1_nt:7471_AA:V2491	6	4	1	9305	0	9317	G	9305	0.999			A	6	0.001	ORF1ab_I, ORF1ab.1_I	T	4	0.000	ORF1ab_F, ORF1ab.1_F
7737	T	ORF1ab_nt:7472_AA:V2491, ORF1ab.1_nt:7472_AA:V2491	5	9268	7	37	0	9317	T	9268	0.995			G	37	0.004	ORF1ab_G, ORF1ab.1_G	C	7	0.001	ORF1ab_A, ORF1ab.1_A
7738	T	ORF1ab_nt:7473_AA:V2491, ORF1ab.1_nt:7473_AA:V2491	0	9311	2	3	0	9317	T	9311	0.999			G	3	0.000	ORF1ab_V, ORF1ab.1_V	C	2	0.000	ORF1ab_V, ORF1ab.1_V
7739	G	ORF1ab_nt:7474_AA:D2492, ORF1ab.1_nt:7474_AA:D2492	0	7	0	9309	1	9317	G	9309	0.999			T	7	0.001	ORF1ab_Y, ORF1ab.1_Y
7740	A	ORF1ab_nt:7475_AA:D2492, ORF1ab.1_nt:7475_AA:D2492	9306	1	5	3	2	9317	A	9306	0.999			C	5	0.001	ORF1ab_A, ORF1ab.1_A	G	3	0.000	ORF1ab_G, ORF1ab.1_G
7741	T	ORF1ab_nt:7476_AA:D2492, ORF1ab.1_nt:7476_AA:D2492	15	9296	2	3	0	9317	T	9296	0.998			A	15	0.002	ORF1ab_E, ORF1ab.1_E	G	3	0.000	ORF1ab_E, ORF1ab.1_E
7742	A	ORF1ab_nt:7477_AA:S2493, ORF1ab.1_nt:7477_AA:S2493	9270	2	41	4	0	9317	A	9270	0.995			C	41	0.004	ORF1ab_R, ORF1ab.1_R	G	4	0.000	ORF1ab_G, ORF1ab.1_G
7743	G	ORF1ab_nt:7478_AA:S2493, ORF1ab.1_nt:7478_AA:S2493	6	2	1	9308	0	9317	G	9308	0.999			A	6	0.001	ORF1ab_N, ORF1ab.1_N	T	2	0.000	ORF1ab_I, ORF1ab.1_I
7744	T	ORF1ab_nt:7479_AA:S2493, ORF1ab.1_nt:7479_AA:S2493	1	9311	0	5	0	9317	T	9311	0.999			G	5	0.001	ORF1ab_R, ORF1ab.1_R
7745	G	ORF1ab_nt:7480_AA:V2494, ORF1ab.1_nt:7480_AA:V2494	5	10	0	9301	0	9317	G	9301	0.998			T	10	0.001	ORF1ab_F, ORF1ab.1_F	A	5	0.001	ORF1ab_I, ORF1ab.1_I
7746	T	ORF1ab_nt:7481_AA:V2494, ORF1ab.1_nt:7481_AA:V2494	1	9310	1	4	1	9317	T	9310	0.999			G	4	0.000	ORF1ab_G, ORF1ab.1_G
7747	T	ORF1ab_nt:7482_AA:V2494, ORF1ab.1_nt:7482_AA:V2494	0	9313	0	4	0	9317	T	9313	1.000			G	4	0.000	ORF1ab_V, ORF1ab.1_V
7748	A	ORF1ab_nt:7483_AA:T2495, ORF1ab.1_nt:7483_AA:T2495	9307	1	3	6	0	9317	A	9307	0.999			G	6	0.001	ORF1ab_A, ORF1ab.1_A	C	3	0.000	ORF1ab_P, ORF1ab.1_P
7749	C	ORF1ab_nt:7484_AA:T2495, ORF1ab.1_nt:7484_AA:T2495	24	1	9291	0	0	9317	C	9291	0.997			A	24	0.003	ORF1ab_K, ORF1ab.1_K
7750	A	ORF1ab_nt:7485_AA:T2495, ORF1ab.1_nt:7485_AA:T2495	9313	1	1	2	0	9317	A	9313	1.000			G	2	0.000	ORF1ab_T, ORF1ab.1_T
7751	G	ORF1ab_nt:7486_AA:V2496, ORF1ab.1_nt:7486_AA:V2496	10	3	0	9305	0	9318	G	9305	0.999			A	10	0.001	ORF1ab_M, ORF1ab.1_M	T	3	0.000	ORF1ab_L, ORF1ab.1_L
7752	T	ORF1ab_nt:7487_AA:V2496, ORF1ab.1_nt:7487_AA:V2496	7	9298	1	12	0	9318	T	9298	0.998			G	12	0.001	ORF1ab_G, ORF1ab.1_G	A	7	0.001	ORF1ab_E, ORF1ab.1_E
7753	G	ORF1ab_nt:7488_AA:V2496, ORF1ab.1_nt:7488_AA:V2496	5	22	2	9289	0	9318	G	9289	0.997			T	22	0.002	ORF1ab_V, ORF1ab.1_V	A	5	0.001	ORF1ab_V, ORF1ab.1_V
7754	A	ORF1ab_nt:7489_AA:K2497, ORF1ab.1_nt:7489_AA:K2497	9315	0	0	4	0	9319	A	9315	1.000			G	4	0.000	ORF1ab_E, ORF1ab.1_E
7755	A	ORF1ab_nt:7490_AA:K2497, ORF1ab.1_nt:7490_AA:K2497	9318	0	1	0	0	9319	A	9318	1.000			C	1	0.000	ORF1ab_T, ORF1ab.1_T
7756	G	ORF1ab_nt:7491_AA:K2497, ORF1ab.1_nt:7491_AA:K2497	6	3	1	9309	0	9319	G	9309	0.999			A	6	0.001	ORF1ab_K, ORF1ab.1_K	T	3	0.000	ORF1ab_N, ORF1ab.1_N
7757	A	ORF1ab_nt:7492_AA:N2498, ORF1ab.1_nt:7492_AA:N2498	9308	5	2	3	0	9319	A	9308	0.999			T	5	0.001	ORF1ab_Y, ORF1ab.1_Y	G	3	0.000	ORF1ab_D, ORF1ab.1_D
7758	A	ORF1ab_nt:7493_AA:N2498, ORF1ab.1_nt:7493_AA:N2498	9308	1	10	0	0	9319	A	9308	0.999			C	10	0.001	ORF1ab_T, ORF1ab.1_T
7759	T	ORF1ab_nt:7494_AA:N2498, ORF1ab.1_nt:7494_AA:N2498	2	9312	0	4	1	9319	T	9312	0.999			G	4	0.000	ORF1ab_K, ORF1ab.1_K	A	2	0.000	ORF1ab_K, ORF1ab.1_K
7760	G	ORF1ab_nt:7495_AA:G2499, ORF1ab.1_nt:7495_AA:G2499	2	9	0	9307	0	9319	G	9307	0.999			T	9	0.001	ORF1ab_C, ORF1ab.1_C	A	2	0.000	ORF1ab_S, ORF1ab.1_S
7761	G	ORF1ab_nt:7496_AA:G2499, ORF1ab.1_nt:7496_AA:G2499	4	5	0	9310	0	9319	G	9310	0.999			T	5	0.001	ORF1ab_V, ORF1ab.1_V	A	4	0.000	ORF1ab_D, ORF1ab.1_D
7762	T	ORF1ab_nt:7497_AA:G2499, ORF1ab.1_nt:7497_AA:G2499	2	9309	0	6	2	9319	T	9309	0.999			G	6	0.001	ORF1ab_G, ORF1ab.1_G	A	2	0.000	ORF1ab_G, ORF1ab.1_G
7763	T	ORF1ab_nt:7498_AA:S2500, ORF1ab.1_nt:7498_AA:S2500	1	9309	2	7	0	9319	T	9309	0.999			G	7	0.001	ORF1ab_A, ORF1ab.1_A	C	2	0.000	ORF1ab_P, ORF1ab.1_P
7764	C	ORF1ab_nt:7499_AA:S2500, ORF1ab.1_nt:7499_AA:S2500	6	4	9307	0	1	9319	C	9307	0.999			A	6	0.001	ORF1ab_Y, ORF1ab.1_Y	T	4	0.000	ORF1ab_F, ORF1ab.1_F
7765	C	ORF1ab_nt:7500_AA:S2500, ORF1ab.1_nt:7500_AA:S2500	9	4	9306	0	0	9319	C	9306	0.999			A	9	0.001	ORF1ab_S, ORF1ab.1_S	T	4	0.000	ORF1ab_S, ORF1ab.1_S
7766	A	ORF1ab_nt:7501_AA:I2501, ORF1ab.1_nt:7501_AA:I2501	9312	2	4	0	1	9319	A	9312	0.999			C	4	0.000	ORF1ab_L, ORF1ab.1_L	T	2	0.000	ORF1ab_F, ORF1ab.1_F
7767	T	ORF1ab_nt:7502_AA:I2501, ORF1ab.1_nt:7502_AA:I2501	2	9310	6	1	0	9319	T	9310	0.999			C	6	0.001	ORF1ab_T, ORF1ab.1_T	A	2	0.000	ORF1ab_N, ORF1ab.1_N
7768	C	ORF1ab_nt:7503_AA:I2501, ORF1ab.1_nt:7503_AA:I2501	2	7	9309	0	1	9319	C	9309	0.999			T	7	0.001	ORF1ab_I, ORF1ab.1_I	A	2	0.000	ORF1ab_I, ORF1ab.1_I
7769	C	ORF1ab_nt:7504_AA:H2502, ORF1ab.1_nt:7504_AA:H2502	8	2	9308	1	0	9319	C	9308	0.999			A	8	0.001	ORF1ab_N, ORF1ab.1_N	T	2	0.000	ORF1ab_Y, ORF1ab.1_Y
7770	A	ORF1ab_nt:7505_AA:H2502, ORF1ab.1_nt:7505_AA:H2502	9311	2	6	0	0	9319	A	9311	0.999			C	6	0.001	ORF1ab_P, ORF1ab.1_P	T	2	0.000	ORF1ab_L, ORF1ab.1_L
7771	T	ORF1ab_nt:7506_AA:H2502, ORF1ab.1_nt:7506_AA:H2502	1	9316	0	2	0	9319	T	9316	1.000			G	2	0.000	ORF1ab_Q, ORF1ab.1_Q
7772	C	ORF1ab_nt:7507_AA:L2503, ORF1ab.1_nt:7507_AA:L2503	5	4	9308	0	1	9319	C	9308	0.999			A	5	0.001	ORF1ab_I, ORF1ab.1_I	T	4	0.000	ORF1ab_F, ORF1ab.1_F
7773	T	ORF1ab_nt:7508_AA:L2503, ORF1ab.1_nt:7508_AA:L2503	1	9308	4	2	4	9319	T	9308	0.999			C	4	0.000	ORF1ab_P, ORF1ab.1_P	-	4	0.000	ORF1ab_?, ORF1ab.1_?
7774	T	ORF1ab_nt:7509_AA:L2503, ORF1ab.1_nt:7509_AA:L2503	1	9309	0	8	0	9319	T	9309	0.999			G	8	0.001	ORF1ab_L, ORF1ab.1_L
7775	T	ORF1ab_nt:7510_AA:Y2504, ORF1ab.1_nt:7510_AA:Y2504	0	9316	2	1	0	9319	T	9316	1.000			C	2	0.000	ORF1ab_H, ORF1ab.1_H
7776	A	ORF1ab_nt:7511_AA:Y2504, ORF1ab.1_nt:7511_AA:Y2504	9312	1	5	0	0	9319	A	9312	0.999			C	5	0.001	ORF1ab_S, ORF1ab.1_S
7777	C	ORF1ab_nt:7512_AA:Y2504, ORF1ab.1_nt:7512_AA:Y2504	9	8	9301	0	0	9319	C	9301	0.998			A	9	0.001	ORF1ab_*, ORF1ab.1_*	T	8	0.001	ORF1ab_Y, ORF1ab.1_Y
7778	T	ORF1ab_nt:7513_AA:F2505, ORF1ab.1_nt:7513_AA:F2505	4	9307	3	5	0	9319	T	9307	0.999			G	5	0.001	ORF1ab_V, ORF1ab.1_V	A	4	0.000	ORF1ab_I, ORF1ab.1_I
7779	T	ORF1ab_nt:7514_AA:F2505, ORF1ab.1_nt:7514_AA:F2505	5	9311	0	3	0	9319	T	9311	0.999			A	5	0.001	ORF1ab_Y, ORF1ab.1_Y	G	3	0.000	ORF1ab_C, ORF1ab.1_C
7780	T	ORF1ab_nt:7515_AA:F2505, ORF1ab.1_nt:7515_AA:F2505	3	9307	8	1	0	9319	T	9307	0.999			C	8	0.001	ORF1ab_F, ORF1ab.1_F	A	3	0.000	ORF1ab_L, ORF1ab.1_L
7781	G	ORF1ab_nt:7516_AA:D2506, ORF1ab.1_nt:7516_AA:D2506	8	7	0	9303	1	9319	G	9303	0.998			A	8	0.001	ORF1ab_N, ORF1ab.1_N	T	7	0.001	ORF1ab_Y, ORF1ab.1_Y
7782	A	ORF1ab_nt:7517_AA:D2506, ORF1ab.1_nt:7517_AA:D2506	9309	8	2	0	0	9319	A	9309	0.999			T	8	0.001	ORF1ab_V, ORF1ab.1_V	C	2	0.000	ORF1ab_A, ORF1ab.1_A
7783	T	ORF1ab_nt:7518_AA:D2506, ORF1ab.1_nt:7518_AA:D2506	2	9313	2	1	0	9319	T	9313	0.999			A	2	0.000	ORF1ab_E, ORF1ab.1_E	C	2	0.000	ORF1ab_D, ORF1ab.1_D
7784	A	ORF1ab_nt:7519_AA:K2507, ORF1ab.1_nt:7519_AA:K2507	9308	5	1	1	4	9319	A	9308	0.999			T	5	0.001	ORF1ab_*, ORF1ab.1_*	-	4	0.000	ORF1ab_?, ORF1ab.1_?
7785	A	ORF1ab_nt:7520_AA:K2507, ORF1ab.1_nt:7520_AA:K2507	9315	0	3	0	0	9319	A	9315	1.000			C	3	0.000	ORF1ab_T, ORF1ab.1_T
7786	A	ORF1ab_nt:7521_AA:K2507, ORF1ab.1_nt:7521_AA:K2507	9212	1	103	3	0	9319	A	9212	0.989			C	103	0.011	ORF1ab_N, ORF1ab.1_N	G	3	0.000	ORF1ab_K, ORF1ab.1_K
7787	G	ORF1ab_nt:7522_AA:A2508, ORF1ab.1_nt:7522_AA:A2508	6	2	1	9309	0	9319	G	9309	0.999			A	6	0.001	ORF1ab_T, ORF1ab.1_T	T	2	0.000	ORF1ab_S, ORF1ab.1_S
7788	C	ORF1ab_nt:7523_AA:A2508, ORF1ab.1_nt:7523_AA:A2508	5	2	9311	1	0	9319	C	9311	0.999			A	5	0.001	ORF1ab_D, ORF1ab.1_D	T	2	0.000	ORF1ab_V, ORF1ab.1_V
7789	T	ORF1ab_nt:7524_AA:A2508, ORF1ab.1_nt:7524_AA:A2508	2	9316	1	0	0	9319	T	9316	1.000			A	2	0.000	ORF1ab_A, ORF1ab.1_A
7790	G	ORF1ab_nt:7525_AA:G2509, ORF1ab.1_nt:7525_AA:G2509	4	2	0	9313	0	9319	G	9313	0.999			A	4	0.000	ORF1ab_S, ORF1ab.1_S	T	2	0.000	ORF1ab_C, ORF1ab.1_C
7791	G	ORF1ab_nt:7526_AA:G2509, ORF1ab.1_nt:7526_AA:G2509	2	2	0	9315	0	9319	G	9315	1.000			A	2	0.000	ORF1ab_D, ORF1ab.1_D	T	2	0.000	ORF1ab_V, ORF1ab.1_V
7792	T	ORF1ab_nt:7527_AA:G2509, ORF1ab.1_nt:7527_AA:G2509	2	9312	1	4	0	9319	T	9312	0.999			G	4	0.000	ORF1ab_G, ORF1ab.1_G	A	2	0.000	ORF1ab_G, ORF1ab.1_G
7793	C	ORF1ab_nt:7528_AA:Q2510, ORF1ab.1_nt:7528_AA:Q2510	16	8	9294	0	0	9319	C	9294	0.997			A	16	0.002	ORF1ab_K, ORF1ab.1_K	T	8	0.001	ORF1ab_*, ORF1ab.1_*
7794	A	ORF1ab_nt:7529_AA:Q2510, ORF1ab.1_nt:7529_AA:Q2510	9316	2	1	0	0	9319	A	9316	1.000			T	2	0.000	ORF1ab_L, ORF1ab.1_L
7795	A	ORF1ab_nt:7530_AA:Q2510, ORF1ab.1_nt:7530_AA:Q2510	9311	3	3	2	0	9319	A	9311	0.999			T	3	0.000	ORF1ab_H, ORF1ab.1_H	C	3	0.000	ORF1ab_H, ORF1ab.1_H
7796	A	ORF1ab_nt:7531_AA:K2511, ORF1ab.1_nt:7531_AA:K2511	9301	3	15	0	0	9319	A	9301	0.998			C	15	0.002	ORF1ab_Q, ORF1ab.1_Q	T	3	0.000	ORF1ab_*, ORF1ab.1_*
7797	A	ORF1ab_nt:7532_AA:K2511, ORF1ab.1_nt:7532_AA:K2511	9311	2	3	2	0	9319	A	9311	0.999			C	3	0.000	ORF1ab_T, ORF1ab.1_T	T	2	0.000	ORF1ab_M, ORF1ab.1_M
7798	G	ORF1ab_nt:7533_AA:K2511, ORF1ab.1_nt:7533_AA:K2511	2	2	0	9315	0	9319	G	9315	1.000			A	2	0.000	ORF1ab_K, ORF1ab.1_K	T	2	0.000	ORF1ab_N, ORF1ab.1_N
7799	A	ORF1ab_nt:7534_AA:T2512, ORF1ab.1_nt:7534_AA:T2512	9310	0	8	1	0	9319	A	9310	0.999			C	8	0.001	ORF1ab_P, ORF1ab.1_P
7800	C	ORF1ab_nt:7535_AA:T2512, ORF1ab.1_nt:7535_AA:T2512	4	0	9314	0	1	9319	C	9314	0.999			A	4	0.000	ORF1ab_N, ORF1ab.1_N
7801	T	ORF1ab_nt:7536_AA:T2512, ORF1ab.1_nt:7536_AA:T2512	0	9313	0	6	0	9319	T	9313	0.999			G	6	0.001	ORF1ab_T, ORF1ab.1_T
7802	T	ORF1ab_nt:7537_AA:Y2513, ORF1ab.1_nt:7537_AA:Y2513	2	9309	7	1	0	9319	T	9309	0.999			C	7	0.001	ORF1ab_H, ORF1ab.1_H	A	2	0.000	ORF1ab_N, ORF1ab.1_N
7803	A	ORF1ab_nt:7538_AA:Y2513, ORF1ab.1_nt:7538_AA:Y2513	9312	1	1	4	0	9319	A	9312	0.999			G	4	0.000	ORF1ab_C, ORF1ab.1_C
7804	T	ORF1ab_nt:7539_AA:Y2513, ORF1ab.1_nt:7539_AA:Y2513	7	9311	0	0	0	9319	T	9311	0.999			A	7	0.001	ORF1ab_*, ORF1ab.1_*
7805	G	ORF1ab_nt:7540_AA:E2514, ORF1ab.1_nt:7540_AA:E2514	1	10	0	9307	0	9319	G	9307	0.999			T	10	0.001	ORF1ab_*, ORF1ab.1_*
7806	A	ORF1ab_nt:7541_AA:E2514, ORF1ab.1_nt:7541_AA:E2514	9308	0	7	3	1	9319	A	9308	0.999			C	7	0.001	ORF1ab_A, ORF1ab.1_A	G	3	0.000	ORF1ab_G, ORF1ab.1_G
7807	A	ORF1ab_nt:7542_AA:E2514, ORF1ab.1_nt:7542_AA:E2514	9310	0	2	6	0	9319	A	9310	0.999			G	6	0.001	ORF1ab_E, ORF1ab.1_E	C	2	0.000	ORF1ab_D, ORF1ab.1_D
7808	A	ORF1ab_nt:7543_AA:R2515, ORF1ab.1_nt:7543_AA:R2515	9318	0	1	0	0	9319	A	9318	1.000			C	1	0.000	ORF1ab_R, ORF1ab.1_R
7809	G	ORF1ab_nt:7544_AA:R2515, ORF1ab.1_nt:7544_AA:R2515	6	5	0	9306	1	9319	G	9306	0.999			A	6	0.001	ORF1ab_K, ORF1ab.1_K	T	5	0.001	ORF1ab_I, ORF1ab.1_I
7810	A	ORF1ab_nt:7545_AA:R2515, ORF1ab.1_nt:7545_AA:R2515	9306	2	5	5	0	9319	A	9306	0.999			C	5	0.001	ORF1ab_S, ORF1ab.1_S	G	5	0.001	ORF1ab_R, ORF1ab.1_R
7811	C	ORF1ab_nt:7546_AA:H2516, ORF1ab.1_nt:7546_AA:H2516	2	1	9316	0	0	9319	C	9316	1.000			A	2	0.000	ORF1ab_N, ORF1ab.1_N
7812	A	ORF1ab_nt:7547_AA:H2516, ORF1ab.1_nt:7547_AA:H2516	9305	10	0	4	0	9319	A	9305	0.998			T	10	0.001	ORF1ab_L, ORF1ab.1_L	G	4	0.000	ORF1ab_R, ORF1ab.1_R
7813	T	ORF1ab_nt:7548_AA:H2516, ORF1ab.1_nt:7548_AA:H2516	3	9313	0	3	0	9319	T	9313	0.999			A	3	0.000	ORF1ab_Q, ORF1ab.1_Q	G	3	0.000	ORF1ab_Q, ORF1ab.1_Q
7814	T	ORF1ab_nt:7549_AA:S2517, ORF1ab.1_nt:7549_AA:S2517	1	9305	2	2	8	9319	T	9305	0.998			-	8	0.001	ORF1ab_?, ORF1ab.1_?	C	2	0.000	ORF1ab_P, ORF1ab.1_P
7815	C	ORF1ab_nt:7550_AA:S2517, ORF1ab.1_nt:7550_AA:S2517	3	5	9302	0	8	9319	C	9302	0.998			-	8	0.001	ORF1ab_?, ORF1ab.1_?	T	5	0.001	ORF1ab_F, ORF1ab.1_F
7816	T	ORF1ab_nt:7551_AA:S2517, ORF1ab.1_nt:7551_AA:S2517	2	9313	4	0	0	9319	T	9313	0.999			C	4	0.000	ORF1ab_S, ORF1ab.1_S	A	2	0.000	ORF1ab_S, ORF1ab.1_S
7817	C	ORF1ab_nt:7552_AA:L2518, ORF1ab.1_nt:7552_AA:L2518	2	2	9315	0	0	9319	C	9315	1.000			A	2	0.000	ORF1ab_I, ORF1ab.1_I	T	2	0.000	ORF1ab_F, ORF1ab.1_F
7818	T	ORF1ab_nt:7553_AA:L2518, ORF1ab.1_nt:7553_AA:L2518	2	9304	10	2	1	9319	T	9304	0.998			C	10	0.001	ORF1ab_P, ORF1ab.1_P	A	2	0.000	ORF1ab_H, ORF1ab.1_H
7819	C	ORF1ab_nt:7554_AA:L2518, ORF1ab.1_nt:7554_AA:L2518	3	1	9317	0	0	9321	C	9317	1.000			A	3	0.000	ORF1ab_L, ORF1ab.1_L
7820	T	ORF1ab_nt:7555_AA:S2519, ORF1ab.1_nt:7555_AA:S2519	3	9311	4	2	0	9321	T	9311	0.999			C	4	0.000	ORF1ab_P, ORF1ab.1_P	A	3	0.000	ORF1ab_T, ORF1ab.1_T
7821	C	ORF1ab_nt:7556_AA:S2519, ORF1ab.1_nt:7556_AA:S2519	3	4	9310	1	0	9319	C	9310	0.999			T	4	0.000	ORF1ab_F, ORF1ab.1_F	A	3	0.000	ORF1ab_Y, ORF1ab.1_Y
7822	T	ORF1ab_nt:7557_AA:S2519, ORF1ab.1_nt:7557_AA:S2519	6	9296	16	0	0	9319	T	9296	0.998			C	16	0.002	ORF1ab_S, ORF1ab.1_S	A	6	0.001	ORF1ab_S, ORF1ab.1_S
7823	C	ORF1ab_nt:7558_AA:H2520, ORF1ab.1_nt:7558_AA:H2520	3	1	9314	0	0	9319	C	9314	0.999			A	3	0.000	ORF1ab_N, ORF1ab.1_N
7824	A	ORF1ab_nt:7559_AA:H2520, ORF1ab.1_nt:7559_AA:H2520	9312	4	1	2	0	9319	A	9312	0.999			T	4	0.000	ORF1ab_L, ORF1ab.1_L	G	2	0.000	ORF1ab_R, ORF1ab.1_R
7825	T	ORF1ab_nt:7560_AA:H2520, ORF1ab.1_nt:7560_AA:H2520	4	9304	2	6	2	9319	T	9304	0.998			G	6	0.001	ORF1ab_Q, ORF1ab.1_Q	A	4	0.000	ORF1ab_Q, ORF1ab.1_Q
7826	T	ORF1ab_nt:7561_AA:F2521, ORF1ab.1_nt:7561_AA:F2521	3	9311	0	4	0	9319	T	9311	0.999			G	4	0.000	ORF1ab_V, ORF1ab.1_V	A	3	0.000	ORF1ab_I, ORF1ab.1_I
7827	T	ORF1ab_nt:7562_AA:F2521, ORF1ab.1_nt:7562_AA:F2521	2	9310	0	6	0	9319	T	9310	0.999			G	6	0.001	ORF1ab_C, ORF1ab.1_C	A	2	0.000	ORF1ab_Y, ORF1ab.1_Y
7828	T	ORF1ab_nt:7563_AA:F2521, ORF1ab.1_nt:7563_AA:F2521	2	9306	2	7	0	9317	T	9306	0.999			G	7	0.001	ORF1ab_L, ORF1ab.1_L	A	2	0.000	ORF1ab_L, ORF1ab.1_L
7829	G	ORF1ab_nt:7564_AA:V2522, ORF1ab.1_nt:7564_AA:V2522	1	14	0	9302	0	9317	G	9302	0.998			T	14	0.002	ORF1ab_F, ORF1ab.1_F
7830	T	ORF1ab_nt:7565_AA:V2522, ORF1ab.1_nt:7565_AA:V2522	2	9311	0	1	0	9315	T	9311	1.000			A	2	0.000	ORF1ab_D, ORF1ab.1_D
7831	T	ORF1ab_nt:7566_AA:V2522, ORF1ab.1_nt:7566_AA:V2522	1	9309	4	0	0	9315	T	9309	0.999			C	4	0.000	ORF1ab_V, ORF1ab.1_V
7832	A	ORF1ab_nt:7567_AA:N2523, ORF1ab.1_nt:7567_AA:N2523	9309	2	3	0	0	9315	A	9309	0.999			C	3	0.000	ORF1ab_H, ORF1ab.1_H	T	2	0.000	ORF1ab_Y, ORF1ab.1_Y
7833	A	ORF1ab_nt:7568_AA:N2523, ORF1ab.1_nt:7568_AA:N2523	9302	4	5	4	0	9315	A	9302	0.999			C	5	0.001	ORF1ab_T, ORF1ab.1_T	T	4	0.000	ORF1ab_I, ORF1ab.1_I
7834	C	ORF1ab_nt:7569_AA:N2523, ORF1ab.1_nt:7569_AA:N2523	5	6	9301	2	0	9315	C	9301	0.998			T	6	0.001	ORF1ab_N, ORF1ab.1_N	A	5	0.001	ORF1ab_K, ORF1ab.1_K
7835	T	ORF1ab_nt:7570_AA:L2524, ORF1ab.1_nt:7570_AA:L2524	2	9278	7	27	0	9315	T	9278	0.996			G	27	0.003	ORF1ab_V, ORF1ab.1_V	C	7	0.001	ORF1ab_L, ORF1ab.1_L
7836	T	ORF1ab_nt:7571_AA:L2524, ORF1ab.1_nt:7571_AA:L2524	0	9315	0	0	0	9315	T	9315	1.000
7837	A	ORF1ab_nt:7572_AA:L2524, ORF1ab.1_nt:7572_AA:L2524	9314	1	0	0	0	9315	A	9314	1.000			T	1	0.000	ORF1ab_F, ORF1ab.1_F
7838	G	ORF1ab_nt:7573_AA:D2525, ORF1ab.1_nt:7573_AA:D2525	2	5	0	9305	2	9315	G	9305	0.999			T	5	0.001	ORF1ab_Y, ORF1ab.1_Y	A	2	0.000	ORF1ab_N, ORF1ab.1_N
7839	A	ORF1ab_nt:7574_AA:D2525, ORF1ab.1_nt:7574_AA:D2525	9307	0	7	0	0	9315	A	9307	0.999			C	7	0.001	ORF1ab_A, ORF1ab.1_A
7840	C	ORF1ab_nt:7575_AA:D2525, ORF1ab.1_nt:7575_AA:D2525	7	2	9305	0	0	9315	C	9305	0.999			A	7	0.001	ORF1ab_E, ORF1ab.1_E	T	2	0.000	ORF1ab_D, ORF1ab.1_D
7841	A	ORF1ab_nt:7576_AA:N2526, ORF1ab.1_nt:7576_AA:N2526	9310	0	2	2	0	9315	A	9310	0.999			C	2	0.000	ORF1ab_H, ORF1ab.1_H	G	2	0.000	ORF1ab_D, ORF1ab.1_D
7842	A	ORF1ab_nt:7577_AA:N2526, ORF1ab.1_nt:7577_AA:N2526	9308	0	6	0	0	9315	A	9308	0.999			C	6	0.001	ORF1ab_T, ORF1ab.1_T
7843	C	ORF1ab_nt:7578_AA:N2526, ORF1ab.1_nt:7578_AA:N2526	13	0	9301	1	0	9315	C	9301	0.998			A	13	0.001	ORF1ab_K, ORF1ab.1_K
7844	C	ORF1ab_nt:7579_AA:L2527, ORF1ab.1_nt:7579_AA:L2527	4	1	9309	0	0	9315	C	9309	0.999			A	4	0.000	ORF1ab_M, ORF1ab.1_M
7845	T	ORF1ab_nt:7580_AA:L2527, ORF1ab.1_nt:7580_AA:L2527	3	9306	2	3	0	9315	T	9306	0.999			A	3	0.000	ORF1ab_Q, ORF1ab.1_Q	G	3	0.000	ORF1ab_R, ORF1ab.1_R
7846	G	ORF1ab_nt:7581_AA:L2527, ORF1ab.1_nt:7581_AA:L2527	4	4	2	9304	0	9315	G	9304	0.999			A	4	0.000	ORF1ab_L, ORF1ab.1_L	T	4	0.000	ORF1ab_L, ORF1ab.1_L
7847	A	ORF1ab_nt:7582_AA:R2528, ORF1ab.1_nt:7582_AA:R2528	9307	0	6	1	0	9315	A	9307	0.999			C	6	0.001	ORF1ab_R, ORF1ab.1_R
7848	G	ORF1ab_nt:7583_AA:R2528, ORF1ab.1_nt:7583_AA:R2528	2	6	2	9304	0	9315	G	9304	0.999			T	6	0.001	ORF1ab_I, ORF1ab.1_I	A	2	0.000	ORF1ab_K, ORF1ab.1_K
7849	A	ORF1ab_nt:7584_AA:R2528, ORF1ab.1_nt:7584_AA:R2528	9308	1	3	3	0	9315	A	9308	0.999			C	3	0.000	ORF1ab_S, ORF1ab.1_S	G	3	0.000	ORF1ab_R, ORF1ab.1_R
7850	G	ORF1ab_nt:7585_AA:A2529, ORF1ab.1_nt:7585_AA:A2529	4	3	2	9304	1	9315	G	9304	0.999			A	4	0.000	ORF1ab_T, ORF1ab.1_T	T	3	0.000	ORF1ab_S, ORF1ab.1_S
7851	C	ORF1ab_nt:7586_AA:A2529, ORF1ab.1_nt:7586_AA:A2529	1	3	9309	1	0	9315	C	9309	0.999			T	3	0.000	ORF1ab_V, ORF1ab.1_V
7852	T	ORF1ab_nt:7587_AA:A2529, ORF1ab.1_nt:7587_AA:A2529	0	9308	5	1	0	9315	T	9308	0.999			C	5	0.001	ORF1ab_A, ORF1ab.1_A
7853	A	ORF1ab_nt:7588_AA:N2530, ORF1ab.1_nt:7588_AA:N2530	9310	1	2	2	0	9315	A	9310	0.999			C	2	0.000	ORF1ab_H, ORF1ab.1_H	G	2	0.000	ORF1ab_D, ORF1ab.1_D
7854	A	ORF1ab_nt:7589_AA:N2530, ORF1ab.1_nt:7589_AA:N2530	9302	7	6	0	0	9315	A	9302	0.999			T	7	0.001	ORF1ab_I, ORF1ab.1_I	C	6	0.001	ORF1ab_T, ORF1ab.1_T
7855	T	ORF1ab_nt:7590_AA:N2530, ORF1ab.1_nt:7590_AA:N2530	3	9311	0	0	0	9315	T	9311	1.000			A	3	0.000	ORF1ab_K, ORF1ab.1_K
7856	A	ORF1ab_nt:7591_AA:N2531, ORF1ab.1_nt:7591_AA:N2531	9303	1	2	8	1	9315	A	9303	0.999			G	8	0.001	ORF1ab_D, ORF1ab.1_D	C	2	0.000	ORF1ab_H, ORF1ab.1_H
7857	A	ORF1ab_nt:7592_AA:N2531, ORF1ab.1_nt:7592_AA:N2531	9304	2	8	1	0	9315	A	9304	0.999			C	8	0.001	ORF1ab_T, ORF1ab.1_T	T	2	0.000	ORF1ab_I, ORF1ab.1_I
7858	C	ORF1ab_nt:7593_AA:N2531, ORF1ab.1_nt:7593_AA:N2531	6	1	9307	0	0	9315	C	9307	0.999			A	6	0.001	ORF1ab_K, ORF1ab.1_K
7859	A	ORF1ab_nt:7594_AA:T2532, ORF1ab.1_nt:7594_AA:T2532	9309	4	1	0	0	9315	A	9309	0.999			T	4	0.000	ORF1ab_S, ORF1ab.1_S
7860	C	ORF1ab_nt:7595_AA:T2532, ORF1ab.1_nt:7595_AA:T2532	2	2	9309	0	1	9315	C	9309	0.999			A	2	0.000	ORF1ab_N, ORF1ab.1_N	T	2	0.000	ORF1ab_I, ORF1ab.1_I
7861	T	ORF1ab_nt:7596_AA:T2532, ORF1ab.1_nt:7596_AA:T2532	1	9310	2	1	0	9315	T	9310	0.999			C	2	0.000	ORF1ab_T, ORF1ab.1_T
7862	A	ORF1ab_nt:7597_AA:K2533, ORF1ab.1_nt:7597_AA:K2533	9307	2	1	4	0	9315	A	9307	0.999			G	4	0.000	ORF1ab_E, ORF1ab.1_E	T	2	0.000	ORF1ab_*, ORF1ab.1_*
7863	A	ORF1ab_nt:7598_AA:K2533, ORF1ab.1_nt:7598_AA:K2533	9304	3	5	2	0	9315	A	9304	0.999			C	5	0.001	ORF1ab_T, ORF1ab.1_T	T	3	0.000	ORF1ab_I, ORF1ab.1_I
7864	A	ORF1ab_nt:7599_AA:K2533, ORF1ab.1_nt:7599_AA:K2533	9306	2	7	0	0	9315	A	9306	0.999			C	7	0.001	ORF1ab_N, ORF1ab.1_N	T	2	0.000	ORF1ab_N, ORF1ab.1_N
7865	G	ORF1ab_nt:7600_AA:G2534, ORF1ab.1_nt:7600_AA:G2534	2	11	0	9301	0	9315	G	9301	0.998			T	11	0.001	ORF1ab_C, ORF1ab.1_C	A	2	0.000	ORF1ab_S, ORF1ab.1_S
7866	G	ORF1ab_nt:7601_AA:G2534, ORF1ab.1_nt:7601_AA:G2534	0	36	1	9278	0	9315	G	9278	0.996			T	36	0.004	ORF1ab_V, ORF1ab.1_V
7867	T	ORF1ab_nt:7602_AA:G2534, ORF1ab.1_nt:7602_AA:G2534	4	9310	0	1	0	9315	T	9310	0.999			A	4	0.000	ORF1ab_G, ORF1ab.1_G
7868	T	ORF1ab_nt:7603_AA:S2535, ORF1ab.1_nt:7603_AA:S2535	0	9311	2	1	0	9315	T	9311	1.000			C	2	0.000	ORF1ab_P, ORF1ab.1_P
7869	C	ORF1ab_nt:7604_AA:S2535, ORF1ab.1_nt:7604_AA:S2535	3	1	9310	0	0	9315	C	9310	0.999			A	3	0.000	ORF1ab_*, ORF1ab.1_*
7870	A	ORF1ab_nt:7605_AA:S2535, ORF1ab.1_nt:7605_AA:S2535	9304	7	0	2	1	9315	A	9304	0.999			T	7	0.001	ORF1ab_S, ORF1ab.1_S	G	2	0.000	ORF1ab_S, ORF1ab.1_S
7871	T	ORF1ab_nt:7606_AA:L2536, ORF1ab.1_nt:7606_AA:L2536	5	9306	0	2	0	9313	T	9306	0.999			A	5	0.001	ORF1ab_M, ORF1ab.1_M	G	2	0.000	ORF1ab_V, ORF1ab.1_V
7872	T	ORF1ab_nt:7607_AA:L2536, ORF1ab.1_nt:7607_AA:L2536	0	9312	0	0	0	9313	T	9312	1.000
7873	G	ORF1ab_nt:7608_AA:L2536, ORF1ab.1_nt:7608_AA:L2536	6	67	1	9237	1	9313	G	9237	0.992			T	67	0.007	ORF1ab_F, ORF1ab.1_F	A	6	0.001	ORF1ab_L, ORF1ab.1_L
7874	C	ORF1ab_nt:7609_AA:P2537, ORF1ab.1_nt:7609_AA:P2537	0	10	9300	3	0	9313	C	9300	0.999			T	10	0.001	ORF1ab_S, ORF1ab.1_S	G	3	0.000	ORF1ab_A, ORF1ab.1_A
7875	C	ORF1ab_nt:7610_AA:P2537, ORF1ab.1_nt:7610_AA:P2537	5	11	9297	0	0	9313	C	9297	0.998			T	11	0.001	ORF1ab_L, ORF1ab.1_L	A	5	0.001	ORF1ab_H, ORF1ab.1_H
7876	T	ORF1ab_nt:7611_AA:P2537, ORF1ab.1_nt:7611_AA:P2537	1	9305	3	4	0	9313	T	9305	0.999			G	4	0.000	ORF1ab_P, ORF1ab.1_P	C	3	0.000	ORF1ab_P, ORF1ab.1_P
7877	A	ORF1ab_nt:7612_AA:I2538, ORF1ab.1_nt:7612_AA:I2538	9290	16	2	4	0	9313	A	9290	0.998			T	16	0.002	ORF1ab_F, ORF1ab.1_F	G	4	0.000	ORF1ab_V, ORF1ab.1_V
7878	T	ORF1ab_nt:7613_AA:I2538, ORF1ab.1_nt:7613_AA:I2538	3	9310	0	0	0	9313	T	9310	1.000			A	3	0.000	ORF1ab_N, ORF1ab.1_N
7879	T	ORF1ab_nt:7614_AA:I2538, ORF1ab.1_nt:7614_AA:I2538	5	9303	1	4	0	9313	T	9303	0.999			A	5	0.001	ORF1ab_I, ORF1ab.1_I	G	4	0.000	ORF1ab_M, ORF1ab.1_M
7880	A	ORF1ab_nt:7615_AA:N2539, ORF1ab.1_nt:7615_AA:N2539	9302	11	0	0	0	9313	A	9302	0.999			T	11	0.001	ORF1ab_Y, ORF1ab.1_Y
7881	A	ORF1ab_nt:7616_AA:N2539, ORF1ab.1_nt:7616_AA:N2539	9295	10	8	0	0	9313	A	9295	0.998			T	10	0.001	ORF1ab_I, ORF1ab.1_I	C	8	0.001	ORF1ab_T, ORF1ab.1_T
7882	T	ORF1ab_nt:7617_AA:N2539, ORF1ab.1_nt:7617_AA:N2539	2	9307	0	3	0	9313	T	9307	0.999			G	3	0.000	ORF1ab_K, ORF1ab.1_K	A	2	0.000	ORF1ab_K, ORF1ab.1_K
7883	G	ORF1ab_nt:7618_AA:V2540, ORF1ab.1_nt:7618_AA:V2540	0	13	0	9298	1	9313	G	9298	0.998			T	13	0.001	ORF1ab_F, ORF1ab.1_F
7884	T	ORF1ab_nt:7619_AA:V2540, ORF1ab.1_nt:7619_AA:V2540	3	9303	3	2	1	9313	T	9303	0.999			A	3	0.000	ORF1ab_D, ORF1ab.1_D	C	3	0.000	ORF1ab_A, ORF1ab.1_A
7885	T	ORF1ab_nt:7620_AA:V2540, ORF1ab.1_nt:7620_AA:V2540	3	9302	4	3	0	9313	T	9302	0.999			C	4	0.000	ORF1ab_V, ORF1ab.1_V	A	3	0.000	ORF1ab_V, ORF1ab.1_V
7886	A	ORF1ab_nt:7621_AA:I2541, ORF1ab.1_nt:7621_AA:I2541	9305	4	3	0	0	9313	A	9305	0.999			T	4	0.000	ORF1ab_L, ORF1ab.1_L	C	3	0.000	ORF1ab_L, ORF1ab.1_L
7887	T	ORF1ab_nt:7622_AA:I2541, ORF1ab.1_nt:7622_AA:I2541	4	9308	0	0	0	9313	T	9308	0.999			A	4	0.000	ORF1ab_K, ORF1ab.1_K
7888	A	ORF1ab_nt:7623_AA:I2541, ORF1ab.1_nt:7623_AA:I2541	9301	0	6	4	1	9313	A	9301	0.999			C	6	0.001	ORF1ab_I, ORF1ab.1_I	G	4	0.000	ORF1ab_M, ORF1ab.1_M
7889	G	ORF1ab_nt:7624_AA:V2542, ORF1ab.1_nt:7624_AA:V2542	3	34	0	9274	1	9313	G	9274	0.996			T	34	0.004	ORF1ab_F, ORF1ab.1_F	A	3	0.000	ORF1ab_I, ORF1ab.1_I
7890	T	ORF1ab_nt:7625_AA:V2542, ORF1ab.1_nt:7625_AA:V2542	0	9285	1	6	20	9313	T	9285	0.997			-	20	0.002	ORF1ab_?, ORF1ab.1_?	G	6	0.001	ORF1ab_G, ORF1ab.1_G
7891	T	ORF1ab_nt:7626_AA:V2542, ORF1ab.1_nt:7626_AA:V2542	1	9310	0	1	0	9313	T	9310	1.000			A	1	0.000	ORF1ab_V, ORF1ab.1_V
7892	T	ORF1ab_nt:7627_AA:F2543, ORF1ab.1_nt:7627_AA:F2543	0	9312	0	0	0	9313	T	9312	1.000
7893	T	ORF1ab_nt:7628_AA:F2543, ORF1ab.1_nt:7628_AA:F2543	0	9311	0	1	0	9313	T	9311	1.000			G	1	0.000	ORF1ab_C, ORF1ab.1_C
7894	T	ORF1ab_nt:7629_AA:F2543, ORF1ab.1_nt:7629_AA:F2543	0	9312	0	1	0	9313	T	9312	1.000			G	1	0.000	ORF1ab_L, ORF1ab.1_L
7895	G	ORF1ab_nt:7630_AA:D2544, ORF1ab.1_nt:7630_AA:D2544	3	15	0	9288	5	9312	G	9288	0.997			T	15	0.002	ORF1ab_Y, ORF1ab.1_Y	-	5	0.001	ORF1ab_?, ORF1ab.1_?
7896	A	ORF1ab_nt:7631_AA:D2544, ORF1ab.1_nt:7631_AA:D2544	9282	19	3	7	0	9312	A	9282	0.997			T	19	0.002	ORF1ab_V, ORF1ab.1_V	G	7	0.001	ORF1ab_G, ORF1ab.1_G
7897	T	ORF1ab_nt:7632_AA:D2544, ORF1ab.1_nt:7632_AA:D2544	2	9303	4	2	0	9312	T	9303	0.999			C	4	0.000	ORF1ab_D, ORF1ab.1_D	A	2	0.000	ORF1ab_E, ORF1ab.1_E
7898	G	ORF1ab_nt:7633_AA:G2545, ORF1ab.1_nt:7633_AA:G2545	6	7	0	9298	0	9312	G	9298	0.998			T	7	0.001	ORF1ab_C, ORF1ab.1_C	A	6	0.001	ORF1ab_S, ORF1ab.1_S
7899	G	ORF1ab_nt:7634_AA:G2545, ORF1ab.1_nt:7634_AA:G2545	0	22	0	9288	0	9311	G	9288	0.998			T	22	0.002	ORF1ab_V, ORF1ab.1_V
7900	T	ORF1ab_nt:7635_AA:G2545, ORF1ab.1_nt:7635_AA:G2545	1	9298	0	8	0	9308	T	9298	0.999			G	8	0.001	ORF1ab_G, ORF1ab.1_G
7901	A	ORF1ab_nt:7636_AA:K2546, ORF1ab.1_nt:7636_AA:K2546	9295	4	0	7	0	9307	A	9295	0.999			G	7	0.001	ORF1ab_E, ORF1ab.1_E	T	4	0.000	ORF1ab_*, ORF1ab.1_*
7902	A	ORF1ab_nt:7637_AA:K2546, ORF1ab.1_nt:7637_AA:K2546	9298	5	3	0	0	9307	A	9298	0.999			T	5	0.001	ORF1ab_I, ORF1ab.1_I	C	3	0.000	ORF1ab_T, ORF1ab.1_T
7903	A	ORF1ab_nt:7638_AA:K2546, ORF1ab.1_nt:7638_AA:K2546	9291	6	8	0	0	9306	A	9291	0.998			C	8	0.001	ORF1ab_N, ORF1ab.1_N	T	6	0.001	ORF1ab_N, ORF1ab.1_N
7904	T	ORF1ab_nt:7639_AA:S2547, ORF1ab.1_nt:7639_AA:S2547	19	9243	4	39	0	9306	T	9243	0.993			G	39	0.004	ORF1ab_A, ORF1ab.1_A	A	19	0.002	ORF1ab_T, ORF1ab.1_T
7905	C	ORF1ab_nt:7640_AA:S2547, ORF1ab.1_nt:7640_AA:S2547	12	68	9223	0	1	9305	C	9223	0.991			T	68	0.007	ORF1ab_L, ORF1ab.1_L	A	12	0.001	ORF1ab_*, ORF1ab.1_*
7906	A	ORF1ab_nt:7641_AA:S2547, ORF1ab.1_nt:7641_AA:S2547	9284	12	4	0	2	9303	A	9284	0.998			T	12	0.001	ORF1ab_S, ORF1ab.1_S	C	4	0.000	ORF1ab_S, ORF1ab.1_S
7907	A	ORF1ab_nt:7642_AA:K2548, ORF1ab.1_nt:7642_AA:K2548	9283	6	14	0	0	9303	A	9283	0.998			C	14	0.002	ORF1ab_Q, ORF1ab.1_Q	T	6	0.001	ORF1ab_*, ORF1ab.1_*
7908	A	ORF1ab_nt:7643_AA:K2548, ORF1ab.1_nt:7643_AA:K2548	9292	2	6	3	0	9303	A	9292	0.999			C	6	0.001	ORF1ab_T, ORF1ab.1_T	G	3	0.000	ORF1ab_R, ORF1ab.1_R
7909	A	ORF1ab_nt:7644_AA:K2548, ORF1ab.1_nt:7644_AA:K2548	9269	8	19	5	0	9302	A	9269	0.996			C	19	0.002	ORF1ab_N, ORF1ab.1_N	T	8	0.001	ORF1ab_N, ORF1ab.1_N
7910	T	ORF1ab_nt:7645_AA:C2549, ORF1ab.1_nt:7645_AA:C2549	0	9298	2	1	0	9301	T	9298	1.000			C	2	0.000	ORF1ab_R, ORF1ab.1_R
7911	G	ORF1ab_nt:7646_AA:C2549, ORF1ab.1_nt:7646_AA:C2549	3	9	0	9289	0	9301	G	9289	0.999			T	9	0.001	ORF1ab_F, ORF1ab.1_F	A	3	0.000	ORF1ab_Y, ORF1ab.1_Y
7912	T	ORF1ab_nt:7647_AA:C2549, ORF1ab.1_nt:7647_AA:C2549	0	9291	2	8	0	9301	T	9291	0.999			G	8	0.001	ORF1ab_W, ORF1ab.1_W	C	2	0.000	ORF1ab_C, ORF1ab.1_C
7913	G	ORF1ab_nt:7648_AA:E2550, ORF1ab.1_nt:7648_AA:E2550	4	2	1	9293	0	9301	G	9293	0.999			A	4	0.000	ORF1ab_K, ORF1ab.1_K	T	2	0.000	ORF1ab_*, ORF1ab.1_*
7914	A	ORF1ab_nt:7649_AA:E2550, ORF1ab.1_nt:7649_AA:E2550	9281	4	7	9	0	9301	A	9281	0.998			G	9	0.001	ORF1ab_G, ORF1ab.1_G	C	7	0.001	ORF1ab_A, ORF1ab.1_A
7915	A	ORF1ab_nt:7650_AA:E2550, ORF1ab.1_nt:7650_AA:E2550	9272	4	22	3	0	9301	A	9272	0.997			C	22	0.002	ORF1ab_D, ORF1ab.1_D	T	4	0.000	ORF1ab_D, ORF1ab.1_D
7916	G	ORF1ab_nt:7651_AA:E2551, ORF1ab.1_nt:7651_AA:E2551	6	7	0	9288	0	9301	G	9288	0.999			T	7	0.001	ORF1ab_*, ORF1ab.1_*	A	6	0.001	ORF1ab_K, ORF1ab.1_K
7917	A	ORF1ab_nt:7652_AA:E2551, ORF1ab.1_nt:7652_AA:E2551	9294	3	1	3	0	9301	A	9294	0.999			T	3	0.000	ORF1ab_V, ORF1ab.1_V	G	3	0.000	ORF1ab_G, ORF1ab.1_G
7918	A	ORF1ab_nt:7653_AA:E2551, ORF1ab.1_nt:7653_AA:E2551	9295	0	6	0	0	9301	A	9295	0.999			C	6	0.001	ORF1ab_D, ORF1ab.1_D
7919	T	ORF1ab_nt:7654_AA:S2552, ORF1ab.1_nt:7654_AA:S2552	3	9289	4	5	0	9301	T	9289	0.999			G	5	0.001	ORF1ab_A, ORF1ab.1_A	C	4	0.000	ORF1ab_P, ORF1ab.1_P
7920	C	ORF1ab_nt:7655_AA:S2552, ORF1ab.1_nt:7655_AA:S2552	8	0	9292	0	0	9300	C	9292	0.999			A	8	0.001	ORF1ab_*, ORF1ab.1_*
7921	A	ORF1ab_nt:7656_AA:S2552, ORF1ab.1_nt:7656_AA:S2552	9239	3	56	2	0	9300	A	9239	0.993			C	56	0.006	ORF1ab_S, ORF1ab.1_S	T	3	0.000	ORF1ab_S, ORF1ab.1_S
7922	T	ORF1ab_nt:7657_AA:S2553, ORF1ab.1_nt:7657_AA:S2553	1	9282	0	16	0	9299	T	9282	0.998			G	16	0.002	ORF1ab_A, ORF1ab.1_A
7923	C	ORF1ab_nt:7658_AA:S2553, ORF1ab.1_nt:7658_AA:S2553	3	6	9287	0	0	9296	C	9287	0.999			T	6	0.001	ORF1ab_F, ORF1ab.1_F	A	3	0.000	ORF1ab_Y, ORF1ab.1_Y
7924	T	ORF1ab_nt:7659_AA:S2553, ORF1ab.1_nt:7659_AA:S2553	0	9289	1	4	0	9294	T	9289	0.999			G	4	0.000	ORF1ab_S, ORF1ab.1_S
7925	G	ORF1ab_nt:7660_AA:A2554, ORF1ab.1_nt:7660_AA:A2554	0	0	0	9280	0	9280	G	9280	1.000
7926	C	ORF1ab_nt:7661_AA:A2554, ORF1ab.1_nt:7661_AA:A2554	3	2	9235	3	0	9243	C	9235	0.999			A	3	0.000	ORF1ab_E, ORF1ab.1_E	G	3	0.000	ORF1ab_G, ORF1ab.1_G
7927	A	ORF1ab_nt:7662_AA:A2554, ORF1ab.1_nt:7662_AA:A2554	5089	0	0	3	2	5094	A	5089	0.999			G	3	0.001	ORF1ab_A, ORF1ab.1_A	-	2	0.000	ORF1ab_?, ORF1ab.1_?
7928	A	ORF1ab_nt:7663_AA:K2555, ORF1ab.1_nt:7663_AA:K2555	4955	1	0	0	0	4956	A	4955	1.000			T	1	0.000	ORF1ab_*, ORF1ab.1_*
7929	A	ORF1ab_nt:7664_AA:K2555, ORF1ab.1_nt:7664_AA:K2555	4897	0	3	1	0	4901	A	4897	0.999			C	3	0.001	ORF1ab_T, ORF1ab.1_T
7930	A	ORF1ab_nt:7665_AA:K2555, ORF1ab.1_nt:7665_AA:K2555	4879	0	0	1	0	4880	A	4879	1.000			G	1	0.000	ORF1ab_K, ORF1ab.1_K
7931	T	ORF1ab_nt:7666_AA:S2556, ORF1ab.1_nt:7666_AA:S2556	1	4870	0	4	0	4875	T	4870	0.999			G	4	0.001	ORF1ab_A, ORF1ab.1_A
7932	C	ORF1ab_nt:7667_AA:S2556, ORF1ab.1_nt:7667_AA:S2556	2	0	4868	0	0	4870	C	4868	1.000			A	2	0.000	ORF1ab_*, ORF1ab.1_*
7933	A	ORF1ab_nt:7668_AA:S2556, ORF1ab.1_nt:7668_AA:S2556	4862	1	1	3	0	4867	A	4862	0.999			G	3	0.001	ORF1ab_S, ORF1ab.1_S
7934	G	ORF1ab_nt:7669_AA:A2557, ORF1ab.1_nt:7669_AA:A2557	1	1	0	4864	0	4866	G	4864	1.000			A	1	0.000	ORF1ab_T, ORF1ab.1_T
7935	C	ORF1ab_nt:7670_AA:A2557, ORF1ab.1_nt:7670_AA:A2557	1	0	4860	1	0	4862	C	4860	1.000			A	1	0.000	ORF1ab_E, ORF1ab.1_E
7936	G	ORF1ab_nt:7671_AA:A2557, ORF1ab.1_nt:7671_AA:A2557	6	4	0	4852	0	4862	G	4852	0.998			A	6	0.001	ORF1ab_A, ORF1ab.1_A	T	4	0.001	ORF1ab_A, ORF1ab.1_A
7937	T	ORF1ab_nt:7672_AA:S2558, ORF1ab.1_nt:7672_AA:S2558	1	4855	0	5	0	4861	T	4855	0.999			G	5	0.001	ORF1ab_A, ORF1ab.1_A
7938	C	ORF1ab_nt:7673_AA:S2558, ORF1ab.1_nt:7673_AA:S2558	0	1	4860	0	0	4861	C	4860	1.000			T	1	0.000	ORF1ab_F, ORF1ab.1_F
7939	T	ORF1ab_nt:7674_AA:S2558, ORF1ab.1_nt:7674_AA:S2558	1	4857	1	1	0	4860	T	4857	0.999			A	1	0.000	ORF1ab_S, ORF1ab.1_S
7940	G	ORF1ab_nt:7675_AA:V2559, ORF1ab.1_nt:7675_AA:V2559	1	2	0	4854	0	4857	G	4854	0.999			T	2	0.000	ORF1ab_F, ORF1ab.1_F
7941	T	ORF1ab_nt:7676_AA:V2559, ORF1ab.1_nt:7676_AA:V2559	1	4849	2	2	1	4855	T	4849	0.999			C	2	0.000	ORF1ab_A, ORF1ab.1_A	G	2	0.000	ORF1ab_G, ORF1ab.1_G
7942	T	ORF1ab_nt:7677_AA:V2559, ORF1ab.1_nt:7677_AA:V2559	0	4851	0	0	0	4851	T	4851	1.000
7943	T	ORF1ab_nt:7678_AA:Y2560, ORF1ab.1_nt:7678_AA:Y2560	0	4858	0	0	0	4858	T	4858	1.000
7944	A	ORF1ab_nt:7679_AA:Y2560, ORF1ab.1_nt:7679_AA:Y2560	6896	1	0	1	0	6898	A	6896	1.000			T	1	0.000	ORF1ab_F, ORF1ab.1_F
7945	C	ORF1ab_nt:7680_AA:Y2560, ORF1ab.1_nt:7680_AA:Y2560	3	0	6926	0	0	6929	C	6926	1.000			A	3	0.000	ORF1ab_*, ORF1ab.1_*
7946	T	ORF1ab_nt:7681_AA:Y2561, ORF1ab.1_nt:7681_AA:Y2561	0	6920	3	2	0	6925	T	6920	0.999			C	3	0.000	ORF1ab_H, ORF1ab.1_H	G	2	0.000	ORF1ab_D, ORF1ab.1_D
7947	A	ORF1ab_nt:7682_AA:Y2561, ORF1ab.1_nt:7682_AA:Y2561	6923	2	1	1	0	6927	A	6923	0.999			T	2	0.000	ORF1ab_F, ORF1ab.1_F
7948	C	ORF1ab_nt:7683_AA:Y2561, ORF1ab.1_nt:7683_AA:Y2561	0	5	6915	0	0	6920	C	6915	0.999			T	5	0.001	ORF1ab_Y, ORF1ab.1_Y
7949	A	ORF1ab_nt:7684_AA:S2562, ORF1ab.1_nt:7684_AA:S2562	6906	0	1	0	0	6907	A	6906	1.000			C	1	0.000	ORF1ab_R, ORF1ab.1_R
7950	G	ORF1ab_nt:7685_AA:S2562, ORF1ab.1_nt:7685_AA:S2562	0	6	0	6894	0	6900	G	6894	0.999			T	6	0.001	ORF1ab_I, ORF1ab.1_I
7951	T	ORF1ab_nt:7686_AA:S2562, ORF1ab.1_nt:7686_AA:S2562	2	6870	3	25	0	6900	T	6870	0.996			G	25	0.004	ORF1ab_R, ORF1ab.1_R	C	3	0.000	ORF1ab_S, ORF1ab.1_S
7952	C	ORF1ab_nt:7687_AA:Q2563, ORF1ab.1_nt:7687_AA:Q2563	3	5	6887	1	0	6896	C	6887	0.999			T	5	0.001	ORF1ab_*, ORF1ab.1_*	A	3	0.000	ORF1ab_K, ORF1ab.1_K
7953	A	ORF1ab_nt:7688_AA:Q2563, ORF1ab.1_nt:7688_AA:Q2563	6874	1	4	5	0	6884	A	6874	0.999			G	5	0.001	ORF1ab_R, ORF1ab.1_R	C	4	0.001	ORF1ab_P, ORF1ab.1_P
7954	G	ORF1ab_nt:7689_AA:Q2563, ORF1ab.1_nt:7689_AA:Q2563	0	1	0	6878	0	6879	G	6878	1.000			T	1	0.000	ORF1ab_H, ORF1ab.1_H
7955	C	ORF1ab_nt:7690_AA:L2564, ORF1ab.1_nt:7690_AA:L2564	1	0	6880	0	0	6881	C	6880	1.000			A	1	0.000	ORF1ab_I, ORF1ab.1_I
7956	T	ORF1ab_nt:7691_AA:L2564, ORF1ab.1_nt:7691_AA:L2564	0	6875	4	1	1	6881	T	6875	0.999			C	4	0.001	ORF1ab_P, ORF1ab.1_P
7957	T	ORF1ab_nt:7692_AA:L2564, ORF1ab.1_nt:7692_AA:L2564	0	6846	1	32	0	6879	T	6846	0.995			G	32	0.005	ORF1ab_L, ORF1ab.1_L
7958	A	ORF1ab_nt:7693_AA:M2565, ORF1ab.1_nt:7693_AA:M2565	6868	0	0	0	0	6868	A	6868	1.000
7959	T	ORF1ab_nt:7694_AA:M2565, ORF1ab.1_nt:7694_AA:M2565	1	6841	2	25	0	6869	T	6841	0.996			G	25	0.004	ORF1ab_R, ORF1ab.1_R	C	2	0.000	ORF1ab_T, ORF1ab.1_T
7960	G	ORF1ab_nt:7695_AA:M2565, ORF1ab.1_nt:7695_AA:M2565	0	0	0	6868	0	6868	G	6868	1.000
7961	T	ORF1ab_nt:7696_AA:C2566, ORF1ab.1_nt:7696_AA:C2566	1	6608	251	7	0	6867	T	6608	0.962			C	251	0.037	ORF1ab_R, ORF1ab.1_R	G	7	0.001	ORF1ab_G, ORF1ab.1_G
7962	G	ORF1ab_nt:7697_AA:C2566, ORF1ab.1_nt:7697_AA:C2566	4	0	0	6846	0	6850	G	6846	0.999			A	4	0.001	ORF1ab_Y, ORF1ab.1_Y
7963	T	ORF1ab_nt:7698_AA:C2566, ORF1ab.1_nt:7698_AA:C2566	3	6836	2	6	0	6847	T	6836	0.998			G	6	0.001	ORF1ab_W, ORF1ab.1_W	A	3	0.000	ORF1ab_*, ORF1ab.1_*
7964	C	ORF1ab_nt:7699_AA:Q2567, ORF1ab.1_nt:7699_AA:Q2567	1	1	6835	0	0	6837	C	6835	1.000			A	1	0.000	ORF1ab_K, ORF1ab.1_K
7965	A	ORF1ab_nt:7700_AA:Q2567, ORF1ab.1_nt:7700_AA:Q2567	6833	0	0	2	1	6836	A	6833	1.000			G	2	0.000	ORF1ab_R, ORF1ab.1_R
7966	A	ORF1ab_nt:7701_AA:Q2567, ORF1ab.1_nt:7701_AA:Q2567	6839	0	3	1	0	6843	A	6839	0.999			C	3	0.000	ORF1ab_H, ORF1ab.1_H
7967	C	ORF1ab_nt:7702_AA:P2568, ORF1ab.1_nt:7702_AA:P2568	5	1	6837	1	0	6844	C	6837	0.999			A	5	0.001	ORF1ab_T, ORF1ab.1_T
7968	C	ORF1ab_nt:7703_AA:P2568, ORF1ab.1_nt:7703_AA:P2568	11	2	6826	2	0	6841	C	6826	0.998			A	11	0.002	ORF1ab_H, ORF1ab.1_H	T	2	0.000	ORF1ab_L, ORF1ab.1_L
7969	T	ORF1ab_nt:7704_AA:P2568, ORF1ab.1_nt:7704_AA:P2568	1	6837	0	0	0	6838	T	6837	1.000			A	1	0.000	ORF1ab_P, ORF1ab.1_P
7970	A	ORF1ab_nt:7705_AA:I2569, ORF1ab.1_nt:7705_AA:I2569	6824	1	6	1	0	6832	A	6824	0.999			C	6	0.001	ORF1ab_L, ORF1ab.1_L
7971	T	ORF1ab_nt:7706_AA:I2569, ORF1ab.1_nt:7706_AA:I2569	1	6828	0	1	0	6830	T	6828	1.000			A	1	0.000	ORF1ab_K, ORF1ab.1_K
7972	A	ORF1ab_nt:7707_AA:I2569, ORF1ab.1_nt:7707_AA:I2569	6827	0	1	0	0	6828	A	6827	1.000			C	1	0.000	ORF1ab_I, ORF1ab.1_I
7973	C	ORF1ab_nt:7708_AA:L2570, ORF1ab.1_nt:7708_AA:L2570	1	1	6826	0	0	6828	C	6826	1.000			A	1	0.000	ORF1ab_M, ORF1ab.1_M
7974	T	ORF1ab_nt:7709_AA:L2570, ORF1ab.1_nt:7709_AA:L2570	0	6820	1	7	0	6828	T	6820	0.999			G	7	0.001	ORF1ab_R, ORF1ab.1_R
7975	G	ORF1ab_nt:7710_AA:L2570, ORF1ab.1_nt:7710_AA:L2570	4	0	0	6825	0	6829	G	6825	0.999			A	4	0.001	ORF1ab_L, ORF1ab.1_L
7976	T	ORF1ab_nt:7711_AA:L2571, ORF1ab.1_nt:7711_AA:L2571	3	6809	0	15	0	6827	T	6809	0.997			G	15	0.002	ORF1ab_V, ORF1ab.1_V	A	3	0.000	ORF1ab_I, ORF1ab.1_I
7977	T	ORF1ab_nt:7712_AA:L2571, ORF1ab.1_nt:7712_AA:L2571	1	6824	1	2	0	6828	T	6824	0.999			G	2	0.000	ORF1ab_*, ORF1ab.1_*
7978	A	ORF1ab_nt:7713_AA:L2571, ORF1ab.1_nt:7713_AA:L2571	6817	0	9	2	0	6828	A	6817	0.998			C	9	0.001	ORF1ab_F, ORF1ab.1_F	G	2	0.000	ORF1ab_L, ORF1ab.1_L
7979	C	ORF1ab_nt:7714_AA:L2572, ORF1ab.1_nt:7714_AA:L2572	0	0	6827	2	0	6829	C	6827	1.000			G	2	0.000	ORF1ab_V, ORF1ab.1_V
7980	T	ORF1ab_nt:7715_AA:L2572, ORF1ab.1_nt:7715_AA:L2572	0	6827	1	0	0	6828	T	6827	1.000			C	1	0.000	ORF1ab_P, ORF1ab.1_P
7981	A	ORF1ab_nt:7716_AA:L2572, ORF1ab.1_nt:7716_AA:L2572	6811	0	17	1	0	6829	A	6811	0.997			C	17	0.002	ORF1ab_L, ORF1ab.1_L
7982	G	ORF1ab_nt:7717_AA:D2573, ORF1ab.1_nt:7717_AA:D2573	0	3	0	6826	0	6829	G	6826	1.000			T	3	0.000	ORF1ab_Y, ORF1ab.1_Y
7983	A	ORF1ab_nt:7718_AA:D2573, ORF1ab.1_nt:7718_AA:D2573	6826	0	1	1	0	6828	A	6826	1.000			C	1	0.000	ORF1ab_A, ORF1ab.1_A
7984	T	ORF1ab_nt:7719_AA:D2573, ORF1ab.1_nt:7719_AA:D2573	2	6815	10	2	0	6829	T	6815	0.998			C	10	0.001	ORF1ab_D, ORF1ab.1_D	A	2	0.000	ORF1ab_E, ORF1ab.1_E
7985	C	ORF1ab_nt:7720_AA:Q2574, ORF1ab.1_nt:7720_AA:Q2574	0	1	6827	0	0	6828	C	6827	1.000			T	1	0.000	ORF1ab_*, ORF1ab.1_*
7986	A	ORF1ab_nt:7721_AA:Q2574, ORF1ab.1_nt:7721_AA:Q2574	6824	1	0	4	1	6830	A	6824	0.999			G	4	0.001	ORF1ab_R, ORF1ab.1_R
7987	G	ORF1ab_nt:7722_AA:Q2574, ORF1ab.1_nt:7722_AA:Q2574	2	3	0	6825	0	6830	G	6825	0.999			T	3	0.000	ORF1ab_H, ORF1ab.1_H	A	2	0.000	ORF1ab_Q, ORF1ab.1_Q
7988	G	ORF1ab_nt:7723_AA:A2575, ORF1ab.1_nt:7723_AA:A2575	3	3	0	6823	0	6829	G	6823	0.999			A	3	0.000	ORF1ab_T, ORF1ab.1_T	T	3	0.000	ORF1ab_S, ORF1ab.1_S
7989	C	ORF1ab_nt:7724_AA:A2575, ORF1ab.1_nt:7724_AA:A2575	4	4	6814	0	0	6822	C	6814	0.999			A	4	0.001	ORF1ab_E, ORF1ab.1_E	T	4	0.001	ORF1ab_V, ORF1ab.1_V
7990	A	ORF1ab_nt:7725_AA:A2575, ORF1ab.1_nt:7725_AA:A2575	6766	0	49	2	0	6817	A	6766	0.993			C	49	0.007	ORF1ab_A, ORF1ab.1_A	G	2	0.000	ORF1ab_A, ORF1ab.1_A
7991	T	ORF1ab_nt:7726_AA:L2576, ORF1ab.1_nt:7726_AA:L2576	0	6815	0	1	1	6817	T	6815	1.000			G	1	0.000	ORF1ab_V, ORF1ab.1_V
7992	T	ORF1ab_nt:7727_AA:L2576, ORF1ab.1_nt:7727_AA:L2576	1	6811	1	3	0	6816	T	6811	0.999			G	3	0.000	ORF1ab_*, ORF1ab.1_*
7993	A	ORF1ab_nt:7728_AA:L2576, ORF1ab.1_nt:7728_AA:L2576	6811	1	1	1	0	6814	A	6811	1.000			T	1	0.000	ORF1ab_F, ORF1ab.1_F
7994	G	ORF1ab_nt:7729_AA:V2577, ORF1ab.1_nt:7729_AA:V2577	0	7	0	6807	0	6814	G	6807	0.999			T	7	0.001	ORF1ab_L, ORF1ab.1_L
7995	T	ORF1ab_nt:7730_AA:V2577, ORF1ab.1_nt:7730_AA:V2577	3	6798	1	10	0	6812	T	6798	0.998			G	10	0.001	ORF1ab_G, ORF1ab.1_G	A	3	0.000	ORF1ab_E, ORF1ab.1_E
7996	G	ORF1ab_nt:7731_AA:V2577, ORF1ab.1_nt:7731_AA:V2577	0	1	1	6810	0	6812	G	6810	1.000			T	1	0.000	ORF1ab_V, ORF1ab.1_V
7997	T	ORF1ab_nt:7732_AA:S2578, ORF1ab.1_nt:7732_AA:S2578	3	6804	0	4	0	6811	T	6804	0.999			G	4	0.001	ORF1ab_A, ORF1ab.1_A	A	3	0.000	ORF1ab_T, ORF1ab.1_T
7998	C	ORF1ab_nt:7733_AA:S2578, ORF1ab.1_nt:7733_AA:S2578	5	2	6805	0	0	6812	C	6805	0.999			A	5	0.001	ORF1ab_Y, ORF1ab.1_Y	T	2	0.000	ORF1ab_F, ORF1ab.1_F
7999	T	ORF1ab_nt:7734_AA:S2578, ORF1ab.1_nt:7734_AA:S2578	1	6807	2	2	0	6812	T	6807	0.999			C	2	0.000	ORF1ab_S, ORF1ab.1_S	G	2	0.000	ORF1ab_S, ORF1ab.1_S
8000	G	ORF1ab_nt:7735_AA:D2579, ORF1ab.1_nt:7735_AA:D2579	1	0	0	6810	1	6812	G	6810	1.000			A	1	0.000	ORF1ab_N, ORF1ab.1_N
8001	A	ORF1ab_nt:7736_AA:D2579, ORF1ab.1_nt:7736_AA:D2579	6797	1	10	1	0	6809	A	6797	0.998			C	10	0.001	ORF1ab_A, ORF1ab.1_A
8002	T	ORF1ab_nt:7737_AA:D2579, ORF1ab.1_nt:7737_AA:D2579	1	6807	1	0	0	6809	T	6807	1.000			A	1	0.000	ORF1ab_E, ORF1ab.1_E
8003	G	ORF1ab_nt:7738_AA:V2580, ORF1ab.1_nt:7738_AA:V2580	0	1	0	6810	0	6811	G	6810	1.000			T	1	0.000	ORF1ab_F, ORF1ab.1_F
8004	T	ORF1ab_nt:7739_AA:V2580, ORF1ab.1_nt:7739_AA:V2580	3	6803	0	0	0	6806	T	6803	1.000			A	3	0.000	ORF1ab_D, ORF1ab.1_D
8005	T	ORF1ab_nt:7740_AA:V2580, ORF1ab.1_nt:7740_AA:V2580	0	6795	6	4	0	6805	T	6795	0.999			C	6	0.001	ORF1ab_V, ORF1ab.1_V	G	4	0.001	ORF1ab_V, ORF1ab.1_V
8006	G	ORF1ab_nt:7741_AA:G2581, ORF1ab.1_nt:7741_AA:G2581	0	1	0	6800	2	6803	G	6800	1.000			-	2	0.000	ORF1ab_?, ORF1ab.1_?
8007	G	ORF1ab_nt:7742_AA:G2581, ORF1ab.1_nt:7742_AA:G2581	4	1	0	6797	0	6802	G	6797	0.999			A	4	0.001	ORF1ab_D, ORF1ab.1_D
8008	T	ORF1ab_nt:7743_AA:G2581, ORF1ab.1_nt:7743_AA:G2581	2	6789	5	2	2	6800	T	6789	0.998			C	5	0.001	ORF1ab_G, ORF1ab.1_G	A	2	0.000	ORF1ab_G, ORF1ab.1_G
8009	G	ORF1ab_nt:7744_AA:D2582, ORF1ab.1_nt:7744_AA:D2582	1	1	0	6798	0	6800	G	6798	1.000			A	1	0.000	ORF1ab_N, ORF1ab.1_N
8010	A	ORF1ab_nt:7745_AA:D2582, ORF1ab.1_nt:7745_AA:D2582	6778	1	6	0	10	6795	A	6778	0.997			-	10	0.001	ORF1ab_?, ORF1ab.1_?	C	6	0.001	ORF1ab_A, ORF1ab.1_A
8011	T	ORF1ab_nt:7746_AA:D2582, ORF1ab.1_nt:7746_AA:D2582	2	6778	1	15	0	6796	T	6778	0.997			G	15	0.002	ORF1ab_E, ORF1ab.1_E	A	2	0.000	ORF1ab_E, ORF1ab.1_E
8012	A	ORF1ab_nt:7747_AA:S2583, ORF1ab.1_nt:7747_AA:S2583	6682	0	104	2	6	6794	A	6682	0.984			C	104	0.015	ORF1ab_R, ORF1ab.1_R	-	6	0.001	ORF1ab_?, ORF1ab.1_?
8013	G	ORF1ab_nt:7748_AA:S2583, ORF1ab.1_nt:7748_AA:S2583	1	0	0	6793	0	6794	G	6793	1.000			A	1	0.000	ORF1ab_N, ORF1ab.1_N
8014	T	ORF1ab_nt:7749_AA:S2583, ORF1ab.1_nt:7749_AA:S2583	2	6790	1	0	0	6793	T	6790	1.000			A	2	0.000	ORF1ab_R, ORF1ab.1_R
8015	G	ORF1ab_nt:7750_AA:A2584, ORF1ab.1_nt:7750_AA:A2584	0	2	0	6791	0	6793	G	6791	1.000			T	2	0.000	ORF1ab_S, ORF1ab.1_S
8016	C	ORF1ab_nt:7751_AA:A2584, ORF1ab.1_nt:7751_AA:A2584	3	6	6782	0	0	6791	C	6782	0.999			T	6	0.001	ORF1ab_V, ORF1ab.1_V	A	3	0.000	ORF1ab_E, ORF1ab.1_E
8017	G	ORF1ab_nt:7752_AA:A2584, ORF1ab.1_nt:7752_AA:A2584	0	0	0	6749	0	6749	G	6749	1.000
8018	G	ORF1ab_nt:7753_AA:E2585, ORF1ab.1_nt:7753_AA:E2585	0	0	0	6710	0	6710	G	6710	1.000
8019	A	ORF1ab_nt:7754_AA:E2585, ORF1ab.1_nt:7754_AA:E2585	6524	0	0	1	15	6540	A	6524	0.998			-	15	0.002	ORF1ab_?, ORF1ab.1_?
8020	A	ORF1ab_nt:7755_AA:E2585, ORF1ab.1_nt:7755_AA:E2585	2265	3	0	3	27	2298	A	2265	0.986			-	27	0.012	ORF1ab_?, ORF1ab.1_?	T	3	0.001	ORF1ab_D, ORF1ab.1_D
8021	G	ORF1ab_nt:7756_AA:V2586, ORF1ab.1_nt:7756_AA:V2586	0	16	0	2215	27	2258	G	2215	0.981			-	27	0.012	ORF1ab_?, ORF1ab.1_?	T	16	0.007	ORF1ab_F, ORF1ab.1_F
8022	T	ORF1ab_nt:7757_AA:V2586, ORF1ab.1_nt:7757_AA:V2586	0	2247	0	1	0	2248	T	2247	1.000			G	1	0.000	ORF1ab_G, ORF1ab.1_G
8023	T	ORF1ab_nt:7758_AA:V2586, ORF1ab.1_nt:7758_AA:V2586	0	2249	0	0	0	2249	T	2249	1.000
8024	G	ORF1ab_nt:7759_AA:A2587, ORF1ab.1_nt:7759_AA:A2587	0	0	0	2243	0	2243	G	2243	1.000
8025	C	ORF1ab_nt:7760_AA:A2587, ORF1ab.1_nt:7760_AA:A2587	1	1	2236	0	0	2238	C	2236	0.999			A	1	0.000	ORF1ab_E, ORF1ab.1_E
8026	A	ORF1ab_nt:7761_AA:A2587, ORF1ab.1_nt:7761_AA:A2587	2237	1	0	0	0	2238	A	2237	1.000			T	1	0.000	ORF1ab_A, ORF1ab.1_A
8027	G	ORF1ab_nt:7762_AA:V2588, ORF1ab.1_nt:7762_AA:V2588	1	1	0	2236	0	2238	G	2236	0.999			A	1	0.000	ORF1ab_I, ORF1ab.1_I
8028	T	ORF1ab_nt:7763_AA:V2588, ORF1ab.1_nt:7763_AA:V2588	0	2191	6	0	0	2197	T	2191	0.997			C	6	0.003	ORF1ab_A, ORF1ab.1_A
8029	T	ORF1ab_nt:7764_AA:V2588, ORF1ab.1_nt:7764_AA:V2588	0	2175	4	18	0	2197	T	2175	0.990			G	18	0.008	ORF1ab_V, ORF1ab.1_V	C	4	0.002	ORF1ab_V, ORF1ab.1_V
8030	A	ORF1ab_nt:7765_AA:K2589, ORF1ab.1_nt:7765_AA:K2589	2193	1	3	0	0	2197	A	2193	0.998			C	3	0.001	ORF1ab_Q, ORF1ab.1_Q
8031	A	ORF1ab_nt:7766_AA:K2589, ORF1ab.1_nt:7766_AA:K2589	2184	1	12	0	0	2197	A	2184	0.994			C	12	0.005	ORF1ab_T, ORF1ab.1_T
8032	A	ORF1ab_nt:7767_AA:K2589, ORF1ab.1_nt:7767_AA:K2589	2194	0	3	0	0	2197	A	2194	0.999			C	3	0.001	ORF1ab_N, ORF1ab.1_N
8033	A	ORF1ab_nt:7768_AA:M2590, ORF1ab.1_nt:7768_AA:M2590	2197	0	0	0	0	2197	A	2197	1.000
8034	T	ORF1ab_nt:7769_AA:M2590, ORF1ab.1_nt:7769_AA:M2590	0	2198	0	0	0	2198	T	2198	1.000
8035	G	ORF1ab_nt:7770_AA:M2590, ORF1ab.1_nt:7770_AA:M2590	0	0	0	2200	0	2200	G	2200	1.000
8036	T	ORF1ab_nt:7771_AA:F2591, ORF1ab.1_nt:7771_AA:F2591	0	2205	0	0	0	2205	T	2205	1.000
8037	T	ORF1ab_nt:7772_AA:F2591, ORF1ab.1_nt:7772_AA:F2591	0	2204	1	2	0	2207	T	2204	0.999			G	2	0.001	ORF1ab_C, ORF1ab.1_C
8038	T	ORF1ab_nt:7773_AA:F2591, ORF1ab.1_nt:7773_AA:F2591	0	2211	2	0	0	2213	T	2211	0.999			C	2	0.001	ORF1ab_F, ORF1ab.1_F
8039	G	ORF1ab_nt:7774_AA:D2592, ORF1ab.1_nt:7774_AA:D2592	0	0	0	2215	0	2215	G	2215	1.000
8040	A	ORF1ab_nt:7775_AA:D2592, ORF1ab.1_nt:7775_AA:D2592	2102	1	126	1	0	2230	A	2102	0.943			C	126	0.057	ORF1ab_A, ORF1ab.1_A
8041	T	ORF1ab_nt:7776_AA:D2592, ORF1ab.1_nt:7776_AA:D2592	1	3170	0	0	0	3171	T	3170	1.000			A	1	0.000	ORF1ab_E, ORF1ab.1_E
8042	G	ORF1ab_nt:7777_AA:A2593, ORF1ab.1_nt:7777_AA:A2593	0	1	0	4284	0	4285	G	4284	1.000			T	1	0.000	ORF1ab_S, ORF1ab.1_S
8043	C	ORF1ab_nt:7778_AA:A2593, ORF1ab.1_nt:7778_AA:A2593	1	0	4329	0	0	4330	C	4329	1.000			A	1	0.000	ORF1ab_D, ORF1ab.1_D
8044	T	ORF1ab_nt:7779_AA:A2593, ORF1ab.1_nt:7779_AA:A2593	0	4341	0	1	0	4342	T	4341	1.000			G	1	0.000	ORF1ab_A, ORF1ab.1_A
8045	T	ORF1ab_nt:7780_AA:Y2594, ORF1ab.1_nt:7780_AA:Y2594	2	4338	0	4	0	4344	T	4338	0.999			G	4	0.001	ORF1ab_D, ORF1ab.1_D	A	2	0.000	ORF1ab_N, ORF1ab.1_N
8046	A	ORF1ab_nt:7781_AA:Y2594, ORF1ab.1_nt:7781_AA:Y2594	4345	0	0	0	0	4345	A	4345	1.000
8047	C	ORF1ab_nt:7782_AA:Y2594, ORF1ab.1_nt:7782_AA:Y2594	3	4	4338	0	0	4345	C	4338	0.998			T	4	0.001	ORF1ab_Y, ORF1ab.1_Y	A	3	0.001	ORF1ab_*, ORF1ab.1_*
8048	G	ORF1ab_nt:7783_AA:V2595, ORF1ab.1_nt:7783_AA:V2595	0	1	0	4345	0	4346	G	4345	1.000			T	1	0.000	ORF1ab_F, ORF1ab.1_F
8049	T	ORF1ab_nt:7784_AA:V2595, ORF1ab.1_nt:7784_AA:V2595	0	4332	0	14	0	4346	T	4332	0.997			G	14	0.003	ORF1ab_G, ORF1ab.1_G
8050	T	ORF1ab_nt:7785_AA:V2595, ORF1ab.1_nt:7785_AA:V2595	1	4340	5	0	0	4346	T	4340	0.999			C	5	0.001	ORF1ab_V, ORF1ab.1_V
8051	A	ORF1ab_nt:7786_AA:N2596, ORF1ab.1_nt:7786_AA:N2596	4344	0	2	0	0	4346	A	4344	1.000			C	2	0.000	ORF1ab_H, ORF1ab.1_H
8052	A	ORF1ab_nt:7787_AA:N2596, ORF1ab.1_nt:7787_AA:N2596	4341	3	2	0	0	4346	A	4341	0.999			T	3	0.001	ORF1ab_I, ORF1ab.1_I	C	2	0.000	ORF1ab_T, ORF1ab.1_T
8053	T	ORF1ab_nt:7788_AA:N2596, ORF1ab.1_nt:7788_AA:N2596	3	4342	0	1	0	4346	T	4342	0.999			A	3	0.001	ORF1ab_K, ORF1ab.1_K
8054	A	ORF1ab_nt:7789_AA:T2597, ORF1ab.1_nt:7789_AA:T2597	4342	2	2	0	0	4346	A	4342	0.999			T	2	0.000	ORF1ab_S, ORF1ab.1_S	C	2	0.000	ORF1ab_P, ORF1ab.1_P
8055	C	ORF1ab_nt:7790_AA:T2597, ORF1ab.1_nt:7790_AA:T2597	4	2	4340	0	0	4346	C	4340	0.999			A	4	0.001	ORF1ab_K, ORF1ab.1_K	T	2	0.000	ORF1ab_M, ORF1ab.1_M
8056	G	ORF1ab_nt:7791_AA:T2597, ORF1ab.1_nt:7791_AA:T2597	6	11	0	4329	0	4346	G	4329	0.996			T	11	0.003	ORF1ab_T, ORF1ab.1_T	A	6	0.001	ORF1ab_T, ORF1ab.1_T
8057	T	ORF1ab_nt:7792_AA:F2598, ORF1ab.1_nt:7792_AA:F2598	1	4338	1	4	2	4346	T	4338	0.998			G	4	0.001	ORF1ab_V, ORF1ab.1_V	-	2	0.000	ORF1ab_?, ORF1ab.1_?
8058	T	ORF1ab_nt:7793_AA:F2598, ORF1ab.1_nt:7793_AA:F2598	1	4344	0	1	0	4346	T	4344	1.000			A	1	0.000	ORF1ab_Y, ORF1ab.1_Y
8059	T	ORF1ab_nt:7794_AA:F2598, ORF1ab.1_nt:7794_AA:F2598	1	4340	2	3	0	4346	T	4340	0.999			G	3	0.001	ORF1ab_L, ORF1ab.1_L	C	2	0.000	ORF1ab_F, ORF1ab.1_F
8060	T	ORF1ab_nt:7795_AA:S2599, ORF1ab.1_nt:7795_AA:S2599	0	4346	0	0	0	4346	T	4346	1.000
8061	C	ORF1ab_nt:7796_AA:S2599, ORF1ab.1_nt:7796_AA:S2599	10	0	4335	0	1	4346	C	4335	0.997			A	10	0.002	ORF1ab_*, ORF1ab.1_*
8062	A	ORF1ab_nt:7797_AA:S2599, ORF1ab.1_nt:7797_AA:S2599	4343	0	3	0	0	4346	A	4343	0.999			C	3	0.001	ORF1ab_S, ORF1ab.1_S
8063	T	ORF1ab_nt:7798_AA:S2600, ORF1ab.1_nt:7798_AA:S2600	7	4336	4	0	0	4347	T	4336	0.997			A	7	0.002	ORF1ab_T, ORF1ab.1_T	C	4	0.001	ORF1ab_P, ORF1ab.1_P
8064	C	ORF1ab_nt:7799_AA:S2600, ORF1ab.1_nt:7799_AA:S2600	12	1	4334	0	0	4347	C	4334	0.997			A	12	0.003	ORF1ab_*, ORF1ab.1_*
8065	A	ORF1ab_nt:7800_AA:S2600, ORF1ab.1_nt:7800_AA:S2600	4346	1	0	0	0	4347	A	4346	1.000			T	1	0.000	ORF1ab_S, ORF1ab.1_S
8066	A	ORF1ab_nt:7801_AA:T2601, ORF1ab.1_nt:7801_AA:T2601	4346	0	1	0	0	4347	A	4346	1.000			C	1	0.000	ORF1ab_P, ORF1ab.1_P
8067	C	ORF1ab_nt:7802_AA:T2601, ORF1ab.1_nt:7802_AA:T2601	7	1	4338	1	0	4347	C	4338	0.998			A	7	0.002	ORF1ab_N, ORF1ab.1_N
8068	T	ORF1ab_nt:7803_AA:T2601, ORF1ab.1_nt:7803_AA:T2601	0	4343	2	1	1	4347	T	4343	0.999			C	2	0.000	ORF1ab_T, ORF1ab.1_T
8069	T	ORF1ab_nt:7804_AA:F2602, ORF1ab.1_nt:7804_AA:F2602	0	4345	2	0	0	4347	T	4345	1.000			C	2	0.000	ORF1ab_L, ORF1ab.1_L
8070	T	ORF1ab_nt:7805_AA:F2602, ORF1ab.1_nt:7805_AA:F2602	0	4349	0	0	0	4349	T	4349	1.000
8071	T	ORF1ab_nt:7806_AA:F2602, ORF1ab.1_nt:7806_AA:F2602	0	4342	6	1	0	4349	T	4342	0.998			C	6	0.001	ORF1ab_F, ORF1ab.1_F
8072	A	ORF1ab_nt:7807_AA:N2603, ORF1ab.1_nt:7807_AA:N2603	4349	0	0	0	0	4349	A	4349	1.000
8073	A	ORF1ab_nt:7808_AA:N2603, ORF1ab.1_nt:7808_AA:N2603	4346	0	3	0	0	4349	A	4346	0.999			C	3	0.001	ORF1ab_T, ORF1ab.1_T
8074	C	ORF1ab_nt:7809_AA:N2603, ORF1ab.1_nt:7809_AA:N2603	2	1	4346	0	0	4349	C	4346	0.999			A	2	0.000	ORF1ab_K, ORF1ab.1_K
8075	G	ORF1ab_nt:7810_AA:V2604, ORF1ab.1_nt:7810_AA:V2604	0	2	0	4347	0	4349	G	4347	1.000			T	2	0.000	ORF1ab_L, ORF1ab.1_L
8076	T	ORF1ab_nt:7811_AA:V2604, ORF1ab.1_nt:7811_AA:V2604	1	4348	0	0	0	4349	T	4348	1.000			A	1	0.000	ORF1ab_E, ORF1ab.1_E
8077	A	ORF1ab_nt:7812_AA:V2604, ORF1ab.1_nt:7812_AA:V2604	4348	0	0	0	0	4349	A	4348	1.000
8078	C	ORF1ab_nt:7813_AA:P2605, ORF1ab.1_nt:7813_AA:P2605	16	6	4326	1	0	4349	C	4326	0.995			A	16	0.004	ORF1ab_T, ORF1ab.1_T	T	6	0.001	ORF1ab_S, ORF1ab.1_S
8079	C	ORF1ab_nt:7814_AA:P2605, ORF1ab.1_nt:7814_AA:P2605	12	0	4337	0	0	4349	C	4337	0.997			A	12	0.003	ORF1ab_Q, ORF1ab.1_Q
8080	A	ORF1ab_nt:7815_AA:P2605, ORF1ab.1_nt:7815_AA:P2605	4343	1	3	2	0	4349	A	4343	0.999			C	3	0.001	ORF1ab_P, ORF1ab.1_P	G	2	0.000	ORF1ab_P, ORF1ab.1_P
8081	A	ORF1ab_nt:7816_AA:M2606, ORF1ab.1_nt:7816_AA:M2606	4344	1	2	1	0	4349	A	4344	0.999			C	2	0.000	ORF1ab_L, ORF1ab.1_L
8082	T	ORF1ab_nt:7817_AA:M2606, ORF1ab.1_nt:7817_AA:M2606	7	4341	0	1	0	4349	T	4341	0.998			A	7	0.002	ORF1ab_K, ORF1ab.1_K
8083	G	ORF1ab_nt:7818_AA:M2606, ORF1ab.1_nt:7818_AA:M2606	6	5	0	4338	0	4349	G	4338	0.997			A	6	0.001	ORF1ab_I, ORF1ab.1_I	T	5	0.001	ORF1ab_I, ORF1ab.1_I
8084	G	ORF1ab_nt:7819_AA:E2607, ORF1ab.1_nt:7819_AA:E2607	5	3	0	4341	0	4349	G	4341	0.998			A	5	0.001	ORF1ab_K, ORF1ab.1_K	T	3	0.001	ORF1ab_*, ORF1ab.1_*
8085	A	ORF1ab_nt:7820_AA:E2607, ORF1ab.1_nt:7820_AA:E2607	4324	0	2	21	2	4349	A	4324	0.994			G	21	0.005	ORF1ab_G, ORF1ab.1_G	C	2	0.000	ORF1ab_A, ORF1ab.1_A
8086	A	ORF1ab_nt:7821_AA:E2607, ORF1ab.1_nt:7821_AA:E2607	4313	0	35	0	0	4349	A	4313	0.992			C	35	0.008	ORF1ab_D, ORF1ab.1_D
8087	A	ORF1ab_nt:7822_AA:K2608, ORF1ab.1_nt:7822_AA:K2608	4346	0	2	1	0	4349	A	4346	0.999			C	2	0.000	ORF1ab_Q, ORF1ab.1_Q
8088	A	ORF1ab_nt:7823_AA:K2608, ORF1ab.1_nt:7823_AA:K2608	4346	0	3	0	0	4349	A	4346	0.999			C	3	0.001	ORF1ab_T, ORF1ab.1_T
8089	A	ORF1ab_nt:7824_AA:K2608, ORF1ab.1_nt:7824_AA:K2608	4342	1	1	5	0	4349	A	4342	0.998			G	5	0.001	ORF1ab_K, ORF1ab.1_K
8090	C	ORF1ab_nt:7825_AA:L2609, ORF1ab.1_nt:7825_AA:L2609	4	0	4344	0	0	4349	C	4344	0.999			A	4	0.001	ORF1ab_I, ORF1ab.1_I
8091	T	ORF1ab_nt:7826_AA:L2609, ORF1ab.1_nt:7826_AA:L2609	7	4333	8	1	0	4350	T	4333	0.996			C	8	0.002	ORF1ab_P, ORF1ab.1_P	A	7	0.002	ORF1ab_H, ORF1ab.1_H
8092	C	ORF1ab_nt:7827_AA:L2609, ORF1ab.1_nt:7827_AA:L2609	7	1	4341	0	1	4350	C	4341	0.998			A	7	0.002	ORF1ab_L, ORF1ab.1_L
8093	A	ORF1ab_nt:7828_AA:K2610, ORF1ab.1_nt:7828_AA:K2610	4344	0	1	2	2	4350	A	4344	0.999			G	2	0.000	ORF1ab_E, ORF1ab.1_E	-	2	0.000	ORF1ab_?, ORF1ab.1_?
8094	A	ORF1ab_nt:7829_AA:K2610, ORF1ab.1_nt:7829_AA:K2610	4337	2	8	2	0	4350	A	4337	0.997			C	8	0.002	ORF1ab_T, ORF1ab.1_T	T	2	0.000	ORF1ab_I, ORF1ab.1_I
8095	A	ORF1ab_nt:7830_AA:K2610, ORF1ab.1_nt:7830_AA:K2610	4347	0	2	0	0	4350	A	4347	0.999			C	2	0.000	ORF1ab_N, ORF1ab.1_N
8096	A	ORF1ab_nt:7831_AA:T2611, ORF1ab.1_nt:7831_AA:T2611	4342	1	5	2	0	4350	A	4342	0.998			C	5	0.001	ORF1ab_P, ORF1ab.1_P	G	2	0.000	ORF1ab_A, ORF1ab.1_A
8097	C	ORF1ab_nt:7832_AA:T2611, ORF1ab.1_nt:7832_AA:T2611	0	0	4350	0	0	4350	C	4350	1.000
8098	A	ORF1ab_nt:7833_AA:T2611, ORF1ab.1_nt:7833_AA:T2611	4343	1	5	0	0	4350	A	4343	0.998			C	5	0.001	ORF1ab_T, ORF1ab.1_T
8099	C	ORF1ab_nt:7834_AA:L2612, ORF1ab.1_nt:7834_AA:L2612	2	3	4345	0	0	4350	C	4345	0.999			T	3	0.001	ORF1ab_L, ORF1ab.1_L	A	2	0.000	ORF1ab_I, ORF1ab.1_I
8100	T	ORF1ab_nt:7835_AA:L2612, ORF1ab.1_nt:7835_AA:L2612	0	4339	7	3	0	4350	T	4339	0.997			C	7	0.002	ORF1ab_P, ORF1ab.1_P	G	3	0.001	ORF1ab_R, ORF1ab.1_R
8101	A	ORF1ab_nt:7836_AA:L2612, ORF1ab.1_nt:7836_AA:L2612	4348	0	1	0	0	4350	A	4348	1.000			C	1	0.000	ORF1ab_L, ORF1ab.1_L
8102	G	ORF1ab_nt:7837_AA:V2613, ORF1ab.1_nt:7837_AA:V2613	4	2	0	4343	0	4350	G	4343	0.998			A	4	0.001	ORF1ab_I, ORF1ab.1_I	T	2	0.000	ORF1ab_F, ORF1ab.1_F
8103	T	ORF1ab_nt:7838_AA:V2613, ORF1ab.1_nt:7838_AA:V2613	0	4347	0	2	0	4350	T	4347	0.999			G	2	0.000	ORF1ab_G, ORF1ab.1_G
8104	T	ORF1ab_nt:7839_AA:V2613, ORF1ab.1_nt:7839_AA:V2613	1	4337	2	10	0	4350	T	4337	0.997			G	10	0.002	ORF1ab_V, ORF1ab.1_V	C	2	0.000	ORF1ab_V, ORF1ab.1_V
8105	G	ORF1ab_nt:7840_AA:A2614, ORF1ab.1_nt:7840_AA:A2614	0	0	0	4349	0	4350	G	4349	1.000
8106	C	ORF1ab_nt:7841_AA:A2614, ORF1ab.1_nt:7841_AA:A2614	3	0	4346	1	0	4350	C	4346	0.999			A	3	0.001	ORF1ab_E, ORF1ab.1_E
8107	A	ORF1ab_nt:7842_AA:A2614, ORF1ab.1_nt:7842_AA:A2614	4338	1	4	7	0	4350	A	4338	0.997			G	7	0.002	ORF1ab_A, ORF1ab.1_A	C	4	0.001	ORF1ab_A, ORF1ab.1_A
8108	A	ORF1ab_nt:7843_AA:T2615, ORF1ab.1_nt:7843_AA:T2615	4347	2	0	0	0	4350	A	4347	0.999			T	2	0.000	ORF1ab_S, ORF1ab.1_S
8109	C	ORF1ab_nt:7844_AA:T2615, ORF1ab.1_nt:7844_AA:T2615	1	0	4349	0	0	4350	C	4349	1.000			A	1	0.000	ORF1ab_N, ORF1ab.1_N
8110	T	ORF1ab_nt:7845_AA:T2615, ORF1ab.1_nt:7845_AA:T2615	2	4344	2	2	0	4350	T	4344	0.999			A	2	0.000	ORF1ab_T, ORF1ab.1_T	C	2	0.000	ORF1ab_T, ORF1ab.1_T
8111	G	ORF1ab_nt:7846_AA:A2616, ORF1ab.1_nt:7846_AA:A2616	1	2	0	4346	0	4350	G	4346	0.999			T	2	0.000	ORF1ab_S, ORF1ab.1_S
8112	C	ORF1ab_nt:7847_AA:A2616, ORF1ab.1_nt:7847_AA:A2616	5	0	4344	0	0	4350	C	4344	0.999			A	5	0.001	ORF1ab_E, ORF1ab.1_E
8113	A	ORF1ab_nt:7848_AA:A2616, ORF1ab.1_nt:7848_AA:A2616	4345	1	1	2	0	4350	A	4345	0.999			G	2	0.000	ORF1ab_A, ORF1ab.1_A
8114	G	ORF1ab_nt:7849_AA:E2617, ORF1ab.1_nt:7849_AA:E2617	2	2	0	4346	0	4350	G	4346	0.999			A	2	0.000	ORF1ab_K, ORF1ab.1_K	T	2	0.000	ORF1ab_*, ORF1ab.1_*
8115	A	ORF1ab_nt:7850_AA:E2617, ORF1ab.1_nt:7850_AA:E2617	4347	0	1	1	0	4350	A	4347	0.999			C	1	0.000	ORF1ab_A, ORF1ab.1_A
8116	A	ORF1ab_nt:7851_AA:E2617, ORF1ab.1_nt:7851_AA:E2617	4343	1	4	1	0	4350	A	4343	0.998			C	4	0.001	ORF1ab_D, ORF1ab.1_D
8117	G	ORF1ab_nt:7852_AA:A2618, ORF1ab.1_nt:7852_AA:A2618	0	0	1	4348	0	4350	G	4348	1.000			C	1	0.000	ORF1ab_P, ORF1ab.1_P
8118	C	ORF1ab_nt:7853_AA:A2618, ORF1ab.1_nt:7853_AA:A2618	0	0	4349	0	0	4350	C	4349	1.000
8119	T	ORF1ab_nt:7854_AA:A2618, ORF1ab.1_nt:7854_AA:A2618	1	4340	6	2	0	4350	T	4340	0.998			C	6	0.001	ORF1ab_A, ORF1ab.1_A	G	2	0.000	ORF1ab_A, ORF1ab.1_A
8120	G	ORF1ab_nt:7855_AA:E2619, ORF1ab.1_nt:7855_AA:E2619	0	5	0	4345	0	4350	G	4345	0.999			T	5	0.001	ORF1ab_*, ORF1ab.1_*
8121	A	ORF1ab_nt:7856_AA:E2619, ORF1ab.1_nt:7856_AA:E2619	4346	0	2	1	0	4350	A	4346	0.999			C	2	0.000	ORF1ab_A, ORF1ab.1_A
8122	A	ORF1ab_nt:7857_AA:E2619, ORF1ab.1_nt:7857_AA:E2619	4349	0	0	0	0	4350	A	4349	1.000
8123	C	ORF1ab_nt:7858_AA:L2620, ORF1ab.1_nt:7858_AA:L2620	5	0	4344	0	0	4350	C	4344	0.999			A	5	0.001	ORF1ab_I, ORF1ab.1_I
8124	T	ORF1ab_nt:7859_AA:L2620, ORF1ab.1_nt:7859_AA:L2620	0	4344	4	1	0	4350	T	4344	0.999			C	4	0.001	ORF1ab_P, ORF1ab.1_P
8125	T	ORF1ab_nt:7860_AA:L2620, ORF1ab.1_nt:7860_AA:L2620	0	4349	0	0	0	4350	T	4349	1.000
8126	G	ORF1ab_nt:7861_AA:A2621, ORF1ab.1_nt:7861_AA:A2621	0	4	2	4344	0	4350	G	4344	0.999			T	4	0.001	ORF1ab_S, ORF1ab.1_S	C	2	0.000	ORF1ab_P, ORF1ab.1_P
8127	C	ORF1ab_nt:7862_AA:A2621, ORF1ab.1_nt:7862_AA:A2621	0	0	4347	1	2	4350	C	4347	0.999			-	2	0.000	ORF1ab_?, ORF1ab.1_?
8128	A	ORF1ab_nt:7863_AA:A2621, ORF1ab.1_nt:7863_AA:A2621	4345	0	2	2	0	4350	A	4345	0.999			C	2	0.000	ORF1ab_A, ORF1ab.1_A	G	2	0.000	ORF1ab_A, ORF1ab.1_A
8129	A	ORF1ab_nt:7864_AA:K2622, ORF1ab.1_nt:7864_AA:K2622	4347	1	0	1	0	4350	A	4347	0.999			T	1	0.000	ORF1ab_*, ORF1ab.1_*
8130	A	ORF1ab_nt:7865_AA:K2622, ORF1ab.1_nt:7865_AA:K2622	4349	0	1	0	0	4350	A	4349	1.000			C	1	0.000	ORF1ab_T, ORF1ab.1_T
8131	G	ORF1ab_nt:7866_AA:K2622, ORF1ab.1_nt:7866_AA:K2622	0	0	0	4349	0	4350	G	4349	1.000
8132	A	ORF1ab_nt:7867_AA:N2623, ORF1ab.1_nt:7867_AA:N2623	4345	3	1	0	0	4350	A	4345	0.999			T	3	0.001	ORF1ab_Y, ORF1ab.1_Y
8133	A	ORF1ab_nt:7868_AA:N2623, ORF1ab.1_nt:7868_AA:N2623	4347	2	0	0	0	4350	A	4347	0.999			T	2	0.000	ORF1ab_I, ORF1ab.1_I
8134	T	ORF1ab_nt:7869_AA:N2623, ORF1ab.1_nt:7869_AA:N2623	1	4349	0	0	0	4350	T	4349	1.000			A	1	0.000	ORF1ab_K, ORF1ab.1_K
8135	G	ORF1ab_nt:7870_AA:V2624, ORF1ab.1_nt:7870_AA:V2624	0	2	0	4348	0	4350	G	4348	1.000			T	2	0.000	ORF1ab_L, ORF1ab.1_L
8136	T	ORF1ab_nt:7871_AA:V2624, ORF1ab.1_nt:7871_AA:V2624	1	4344	2	2	0	4350	T	4344	0.999			C	2	0.000	ORF1ab_A, ORF1ab.1_A	G	2	0.000	ORF1ab_G, ORF1ab.1_G
8137	G	ORF1ab_nt:7872_AA:V2624, ORF1ab.1_nt:7872_AA:V2624	1	3	0	4346	0	4350	G	4346	0.999			T	3	0.001	ORF1ab_V, ORF1ab.1_V
8138	T	ORF1ab_nt:7873_AA:S2625, ORF1ab.1_nt:7873_AA:S2625	1	4346	0	2	0	4350	T	4346	0.999			G	2	0.000	ORF1ab_A, ORF1ab.1_A
8139	C	ORF1ab_nt:7874_AA:S2625, ORF1ab.1_nt:7874_AA:S2625	0	1	4349	0	0	4350	C	4349	1.000			T	1	0.000	ORF1ab_F, ORF1ab.1_F
8140	C	ORF1ab_nt:7875_AA:S2625, ORF1ab.1_nt:7875_AA:S2625	0	0	4349	0	0	4350	C	4349	1.000
8141	T	ORF1ab_nt:7876_AA:L2626, ORF1ab.1_nt:7876_AA:L2626	2	4343	1	1	2	4350	T	4343	0.998			A	2	0.000	ORF1ab_I, ORF1ab.1_I	-	2	0.000	ORF1ab_?, ORF1ab.1_?
8142	T	ORF1ab_nt:7877_AA:L2626, ORF1ab.1_nt:7877_AA:L2626	1	4347	0	1	0	4350	T	4347	0.999			A	1	0.000	ORF1ab_*, ORF1ab.1_*
8143	A	ORF1ab_nt:7878_AA:L2626, ORF1ab.1_nt:7878_AA:L2626	4343	3	2	1	0	4350	A	4343	0.998			T	3	0.001	ORF1ab_F, ORF1ab.1_F	C	2	0.000	ORF1ab_F, ORF1ab.1_F
8144	G	ORF1ab_nt:7879_AA:D2627, ORF1ab.1_nt:7879_AA:D2627	1	2	0	4347	0	4350	G	4347	0.999			T	2	0.000	ORF1ab_Y, ORF1ab.1_Y
8145	A	ORF1ab_nt:7880_AA:D2627, ORF1ab.1_nt:7880_AA:D2627	4349	0	0	1	0	4350	A	4349	1.000			G	1	0.000	ORF1ab_G, ORF1ab.1_G
8146	C	ORF1ab_nt:7881_AA:D2627, ORF1ab.1_nt:7881_AA:D2627	1	2	4345	0	2	4350	C	4345	0.999			T	2	0.000	ORF1ab_D, ORF1ab.1_D	-	2	0.000	ORF1ab_?, ORF1ab.1_?
8147	A	ORF1ab_nt:7882_AA:N2628, ORF1ab.1_nt:7882_AA:N2628	4346	1	1	2	0	4350	A	4346	0.999			G	2	0.000	ORF1ab_D, ORF1ab.1_D
8148	A	ORF1ab_nt:7883_AA:N2628, ORF1ab.1_nt:7883_AA:N2628	4344	5	0	1	0	4350	A	4344	0.999			T	5	0.001	ORF1ab_I, ORF1ab.1_I
8149	T	ORF1ab_nt:7884_AA:N2628, ORF1ab.1_nt:7884_AA:N2628	2	4348	0	0	0	4350	T	4348	1.000			A	2	0.000	ORF1ab_K, ORF1ab.1_K
8150	G	ORF1ab_nt:7885_AA:V2629, ORF1ab.1_nt:7885_AA:V2629	0	1	0	4349	0	4350	G	4349	1.000			T	1	0.000	ORF1ab_F, ORF1ab.1_F
8151	T	ORF1ab_nt:7886_AA:V2629, ORF1ab.1_nt:7886_AA:V2629	1	4347	2	0	0	4350	T	4347	0.999			C	2	0.000	ORF1ab_A, ORF1ab.1_A
8152	C	ORF1ab_nt:7887_AA:V2629, ORF1ab.1_nt:7887_AA:V2629	0	3	4347	0	0	4350	C	4347	0.999			T	3	0.001	ORF1ab_V, ORF1ab.1_V
8153	T	ORF1ab_nt:7888_AA:L2630, ORF1ab.1_nt:7888_AA:L2630	0	4349	0	1	0	4350	T	4349	1.000			G	1	0.000	ORF1ab_V, ORF1ab.1_V
8154	T	ORF1ab_nt:7889_AA:L2630, ORF1ab.1_nt:7889_AA:L2630	2	4346	2	0	0	4350	T	4346	0.999			A	2	0.000	ORF1ab_*, ORF1ab.1_*	C	2	0.000	ORF1ab_S, ORF1ab.1_S
8155	A	ORF1ab_nt:7890_AA:L2630, ORF1ab.1_nt:7890_AA:L2630	4348	0	2	0	0	4350	A	4348	1.000			C	2	0.000	ORF1ab_F, ORF1ab.1_F
8156	T	ORF1ab_nt:7891_AA:S2631, ORF1ab.1_nt:7891_AA:S2631	0	4349	0	1	0	4350	T	4349	1.000			G	1	0.000	ORF1ab_A, ORF1ab.1_A
8157	C	ORF1ab_nt:7892_AA:S2631, ORF1ab.1_nt:7892_AA:S2631	0	1	4349	0	0	4350	C	4349	1.000			T	1	0.000	ORF1ab_F, ORF1ab.1_F
8158	T	ORF1ab_nt:7893_AA:S2631, ORF1ab.1_nt:7893_AA:S2631	0	4348	2	0	0	4350	T	4348	1.000			C	2	0.000	ORF1ab_S, ORF1ab.1_S
8159	A	ORF1ab_nt:7894_AA:T2632, ORF1ab.1_nt:7894_AA:T2632	4348	0	2	0	0	4350	A	4348	1.000			C	2	0.000	ORF1ab_P, ORF1ab.1_P
8160	C	ORF1ab_nt:7895_AA:T2632, ORF1ab.1_nt:7895_AA:T2632	1	0	4349	0	0	4350	C	4349	1.000			A	1	0.000	ORF1ab_N, ORF1ab.1_N
8161	T	ORF1ab_nt:7896_AA:T2632, ORF1ab.1_nt:7896_AA:T2632	2	4343	2	1	2	4350	T	4343	0.998			A	2	0.000	ORF1ab_T, ORF1ab.1_T	C	2	0.000	ORF1ab_T, ORF1ab.1_T
8162	T	ORF1ab_nt:7897_AA:F2633, ORF1ab.1_nt:7897_AA:F2633	1	4348	0	1	0	4350	T	4348	1.000			A	1	0.000	ORF1ab_I, ORF1ab.1_I
8163	T	ORF1ab_nt:7898_AA:F2633, ORF1ab.1_nt:7898_AA:F2633	2	4346	0	2	0	4350	T	4346	0.999			A	2	0.000	ORF1ab_Y, ORF1ab.1_Y	G	2	0.000	ORF1ab_C, ORF1ab.1_C
8164	T	ORF1ab_nt:7899_AA:F2633, ORF1ab.1_nt:7899_AA:F2633	0	4346	1	3	0	4350	T	4346	0.999			G	3	0.001	ORF1ab_L, ORF1ab.1_L
8165	A	ORF1ab_nt:7900_AA:I2634, ORF1ab.1_nt:7900_AA:I2634	4349	0	1	0	0	4350	A	4349	1.000			C	1	0.000	ORF1ab_L, ORF1ab.1_L
8166	T	ORF1ab_nt:7901_AA:I2634, ORF1ab.1_nt:7901_AA:I2634	3	4346	1	0	0	4350	T	4346	0.999			A	3	0.001	ORF1ab_N, ORF1ab.1_N
8167	T	ORF1ab_nt:7902_AA:I2634, ORF1ab.1_nt:7902_AA:I2634	3	4345	2	0	0	4350	T	4345	0.999			A	3	0.001	ORF1ab_I, ORF1ab.1_I	C	2	0.000	ORF1ab_I, ORF1ab.1_I
8168	T	ORF1ab_nt:7903_AA:S2635, ORF1ab.1_nt:7903_AA:S2635	1	4347	0	2	0	4350	T	4347	0.999			G	2	0.000	ORF1ab_A, ORF1ab.1_A
8169	C	ORF1ab_nt:7904_AA:S2635, ORF1ab.1_nt:7904_AA:S2635	1	3	4346	0	0	4350	C	4346	0.999			T	3	0.001	ORF1ab_L, ORF1ab.1_L
8170	A	ORF1ab_nt:7905_AA:S2635, ORF1ab.1_nt:7905_AA:S2635	4344	0	1	5	0	4350	A	4344	0.999			G	5	0.001	ORF1ab_S, ORF1ab.1_S
8171	G	ORF1ab_nt:7906_AA:A2636, ORF1ab.1_nt:7906_AA:A2636	1	1	1	4347	0	4350	G	4347	0.999			A	1	0.000	ORF1ab_T, ORF1ab.1_T
8172	C	ORF1ab_nt:7907_AA:A2636, ORF1ab.1_nt:7907_AA:A2636	2	0	4347	1	0	4350	C	4347	0.999			A	2	0.000	ORF1ab_E, ORF1ab.1_E
8173	A	ORF1ab_nt:7908_AA:A2636, ORF1ab.1_nt:7908_AA:A2636	4341	1	1	7	0	4350	A	4341	0.998			G	7	0.002	ORF1ab_A, ORF1ab.1_A
8174	G	ORF1ab_nt:7909_AA:A2637, ORF1ab.1_nt:7909_AA:A2637	1	3	2	4344	0	4350	G	4344	0.999			T	3	0.001	ORF1ab_S, ORF1ab.1_S	C	2	0.000	ORF1ab_P, ORF1ab.1_P
8175	C	ORF1ab_nt:7910_AA:A2637, ORF1ab.1_nt:7910_AA:A2637	5	0	4345	0	0	4350	C	4345	0.999			A	5	0.001	ORF1ab_D, ORF1ab.1_D
8176	T	ORF1ab_nt:7911_AA:A2637, ORF1ab.1_nt:7911_AA:A2637	1	4346	1	2	0	4350	T	4346	0.999			G	2	0.000	ORF1ab_A, ORF1ab.1_A
8177	C	ORF1ab_nt:7912_AA:R2638, ORF1ab.1_nt:7912_AA:R2638	1	1	4345	2	1	4350	C	4345	0.999			G	2	0.000	ORF1ab_G, ORF1ab.1_G
8178	G	ORF1ab_nt:7913_AA:R2638, ORF1ab.1_nt:7913_AA:R2638	1	2	0	4347	0	4350	G	4347	0.999			T	2	0.000	ORF1ab_L, ORF1ab.1_L
8179	G	ORF1ab_nt:7914_AA:R2638, ORF1ab.1_nt:7914_AA:R2638	0	8	1	4341	0	4350	G	4341	0.998			T	8	0.002	ORF1ab_R, ORF1ab.1_R
8180	C	ORF1ab_nt:7915_AA:Q2639, ORF1ab.1_nt:7915_AA:Q2639	3	1	4345	1	0	4350	C	4345	0.999			A	3	0.001	ORF1ab_K, ORF1ab.1_K
8181	A	ORF1ab_nt:7916_AA:Q2639, ORF1ab.1_nt:7916_AA:Q2639	4327	6	13	4	0	4350	A	4327	0.995			C	13	0.003	ORF1ab_P, ORF1ab.1_P	T	6	0.001	ORF1ab_L, ORF1ab.1_L
8182	A	ORF1ab_nt:7917_AA:Q2639, ORF1ab.1_nt:7917_AA:Q2639	4343	1	2	4	0	4350	A	4343	0.998			G	4	0.001	ORF1ab_Q, ORF1ab.1_Q	C	2	0.000	ORF1ab_H, ORF1ab.1_H
8183	G	ORF1ab_nt:7918_AA:G2640, ORF1ab.1_nt:7918_AA:G2640	1	3	0	4346	0	4350	G	4346	0.999			T	3	0.001	ORF1ab_W, ORF1ab.1_W
8184	G	ORF1ab_nt:7919_AA:G2640, ORF1ab.1_nt:7919_AA:G2640	1	0	0	4348	0	4349	G	4348	1.000			A	1	0.000	ORF1ab_E, ORF1ab.1_E
8185	G	ORF1ab_nt:7920_AA:G2640, ORF1ab.1_nt:7920_AA:G2640	0	2	0	4346	0	4348	G	4346	1.000			T	2	0.000	ORF1ab_G, ORF1ab.1_G
8186	T	ORF1ab_nt:7921_AA:F2641, ORF1ab.1_nt:7921_AA:F2641	0	4348	0	0	0	4348	T	4348	1.000
8187	T	ORF1ab_nt:7922_AA:F2641, ORF1ab.1_nt:7922_AA:F2641	0	4346	0	2	0	4348	T	4346	1.000			G	2	0.000	ORF1ab_C, ORF1ab.1_C
8188	T	ORF1ab_nt:7923_AA:F2641, ORF1ab.1_nt:7923_AA:F2641	0	4346	2	0	0	4348	T	4346	1.000			C	2	0.000	ORF1ab_F, ORF1ab.1_F
8189	G	ORF1ab_nt:7924_AA:V2642, ORF1ab.1_nt:7924_AA:V2642	0	1	1	4345	0	4348	G	4345	0.999			T	1	0.000	ORF1ab_F, ORF1ab.1_F
8190	T	ORF1ab_nt:7925_AA:V2642, ORF1ab.1_nt:7925_AA:V2642	0	4348	0	0	0	4348	T	4348	1.000
8191	T	ORF1ab_nt:7926_AA:V2642, ORF1ab.1_nt:7926_AA:V2642	0	4346	1	1	0	4348	T	4346	1.000			C	1	0.000	ORF1ab_V, ORF1ab.1_V
8192	G	ORF1ab_nt:7927_AA:D2643, ORF1ab.1_nt:7927_AA:D2643	1	5	0	4342	0	4348	G	4342	0.999			T	5	0.001	ORF1ab_Y, ORF1ab.1_Y
8193	A	ORF1ab_nt:7928_AA:D2643, ORF1ab.1_nt:7928_AA:D2643	4344	1	1	2	0	4348	A	4344	0.999			G	2	0.000	ORF1ab_G, ORF1ab.1_G
8194	T	ORF1ab_nt:7929_AA:D2643, ORF1ab.1_nt:7929_AA:D2643	0	4348	0	0	0	4348	T	4348	1.000
8195	T	ORF1ab_nt:7930_AA:S2644, ORF1ab.1_nt:7930_AA:S2644	0	4348	0	0	0	4348	T	4348	1.000
8196	C	ORF1ab_nt:7931_AA:S2644, ORF1ab.1_nt:7931_AA:S2644	0	0	4348	0	0	4348	C	4348	1.000
8197	A	ORF1ab_nt:7932_AA:S2644, ORF1ab.1_nt:7932_AA:S2644	4338	4	2	4	0	4348	A	4338	0.998			T	4	0.001	ORF1ab_S, ORF1ab.1_S	G	4	0.001	ORF1ab_S, ORF1ab.1_S
8198	G	ORF1ab_nt:7933_AA:D2645, ORF1ab.1_nt:7933_AA:D2645	0	0	0	4348	0	4348	G	4348	1.000
8199	A	ORF1ab_nt:7934_AA:D2645, ORF1ab.1_nt:7934_AA:D2645	4337	4	6	0	1	4348	A	4337	0.997			C	6	0.001	ORF1ab_A, ORF1ab.1_A	T	4	0.001	ORF1ab_V, ORF1ab.1_V
8200	T	ORF1ab_nt:7935_AA:D2645, ORF1ab.1_nt:7935_AA:D2645	0	4347	0	1	0	4348	T	4347	1.000			G	1	0.000	ORF1ab_E, ORF1ab.1_E
8201	G	ORF1ab_nt:7936_AA:V2646, ORF1ab.1_nt:7936_AA:V2646	0	3	0	4345	0	4348	G	4345	0.999			T	3	0.001	ORF1ab_L, ORF1ab.1_L
8202	T	ORF1ab_nt:7937_AA:V2646, ORF1ab.1_nt:7937_AA:V2646	1	4343	4	0	0	4348	T	4343	0.999			C	4	0.001	ORF1ab_A, ORF1ab.1_A
8203	A	ORF1ab_nt:7938_AA:V2646, ORF1ab.1_nt:7938_AA:V2646	4346	1	1	0	0	4348	A	4346	1.000			T	1	0.000	ORF1ab_V, ORF1ab.1_V
8204	G	ORF1ab_nt:7939_AA:E2647, ORF1ab.1_nt:7939_AA:E2647	3	5	0	4340	0	4348	G	4340	0.998			T	5	0.001	ORF1ab_*, ORF1ab.1_*	A	3	0.001	ORF1ab_K, ORF1ab.1_K
8205	A	ORF1ab_nt:7940_AA:E2647, ORF1ab.1_nt:7940_AA:E2647	4341	2	3	2	0	4348	A	4341	0.998			C	3	0.001	ORF1ab_A, ORF1ab.1_A	T	2	0.000	ORF1ab_V, ORF1ab.1_V
8206	A	ORF1ab_nt:7941_AA:E2647, ORF1ab.1_nt:7941_AA:E2647	4344	0	2	2	0	4348	A	4344	0.999			C	2	0.000	ORF1ab_D, ORF1ab.1_D	G	2	0.000	ORF1ab_E, ORF1ab.1_E
8207	A	ORF1ab_nt:7942_AA:T2648, ORF1ab.1_nt:7942_AA:T2648	4344	1	3	0	0	4348	A	4344	0.999			C	3	0.001	ORF1ab_P, ORF1ab.1_P
8208	C	ORF1ab_nt:7943_AA:T2648, ORF1ab.1_nt:7943_AA:T2648	4	5	4339	0	0	4348	C	4339	0.998			T	5	0.001	ORF1ab_I, ORF1ab.1_I	A	4	0.001	ORF1ab_N, ORF1ab.1_N
8209	T	ORF1ab_nt:7944_AA:T2648, ORF1ab.1_nt:7944_AA:T2648	1	4347	0	0	0	4348	T	4347	1.000			A	1	0.000	ORF1ab_T, ORF1ab.1_T
8210	A	ORF1ab_nt:7945_AA:K2649, ORF1ab.1_nt:7945_AA:K2649	4344	3	1	0	0	4348	A	4344	0.999			T	3	0.001	ORF1ab_*, ORF1ab.1_*
8211	A	ORF1ab_nt:7946_AA:K2649, ORF1ab.1_nt:7946_AA:K2649	4338	5	5	0	0	4348	A	4338	0.998			T	5	0.001	ORF1ab_I, ORF1ab.1_I	C	5	0.001	ORF1ab_T, ORF1ab.1_T
8212	A	ORF1ab_nt:7947_AA:K2649, ORF1ab.1_nt:7947_AA:K2649	4344	1	1	2	0	4348	A	4344	0.999			G	2	0.000	ORF1ab_K, ORF1ab.1_K
8213	G	ORF1ab_nt:7948_AA:D2650, ORF1ab.1_nt:7948_AA:D2650	4	5	0	4339	0	4348	G	4339	0.998			T	5	0.001	ORF1ab_Y, ORF1ab.1_Y	A	4	0.001	ORF1ab_N, ORF1ab.1_N
8214	A	ORF1ab_nt:7949_AA:D2650, ORF1ab.1_nt:7949_AA:D2650	4337	2	8	1	0	4348	A	4337	0.997			C	8	0.002	ORF1ab_A, ORF1ab.1_A	T	2	0.000	ORF1ab_V, ORF1ab.1_V
8215	T	ORF1ab_nt:7950_AA:D2650, ORF1ab.1_nt:7950_AA:D2650	1	4337	6	4	0	4348	T	4337	0.997			C	6	0.001	ORF1ab_D, ORF1ab.1_D	G	4	0.001	ORF1ab_E, ORF1ab.1_E
8216	G	ORF1ab_nt:7951_AA:V2651, ORF1ab.1_nt:7951_AA:V2651	0	4	2	4342	0	4348	G	4342	0.999			T	4	0.001	ORF1ab_F, ORF1ab.1_F	C	2	0.000	ORF1ab_L, ORF1ab.1_L
8217	T	ORF1ab_nt:7952_AA:V2651, ORF1ab.1_nt:7952_AA:V2651	4	4339	2	3	0	4348	T	4339	0.998			A	4	0.001	ORF1ab_D, ORF1ab.1_D	G	3	0.001	ORF1ab_G, ORF1ab.1_G
8218	T	ORF1ab_nt:7953_AA:V2651, ORF1ab.1_nt:7953_AA:V2651	0	4343	2	3	0	4348	T	4343	0.999			G	3	0.001	ORF1ab_V, ORF1ab.1_V	C	2	0.000	ORF1ab_V, ORF1ab.1_V
8219	G	ORF1ab_nt:7954_AA:V2652, ORF1ab.1_nt:7954_AA:V2652	0	7	0	4341	0	4348	G	4341	0.998			T	7	0.002	ORF1ab_F, ORF1ab.1_F
8220	T	ORF1ab_nt:7955_AA:V2652, ORF1ab.1_nt:7955_AA:V2652	1	4337	4	6	0	4348	T	4337	0.997			G	6	0.001	ORF1ab_G, ORF1ab.1_G	C	4	0.001	ORF1ab_A, ORF1ab.1_A
8221	T	ORF1ab_nt:7956_AA:V2652, ORF1ab.1_nt:7956_AA:V2652	0	4343	4	0	0	4347	T	4343	0.999			C	4	0.001	ORF1ab_V, ORF1ab.1_V
8222	G	ORF1ab_nt:7957_AA:E2653, ORF1ab.1_nt:7957_AA:E2653	2	34	0	4310	0	4346	G	4310	0.992			T	34	0.008	ORF1ab_*, ORF1ab.1_*	A	2	0.000	ORF1ab_K, ORF1ab.1_K
8223	A	ORF1ab_nt:7958_AA:E2653, ORF1ab.1_nt:7958_AA:E2653	4341	3	2	0	0	4346	A	4341	0.999			T	3	0.001	ORF1ab_V, ORF1ab.1_V	C	2	0.000	ORF1ab_A, ORF1ab.1_A
8224	A	ORF1ab_nt:7959_AA:E2653, ORF1ab.1_nt:7959_AA:E2653	4338	3	5	0	0	4346	A	4338	0.998			C	5	0.001	ORF1ab_D, ORF1ab.1_D	T	3	0.001	ORF1ab_D, ORF1ab.1_D
8225	T	ORF1ab_nt:7960_AA:C2654, ORF1ab.1_nt:7960_AA:C2654	0	4338	0	8	0	4346	T	4338	0.998			G	8	0.002	ORF1ab_G, ORF1ab.1_G
8226	G	ORF1ab_nt:7961_AA:C2654, ORF1ab.1_nt:7961_AA:C2654	0	3	0	4343	0	4346	G	4343	0.999			T	3	0.001	ORF1ab_F, ORF1ab.1_F
8227	T	ORF1ab_nt:7962_AA:C2654, ORF1ab.1_nt:7962_AA:C2654	1	4343	0	2	0	4346	T	4343	0.999			G	2	0.000	ORF1ab_W, ORF1ab.1_W
8228	C	ORF1ab_nt:7963_AA:L2655, ORF1ab.1_nt:7963_AA:L2655	1	4	4341	0	0	4346	C	4341	0.999			T	4	0.001	ORF1ab_F, ORF1ab.1_F
8229	T	ORF1ab_nt:7964_AA:L2655, ORF1ab.1_nt:7964_AA:L2655	0	4345	0	1	0	4346	T	4345	1.000			G	1	0.000	ORF1ab_R, ORF1ab.1_R
8230	T	ORF1ab_nt:7965_AA:L2655, ORF1ab.1_nt:7965_AA:L2655	0	4338	2	6	0	4346	T	4338	0.998			G	6	0.001	ORF1ab_L, ORF1ab.1_L	C	2	0.000	ORF1ab_L, ORF1ab.1_L
8231	A	ORF1ab_nt:7966_AA:K2656, ORF1ab.1_nt:7966_AA:K2656	4335	3	4	4	0	4346	A	4335	0.997			C	4	0.001	ORF1ab_Q, ORF1ab.1_Q	G	4	0.001	ORF1ab_E, ORF1ab.1_E
8232	A	ORF1ab_nt:7967_AA:K2656, ORF1ab.1_nt:7967_AA:K2656	4334	3	9	0	0	4346	A	4334	0.997			C	9	0.002	ORF1ab_T, ORF1ab.1_T	T	3	0.001	ORF1ab_I, ORF1ab.1_I
8233	A	ORF1ab_nt:7968_AA:K2656, ORF1ab.1_nt:7968_AA:K2656	4335	4	4	2	0	4345	A	4335	0.998			T	4	0.001	ORF1ab_N, ORF1ab.1_N	C	4	0.001	ORF1ab_N, ORF1ab.1_N
8234	T	ORF1ab_nt:7969_AA:L2657, ORF1ab.1_nt:7969_AA:L2657	4	4342	0	0	0	4346	T	4342	0.999			A	4	0.001	ORF1ab_M, ORF1ab.1_M
8235	T	ORF1ab_nt:7970_AA:L2657, ORF1ab.1_nt:7970_AA:L2657	0	4340	1	4	0	4346	T	4340	0.999			G	4	0.001	ORF1ab_W, ORF1ab.1_W
8236	G	ORF1ab_nt:7971_AA:L2657, ORF1ab.1_nt:7971_AA:L2657	0	35	0	4311	0	4346	G	4311	0.992			T	35	0.008	ORF1ab_F, ORF1ab.1_F
8237	T	ORF1ab_nt:7972_AA:S2658, ORF1ab.1_nt:7972_AA:S2658	0	4345	0	1	0	4346	T	4345	1.000			G	1	0.000	ORF1ab_A, ORF1ab.1_A
8238	C	ORF1ab_nt:7973_AA:S2658, ORF1ab.1_nt:7973_AA:S2658	6	11	4328	1	0	4346	C	4328	0.996			T	11	0.003	ORF1ab_L, ORF1ab.1_L	A	6	0.001	ORF1ab_*, ORF1ab.1_*
8239	A	ORF1ab_nt:7974_AA:S2658, ORF1ab.1_nt:7974_AA:S2658	4336	3	4	2	0	4345	A	4336	0.998			C	4	0.001	ORF1ab_S, ORF1ab.1_S	T	3	0.001	ORF1ab_S, ORF1ab.1_S
8240	C	ORF1ab_nt:7975_AA:H2659, ORF1ab.1_nt:7975_AA:H2659	3	2	4340	0	0	4345	C	4340	0.999			A	3	0.001	ORF1ab_N, ORF1ab.1_N	T	2	0.000	ORF1ab_Y, ORF1ab.1_Y
8241	A	ORF1ab_nt:7976_AA:H2659, ORF1ab.1_nt:7976_AA:H2659	4335	3	2	1	0	4341	A	4335	0.999			T	3	0.001	ORF1ab_L, ORF1ab.1_L	C	2	0.000	ORF1ab_P, ORF1ab.1_P
8242	T	ORF1ab_nt:7977_AA:H2659, ORF1ab.1_nt:7977_AA:H2659	1	4340	0	0	0	4341	T	4340	1.000			A	1	0.000	ORF1ab_Q, ORF1ab.1_Q
8243	C	ORF1ab_nt:7978_AA:Q2660, ORF1ab.1_nt:7978_AA:Q2660	6	42	4224	0	1	4273	C	4224	0.989			T	42	0.010	ORF1ab_*, ORF1ab.1_*	A	6	0.001	ORF1ab_K, ORF1ab.1_K
8244	A	ORF1ab_nt:7979_AA:Q2660, ORF1ab.1_nt:7979_AA:Q2660	3362	0	1	1	0	3364	A	3362	0.999			C	1	0.000	ORF1ab_P, ORF1ab.1_P
8245	A	ORF1ab_nt:7980_AA:Q2660, ORF1ab.1_nt:7980_AA:Q2660	3325	1	0	0	0	3326	A	3325	1.000			T	1	0.000	ORF1ab_H, ORF1ab.1_H
8246	T	ORF1ab_nt:7981_AA:S2661, ORF1ab.1_nt:7981_AA:S2661	0	3293	0	4	0	3297	T	3293	0.999			G	4	0.001	ORF1ab_A, ORF1ab.1_A
8247	C	ORF1ab_nt:7982_AA:S2661, ORF1ab.1_nt:7982_AA:S2661	3	0	2225	0	0	2228	C	2225	0.999			A	3	0.001	ORF1ab_Y, ORF1ab.1_Y
8248	T	ORF1ab_nt:7983_AA:S2661, ORF1ab.1_nt:7983_AA:S2661	0	2217	2	5	0	2224	T	2217	0.997			G	5	0.002	ORF1ab_S, ORF1ab.1_S	C	2	0.001	ORF1ab_S, ORF1ab.1_S
8249	G	ORF1ab_nt:7984_AA:D2662, ORF1ab.1_nt:7984_AA:D2662	1	0	0	2220	1	2222	G	2220	0.999			A	1	0.000	ORF1ab_N, ORF1ab.1_N
8250	A	ORF1ab_nt:7985_AA:D2662, ORF1ab.1_nt:7985_AA:D2662	2627	0	0	0	0	2627	A	2627	1.000
8251	C	ORF1ab_nt:7986_AA:D2662, ORF1ab.1_nt:7986_AA:D2662	1	5	2626	0	0	2632	C	2626	0.998			T	5	0.002	ORF1ab_D, ORF1ab.1_D
8252	A	ORF1ab_nt:7987_AA:I2663, ORF1ab.1_nt:7987_AA:I2663	2647	0	0	0	0	2647	A	2647	1.000
8253	T	ORF1ab_nt:7988_AA:I2663, ORF1ab.1_nt:7988_AA:I2663	0	2652	2	1	0	2655	T	2652	0.999			C	2	0.001	ORF1ab_T, ORF1ab.1_T
8254	A	ORF1ab_nt:7989_AA:I2663, ORF1ab.1_nt:7989_AA:I2663	2657	1	0	0	0	2658	A	2657	1.000			T	1	0.000	ORF1ab_I, ORF1ab.1_I
8255	G	ORF1ab_nt:7990_AA:E2664, ORF1ab.1_nt:7990_AA:E2664	1	1	0	2654	0	2656	G	2654	0.999			A	1	0.000	ORF1ab_K, ORF1ab.1_K
8256	A	ORF1ab_nt:7991_AA:E2664, ORF1ab.1_nt:7991_AA:E2664	2642	0	15	1	0	2658	A	2642	0.994			C	15	0.006	ORF1ab_A, ORF1ab.1_A
8257	A	ORF1ab_nt:7992_AA:E2664, ORF1ab.1_nt:7992_AA:E2664	2653	0	2	3	0	2658	A	2653	0.998			G	3	0.001	ORF1ab_E, ORF1ab.1_E	C	2	0.001	ORF1ab_D, ORF1ab.1_D
8258	G	ORF1ab_nt:7993_AA:V2665, ORF1ab.1_nt:7993_AA:V2665	1	1	0	2657	0	2659	G	2657	0.999			A	1	0.000	ORF1ab_I, ORF1ab.1_I
8259	T	ORF1ab_nt:7994_AA:V2665, ORF1ab.1_nt:7994_AA:V2665	1	2657	0	0	1	2659	T	2657	0.999			A	1	0.000	ORF1ab_D, ORF1ab.1_D
8260	T	ORF1ab_nt:7995_AA:V2665, ORF1ab.1_nt:7995_AA:V2665	0	2655	0	1	0	2656	T	2655	1.000			G	1	0.000	ORF1ab_V, ORF1ab.1_V
8261	A	ORF1ab_nt:7996_AA:T2666, ORF1ab.1_nt:7996_AA:T2666	2655	0	0	1	0	2656	A	2655	1.000			G	1	0.000	ORF1ab_A, ORF1ab.1_A
8262	C	ORF1ab_nt:7997_AA:T2666, ORF1ab.1_nt:7997_AA:T2666	2	0	2654	0	0	2656	C	2654	0.999			A	2	0.001	ORF1ab_N, ORF1ab.1_N
8263	T	ORF1ab_nt:7998_AA:T2666, ORF1ab.1_nt:7998_AA:T2666	0	2655	1	0	0	2656	T	2655	1.000			C	1	0.000	ORF1ab_T, ORF1ab.1_T
8264	G	ORF1ab_nt:7999_AA:G2667, ORF1ab.1_nt:7999_AA:G2667	3	2	0	2651	0	2656	G	2651	0.998			A	3	0.001	ORF1ab_S, ORF1ab.1_S	T	2	0.001	ORF1ab_C, ORF1ab.1_C
8265	G	ORF1ab_nt:8000_AA:G2667, ORF1ab.1_nt:8000_AA:G2667	0	4	0	2647	0	2651	G	2647	0.998			T	4	0.002	ORF1ab_V, ORF1ab.1_V
8266	C	ORF1ab_nt:8001_AA:G2667, ORF1ab.1_nt:8001_AA:G2667	1	1046	1591	1	0	2639	C	1591	0.603			T	1046	0.396	ORF1ab_G, ORF1ab.1_G
8267	G	ORF1ab_nt:8002_AA:D2668, ORF1ab.1_nt:8002_AA:D2668	1	1	0	2637	0	2639	G	2637	0.999			A	1	0.000	ORF1ab_N, ORF1ab.1_N
8268	A	ORF1ab_nt:8003_AA:D2668, ORF1ab.1_nt:8003_AA:D2668	2639	0	0	0	0	2639	A	2639	1.000
8269	T	ORF1ab_nt:8004_AA:D2668, ORF1ab.1_nt:8004_AA:D2668	2	2636	1	0	0	2639	T	2636	0.999			A	2	0.001	ORF1ab_E, ORF1ab.1_E
8270	A	ORF1ab_nt:8005_AA:S2669, ORF1ab.1_nt:8005_AA:S2669	2638	1	0	0	0	2639	A	2638	1.000			T	1	0.000	ORF1ab_C, ORF1ab.1_C
8271	G	ORF1ab_nt:8006_AA:S2669, ORF1ab.1_nt:8006_AA:S2669	0	0	0	2638	0	2638	G	2638	1.000
8272	T	ORF1ab_nt:8007_AA:S2669, ORF1ab.1_nt:8007_AA:S2669	1	2636	1	0	0	2638	T	2636	0.999			A	1	0.000	ORF1ab_R, ORF1ab.1_R
8273	T	ORF1ab_nt:8008_AA:C2670, ORF1ab.1_nt:8008_AA:C2670	0	2633	3	1	0	2637	T	2633	0.998			C	3	0.001	ORF1ab_R, ORF1ab.1_R
8274	G	ORF1ab_nt:8009_AA:C2670, ORF1ab.1_nt:8009_AA:C2670	0	4	0	2633	0	2637	G	2633	0.998			T	4	0.002	ORF1ab_F, ORF1ab.1_F
8275	T	ORF1ab_nt:8010_AA:C2670, ORF1ab.1_nt:8010_AA:C2670	1	2633	0	1	0	2635	T	2633	0.999			A	1	0.000	ORF1ab_*, ORF1ab.1_*
8276	A	ORF1ab_nt:8011_AA:N2671, ORF1ab.1_nt:8011_AA:N2671	2634	0	0	1	0	2635	A	2634	1.000			G	1	0.000	ORF1ab_D, ORF1ab.1_D
8277	A	ORF1ab_nt:8012_AA:N2671, ORF1ab.1_nt:8012_AA:N2671	2609	0	26	0	0	2635	A	2609	0.990			C	26	0.010	ORF1ab_T, ORF1ab.1_T
8278	T	ORF1ab_nt:8013_AA:N2671, ORF1ab.1_nt:8013_AA:N2671	1	2632	0	1	0	2634	T	2632	0.999			A	1	0.000	ORF1ab_K, ORF1ab.1_K
8279	A	ORF1ab_nt:8014_AA:N2672, ORF1ab.1_nt:8014_AA:N2672	2632	0	0	0	1	2633	A	2632	1.000			-	1	0.000	ORF1ab_?, ORF1ab.1_?
8280	A	ORF1ab_nt:8015_AA:N2672, ORF1ab.1_nt:8015_AA:N2672	2615	0	14	4	0	2633	A	2615	0.993			C	14	0.005	ORF1ab_T, ORF1ab.1_T	G	4	0.002	ORF1ab_S, ORF1ab.1_S
8281	C	ORF1ab_nt:8016_AA:N2672, ORF1ab.1_nt:8016_AA:N2672	0	0	2631	0	1	2632	C	2631	1.000			-	1	0.000	ORF1ab_?, ORF1ab.1_?
8282	T	ORF1ab_nt:8017_AA:Y2673, ORF1ab.1_nt:8017_AA:Y2673	1	2628	1	2	0	2632	T	2628	0.998			G	2	0.001	ORF1ab_D, ORF1ab.1_D
8283	A	ORF1ab_nt:8018_AA:Y2673, ORF1ab.1_nt:8018_AA:Y2673	2628	0	3	1	0	2632	A	2628	0.998			C	3	0.001	ORF1ab_S, ORF1ab.1_S
8284	T	ORF1ab_nt:8019_AA:Y2673, ORF1ab.1_nt:8019_AA:Y2673	0	2617	0	13	0	2630	T	2617	0.995			G	13	0.005	ORF1ab_*, ORF1ab.1_*
8285	A	ORF1ab_nt:8020_AA:M2674, ORF1ab.1_nt:8020_AA:M2674	2628	0	1	0	0	2629	A	2628	1.000			C	1	0.000	ORF1ab_L, ORF1ab.1_L
8286	T	ORF1ab_nt:8021_AA:M2674, ORF1ab.1_nt:8021_AA:M2674	0	2628	0	0	0	2628	T	2628	1.000
8287	G	ORF1ab_nt:8022_AA:M2674, ORF1ab.1_nt:8022_AA:M2674	1	1	0	2626	0	2628	G	2626	0.999			A	1	0.000	ORF1ab_I, ORF1ab.1_I
8288	C	ORF1ab_nt:8023_AA:L2675, ORF1ab.1_nt:8023_AA:L2675	2	0	2626	0	0	2628	C	2626	0.999			A	2	0.001	ORF1ab_I, ORF1ab.1_I
8289	T	ORF1ab_nt:8024_AA:L2675, ORF1ab.1_nt:8024_AA:L2675	2	2626	0	2	0	2630	T	2626	0.998			A	2	0.001	ORF1ab_H, ORF1ab.1_H	G	2	0.001	ORF1ab_R, ORF1ab.1_R
8290	C	ORF1ab_nt:8025_AA:L2675, ORF1ab.1_nt:8025_AA:L2675	14	2	2613	0	0	2629	C	2613	0.994			A	14	0.005	ORF1ab_L, ORF1ab.1_L	T	2	0.001	ORF1ab_L, ORF1ab.1_L
8291	A	ORF1ab_nt:8026_AA:T2676, ORF1ab.1_nt:8026_AA:T2676	2627	0	2	0	0	2629	A	2627	0.999			C	2	0.001	ORF1ab_P, ORF1ab.1_P
8292	C	ORF1ab_nt:8027_AA:T2676, ORF1ab.1_nt:8027_AA:T2676	1	1	2626	0	0	2628	C	2626	0.999			A	1	0.000	ORF1ab_N, ORF1ab.1_N
8293	C	ORF1ab_nt:8028_AA:T2676, ORF1ab.1_nt:8028_AA:T2676	0	0	2628	0	0	2628	C	2628	1.000
8294	T	ORF1ab_nt:8029_AA:Y2677, ORF1ab.1_nt:8029_AA:Y2677	0	2623	0	5	0	2628	T	2623	0.998			G	5	0.002	ORF1ab_D, ORF1ab.1_D
8295	A	ORF1ab_nt:8030_AA:Y2677, ORF1ab.1_nt:8030_AA:Y2677	2624	0	3	1	0	2628	A	2624	0.998			C	3	0.001	ORF1ab_S, ORF1ab.1_S
8296	T	ORF1ab_nt:8031_AA:Y2677, ORF1ab.1_nt:8031_AA:Y2677	1	2625	0	2	0	2628	T	2625	0.999			G	2	0.001	ORF1ab_*, ORF1ab.1_*
8297	A	ORF1ab_nt:8032_AA:N2678, ORF1ab.1_nt:8032_AA:N2678	2621	0	5	2	0	2628	A	2621	0.997			C	5	0.002	ORF1ab_H, ORF1ab.1_H	G	2	0.001	ORF1ab_D, ORF1ab.1_D
8298	A	ORF1ab_nt:8033_AA:N2678, ORF1ab.1_nt:8033_AA:N2678	2623	1	4	0	0	2628	A	2623	0.998			C	4	0.002	ORF1ab_T, ORF1ab.1_T
8299	C	ORF1ab_nt:8034_AA:N2678, ORF1ab.1_nt:8034_AA:N2678	0	1	2626	0	0	2627	C	2626	1.000			T	1	0.000	ORF1ab_N, ORF1ab.1_N
8300	A	ORF1ab_nt:8035_AA:K2679, ORF1ab.1_nt:8035_AA:K2679	2625	0	1	1	0	2627	A	2625	0.999			C	1	0.000	ORF1ab_Q, ORF1ab.1_Q
8301	A	ORF1ab_nt:8036_AA:K2679, ORF1ab.1_nt:8036_AA:K2679	2619	1	7	0	0	2627	A	2619	0.997			C	7	0.003	ORF1ab_T, ORF1ab.1_T
8302	A	ORF1ab_nt:8037_AA:K2679, ORF1ab.1_nt:8037_AA:K2679	2623	0	2	2	0	2627	A	2623	0.998			C	2	0.001	ORF1ab_N, ORF1ab.1_N	G	2	0.001	ORF1ab_K, ORF1ab.1_K
8303	G	ORF1ab_nt:8038_AA:V2680, ORF1ab.1_nt:8038_AA:V2680	0	1	0	2624	0	2625	G	2624	1.000			T	1	0.000	ORF1ab_F, ORF1ab.1_F
8304	T	ORF1ab_nt:8039_AA:V2680, ORF1ab.1_nt:8039_AA:V2680	0	2624	0	1	0	2625	T	2624	1.000			G	1	0.000	ORF1ab_G, ORF1ab.1_G
8305	T	ORF1ab_nt:8040_AA:V2680, ORF1ab.1_nt:8040_AA:V2680	0	2625	0	0	0	2625	T	2625	1.000
8306	G	ORF1ab_nt:8041_AA:E2681, ORF1ab.1_nt:8041_AA:E2681	0	0	0	2625	0	2625	G	2625	1.000
8307	A	ORF1ab_nt:8042_AA:E2681, ORF1ab.1_nt:8042_AA:E2681	2618	1	4	0	1	2624	A	2618	0.998			C	4	0.002	ORF1ab_A, ORF1ab.1_A
8308	A	ORF1ab_nt:8043_AA:E2681, ORF1ab.1_nt:8043_AA:E2681	2622	1	1	0	0	2624	A	2622	0.999			T	1	0.000	ORF1ab_D, ORF1ab.1_D
8309	A	ORF1ab_nt:8044_AA:N2682, ORF1ab.1_nt:8044_AA:N2682	2620	0	3	1	0	2624	A	2620	0.998			C	3	0.001	ORF1ab_H, ORF1ab.1_H
8310	A	ORF1ab_nt:8045_AA:N2682, ORF1ab.1_nt:8045_AA:N2682	2620	1	2	0	0	2623	A	2620	0.999			C	2	0.001	ORF1ab_T, ORF1ab.1_T
8311	C	ORF1ab_nt:8046_AA:N2682, ORF1ab.1_nt:8046_AA:N2682	1	1	2618	1	0	2621	C	2618	0.999			A	1	0.000	ORF1ab_K, ORF1ab.1_K
8312	A	ORF1ab_nt:8047_AA:M2683, ORF1ab.1_nt:8047_AA:M2683	2607	0	11	3	0	2621	A	2607	0.995			C	11	0.004	ORF1ab_L, ORF1ab.1_L	G	3	0.001	ORF1ab_V, ORF1ab.1_V
8313	T	ORF1ab_nt:8048_AA:M2683, ORF1ab.1_nt:8048_AA:M2683	0	2621	0	0	0	2621	T	2621	1.000
8314	G	ORF1ab_nt:8049_AA:M2683, ORF1ab.1_nt:8049_AA:M2683	0	0	0	2618	0	2618	G	2618	1.000
8315	A	ORF1ab_nt:8050_AA:T2684, ORF1ab.1_nt:8050_AA:T2684	2614	2	0	1	0	2617	A	2614	0.999			T	2	0.001	ORF1ab_S, ORF1ab.1_S
8316	C	ORF1ab_nt:8051_AA:T2684, ORF1ab.1_nt:8051_AA:T2684	1	0	2615	1	0	2617	C	2615	0.999			A	1	0.000	ORF1ab_K, ORF1ab.1_K
8317	A	ORF1ab_nt:8052_AA:T2684, ORF1ab.1_nt:8052_AA:T2684	2579	1	32	4	0	2616	A	2579	0.986			C	32	0.012	ORF1ab_T, ORF1ab.1_T	G	4	0.002	ORF1ab_T, ORF1ab.1_T
8318	C	ORF1ab_nt:8053_AA:P2685, ORF1ab.1_nt:8053_AA:P2685	0	1	2615	0	0	2616	C	2615	1.000			T	1	0.000	ORF1ab_S, ORF1ab.1_S
8319	C	ORF1ab_nt:8054_AA:P2685, ORF1ab.1_nt:8054_AA:P2685	0	0	2614	0	0	2614	C	2614	1.000
8320	C	ORF1ab_nt:8055_AA:P2685, ORF1ab.1_nt:8055_AA:P2685	1	0	2608	0	0	2609	C	2608	1.000			A	1	0.000	ORF1ab_P, ORF1ab.1_P
8321	C	ORF1ab_nt:8056_AA:R2686, ORF1ab.1_nt:8056_AA:R2686	1	1	2606	1	0	2609	C	2606	0.999			A	1	0.000	ORF1ab_S, ORF1ab.1_S
8322	G	ORF1ab_nt:8057_AA:R2686, ORF1ab.1_nt:8057_AA:R2686	2	0	0	2607	0	2609	G	2607	0.999			A	2	0.001	ORF1ab_H, ORF1ab.1_H
8323	T	ORF1ab_nt:8058_AA:R2686, ORF1ab.1_nt:8058_AA:R2686	1	2605	0	1	0	2607	T	2605	0.999			A	1	0.000	ORF1ab_R, ORF1ab.1_R
8324	G	ORF1ab_nt:8059_AA:D2687, ORF1ab.1_nt:8059_AA:D2687	4	0	2	2601	0	2607	G	2601	0.998			A	4	0.002	ORF1ab_N, ORF1ab.1_N	C	2	0.001	ORF1ab_H, ORF1ab.1_H
8325	A	ORF1ab_nt:8060_AA:D2687, ORF1ab.1_nt:8060_AA:D2687	2604	0	1	1	0	2606	A	2604	0.999			C	1	0.000	ORF1ab_A, ORF1ab.1_A
8326	C	ORF1ab_nt:8061_AA:D2687, ORF1ab.1_nt:8061_AA:D2687	7	0	2599	0	0	2606	C	2599	0.997			A	7	0.003	ORF1ab_E, ORF1ab.1_E
8327	C	ORF1ab_nt:8062_AA:L2688, ORF1ab.1_nt:8062_AA:L2688	12	0	2593	1	0	2606	C	2593	0.995			A	12	0.005	ORF1ab_I, ORF1ab.1_I
8328	T	ORF1ab_nt:8063_AA:L2688, ORF1ab.1_nt:8063_AA:L2688	1	2592	3	1	9	2606	T	2592	0.995			-	9	0.003	ORF1ab_?, ORF1ab.1_?	C	3	0.001	ORF1ab_P, ORF1ab.1_P
8329	T	ORF1ab_nt:8064_AA:L2688, ORF1ab.1_nt:8064_AA:L2688	2	2542	1	60	1	2606	T	2542	0.975			G	60	0.023	ORF1ab_L, ORF1ab.1_L	A	2	0.001	ORF1ab_L, ORF1ab.1_L
8330	G	ORF1ab_nt:8065_AA:G2689, ORF1ab.1_nt:8065_AA:G2689	0	0	0	2605	1	2606	G	2605	1.000			-	1	0.000	ORF1ab_?, ORF1ab.1_?
8331	G	ORF1ab_nt:8066_AA:G2689, ORF1ab.1_nt:8066_AA:G2689	2	2	0	2603	0	2607	G	2603	0.998			A	2	0.001	ORF1ab_D, ORF1ab.1_D	T	2	0.001	ORF1ab_V, ORF1ab.1_V
8332	T	ORF1ab_nt:8067_AA:G2689, ORF1ab.1_nt:8067_AA:G2689	0	2603	1	2	1	2607	T	2603	0.998			G	2	0.001	ORF1ab_G, ORF1ab.1_G
8333	G	ORF1ab_nt:8068_AA:A2690, ORF1ab.1_nt:8068_AA:A2690	1	0	1	2605	0	2607	G	2605	0.999			A	1	0.000	ORF1ab_T, ORF1ab.1_T
8334	C	ORF1ab_nt:8069_AA:A2690, ORF1ab.1_nt:8069_AA:A2690	15	2	2586	1	2	2606	C	2586	0.992			A	15	0.006	ORF1ab_D, ORF1ab.1_D	T	2	0.001	ORF1ab_V, ORF1ab.1_V
8335	T	ORF1ab_nt:8070_AA:A2690, ORF1ab.1_nt:8070_AA:A2690	0	2601	1	0	4	2606	T	2601	0.998			-	4	0.002	ORF1ab_?, ORF1ab.1_?
8336	T	ORF1ab_nt:8071_AA:C2691, ORF1ab.1_nt:8071_AA:C2691	0	2603	1	0	0	2604	T	2603	1.000			C	1	0.000	ORF1ab_R, ORF1ab.1_R
8337	G	ORF1ab_nt:8072_AA:C2691, ORF1ab.1_nt:8072_AA:C2691	1	0	0	2595	3	2599	G	2595	0.998			-	3	0.001	ORF1ab_?, ORF1ab.1_?
8338	T	ORF1ab_nt:8073_AA:C2691, ORF1ab.1_nt:8073_AA:C2691	0	2590	0	2	2	2594	T	2590	0.998			G	2	0.001	ORF1ab_W, ORF1ab.1_W	-	2	0.001	ORF1ab_?, ORF1ab.1_?
8339	A	ORF1ab_nt:8074_AA:I2692, ORF1ab.1_nt:8074_AA:I2692	2586	0	2	0	0	2588	A	2586	0.999			C	2	0.001	ORF1ab_L, ORF1ab.1_L
8340	T	ORF1ab_nt:8075_AA:I2692, ORF1ab.1_nt:8075_AA:I2692	0	2580	0	0	0	2580	T	2580	1.000
8341	T	ORF1ab_nt:8076_AA:I2692, ORF1ab.1_nt:8076_AA:I2692	0	2547	0	0	0	2547	T	2547	1.000
8342	G	ORF1ab_nt:8077_AA:D2693, ORF1ab.1_nt:8077_AA:D2693	1	1	0	1478	0	1480	G	1478	0.999			A	1	0.001	ORF1ab_N, ORF1ab.1_N
8343	A	ORF1ab_nt:8078_AA:D2693, ORF1ab.1_nt:8078_AA:D2693	1474	0	2	0	0	1476	A	1474	0.999			C	2	0.001	ORF1ab_A, ORF1ab.1_A
8344	C	ORF1ab_nt:8079_AA:D2693, ORF1ab.1_nt:8079_AA:D2693	0	0	454	0	0	454	C	454	1.000
8345	T	ORF1ab_nt:8080_AA:C2694, ORF1ab.1_nt:8080_AA:C2694	0	451	1	0	0	452	T	451	0.998			C	1	0.002	ORF1ab_R, ORF1ab.1_R
8346	G	ORF1ab_nt:8081_AA:C2694, ORF1ab.1_nt:8081_AA:C2694	0	0	0	452	0	452	G	452	1.000
8347	T	ORF1ab_nt:8082_AA:C2694, ORF1ab.1_nt:8082_AA:C2694	0	452	0	0	0	452	T	452	1.000
8348	A	ORF1ab_nt:8083_AA:S2695, ORF1ab.1_nt:8083_AA:S2695	452	0	0	0	0	452	A	452	1.000
8349	G	ORF1ab_nt:8084_AA:S2695, ORF1ab.1_nt:8084_AA:S2695	0	1	0	451	0	452	G	451	0.998			T	1	0.002	ORF1ab_I, ORF1ab.1_I
8350	T	ORF1ab_nt:8085_AA:S2695, ORF1ab.1_nt:8085_AA:S2695	0	452	0	0	0	452	T	452	1.000
8351	G	ORF1ab_nt:8086_AA:A2696, ORF1ab.1_nt:8086_AA:A2696	0	0	0	452	0	452	G	452	1.000
8352	C	ORF1ab_nt:8087_AA:A2696, ORF1ab.1_nt:8087_AA:A2696	0	0	452	0	0	452	C	452	1.000
8353	G	ORF1ab_nt:8088_AA:A2696, ORF1ab.1_nt:8088_AA:A2696	0	1	1	450	0	452	G	450	0.996			T	1	0.002	ORF1ab_A, ORF1ab.1_A
8354	C	ORF1ab_nt:8089_AA:R2697, ORF1ab.1_nt:8089_AA:R2697	0	0	453	0	0	453	C	453	1.000
8355	G	ORF1ab_nt:8090_AA:R2697, ORF1ab.1_nt:8090_AA:R2697	0	0	0	455	0	455	G	455	1.000
8356	T	ORF1ab_nt:8091_AA:R2697, ORF1ab.1_nt:8091_AA:R2697	1	453	0	1	0	456	T	453	0.993			A	1	0.002	ORF1ab_R, ORF1ab.1_R
8357	C	ORF1ab_nt:8092_AA:H2698, ORF1ab.1_nt:8092_AA:H2698	0	0	456	0	0	456	C	456	1.000
8358	A	ORF1ab_nt:8093_AA:H2698, ORF1ab.1_nt:8093_AA:H2698	462	0	0	0	0	462	A	462	1.000
8359	T	ORF1ab_nt:8094_AA:H2698, ORF1ab.1_nt:8094_AA:H2698	0	469	0	0	0	470	T	469	0.998
8360	A	ORF1ab_nt:8095_AA:I2699, ORF1ab.1_nt:8095_AA:I2699	467	1	0	1	0	470	A	467	0.994			T	1	0.002	ORF1ab_F, ORF1ab.1_F
8361	T	ORF1ab_nt:8096_AA:I2699, ORF1ab.1_nt:8096_AA:I2699	0	673	0	0	0	673	T	673	1.000
8362	T	ORF1ab_nt:8097_AA:I2699, ORF1ab.1_nt:8097_AA:I2699	1	849	0	0	0	850	T	849	0.999			A	1	0.001	ORF1ab_I, ORF1ab.1_I
8363	A	ORF1ab_nt:8098_AA:N2700, ORF1ab.1_nt:8098_AA:N2700	885	0	1	1	0	888	A	885	0.997			C	1	0.001	ORF1ab_H, ORF1ab.1_H
8364	A	ORF1ab_nt:8099_AA:N2700, ORF1ab.1_nt:8099_AA:N2700	888	0	0	0	0	889	A	888	0.999
8365	T	ORF1ab_nt:8100_AA:N2700, ORF1ab.1_nt:8100_AA:N2700	0	888	0	1	0	889	T	888	0.999			G	1	0.001	ORF1ab_K, ORF1ab.1_K
8366	G	ORF1ab_nt:8101_AA:A2701, ORF1ab.1_nt:8101_AA:A2701	0	1	0	890	0	891	G	890	0.999			T	1	0.001	ORF1ab_S, ORF1ab.1_S
8367	C	ORF1ab_nt:8102_AA:A2701, ORF1ab.1_nt:8102_AA:A2701	4	0	886	0	0	891	C	886	0.994			A	4	0.004	ORF1ab_E, ORF1ab.1_E
8368	G	ORF1ab_nt:8103_AA:A2701, ORF1ab.1_nt:8103_AA:A2701	2	0	2	887	0	891	G	887	0.996			A	2	0.002	ORF1ab_A, ORF1ab.1_A	C	2	0.002	ORF1ab_A, ORF1ab.1_A
8369	C	ORF1ab_nt:8104_AA:Q2702, ORF1ab.1_nt:8104_AA:Q2702	4	0	887	0	0	891	C	887	0.996			A	4	0.004	ORF1ab_K, ORF1ab.1_K
8370	A	ORF1ab_nt:8105_AA:Q2702, ORF1ab.1_nt:8105_AA:Q2702	889	1	0	1	0	891	A	889	0.998			T	1	0.001	ORF1ab_L, ORF1ab.1_L
8371	G	ORF1ab_nt:8106_AA:Q2702, ORF1ab.1_nt:8106_AA:Q2702	0	0	0	890	0	891	G	890	0.999
8372	G	ORF1ab_nt:8107_AA:V2703, ORF1ab.1_nt:8107_AA:V2703	2	2	0	888	0	892	G	888	0.996			A	2	0.002	ORF1ab_I, ORF1ab.1_I	T	2	0.002	ORF1ab_L, ORF1ab.1_L
8373	T	ORF1ab_nt:8108_AA:V2703, ORF1ab.1_nt:8108_AA:V2703	0	889	1	2	0	892	T	889	0.997			G	2	0.002	ORF1ab_G, ORF1ab.1_G
8374	A	ORF1ab_nt:8109_AA:V2703, ORF1ab.1_nt:8109_AA:V2703	891	0	0	0	0	892	A	891	0.999
8375	G	ORF1ab_nt:8110_AA:A2704, ORF1ab.1_nt:8110_AA:A2704	0	1	0	891	0	892	G	891	0.999			T	1	0.001	ORF1ab_S, ORF1ab.1_S
8376	C	ORF1ab_nt:8111_AA:A2704, ORF1ab.1_nt:8111_AA:A2704	6	0	885	1	0	892	C	885	0.992			A	6	0.007	ORF1ab_E, ORF1ab.1_E
8377	A	ORF1ab_nt:8112_AA:A2704, ORF1ab.1_nt:8112_AA:A2704	892	0	0	0	0	892	A	892	1.000
8378	A	ORF1ab_nt:8113_AA:K2705, ORF1ab.1_nt:8113_AA:K2705	891	0	0	0	0	892	A	891	0.999
8379	A	ORF1ab_nt:8114_AA:K2705, ORF1ab.1_nt:8114_AA:K2705	892	0	0	0	0	892	A	892	1.000
8380	A	ORF1ab_nt:8115_AA:K2705, ORF1ab.1_nt:8115_AA:K2705	891	0	1	0	0	892	A	891	0.999			C	1	0.001	ORF1ab_N, ORF1ab.1_N
8381	A	ORF1ab_nt:8116_AA:S2706, ORF1ab.1_nt:8116_AA:S2706	891	0	0	0	0	892	A	891	0.999
8382	G	ORF1ab_nt:8117_AA:S2706, ORF1ab.1_nt:8117_AA:S2706	0	1	0	890	0	892	G	890	0.998			T	1	0.001	ORF1ab_I, ORF1ab.1_I
8383	T	ORF1ab_nt:8118_AA:S2706, ORF1ab.1_nt:8118_AA:S2706	3	887	0	1	0	892	T	887	0.994			A	3	0.003	ORF1ab_R, ORF1ab.1_R
8384	C	ORF1ab_nt:8119_AA:H2707, ORF1ab.1_nt:8119_AA:H2707	10	3	879	0	0	892	C	879	0.985			A	10	0.011	ORF1ab_N, ORF1ab.1_N	T	3	0.003	ORF1ab_Y, ORF1ab.1_Y
8385	A	ORF1ab_nt:8120_AA:H2707, ORF1ab.1_nt:8120_AA:H2707	890	0	1	0	0	892	A	890	0.998			C	1	0.001	ORF1ab_P, ORF1ab.1_P
8386	C	ORF1ab_nt:8121_AA:H2707, ORF1ab.1_nt:8121_AA:H2707	4	0	888	0	0	892	C	888	0.996			A	4	0.004	ORF1ab_Q, ORF1ab.1_Q
8387	A	ORF1ab_nt:8122_AA:N2708, ORF1ab.1_nt:8122_AA:N2708	891	0	0	0	0	892	A	891	0.999
8388	A	ORF1ab_nt:8123_AA:N2708, ORF1ab.1_nt:8123_AA:N2708	892	0	0	0	0	892	A	892	1.000
8389	C	ORF1ab_nt:8124_AA:N2708, ORF1ab.1_nt:8124_AA:N2708	2	0	890	0	0	892	C	890	0.998			A	2	0.002	ORF1ab_K, ORF1ab.1_K
8390	A	ORF1ab_nt:8125_AA:I2709, ORF1ab.1_nt:8125_AA:I2709	891	0	1	0	0	892	A	891	0.999			C	1	0.001	ORF1ab_L, ORF1ab.1_L
8391	T	ORF1ab_nt:8126_AA:I2709, ORF1ab.1_nt:8126_AA:I2709	1	891	0	0	0	892	T	891	0.999			A	1	0.001	ORF1ab_N, ORF1ab.1_N
8392	T	ORF1ab_nt:8127_AA:I2709, ORF1ab.1_nt:8127_AA:I2709	0	891	0	0	0	892	T	891	0.999
8393	G	ORF1ab_nt:8128_AA:A2710, ORF1ab.1_nt:8128_AA:A2710	0	2	1	889	0	892	G	889	0.997			T	2	0.002	ORF1ab_S, ORF1ab.1_S
8394	C	ORF1ab_nt:8129_AA:A2710, ORF1ab.1_nt:8129_AA:A2710	2	0	889	1	0	892	C	889	0.997			A	2	0.002	ORF1ab_D, ORF1ab.1_D
8395	T	ORF1ab_nt:8130_AA:A2710, ORF1ab.1_nt:8130_AA:A2710	0	892	0	0	0	892	T	892	1.000
8396	T	ORF1ab_nt:8131_AA:L2711, ORF1ab.1_nt:8131_AA:L2711	0	891	0	0	0	892	T	891	0.999
8397	T	ORF1ab_nt:8132_AA:L2711, ORF1ab.1_nt:8132_AA:L2711	0	886	0	5	0	892	T	886	0.993			G	5	0.006	ORF1ab_W, ORF1ab.1_W
8398	G	ORF1ab_nt:8133_AA:L2711, ORF1ab.1_nt:8133_AA:L2711	0	3	0	889	0	892	G	889	0.997			T	3	0.003	ORF1ab_F, ORF1ab.1_F
8399	A	ORF1ab_nt:8134_AA:I2712, ORF1ab.1_nt:8134_AA:I2712	890	1	0	0	0	892	A	890	0.998			T	1	0.001	ORF1ab_L, ORF1ab.1_L
8400	T	ORF1ab_nt:8135_AA:I2712, ORF1ab.1_nt:8135_AA:I2712	1	890	0	0	0	892	T	890	0.998			A	1	0.001	ORF1ab_K, ORF1ab.1_K
8401	A	ORF1ab_nt:8136_AA:I2712, ORF1ab.1_nt:8136_AA:I2712	890	1	0	0	0	892	A	890	0.998			T	1	0.001	ORF1ab_I, ORF1ab.1_I
8402	T	ORF1ab_nt:8137_AA:W2713, ORF1ab.1_nt:8137_AA:W2713	1	891	0	0	0	892	T	891	0.999			A	1	0.001	ORF1ab_R, ORF1ab.1_R
8403	G	ORF1ab_nt:8138_AA:W2713, ORF1ab.1_nt:8138_AA:W2713	1	2	0	889	0	892	G	889	0.997			T	2	0.002	ORF1ab_L, ORF1ab.1_L
8404	G	ORF1ab_nt:8139_AA:W2713, ORF1ab.1_nt:8139_AA:W2713	2	0	0	889	0	892	G	889	0.997			A	2	0.002	ORF1ab_*, ORF1ab.1_*
8405	A	ORF1ab_nt:8140_AA:N2714, ORF1ab.1_nt:8140_AA:N2714	891	1	0	0	0	892	A	891	0.999			T	1	0.001	ORF1ab_Y, ORF1ab.1_Y
8406	A	ORF1ab_nt:8141_AA:N2714, ORF1ab.1_nt:8141_AA:N2714	885	0	6	0	0	892	A	885	0.992			C	6	0.007	ORF1ab_T, ORF1ab.1_T
8407	C	ORF1ab_nt:8142_AA:N2714, ORF1ab.1_nt:8142_AA:N2714	2	0	889	0	0	892	C	889	0.997			A	2	0.002	ORF1ab_K, ORF1ab.1_K
8408	G	ORF1ab_nt:8143_AA:V2715, ORF1ab.1_nt:8143_AA:V2715	0	0	0	891	0	892	G	891	0.999
8409	T	ORF1ab_nt:8144_AA:V2715, ORF1ab.1_nt:8144_AA:V2715	2	887	1	1	0	892	T	887	0.994			A	2	0.002	ORF1ab_D, ORF1ab.1_D
8410	T	ORF1ab_nt:8145_AA:V2715, ORF1ab.1_nt:8145_AA:V2715	0	889	2	0	0	892	T	889	0.997			C	2	0.002	ORF1ab_V, ORF1ab.1_V
8411	A	ORF1ab_nt:8146_AA:K2716, ORF1ab.1_nt:8146_AA:K2716	890	0	0	0	1	892	A	890	0.998			-	1	0.001	ORF1ab_?, ORF1ab.1_?
8412	A	ORF1ab_nt:8147_AA:K2716, ORF1ab.1_nt:8147_AA:K2716	892	0	0	0	0	892	A	892	1.000
8413	A	ORF1ab_nt:8148_AA:K2716, ORF1ab.1_nt:8148_AA:K2716	892	0	0	0	0	892	A	892	1.000
8414	G	ORF1ab_nt:8149_AA:D2717, ORF1ab.1_nt:8149_AA:D2717	1	0	0	889	1	892	G	889	0.997			A	1	0.001	ORF1ab_N, ORF1ab.1_N
8415	A	ORF1ab_nt:8150_AA:D2717, ORF1ab.1_nt:8150_AA:D2717	892	0	0	0	0	892	A	892	1.000
8416	T	ORF1ab_nt:8151_AA:D2717, ORF1ab.1_nt:8151_AA:D2717	0	891	0	1	0	892	T	891	0.999			G	1	0.001	ORF1ab_E, ORF1ab.1_E
8417	T	ORF1ab_nt:8152_AA:F2718, ORF1ab.1_nt:8152_AA:F2718	0	891	0	0	0	892	T	891	0.999
8418	T	ORF1ab_nt:8153_AA:F2718, ORF1ab.1_nt:8153_AA:F2718	0	890	1	0	0	892	T	890	0.998			C	1	0.001	ORF1ab_S, ORF1ab.1_S
8419	C	ORF1ab_nt:8154_AA:F2718, ORF1ab.1_nt:8154_AA:F2718	2	1	888	0	0	892	C	888	0.996			A	2	0.002	ORF1ab_L, ORF1ab.1_L
8420	A	ORF1ab_nt:8155_AA:M2719, ORF1ab.1_nt:8155_AA:M2719	891	0	1	0	0	892	A	891	0.999			C	1	0.001	ORF1ab_L, ORF1ab.1_L
8421	T	ORF1ab_nt:8156_AA:M2719, ORF1ab.1_nt:8156_AA:M2719	1	889	0	1	0	892	T	889	0.997			A	1	0.001	ORF1ab_K, ORF1ab.1_K
8422	G	ORF1ab_nt:8157_AA:M2719, ORF1ab.1_nt:8157_AA:M2719	0	1	0	890	0	892	G	890	0.998			T	1	0.001	ORF1ab_I, ORF1ab.1_I
8423	T	ORF1ab_nt:8158_AA:S2720, ORF1ab.1_nt:8158_AA:S2720	1	889	1	0	0	892	T	889	0.997			A	1	0.001	ORF1ab_T, ORF1ab.1_T
8424	C	ORF1ab_nt:8159_AA:S2720, ORF1ab.1_nt:8159_AA:S2720	3	0	888	0	0	892	C	888	0.996			A	3	0.003	ORF1ab_*, ORF1ab.1_*
8425	A	ORF1ab_nt:8160_AA:S2720, ORF1ab.1_nt:8160_AA:S2720	891	0	0	0	0	892	A	891	0.999
8426	T	ORF1ab_nt:8161_AA:L2721, ORF1ab.1_nt:8161_AA:L2721	2	890	0	0	0	892	T	890	0.998			A	2	0.002	ORF1ab_M, ORF1ab.1_M
8427	T	ORF1ab_nt:8162_AA:L2721, ORF1ab.1_nt:8162_AA:L2721	0	889	1	1	0	892	T	889	0.997			C	1	0.001	ORF1ab_S, ORF1ab.1_S
8428	G	ORF1ab_nt:8163_AA:L2721, ORF1ab.1_nt:8163_AA:L2721	0	2	1	888	0	892	G	888	0.996			T	2	0.002	ORF1ab_F, ORF1ab.1_F
8429	T	ORF1ab_nt:8164_AA:S2722, ORF1ab.1_nt:8164_AA:S2722	0	890	0	1	0	892	T	890	0.998			G	1	0.001	ORF1ab_A, ORF1ab.1_A
8430	C	ORF1ab_nt:8165_AA:S2722, ORF1ab.1_nt:8165_AA:S2722	1	0	890	0	0	892	C	890	0.998			A	1	0.001	ORF1ab_Y, ORF1ab.1_Y
8431	T	ORF1ab_nt:8166_AA:S2722, ORF1ab.1_nt:8166_AA:S2722	0	890	0	1	0	892	T	890	0.998			G	1	0.001	ORF1ab_S, ORF1ab.1_S
8432	G	ORF1ab_nt:8167_AA:E2723, ORF1ab.1_nt:8167_AA:E2723	2	4	1	885	0	892	G	885	0.992			T	4	0.004	ORF1ab_*, ORF1ab.1_*	A	2	0.002	ORF1ab_K, ORF1ab.1_K
8433	A	ORF1ab_nt:8168_AA:E2723, ORF1ab.1_nt:8168_AA:E2723	892	0	0	0	0	892	A	892	1.000
8434	A	ORF1ab_nt:8169_AA:E2723, ORF1ab.1_nt:8169_AA:E2723	889	0	2	0	0	892	A	889	0.997			C	2	0.002	ORF1ab_D, ORF1ab.1_D
8435	C	ORF1ab_nt:8170_AA:Q2724, ORF1ab.1_nt:8170_AA:Q2724	2	0	889	0	0	892	C	889	0.997			A	2	0.002	ORF1ab_K, ORF1ab.1_K
8436	A	ORF1ab_nt:8171_AA:Q2724, ORF1ab.1_nt:8171_AA:Q2724	890	0	2	0	0	892	A	890	0.998			C	2	0.002	ORF1ab_P, ORF1ab.1_P
8437	A	ORF1ab_nt:8172_AA:Q2724, ORF1ab.1_nt:8172_AA:Q2724	891	0	0	0	0	892	A	891	0.999
8438	C	ORF1ab_nt:8173_AA:L2725, ORF1ab.1_nt:8173_AA:L2725	0	0	890	0	1	892	C	890	0.998			-	1	0.001	ORF1ab_?, ORF1ab.1_?
8439	T	ORF1ab_nt:8174_AA:L2725, ORF1ab.1_nt:8174_AA:L2725	0	890	0	1	0	892	T	890	0.998			G	1	0.001	ORF1ab_R, ORF1ab.1_R
8440	A	ORF1ab_nt:8175_AA:L2725, ORF1ab.1_nt:8175_AA:L2725	891	1	0	0	0	892	A	891	0.999			T	1	0.001	ORF1ab_L, ORF1ab.1_L
8441	C	ORF1ab_nt:8176_AA:R2726, ORF1ab.1_nt:8176_AA:R2726	2	0	890	0	0	892	C	890	0.998			A	2	0.002	ORF1ab_R, ORF1ab.1_R
8442	G	ORF1ab_nt:8177_AA:R2726, ORF1ab.1_nt:8177_AA:R2726	2	0	0	889	0	892	G	889	0.997			A	2	0.002	ORF1ab_Q, ORF1ab.1_Q
8443	A	ORF1ab_nt:8178_AA:R2726, ORF1ab.1_nt:8178_AA:R2726	888	0	1	2	0	892	A	888	0.996			G	2	0.002	ORF1ab_R, ORF1ab.1_R
8444	A	ORF1ab_nt:8179_AA:K2727, ORF1ab.1_nt:8179_AA:K2727	891	0	0	0	0	892	A	891	0.999
8445	A	ORF1ab_nt:8180_AA:K2727, ORF1ab.1_nt:8180_AA:K2727	892	0	0	0	0	892	A	892	1.000
8446	A	ORF1ab_nt:8181_AA:K2727, ORF1ab.1_nt:8181_AA:K2727	888	2	1	0	0	892	A	888	0.996			T	2	0.002	ORF1ab_N, ORF1ab.1_N
8447	C	ORF1ab_nt:8182_AA:Q2728, ORF1ab.1_nt:8182_AA:Q2728	0	2	889	0	0	892	C	889	0.997			T	2	0.002	ORF1ab_*, ORF1ab.1_*
8448	A	ORF1ab_nt:8183_AA:Q2728, ORF1ab.1_nt:8183_AA:Q2728	890	0	1	0	0	892	A	890	0.998			C	1	0.001	ORF1ab_P, ORF1ab.1_P
8449	A	ORF1ab_nt:8184_AA:Q2728, ORF1ab.1_nt:8184_AA:Q2728	890	0	1	0	0	892	A	890	0.998			C	1	0.001	ORF1ab_H, ORF1ab.1_H
8450	A	ORF1ab_nt:8185_AA:I2729, ORF1ab.1_nt:8185_AA:I2729	891	1	0	0	0	892	A	891	0.999			T	1	0.001	ORF1ab_L, ORF1ab.1_L
8451	T	ORF1ab_nt:8186_AA:I2729, ORF1ab.1_nt:8186_AA:I2729	1	891	0	0	0	892	T	891	0.999			A	1	0.001	ORF1ab_K, ORF1ab.1_K
8452	A	ORF1ab_nt:8187_AA:I2729, ORF1ab.1_nt:8187_AA:I2729	889	0	3	0	0	892	A	889	0.997			C	3	0.003	ORF1ab_I, ORF1ab.1_I
8453	C	ORF1ab_nt:8188_AA:R2730, ORF1ab.1_nt:8188_AA:R2730	0	0	892	0	0	892	C	892	1.000
8454	G	ORF1ab_nt:8189_AA:R2730, ORF1ab.1_nt:8189_AA:R2730	0	3	0	888	0	892	G	888	0.996			T	3	0.003	ORF1ab_L, ORF1ab.1_L
8455	T	ORF1ab_nt:8190_AA:R2730, ORF1ab.1_nt:8190_AA:R2730	0	888	0	3	0	892	T	888	0.996			G	3	0.003	ORF1ab_R, ORF1ab.1_R
8456	A	ORF1ab_nt:8191_AA:S2731, ORF1ab.1_nt:8191_AA:S2731	890	1	1	0	0	892	A	890	0.998			T	1	0.001	ORF1ab_C, ORF1ab.1_C
8457	G	ORF1ab_nt:8192_AA:S2731, ORF1ab.1_nt:8192_AA:S2731	0	3	1	887	1	892	G	887	0.994			T	3	0.003	ORF1ab_I, ORF1ab.1_I
8458	T	ORF1ab_nt:8193_AA:S2731, ORF1ab.1_nt:8193_AA:S2731	0	892	0	0	0	892	T	892	1.000
8459	G	ORF1ab_nt:8194_AA:A2732, ORF1ab.1_nt:8194_AA:A2732	0	2	2	887	0	892	G	887	0.994			T	2	0.002	ORF1ab_S, ORF1ab.1_S	C	2	0.002	ORF1ab_P, ORF1ab.1_P
8460	C	ORF1ab_nt:8195_AA:A2732, ORF1ab.1_nt:8195_AA:A2732	0	0	892	0	0	892	C	892	1.000
8461	T	ORF1ab_nt:8196_AA:A2732, ORF1ab.1_nt:8196_AA:A2732	0	892	0	0	0	892	T	892	1.000
8462	G	ORF1ab_nt:8197_AA:A2733, ORF1ab.1_nt:8197_AA:A2733	0	2	2	887	0	892	G	887	0.994			T	2	0.002	ORF1ab_S, ORF1ab.1_S	C	2	0.002	ORF1ab_P, ORF1ab.1_P
8463	C	ORF1ab_nt:8198_AA:A2733, ORF1ab.1_nt:8198_AA:A2733	0	0	892	0	0	892	C	892	1.000
8464	T	ORF1ab_nt:8199_AA:A2733, ORF1ab.1_nt:8199_AA:A2733	1	891	0	0	0	892	T	891	0.999			A	1	0.001	ORF1ab_A, ORF1ab.1_A
8465	A	ORF1ab_nt:8200_AA:K2734, ORF1ab.1_nt:8200_AA:K2734	890	1	0	0	0	892	A	890	0.998			T	1	0.001	ORF1ab_*, ORF1ab.1_*
8466	A	ORF1ab_nt:8201_AA:K2734, ORF1ab.1_nt:8201_AA:K2734	890	0	1	0	0	892	A	890	0.998			C	1	0.001	ORF1ab_T, ORF1ab.1_T
8467	A	ORF1ab_nt:8202_AA:K2734, ORF1ab.1_nt:8202_AA:K2734	890	0	0	2	0	892	A	890	0.998			G	2	0.002	ORF1ab_K, ORF1ab.1_K
8468	A	ORF1ab_nt:8203_AA:K2735, ORF1ab.1_nt:8203_AA:K2735	892	0	0	0	0	892	A	892	1.000
8469	A	ORF1ab_nt:8204_AA:K2735, ORF1ab.1_nt:8204_AA:K2735	891	0	0	1	0	892	A	891	0.999			G	1	0.001	ORF1ab_R, ORF1ab.1_R
8470	G	ORF1ab_nt:8205_AA:K2735, ORF1ab.1_nt:8205_AA:K2735	2	0	0	890	0	892	G	890	0.998			A	2	0.002	ORF1ab_K, ORF1ab.1_K
8471	A	ORF1ab_nt:8206_AA:N2736, ORF1ab.1_nt:8206_AA:N2736	892	0	0	0	0	892	A	892	1.000
8472	A	ORF1ab_nt:8207_AA:N2736, ORF1ab.1_nt:8207_AA:N2736	889	1	1	0	0	892	A	889	0.997			T	1	0.001	ORF1ab_I, ORF1ab.1_I
8473	T	ORF1ab_nt:8208_AA:N2736, ORF1ab.1_nt:8208_AA:N2736	0	892	0	0	0	892	T	892	1.000
8474	A	ORF1ab_nt:8209_AA:N2737, ORF1ab.1_nt:8209_AA:N2737	890	1	0	0	0	892	A	890	0.998			T	1	0.001	ORF1ab_Y, ORF1ab.1_Y
8475	A	ORF1ab_nt:8210_AA:N2737, ORF1ab.1_nt:8210_AA:N2737	891	1	0	0	0	892	A	891	0.999			T	1	0.001	ORF1ab_I, ORF1ab.1_I
8476	C	ORF1ab_nt:8211_AA:N2737, ORF1ab.1_nt:8211_AA:N2737	2	0	890	0	0	892	C	890	0.998			A	2	0.002	ORF1ab_K, ORF1ab.1_K
8477	T	ORF1ab_nt:8212_AA:L2738, ORF1ab.1_nt:8212_AA:L2738	0	891	1	0	0	892	T	891	0.999			C	1	0.001	ORF1ab_L, ORF1ab.1_L
8478	T	ORF1ab_nt:8213_AA:L2738, ORF1ab.1_nt:8213_AA:L2738	0	892	0	0	0	892	T	892	1.000
8479	A	ORF1ab_nt:8214_AA:L2738, ORF1ab.1_nt:8214_AA:L2738	890	1	0	1	0	892	A	890	0.998			T	1	0.001	ORF1ab_F, ORF1ab.1_F
8480	C	ORF1ab_nt:8215_AA:P2739, ORF1ab.1_nt:8215_AA:P2739	3	1	888	0	0	892	C	888	0.996			A	3	0.003	ORF1ab_T, ORF1ab.1_T
8481	C	ORF1ab_nt:8216_AA:P2739, ORF1ab.1_nt:8216_AA:P2739	0	0	892	0	0	892	C	892	1.000
8482	T	ORF1ab_nt:8217_AA:P2739, ORF1ab.1_nt:8217_AA:P2739	0	891	0	0	0	892	T	891	0.999
8483	T	ORF1ab_nt:8218_AA:F2740, ORF1ab.1_nt:8218_AA:F2740	1	890	1	0	0	892	T	890	0.998			A	1	0.001	ORF1ab_I, ORF1ab.1_I
8484	T	ORF1ab_nt:8219_AA:F2740, ORF1ab.1_nt:8219_AA:F2740	1	889	2	0	0	892	T	889	0.997			C	2	0.002	ORF1ab_S, ORF1ab.1_S
8485	T	ORF1ab_nt:8220_AA:F2740, ORF1ab.1_nt:8220_AA:F2740	0	892	0	0	0	892	T	892	1.000
8486	A	ORF1ab_nt:8221_AA:K2741, ORF1ab.1_nt:8221_AA:K2741	891	0	1	0	0	892	A	891	0.999			C	1	0.001	ORF1ab_Q, ORF1ab.1_Q
8487	A	ORF1ab_nt:8222_AA:K2741, ORF1ab.1_nt:8222_AA:K2741	892	0	0	0	0	892	A	892	1.000
8488	G	ORF1ab_nt:8223_AA:K2741, ORF1ab.1_nt:8223_AA:K2741	0	5	1	886	0	892	G	886	0.993			T	5	0.006	ORF1ab_N, ORF1ab.1_N
8489	T	ORF1ab_nt:8224_AA:L2742, ORF1ab.1_nt:8224_AA:L2742	0	892	0	0	0	892	T	892	1.000
8490	T	ORF1ab_nt:8225_AA:L2742, ORF1ab.1_nt:8225_AA:L2742	0	890	2	0	0	892	T	890	0.998			C	2	0.002	ORF1ab_S, ORF1ab.1_S
8491	G	ORF1ab_nt:8226_AA:L2742, ORF1ab.1_nt:8226_AA:L2742	3	2	0	887	0	892	G	887	0.994			A	3	0.003	ORF1ab_L, ORF1ab.1_L	T	2	0.002	ORF1ab_F, ORF1ab.1_F
8492	A	ORF1ab_nt:8227_AA:T2743, ORF1ab.1_nt:8227_AA:T2743	888	0	3	0	0	892	A	888	0.996			C	3	0.003	ORF1ab_P, ORF1ab.1_P
8493	C	ORF1ab_nt:8228_AA:T2743, ORF1ab.1_nt:8228_AA:T2743	0	1	891	0	0	892	C	891	0.999			T	1	0.001	ORF1ab_I, ORF1ab.1_I
8494	A	ORF1ab_nt:8229_AA:T2743, ORF1ab.1_nt:8229_AA:T2743	891	0	0	0	0	892	A	891	0.999
8495	T	ORF1ab_nt:8230_AA:C2744, ORF1ab.1_nt:8230_AA:C2744	0	891	1	0	0	892	T	891	0.999			C	1	0.001	ORF1ab_R, ORF1ab.1_R
8496	G	ORF1ab_nt:8231_AA:C2744, ORF1ab.1_nt:8231_AA:C2744	1	5	0	884	1	892	G	884	0.991			T	5	0.006	ORF1ab_F, ORF1ab.1_F
8497	T	ORF1ab_nt:8232_AA:C2744, ORF1ab.1_nt:8232_AA:C2744	0	891	0	1	0	892	T	891	0.999			G	1	0.001	ORF1ab_W, ORF1ab.1_W
8498	G	ORF1ab_nt:8233_AA:A2745, ORF1ab.1_nt:8233_AA:A2745	1	5	3	882	1	892	G	882	0.989			T	5	0.006	ORF1ab_S, ORF1ab.1_S	C	3	0.003	ORF1ab_P, ORF1ab.1_P
8499	C	ORF1ab_nt:8234_AA:A2745, ORF1ab.1_nt:8234_AA:A2745	0	0	892	0	0	892	C	892	1.000
8500	A	ORF1ab_nt:8235_AA:A2745, ORF1ab.1_nt:8235_AA:A2745	890	1	1	0	0	892	A	890	0.998			T	1	0.001	ORF1ab_A, ORF1ab.1_A
8501	A	ORF1ab_nt:8236_AA:T2746, ORF1ab.1_nt:8236_AA:T2746	891	0	1	0	0	892	A	891	0.999			C	1	0.001	ORF1ab_P, ORF1ab.1_P
8502	C	ORF1ab_nt:8237_AA:T2746, ORF1ab.1_nt:8237_AA:T2746	0	0	892	0	0	892	C	892	1.000
8503	T	ORF1ab_nt:8238_AA:T2746, ORF1ab.1_nt:8238_AA:T2746	0	891	0	0	1	892	T	891	0.999			-	1	0.001	ORF1ab_?, ORF1ab.1_?
8504	A	ORF1ab_nt:8239_AA:T2747, ORF1ab.1_nt:8239_AA:T2747	890	0	2	0	0	892	A	890	0.998			C	2	0.002	ORF1ab_P, ORF1ab.1_P
8505	C	ORF1ab_nt:8240_AA:T2747, ORF1ab.1_nt:8240_AA:T2747	2	0	890	0	0	892	C	890	0.998			A	2	0.002	ORF1ab_N, ORF1ab.1_N
8506	T	ORF1ab_nt:8241_AA:T2747, ORF1ab.1_nt:8241_AA:T2747	0	891	1	0	0	892	T	891	0.999			C	1	0.001	ORF1ab_T, ORF1ab.1_T
8507	A	ORF1ab_nt:8242_AA:R2748, ORF1ab.1_nt:8242_AA:R2748	886	4	0	1	0	892	A	886	0.993			T	4	0.004	ORF1ab_*, ORF1ab.1_*
8508	G	ORF1ab_nt:8243_AA:R2748, ORF1ab.1_nt:8243_AA:R2748	3	1	0	888	0	892	G	888	0.996			A	3	0.003	ORF1ab_K, ORF1ab.1_K
8509	A	ORF1ab_nt:8244_AA:R2748, ORF1ab.1_nt:8244_AA:R2748	891	0	1	0	0	892	A	891	0.999			C	1	0.001	ORF1ab_S, ORF1ab.1_S
8510	C	ORF1ab_nt:8245_AA:Q2749, ORF1ab.1_nt:8245_AA:Q2749	2	1	889	0	0	892	C	889	0.997			A	2	0.002	ORF1ab_K, ORF1ab.1_K
8511	A	ORF1ab_nt:8246_AA:Q2749, ORF1ab.1_nt:8246_AA:Q2749	891	0	0	0	0	892	A	891	0.999
8512	A	ORF1ab_nt:8247_AA:Q2749, ORF1ab.1_nt:8247_AA:Q2749	892	0	0	0	0	892	A	892	1.000
8513	G	ORF1ab_nt:8248_AA:V2750, ORF1ab.1_nt:8248_AA:V2750	1	2	0	888	0	892	G	888	0.996			T	2	0.002	ORF1ab_F, ORF1ab.1_F
8514	T	ORF1ab_nt:8249_AA:V2750, ORF1ab.1_nt:8249_AA:V2750	0	892	0	0	0	892	T	892	1.000
8515	T	ORF1ab_nt:8250_AA:V2750, ORF1ab.1_nt:8250_AA:V2750	0	892	0	0	0	892	T	892	1.000
8516	G	ORF1ab_nt:8251_AA:V2751, ORF1ab.1_nt:8251_AA:V2751	0	2	0	889	0	892	G	889	0.997			T	2	0.002	ORF1ab_F, ORF1ab.1_F
8517	T	ORF1ab_nt:8252_AA:V2751, ORF1ab.1_nt:8252_AA:V2751	0	891	0	1	0	892	T	891	0.999			G	1	0.001	ORF1ab_G, ORF1ab.1_G
8518	T	ORF1ab_nt:8253_AA:V2751, ORF1ab.1_nt:8253_AA:V2751	0	892	0	0	0	892	T	892	1.000
8519	A	ORF1ab_nt:8254_AA:N2752, ORF1ab.1_nt:8254_AA:N2752	891	0	0	0	0	892	A	891	0.999
8520	A	ORF1ab_nt:8255_AA:N2752, ORF1ab.1_nt:8255_AA:N2752	884	4	3	0	0	892	A	884	0.991			T	4	0.004	ORF1ab_I, ORF1ab.1_I	C	3	0.003	ORF1ab_T, ORF1ab.1_T
8521	T	ORF1ab_nt:8256_AA:N2752, ORF1ab.1_nt:8256_AA:N2752	0	892	0	0	0	892	T	892	1.000
8522	G	ORF1ab_nt:8257_AA:V2753, ORF1ab.1_nt:8257_AA:V2753	0	1	0	890	0	892	G	890	0.998			T	1	0.001	ORF1ab_F, ORF1ab.1_F
8523	T	ORF1ab_nt:8258_AA:V2753, ORF1ab.1_nt:8258_AA:V2753	0	892	0	0	0	892	T	892	1.000
8524	T	ORF1ab_nt:8259_AA:V2753, ORF1ab.1_nt:8259_AA:V2753	0	892	0	0	0	892	T	892	1.000
8525	G	ORF1ab_nt:8260_AA:V2754, ORF1ab.1_nt:8260_AA:V2754	0	5	1	886	0	892	G	886	0.993			T	5	0.006	ORF1ab_L, ORF1ab.1_L
8526	T	ORF1ab_nt:8261_AA:V2754, ORF1ab.1_nt:8261_AA:V2754	0	891	0	1	0	892	T	891	0.999			G	1	0.001	ORF1ab_G, ORF1ab.1_G
8527	A	ORF1ab_nt:8262_AA:V2754, ORF1ab.1_nt:8262_AA:V2754	891	0	0	0	0	892	A	891	0.999
8528	A	ORF1ab_nt:8263_AA:T2755, ORF1ab.1_nt:8263_AA:T2755	891	0	1	0	0	892	A	891	0.999			C	1	0.001	ORF1ab_P, ORF1ab.1_P
8529	C	ORF1ab_nt:8264_AA:T2755, ORF1ab.1_nt:8264_AA:T2755	1	1	889	0	1	892	C	889	0.997			A	1	0.001	ORF1ab_K, ORF1ab.1_K
8530	A	ORF1ab_nt:8265_AA:T2755, ORF1ab.1_nt:8265_AA:T2755	892	0	0	0	0	892	A	892	1.000
8531	A	ORF1ab_nt:8266_AA:T2756, ORF1ab.1_nt:8266_AA:T2756	889	0	2	0	0	892	A	889	0.997			C	2	0.002	ORF1ab_P, ORF1ab.1_P
8532	C	ORF1ab_nt:8267_AA:T2756, ORF1ab.1_nt:8267_AA:T2756	0	0	892	0	0	892	C	892	1.000
8533	A	ORF1ab_nt:8268_AA:T2756, ORF1ab.1_nt:8268_AA:T2756	891	0	0	0	0	892	A	891	0.999
8534	A	ORF1ab_nt:8269_AA:K2757, ORF1ab.1_nt:8269_AA:K2757	890	0	1	0	0	892	A	890	0.998			C	1	0.001	ORF1ab_Q, ORF1ab.1_Q
8535	A	ORF1ab_nt:8270_AA:K2757, ORF1ab.1_nt:8270_AA:K2757	891	0	0	0	0	892	A	891	0.999
8536	G	ORF1ab_nt:8271_AA:K2757, ORF1ab.1_nt:8271_AA:K2757	5	0	1	886	0	892	G	886	0.993			A	5	0.006	ORF1ab_K, ORF1ab.1_K
8537	A	ORF1ab_nt:8272_AA:I2758, ORF1ab.1_nt:8272_AA:I2758	889	3	0	0	0	892	A	889	0.997			T	3	0.003	ORF1ab_L, ORF1ab.1_L
8538	T	ORF1ab_nt:8273_AA:I2758, ORF1ab.1_nt:8273_AA:I2758	0	891	0	1	0	892	T	891	0.999			G	1	0.001	ORF1ab_R, ORF1ab.1_R
8539	A	ORF1ab_nt:8274_AA:I2758, ORF1ab.1_nt:8274_AA:I2758	892	0	0	0	0	892	A	892	1.000
8540	G	ORF1ab_nt:8275_AA:A2759, ORF1ab.1_nt:8275_AA:A2759	0	6	1	885	0	892	G	885	0.992			T	6	0.007	ORF1ab_S, ORF1ab.1_S
8541	C	ORF1ab_nt:8276_AA:A2759, ORF1ab.1_nt:8276_AA:A2759	1	0	891	0	0	892	C	891	0.999			A	1	0.001	ORF1ab_E, ORF1ab.1_E
8542	A	ORF1ab_nt:8277_AA:A2759, ORF1ab.1_nt:8277_AA:A2759	891	0	1	0	0	892	A	891	0.999			C	1	0.001	ORF1ab_A, ORF1ab.1_A
8543	C	ORF1ab_nt:8278_AA:L2760, ORF1ab.1_nt:8278_AA:L2760	0	1	891	0	0	892	C	891	0.999			T	1	0.001	ORF1ab_F, ORF1ab.1_F
8544	T	ORF1ab_nt:8279_AA:L2760, ORF1ab.1_nt:8279_AA:L2760	0	891	0	1	0	892	T	891	0.999			G	1	0.001	ORF1ab_R, ORF1ab.1_R
8545	T	ORF1ab_nt:8280_AA:L2760, ORF1ab.1_nt:8280_AA:L2760	0	885	0	6	0	891	T	885	0.993			G	6	0.007	ORF1ab_L, ORF1ab.1_L
8546	A	ORF1ab_nt:8281_AA:K2761, ORF1ab.1_nt:8281_AA:K2761	891	0	0	0	0	891	A	891	1.000
8547	A	ORF1ab_nt:8282_AA:K2761, ORF1ab.1_nt:8282_AA:K2761	888	0	1	1	0	890	A	888	0.998			C	1	0.001	ORF1ab_T, ORF1ab.1_T
8548	G	ORF1ab_nt:8283_AA:K2761, ORF1ab.1_nt:8283_AA:K2761	1	0	0	889	0	890	G	889	0.999			A	1	0.001	ORF1ab_K, ORF1ab.1_K
8549	G	ORF1ab_nt:8284_AA:G2762, ORF1ab.1_nt:8284_AA:G2762	1	0	0	888	0	889	G	888	0.999			A	1	0.001	ORF1ab_S, ORF1ab.1_S
8550	G	ORF1ab_nt:8285_AA:G2762, ORF1ab.1_nt:8285_AA:G2762	1	0	0	485	0	486	G	485	0.998			A	1	0.002	ORF1ab_D, ORF1ab.1_D
8551	T	ORF1ab_nt:8286_AA:G2762, ORF1ab.1_nt:8286_AA:G2762	0	481	0	0	0	481	T	481	1.000
8552	G	ORF1ab_nt:8287_AA:G2763, ORF1ab.1_nt:8287_AA:G2763	0	0	0	470	1	471	G	470	0.998			-	1	0.002	ORF1ab_?, ORF1ab.1_?
8553	G	ORF1ab_nt:8288_AA:G2763, ORF1ab.1_nt:8288_AA:G2763	0	0	0	457	0	457	G	457	1.000
8554	T	ORF1ab_nt:8289_AA:G2763, ORF1ab.1_nt:8289_AA:G2763	0	451	0	0	0	451	T	451	1.000
8555	A	ORF1ab_nt:8290_AA:K2764, ORF1ab.1_nt:8290_AA:K2764	449	0	0	0	0	449	A	449	1.000
8556	A	ORF1ab_nt:8291_AA:K2764, ORF1ab.1_nt:8291_AA:K2764	447	0	1	0	0	448	A	447	0.998			C	1	0.002	ORF1ab_T, ORF1ab.1_T
8557	A	ORF1ab_nt:8292_AA:K2764, ORF1ab.1_nt:8292_AA:K2764	443	0	3	0	0	446	A	443	0.993			C	3	0.007	ORF1ab_N, ORF1ab.1_N
8558	A	ORF1ab_nt:8293_AA:I2765, ORF1ab.1_nt:8293_AA:I2765	444	0	0	0	0	444	A	444	1.000
8559	T	ORF1ab_nt:8294_AA:I2765, ORF1ab.1_nt:8294_AA:I2765	0	444	0	0	0	444	T	444	1.000
8560	T	ORF1ab_nt:8295_AA:I2765, ORF1ab.1_nt:8295_AA:I2765	0	446	0	0	0	446	T	446	1.000
8561	G	ORF1ab_nt:8296_AA:V2766, ORF1ab.1_nt:8296_AA:V2766	0	0	0	446	0	446	G	446	1.000
8562	T	ORF1ab_nt:8297_AA:V2766, ORF1ab.1_nt:8297_AA:V2766	0	446	0	0	0	446	T	446	1.000
8563	T	ORF1ab_nt:8298_AA:V2766, ORF1ab.1_nt:8298_AA:V2766	0	445	0	1	0	446	T	445	0.998			G	1	0.002	ORF1ab_V, ORF1ab.1_V
8564	A	ORF1ab_nt:8299_AA:N2767, ORF1ab.1_nt:8299_AA:N2767	446	0	0	0	0	446	A	446	1.000
8565	A	ORF1ab_nt:8300_AA:N2767, ORF1ab.1_nt:8300_AA:N2767	445	1	0	0	0	446	A	445	0.998			T	1	0.002	ORF1ab_I, ORF1ab.1_I
8566	T	ORF1ab_nt:8301_AA:N2767, ORF1ab.1_nt:8301_AA:N2767	0	444	0	2	0	446	T	444	0.996			G	2	0.004	ORF1ab_K, ORF1ab.1_K
8567	A	ORF1ab_nt:8302_AA:N2768, ORF1ab.1_nt:8302_AA:N2768	446	0	0	0	0	446	A	446	1.000
8568	A	ORF1ab_nt:8303_AA:N2768, ORF1ab.1_nt:8303_AA:N2768	446	0	0	0	0	446	A	446	1.000
8569	T	ORF1ab_nt:8304_AA:N2768, ORF1ab.1_nt:8304_AA:N2768	0	446	0	0	0	446	T	446	1.000
8570	T	ORF1ab_nt:8305_AA:W2769, ORF1ab.1_nt:8305_AA:W2769	0	446	0	0	0	446	T	446	1.000
8571	G	ORF1ab_nt:8306_AA:W2769, ORF1ab.1_nt:8306_AA:W2769	0	0	0	446	0	446	G	446	1.000
8572	G	ORF1ab_nt:8307_AA:W2769, ORF1ab.1_nt:8307_AA:W2769	0	0	0	446	0	446	G	446	1.000
8573	T	ORF1ab_nt:8308_AA:L2770, ORF1ab.1_nt:8308_AA:L2770	0	446	0	0	0	446	T	446	1.000
8574	T	ORF1ab_nt:8309_AA:L2770, ORF1ab.1_nt:8309_AA:L2770	0	445	0	1	0	446	T	445	0.998			G	1	0.002	ORF1ab_W, ORF1ab.1_W
8575	G	ORF1ab_nt:8310_AA:L2770, ORF1ab.1_nt:8310_AA:L2770	1	0	0	445	0	446	G	445	0.998			A	1	0.002	ORF1ab_L, ORF1ab.1_L
8576	A	ORF1ab_nt:8311_AA:K2771, ORF1ab.1_nt:8311_AA:K2771	445	0	1	0	0	446	A	445	0.998			C	1	0.002	ORF1ab_Q, ORF1ab.1_Q
8577	A	ORF1ab_nt:8312_AA:K2771, ORF1ab.1_nt:8312_AA:K2771	446	0	0	0	0	446	A	446	1.000
8578	G	ORF1ab_nt:8313_AA:K2771, ORF1ab.1_nt:8313_AA:K2771	2	0	0	444	0	446	G	444	0.996			A	2	0.004	ORF1ab_K, ORF1ab.1_K
8579	C	ORF1ab_nt:8314_AA:Q2772, ORF1ab.1_nt:8314_AA:Q2772	0	1	445	0	0	446	C	445	0.998			T	1	0.002	ORF1ab_*, ORF1ab.1_*
8580	A	ORF1ab_nt:8315_AA:Q2772, ORF1ab.1_nt:8315_AA:Q2772	446	0	0	0	0	446	A	446	1.000
8581	G	ORF1ab_nt:8316_AA:Q2772, ORF1ab.1_nt:8316_AA:Q2772	0	0	0	446	0	446	G	446	1.000
8582	T	ORF1ab_nt:8317_AA:L2773, ORF1ab.1_nt:8317_AA:L2773	0	446	0	0	0	446	T	446	1.000
8583	T	ORF1ab_nt:8318_AA:L2773, ORF1ab.1_nt:8318_AA:L2773	0	446	0	0	0	446	T	446	1.000
8584	A	ORF1ab_nt:8319_AA:L2773, ORF1ab.1_nt:8319_AA:L2773	442	1	3	0	0	446	A	442	0.991			C	3	0.007	ORF1ab_F, ORF1ab.1_F
8585	A	ORF1ab_nt:8320_AA:I2774, ORF1ab.1_nt:8320_AA:I2774	446	0	0	0	0	446	A	446	1.000
8586	T	ORF1ab_nt:8321_AA:I2774, ORF1ab.1_nt:8321_AA:I2774	0	446	0	0	0	446	T	446	1.000
8587	T	ORF1ab_nt:8322_AA:I2774, ORF1ab.1_nt:8322_AA:I2774	0	446	0	0	0	446	T	446	1.000
8588	A	ORF1ab_nt:8323_AA:K2775, ORF1ab.1_nt:8323_AA:K2775	446	0	0	0	0	446	A	446	1.000
8589	A	ORF1ab_nt:8324_AA:K2775, ORF1ab.1_nt:8324_AA:K2775	446	0	0	0	0	446	A	446	1.000
8590	A	ORF1ab_nt:8325_AA:K2775, ORF1ab.1_nt:8325_AA:K2775	444	0	0	0	0	444	A	444	1.000
8591	G	ORF1ab_nt:8326_AA:V2776, ORF1ab.1_nt:8326_AA:V2776	0	0	0	444	0	444	G	444	1.000
8592	T	ORF1ab_nt:8327_AA:V2776, ORF1ab.1_nt:8327_AA:V2776	0	443	0	1	0	444	T	443	0.998			G	1	0.002	ORF1ab_G, ORF1ab.1_G
8593	T	ORF1ab_nt:8328_AA:V2776, ORF1ab.1_nt:8328_AA:V2776	0	443	1	0	0	444	T	443	0.998			C	1	0.002	ORF1ab_V, ORF1ab.1_V
8594	A	ORF1ab_nt:8329_AA:T2777, ORF1ab.1_nt:8329_AA:T2777	443	1	0	0	0	444	A	443	0.998			T	1	0.002	ORF1ab_S, ORF1ab.1_S
8595	C	ORF1ab_nt:8330_AA:T2777, ORF1ab.1_nt:8330_AA:T2777	2	0	442	0	0	444	C	442	0.995			A	2	0.005	ORF1ab_K, ORF1ab.1_K
8596	A	ORF1ab_nt:8331_AA:T2777, ORF1ab.1_nt:8331_AA:T2777	836	0	0	0	0	836	A	836	1.000
8597	C	ORF1ab_nt:8332_AA:L2778, ORF1ab.1_nt:8332_AA:L2778	1	0	840	0	0	841	C	840	0.999			A	1	0.001	ORF1ab_I, ORF1ab.1_I
8598	T	ORF1ab_nt:8333_AA:L2778, ORF1ab.1_nt:8333_AA:L2778	0	844	0	0	0	844	T	844	1.000
8599	T	ORF1ab_nt:8334_AA:L2778, ORF1ab.1_nt:8334_AA:L2778	0	844	0	0	0	844	T	844	1.000
8600	G	ORF1ab_nt:8335_AA:V2779, ORF1ab.1_nt:8335_AA:V2779	0	0	0	844	0	844	G	844	1.000
8601	T	ORF1ab_nt:8336_AA:V2779, ORF1ab.1_nt:8336_AA:V2779	0	845	0	0	0	845	T	845	1.000
8602	G	ORF1ab_nt:8337_AA:V2779, ORF1ab.1_nt:8337_AA:V2779	0	3	0	842	0	845	G	842	0.996			T	3	0.004	ORF1ab_V, ORF1ab.1_V
8603	T	ORF1ab_nt:8338_AA:F2780, ORF1ab.1_nt:8338_AA:F2780	0	842	1	3	0	846	T	842	0.995			G	3	0.004	ORF1ab_V, ORF1ab.1_V
8604	T	ORF1ab_nt:8339_AA:F2780, ORF1ab.1_nt:8339_AA:F2780	0	843	1	2	0	846	T	843	0.996			G	2	0.002	ORF1ab_C, ORF1ab.1_C
8605	C	ORF1ab_nt:8340_AA:F2780, ORF1ab.1_nt:8340_AA:F2780	0	0	846	0	0	846	C	846	1.000
8606	C	ORF1ab_nt:8341_AA:L2781, ORF1ab.1_nt:8341_AA:L2781	0	2	844	0	0	846	C	844	0.998			T	2	0.002	ORF1ab_F, ORF1ab.1_F
8607	T	ORF1ab_nt:8342_AA:L2781, ORF1ab.1_nt:8342_AA:L2781	0	843	0	3	0	846	T	843	0.996			G	3	0.004	ORF1ab_R, ORF1ab.1_R
8608	T	ORF1ab_nt:8343_AA:L2781, ORF1ab.1_nt:8343_AA:L2781	0	846	0	0	0	846	T	846	1.000
8609	T	ORF1ab_nt:8344_AA:F2782, ORF1ab.1_nt:8344_AA:F2782	0	835	2	9	0	846	T	835	0.987			G	9	0.011	ORF1ab_V, ORF1ab.1_V	C	2	0.002	ORF1ab_L, ORF1ab.1_L
8610	T	ORF1ab_nt:8345_AA:F2782, ORF1ab.1_nt:8345_AA:F2782	0	832	0	14	0	846	T	832	0.983			G	14	0.017	ORF1ab_C, ORF1ab.1_C
8611	T	ORF1ab_nt:8346_AA:F2782, ORF1ab.1_nt:8346_AA:F2782	0	841	0	5	0	846	T	841	0.994			G	5	0.006	ORF1ab_L, ORF1ab.1_L
8612	G	ORF1ab_nt:8347_AA:V2783, ORF1ab.1_nt:8347_AA:V2783	0	0	0	846	0	846	G	846	1.000
8613	T	ORF1ab_nt:8348_AA:V2783, ORF1ab.1_nt:8348_AA:V2783	0	845	0	1	0	846	T	845	0.999			G	1	0.001	ORF1ab_G, ORF1ab.1_G
8614	T	ORF1ab_nt:8349_AA:V2783, ORF1ab.1_nt:8349_AA:V2783	0	846	0	0	0	846	T	846	1.000
8615	G	ORF1ab_nt:8350_AA:A2784, ORF1ab.1_nt:8350_AA:A2784	0	0	0	847	0	847	G	847	1.000
8616	C	ORF1ab_nt:8351_AA:A2784, ORF1ab.1_nt:8351_AA:A2784	0	0	847	0	0	847	C	847	1.000
8617	T	ORF1ab_nt:8352_AA:A2784, ORF1ab.1_nt:8352_AA:A2784	0	833	0	15	0	848	T	833	0.982			G	15	0.018	ORF1ab_A, ORF1ab.1_A
8618	G	ORF1ab_nt:8353_AA:A2785, ORF1ab.1_nt:8353_AA:A2785	3	0	0	845	0	848	G	845	0.996			A	3	0.004	ORF1ab_T, ORF1ab.1_T
8619	C	ORF1ab_nt:8354_AA:A2785, ORF1ab.1_nt:8354_AA:A2785	0	0	848	0	0	848	C	848	1.000
8620	T	ORF1ab_nt:8355_AA:A2785, ORF1ab.1_nt:8355_AA:A2785	0	841	0	7	0	848	T	841	0.992			G	7	0.008	ORF1ab_A, ORF1ab.1_A
8621	A	ORF1ab_nt:8356_AA:I2786, ORF1ab.1_nt:8356_AA:I2786	848	0	0	0	0	848	A	848	1.000
8622	T	ORF1ab_nt:8357_AA:I2786, ORF1ab.1_nt:8357_AA:I2786	0	848	0	0	0	848	T	848	1.000
8623	T	ORF1ab_nt:8358_AA:I2786, ORF1ab.1_nt:8358_AA:I2786	0	847	0	1	0	848	T	847	0.999			G	1	0.001	ORF1ab_M, ORF1ab.1_M
8624	T	ORF1ab_nt:8359_AA:F2787, ORF1ab.1_nt:8359_AA:F2787	0	843	1	4	0	848	T	843	0.994			G	4	0.005	ORF1ab_V, ORF1ab.1_V
8625	T	ORF1ab_nt:8360_AA:F2787, ORF1ab.1_nt:8360_AA:F2787	0	841	1	6	0	848	T	841	0.992			G	6	0.007	ORF1ab_C, ORF1ab.1_C
8626	C	ORF1ab_nt:8361_AA:F2787, ORF1ab.1_nt:8361_AA:F2787	0	0	848	0	0	848	C	848	1.000
8627	T	ORF1ab_nt:8362_AA:Y2788, ORF1ab.1_nt:8362_AA:Y2788	0	848	0	0	0	848	T	848	1.000
8628	A	ORF1ab_nt:8363_AA:Y2788, ORF1ab.1_nt:8363_AA:Y2788	847	1	0	0	0	848	A	847	0.999			T	1	0.001	ORF1ab_F, ORF1ab.1_F
8629	T	ORF1ab_nt:8364_AA:Y2788, ORF1ab.1_nt:8364_AA:Y2788	0	848	0	0	0	848	T	848	1.000
8630	T	ORF1ab_nt:8365_AA:L2789, ORF1ab.1_nt:8365_AA:L2789	0	847	1	0	0	848	T	847	0.999			C	1	0.001	ORF1ab_L, ORF1ab.1_L
8631	T	ORF1ab_nt:8366_AA:L2789, ORF1ab.1_nt:8366_AA:L2789	0	847	0	0	0	847	T	847	1.000
8632	A	ORF1ab_nt:8367_AA:L2789, ORF1ab.1_nt:8367_AA:L2789	838	0	8	1	0	847	A	838	0.989			C	8	0.009	ORF1ab_F, ORF1ab.1_F
8633	A	ORF1ab_nt:8368_AA:I2790, ORF1ab.1_nt:8368_AA:I2790	846	0	1	0	0	847	A	846	0.999			C	1	0.001	ORF1ab_L, ORF1ab.1_L
8634	T	ORF1ab_nt:8369_AA:I2790, ORF1ab.1_nt:8369_AA:I2790	0	847	0	0	0	847	T	847	1.000
8635	A	ORF1ab_nt:8370_AA:I2790, ORF1ab.1_nt:8370_AA:I2790	845	0	2	0	0	847	A	845	0.998			C	2	0.002	ORF1ab_I, ORF1ab.1_I
8636	A	ORF1ab_nt:8371_AA:T2791, ORF1ab.1_nt:8371_AA:T2791	841	0	6	0	0	847	A	841	0.993			C	6	0.007	ORF1ab_P, ORF1ab.1_P
8637	C	ORF1ab_nt:8372_AA:T2791, ORF1ab.1_nt:8372_AA:T2791	4	0	843	0	0	847	C	843	0.995			A	4	0.005	ORF1ab_K, ORF1ab.1_K
8638	A	ORF1ab_nt:8373_AA:T2791, ORF1ab.1_nt:8373_AA:T2791	847	0	0	1	0	848	A	847	0.999			G	1	0.001	ORF1ab_T, ORF1ab.1_T
8639	C	ORF1ab_nt:8374_AA:P2792, ORF1ab.1_nt:8374_AA:P2792	0	0	847	0	0	847	C	847	1.000
8640	C	ORF1ab_nt:8375_AA:P2792, ORF1ab.1_nt:8375_AA:P2792	0	1	846	0	0	847	C	846	0.999			T	1	0.001	ORF1ab_L, ORF1ab.1_L
8641	T	ORF1ab_nt:8376_AA:P2792, ORF1ab.1_nt:8376_AA:P2792	0	847	0	0	0	847	T	847	1.000
8642	G	ORF1ab_nt:8377_AA:V2793, ORF1ab.1_nt:8377_AA:V2793	0	0	0	847	0	847	G	847	1.000
8643	T	ORF1ab_nt:8378_AA:V2793, ORF1ab.1_nt:8378_AA:V2793	0	847	0	0	0	847	T	847	1.000
8644	T	ORF1ab_nt:8379_AA:V2793, ORF1ab.1_nt:8379_AA:V2793	0	847	0	0	0	847	T	847	1.000
8645	C	ORF1ab_nt:8380_AA:H2794, ORF1ab.1_nt:8380_AA:H2794	0	1	845	0	0	846	C	845	0.999			T	1	0.001	ORF1ab_Y, ORF1ab.1_Y
8646	A	ORF1ab_nt:8381_AA:H2794, ORF1ab.1_nt:8381_AA:H2794	843	0	4	0	0	847	A	843	0.995			C	4	0.005	ORF1ab_P, ORF1ab.1_P
8647	T	ORF1ab_nt:8382_AA:H2794, ORF1ab.1_nt:8382_AA:H2794	0	847	0	0	0	847	T	847	1.000
8648	G	ORF1ab_nt:8383_AA:V2795, ORF1ab.1_nt:8383_AA:V2795	0	1	0	846	0	847	G	846	0.999			T	1	0.001	ORF1ab_F, ORF1ab.1_F
8649	T	ORF1ab_nt:8384_AA:V2795, ORF1ab.1_nt:8384_AA:V2795	0	841	0	6	0	847	T	841	0.993			G	6	0.007	ORF1ab_G, ORF1ab.1_G
8650	C	ORF1ab_nt:8385_AA:V2795, ORF1ab.1_nt:8385_AA:V2795	1	0	846	0	0	847	C	846	0.999			A	1	0.001	ORF1ab_V, ORF1ab.1_V
8651	A	ORF1ab_nt:8386_AA:M2796, ORF1ab.1_nt:8386_AA:M2796	845	2	0	1	0	848	A	845	0.996			T	2	0.002	ORF1ab_L, ORF1ab.1_L
8652	T	ORF1ab_nt:8387_AA:M2796, ORF1ab.1_nt:8387_AA:M2796	0	848	0	0	0	848	T	848	1.000
8653	G	ORF1ab_nt:8388_AA:M2796, ORF1ab.1_nt:8388_AA:M2796	1	0	0	847	0	848	G	847	0.999			A	1	0.001	ORF1ab_I, ORF1ab.1_I
8654	T	ORF1ab_nt:8389_AA:S2797, ORF1ab.1_nt:8389_AA:S2797	0	848	0	0	0	848	T	848	1.000
8655	C	ORF1ab_nt:8390_AA:S2797, ORF1ab.1_nt:8390_AA:S2797	2	0	845	0	0	847	C	845	0.998			A	2	0.002	ORF1ab_Y, ORF1ab.1_Y
8656	T	ORF1ab_nt:8391_AA:S2797, ORF1ab.1_nt:8391_AA:S2797	0	845	0	1	1	847	T	845	0.998			G	1	0.001	ORF1ab_S, ORF1ab.1_S
8657	A	ORF1ab_nt:8392_AA:K2798, ORF1ab.1_nt:8392_AA:K2798	843	1	0	1	0	845	A	843	0.998			T	1	0.001	ORF1ab_*, ORF1ab.1_*
8658	A	ORF1ab_nt:8393_AA:K2798, ORF1ab.1_nt:8393_AA:K2798	841	0	0	0	0	841	A	841	1.000
8659	A	ORF1ab_nt:8394_AA:K2798, ORF1ab.1_nt:8394_AA:K2798	840	0	1	0	0	841	A	840	0.999			C	1	0.001	ORF1ab_N, ORF1ab.1_N
8660	C	ORF1ab_nt:8395_AA:H2799, ORF1ab.1_nt:8395_AA:H2799	0	0	838	0	0	838	C	838	1.000
8661	A	ORF1ab_nt:8396_AA:H2799, ORF1ab.1_nt:8396_AA:H2799	829	0	0	0	0	829	A	829	1.000
8662	T	ORF1ab_nt:8397_AA:H2799, ORF1ab.1_nt:8397_AA:H2799	0	409	0	2	0	411	T	409	0.995			G	2	0.005	ORF1ab_Q, ORF1ab.1_Q
8663	A	ORF1ab_nt:8398_AA:T2800, ORF1ab.1_nt:8398_AA:T2800	408	0	0	0	0	408	A	408	1.000
8664	C	ORF1ab_nt:8399_AA:T2800, ORF1ab.1_nt:8399_AA:T2800	0	0	408	0	0	408	C	408	1.000
8665	T	ORF1ab_nt:8400_AA:T2800, ORF1ab.1_nt:8400_AA:T2800	0	408	0	0	0	408	T	408	1.000
8666	G	ORF1ab_nt:8401_AA:D2801, ORF1ab.1_nt:8401_AA:D2801	0	1	0	407	0	408	G	407	0.998			T	1	0.002	ORF1ab_Y, ORF1ab.1_Y
8667	A	ORF1ab_nt:8402_AA:D2801, ORF1ab.1_nt:8402_AA:D2801	403	0	5	0	0	408	A	403	0.988			C	5	0.012	ORF1ab_A, ORF1ab.1_A
8668	C	ORF1ab_nt:8403_AA:D2801, ORF1ab.1_nt:8403_AA:D2801	0	0	408	0	0	408	C	408	1.000
8669	T	ORF1ab_nt:8404_AA:F2802, ORF1ab.1_nt:8404_AA:F2802	0	408	0	0	0	408	T	408	1.000
8670	T	ORF1ab_nt:8405_AA:F2802, ORF1ab.1_nt:8405_AA:F2802	0	408	0	0	0	408	T	408	1.000
8671	T	ORF1ab_nt:8406_AA:F2802, ORF1ab.1_nt:8406_AA:F2802	0	408	0	0	0	408	T	408	1.000
8672	T	ORF1ab_nt:8407_AA:S2803, ORF1ab.1_nt:8407_AA:S2803	0	408	0	0	0	408	T	408	1.000
8673	C	ORF1ab_nt:8408_AA:S2803, ORF1ab.1_nt:8408_AA:S2803	0	0	408	0	0	408	C	408	1.000
8674	A	ORF1ab_nt:8409_AA:S2803, ORF1ab.1_nt:8409_AA:S2803	407	1	0	0	0	408	A	407	0.998			T	1	0.002	ORF1ab_S, ORF1ab.1_S
8675	A	ORF1ab_nt:8410_AA:S2804, ORF1ab.1_nt:8410_AA:S2804	408	0	0	0	0	408	A	408	1.000
8676	G	ORF1ab_nt:8411_AA:S2804, ORF1ab.1_nt:8411_AA:S2804	0	0	0	408	0	408	G	408	1.000
8677	T	ORF1ab_nt:8412_AA:S2804, ORF1ab.1_nt:8412_AA:S2804	0	408	0	0	0	408	T	408	1.000
8678	G	ORF1ab_nt:8413_AA:E2805, ORF1ab.1_nt:8413_AA:E2805	0	0	0	408	0	408	G	408	1.000
8679	A	ORF1ab_nt:8414_AA:E2805, ORF1ab.1_nt:8414_AA:E2805	409	0	0	0	0	409	A	409	1.000
8680	A	ORF1ab_nt:8415_AA:E2805, ORF1ab.1_nt:8415_AA:E2805	389	0	20	0	0	409	A	389	0.951			C	20	0.049	ORF1ab_D, ORF1ab.1_D
8681	A	ORF1ab_nt:8416_AA:I2806, ORF1ab.1_nt:8416_AA:I2806	375	0	34	0	0	409	A	375	0.917			C	34	0.083	ORF1ab_L, ORF1ab.1_L
8682	T	ORF1ab_nt:8417_AA:I2806, ORF1ab.1_nt:8417_AA:I2806	0	410	0	0	0	410	T	410	1.000
8683	C	ORF1ab_nt:8418_AA:I2806, ORF1ab.1_nt:8418_AA:I2806	0	1	411	0	1	413	C	411	0.995			T	1	0.002	ORF1ab_I, ORF1ab.1_I
8684	A	ORF1ab_nt:8419_AA:I2807, ORF1ab.1_nt:8419_AA:I2807	811	0	0	0	1	812	A	811	0.999			-	1	0.001	ORF1ab_?, ORF1ab.1_?
8685	T	ORF1ab_nt:8420_AA:I2807, ORF1ab.1_nt:8420_AA:I2807	0	811	0	0	1	812	T	811	0.999			-	1	0.001	ORF1ab_?, ORF1ab.1_?
8686	A	ORF1ab_nt:8421_AA:I2807, ORF1ab.1_nt:8421_AA:I2807	817	1	0	0	0	818	A	817	0.999			T	1	0.001	ORF1ab_I, ORF1ab.1_I
8687	G	ORF1ab_nt:8422_AA:G2808, ORF1ab.1_nt:8422_AA:G2808	0	2	0	816	0	818	G	816	0.998			T	2	0.002	ORF1ab_*, ORF1ab.1_*
8688	G	ORF1ab_nt:8423_AA:G2808, ORF1ab.1_nt:8423_AA:G2808	2	0	0	816	0	818	G	816	0.998			A	2	0.002	ORF1ab_E, ORF1ab.1_E
8689	A	ORF1ab_nt:8424_AA:G2808, ORF1ab.1_nt:8424_AA:G2808	817	2	0	0	0	819	A	817	0.998			T	2	0.002	ORF1ab_G, ORF1ab.1_G
8690	T	ORF1ab_nt:8425_AA:Y2809, ORF1ab.1_nt:8425_AA:Y2809	0	819	0	0	0	819	T	819	1.000
8691	A	ORF1ab_nt:8426_AA:Y2809, ORF1ab.1_nt:8426_AA:Y2809	819	0	0	0	0	819	A	819	1.000
8692	C	ORF1ab_nt:8427_AA:Y2809, ORF1ab.1_nt:8427_AA:Y2809	1	0	818	0	0	819	C	818	0.999			A	1	0.001	ORF1ab_*, ORF1ab.1_*
8693	A	ORF1ab_nt:8428_AA:K2810, ORF1ab.1_nt:8428_AA:K2810	819	0	0	0	0	819	A	819	1.000
8694	A	ORF1ab_nt:8429_AA:K2810, ORF1ab.1_nt:8429_AA:K2810	819	0	0	0	0	819	A	819	1.000
8695	G	ORF1ab_nt:8430_AA:K2810, ORF1ab.1_nt:8430_AA:K2810	0	1	0	818	0	819	G	818	0.999			T	1	0.001	ORF1ab_N, ORF1ab.1_N
8696	G	ORF1ab_nt:8431_AA:A2811, ORF1ab.1_nt:8431_AA:A2811	0	1	0	818	0	819	G	818	0.999			T	1	0.001	ORF1ab_S, ORF1ab.1_S
8697	C	ORF1ab_nt:8432_AA:A2811, ORF1ab.1_nt:8432_AA:A2811	0	0	819	0	0	819	C	819	1.000
8698	T	ORF1ab_nt:8433_AA:A2811, ORF1ab.1_nt:8433_AA:A2811	0	819	0	0	0	819	T	819	1.000
8699	A	ORF1ab_nt:8434_AA:I2812, ORF1ab.1_nt:8434_AA:I2812	819	0	0	0	0	819	A	819	1.000
8700	T	ORF1ab_nt:8435_AA:I2812, ORF1ab.1_nt:8435_AA:I2812	0	817	0	2	0	819	T	817	0.998			G	2	0.002	ORF1ab_S, ORF1ab.1_S
8701	T	ORF1ab_nt:8436_AA:I2812, ORF1ab.1_nt:8436_AA:I2812	1	815	0	3	0	819	T	815	0.995			G	3	0.004	ORF1ab_M, ORF1ab.1_M
8702	G	ORF1ab_nt:8437_AA:D2813, ORF1ab.1_nt:8437_AA:D2813	0	0	0	819	0	819	G	819	1.000
8703	A	ORF1ab_nt:8438_AA:D2813, ORF1ab.1_nt:8438_AA:D2813	816	2	0	1	0	819	A	816	0.996			T	2	0.002	ORF1ab_V, ORF1ab.1_V
8704	T	ORF1ab_nt:8439_AA:D2813, ORF1ab.1_nt:8439_AA:D2813	0	815	2	2	0	819	T	815	0.995			C	2	0.002	ORF1ab_D, ORF1ab.1_D	G	2	0.002	ORF1ab_E, ORF1ab.1_E
8705	G	ORF1ab_nt:8440_AA:G2814, ORF1ab.1_nt:8440_AA:G2814	0	0	0	819	0	819	G	819	1.000
8706	G	ORF1ab_nt:8441_AA:G2814, ORF1ab.1_nt:8441_AA:G2814	1	2	0	816	0	819	G	816	0.996			T	2	0.002	ORF1ab_V, ORF1ab.1_V
8707	T	ORF1ab_nt:8442_AA:G2814, ORF1ab.1_nt:8442_AA:G2814	0	819	0	0	0	819	T	819	1.000
8708	G	ORF1ab_nt:8443_AA:G2815, ORF1ab.1_nt:8443_AA:G2815	3	2	0	814	0	819	G	814	0.994			A	3	0.004	ORF1ab_S, ORF1ab.1_S	T	2	0.002	ORF1ab_C, ORF1ab.1_C
8709	G	ORF1ab_nt:8444_AA:G2815, ORF1ab.1_nt:8444_AA:G2815	3	1	0	815	0	819	G	815	0.995			A	3	0.004	ORF1ab_D, ORF1ab.1_D
8710	T	ORF1ab_nt:8445_AA:G2815, ORF1ab.1_nt:8445_AA:G2815	0	812	2	5	0	819	T	812	0.991			G	5	0.006	ORF1ab_G, ORF1ab.1_G	C	2	0.002	ORF1ab_G, ORF1ab.1_G
8711	G	ORF1ab_nt:8446_AA:V2816, ORF1ab.1_nt:8446_AA:V2816	0	2	1	816	0	819	G	816	0.996			T	2	0.002	ORF1ab_F, ORF1ab.1_F
8712	T	ORF1ab_nt:8447_AA:V2816, ORF1ab.1_nt:8447_AA:V2816	0	819	0	0	0	819	T	819	1.000
8713	C	ORF1ab_nt:8448_AA:V2816, ORF1ab.1_nt:8448_AA:V2816	0	0	819	0	0	819	C	819	1.000
8714	A	ORF1ab_nt:8449_AA:T2817, ORF1ab.1_nt:8449_AA:T2817	819	0	0	0	0	819	A	819	1.000
8715	C	ORF1ab_nt:8450_AA:T2817, ORF1ab.1_nt:8450_AA:T2817	1	0	818	0	0	819	C	818	0.999			A	1	0.001	ORF1ab_N, ORF1ab.1_N
8716	T	ORF1ab_nt:8451_AA:T2817, ORF1ab.1_nt:8451_AA:T2817	1	816	0	2	0	819	T	816	0.996			G	2	0.002	ORF1ab_T, ORF1ab.1_T
8717	C	ORF1ab_nt:8452_AA:R2818, ORF1ab.1_nt:8452_AA:R2818	1	0	818	0	0	819	C	818	0.999			A	1	0.001	ORF1ab_S, ORF1ab.1_S
8718	G	ORF1ab_nt:8453_AA:R2818, ORF1ab.1_nt:8453_AA:R2818	0	1	0	818	0	819	G	818	0.999			T	1	0.001	ORF1ab_L, ORF1ab.1_L
8719	T	ORF1ab_nt:8454_AA:R2818, ORF1ab.1_nt:8454_AA:R2818	1	815	0	3	0	819	T	815	0.995			G	3	0.004	ORF1ab_R, ORF1ab.1_R
8720	G	ORF1ab_nt:8455_AA:D2819, ORF1ab.1_nt:8455_AA:D2819	1	2	0	816	0	819	G	816	0.996			T	2	0.002	ORF1ab_Y, ORF1ab.1_Y
8721	A	ORF1ab_nt:8456_AA:D2819, ORF1ab.1_nt:8456_AA:D2819	819	0	0	0	0	819	A	819	1.000
8722	C	ORF1ab_nt:8457_AA:D2819, ORF1ab.1_nt:8457_AA:D2819	0	0	818	1	0	819	C	818	0.999			G	1	0.001	ORF1ab_E, ORF1ab.1_E
8723	A	ORF1ab_nt:8458_AA:I2820, ORF1ab.1_nt:8458_AA:I2820	819	0	0	0	0	819	A	819	1.000
8724	T	ORF1ab_nt:8459_AA:I2820, ORF1ab.1_nt:8459_AA:I2820	0	819	0	0	0	819	T	819	1.000
8725	A	ORF1ab_nt:8460_AA:I2820, ORF1ab.1_nt:8460_AA:I2820	819	0	0	0	0	819	A	819	1.000
8726	G	ORF1ab_nt:8461_AA:A2821, ORF1ab.1_nt:8461_AA:A2821	1	0	1	817	0	819	G	817	0.998			A	1	0.001	ORF1ab_T, ORF1ab.1_T
8727	C	ORF1ab_nt:8462_AA:A2821, ORF1ab.1_nt:8462_AA:A2821	1	1	817	0	0	819	C	817	0.998			A	1	0.001	ORF1ab_E, ORF1ab.1_E
8728	A	ORF1ab_nt:8463_AA:A2821, ORF1ab.1_nt:8463_AA:A2821	819	0	0	0	0	819	A	819	1.000
8729	T	ORF1ab_nt:8464_AA:S2822, ORF1ab.1_nt:8464_AA:S2822	0	818	0	1	0	819	T	818	0.999			G	1	0.001	ORF1ab_A, ORF1ab.1_A
8730	C	ORF1ab_nt:8465_AA:S2822, ORF1ab.1_nt:8465_AA:S2822	1	0	818	0	0	819	C	818	0.999			A	1	0.001	ORF1ab_Y, ORF1ab.1_Y
8731	T	ORF1ab_nt:8466_AA:S2822, ORF1ab.1_nt:8466_AA:S2822	0	819	0	0	0	819	T	819	1.000
8732	A	ORF1ab_nt:8467_AA:T2823, ORF1ab.1_nt:8467_AA:T2823	819	0	0	0	0	819	A	819	1.000
8733	C	ORF1ab_nt:8468_AA:T2823, ORF1ab.1_nt:8468_AA:T2823	1	0	818	0	0	819	C	818	0.999			A	1	0.001	ORF1ab_K, ORF1ab.1_K
8734	A	ORF1ab_nt:8469_AA:T2823, ORF1ab.1_nt:8469_AA:T2823	819	0	0	0	0	819	A	819	1.000
8735	G	ORF1ab_nt:8470_AA:D2824, ORF1ab.1_nt:8470_AA:D2824	0	0	0	819	0	819	G	819	1.000
8736	A	ORF1ab_nt:8471_AA:D2824, ORF1ab.1_nt:8471_AA:D2824	818	0	1	0	0	819	A	818	0.999			C	1	0.001	ORF1ab_A, ORF1ab.1_A
8737	T	ORF1ab_nt:8472_AA:D2824, ORF1ab.1_nt:8472_AA:D2824	2	815	0	2	0	819	T	815	0.995			A	2	0.002	ORF1ab_E, ORF1ab.1_E	G	2	0.002	ORF1ab_E, ORF1ab.1_E
8738	A	ORF1ab_nt:8473_AA:T2825, ORF1ab.1_nt:8473_AA:T2825	819	0	0	0	0	819	A	819	1.000
8739	C	ORF1ab_nt:8474_AA:T2825, ORF1ab.1_nt:8474_AA:T2825	1	1	817	0	0	819	C	817	0.998			A	1	0.001	ORF1ab_N, ORF1ab.1_N
8740	T	ORF1ab_nt:8475_AA:T2825, ORF1ab.1_nt:8475_AA:T2825	0	817	0	2	0	819	T	817	0.998			G	2	0.002	ORF1ab_T, ORF1ab.1_T
8741	T	ORF1ab_nt:8476_AA:C2826, ORF1ab.1_nt:8476_AA:C2826	0	816	0	3	0	819	T	816	0.996			G	3	0.004	ORF1ab_G, ORF1ab.1_G
8742	G	ORF1ab_nt:8477_AA:C2826, ORF1ab.1_nt:8477_AA:C2826	0	2	0	817	0	819	G	817	0.998			T	2	0.002	ORF1ab_F, ORF1ab.1_F
8743	T	ORF1ab_nt:8478_AA:C2826, ORF1ab.1_nt:8478_AA:C2826	1	815	0	3	0	819	T	815	0.995			G	3	0.004	ORF1ab_W, ORF1ab.1_W
8744	T	ORF1ab_nt:8479_AA:F2827, ORF1ab.1_nt:8479_AA:F2827	0	819	0	0	0	819	T	819	1.000
8745	T	ORF1ab_nt:8480_AA:F2827, ORF1ab.1_nt:8480_AA:F2827	0	819	0	0	0	819	T	819	1.000
8746	T	ORF1ab_nt:8481_AA:F2827, ORF1ab.1_nt:8481_AA:F2827	1	816	0	2	0	819	T	816	0.996			G	2	0.002	ORF1ab_L, ORF1ab.1_L
8747	G	ORF1ab_nt:8482_AA:A2828, ORF1ab.1_nt:8482_AA:A2828	2	1	0	816	0	819	G	816	0.996			A	2	0.002	ORF1ab_T, ORF1ab.1_T
8748	C	ORF1ab_nt:8483_AA:A2828, ORF1ab.1_nt:8483_AA:A2828	1	0	818	0	0	819	C	818	0.999			A	1	0.001	ORF1ab_D, ORF1ab.1_D
8749	T	ORF1ab_nt:8484_AA:A2828, ORF1ab.1_nt:8484_AA:A2828	0	817	2	0	0	819	T	817	0.998			C	2	0.002	ORF1ab_A, ORF1ab.1_A
8750	A	ORF1ab_nt:8485_AA:N2829, ORF1ab.1_nt:8485_AA:N2829	819	0	0	0	0	819	A	819	1.000
8751	A	ORF1ab_nt:8486_AA:N2829, ORF1ab.1_nt:8486_AA:N2829	819	0	0	0	0	819	A	819	1.000
8752	C	ORF1ab_nt:8487_AA:N2829, ORF1ab.1_nt:8487_AA:N2829	1	1	817	0	0	819	C	817	0.998			A	1	0.001	ORF1ab_K, ORF1ab.1_K
8753	A	ORF1ab_nt:8488_AA:K2830, ORF1ab.1_nt:8488_AA:K2830	819	0	0	0	0	819	A	819	1.000
8754	A	ORF1ab_nt:8489_AA:K2830, ORF1ab.1_nt:8489_AA:K2830	818	0	0	1	0	819	A	818	0.999			G	1	0.001	ORF1ab_R, ORF1ab.1_R
8755	A	ORF1ab_nt:8490_AA:K2830, ORF1ab.1_nt:8490_AA:K2830	805	0	13	0	0	818	A	805	0.984			C	13	0.016	ORF1ab_N, ORF1ab.1_N
8756	C	ORF1ab_nt:8491_AA:H2831, ORF1ab.1_nt:8491_AA:H2831	1	1	813	2	0	817	C	813	0.995			G	2	0.002	ORF1ab_D, ORF1ab.1_D
8757	A	ORF1ab_nt:8492_AA:H2831, ORF1ab.1_nt:8492_AA:H2831	816	0	1	0	0	817	A	816	0.999			C	1	0.001	ORF1ab_P, ORF1ab.1_P
8758	T	ORF1ab_nt:8493_AA:H2831, ORF1ab.1_nt:8493_AA:H2831	0	810	2	5	0	817	T	810	0.991			G	5	0.006	ORF1ab_Q, ORF1ab.1_Q	C	2	0.002	ORF1ab_H, ORF1ab.1_H
8759	G	ORF1ab_nt:8494_AA:A2832, ORF1ab.1_nt:8494_AA:A2832	0	1	0	816	0	817	G	816	0.999			T	1	0.001	ORF1ab_S, ORF1ab.1_S
8760	C	ORF1ab_nt:8495_AA:A2832, ORF1ab.1_nt:8495_AA:A2832	0	1	816	0	0	817	C	816	0.999			T	1	0.001	ORF1ab_V, ORF1ab.1_V
8761	T	ORF1ab_nt:8496_AA:A2832, ORF1ab.1_nt:8496_AA:A2832	0	816	0	1	0	817	T	816	0.999			G	1	0.001	ORF1ab_A, ORF1ab.1_A
8762	G	ORF1ab_nt:8497_AA:D2833, ORF1ab.1_nt:8497_AA:D2833	0	0	0	817	0	817	G	817	1.000
8763	A	ORF1ab_nt:8498_AA:D2833, ORF1ab.1_nt:8498_AA:D2833	816	0	0	1	0	817	A	816	0.999			G	1	0.001	ORF1ab_G, ORF1ab.1_G
8764	T	ORF1ab_nt:8499_AA:D2833, ORF1ab.1_nt:8499_AA:D2833	0	815	0	2	0	817	T	815	0.998			G	2	0.002	ORF1ab_E, ORF1ab.1_E
8765	T	ORF1ab_nt:8500_AA:F2834, ORF1ab.1_nt:8500_AA:F2834	1	815	0	1	0	817	T	815	0.998			A	1	0.001	ORF1ab_I, ORF1ab.1_I
8766	T	ORF1ab_nt:8501_AA:F2834, ORF1ab.1_nt:8501_AA:F2834	0	817	0	0	0	817	T	817	1.000
8767	T	ORF1ab_nt:8502_AA:F2834, ORF1ab.1_nt:8502_AA:F2834	0	816	0	1	0	817	T	816	0.999			G	1	0.001	ORF1ab_L, ORF1ab.1_L
8768	G	ORF1ab_nt:8503_AA:D2835, ORF1ab.1_nt:8503_AA:D2835	0	1	0	816	0	817	G	816	0.999			T	1	0.001	ORF1ab_Y, ORF1ab.1_Y
8769	A	ORF1ab_nt:8504_AA:D2835, ORF1ab.1_nt:8504_AA:D2835	814	1	1	1	0	817	A	814	0.996			T	1	0.001	ORF1ab_V, ORF1ab.1_V
8770	C	ORF1ab_nt:8505_AA:D2835, ORF1ab.1_nt:8505_AA:D2835	2	0	815	0	0	817	C	815	0.998			A	2	0.002	ORF1ab_E, ORF1ab.1_E
8771	A	ORF1ab_nt:8506_AA:T2836, ORF1ab.1_nt:8506_AA:T2836	817	0	0	0	0	817	A	817	1.000
8772	C	ORF1ab_nt:8507_AA:T2836, ORF1ab.1_nt:8507_AA:T2836	1	1	815	0	0	817	C	815	0.998			A	1	0.001	ORF1ab_K, ORF1ab.1_K
8773	A	ORF1ab_nt:8508_AA:T2836, ORF1ab.1_nt:8508_AA:T2836	817	0	0	0	0	817	A	817	1.000
8774	T	ORF1ab_nt:8509_AA:W2837, ORF1ab.1_nt:8509_AA:W2837	0	816	0	1	0	817	T	816	0.999			G	1	0.001	ORF1ab_G, ORF1ab.1_G
8775	G	ORF1ab_nt:8510_AA:W2837, ORF1ab.1_nt:8510_AA:W2837	1	2	0	814	0	817	G	814	0.996			T	2	0.002	ORF1ab_L, ORF1ab.1_L
8776	G	ORF1ab_nt:8511_AA:W2837, ORF1ab.1_nt:8511_AA:W2837	0	0	0	817	0	817	G	817	1.000
8777	T	ORF1ab_nt:8512_AA:F2838, ORF1ab.1_nt:8512_AA:F2838	0	816	0	1	0	817	T	816	0.999			G	1	0.001	ORF1ab_V, ORF1ab.1_V
8778	T	ORF1ab_nt:8513_AA:F2838, ORF1ab.1_nt:8513_AA:F2838	0	816	0	1	0	817	T	816	0.999			G	1	0.001	ORF1ab_C, ORF1ab.1_C
8779	T	ORF1ab_nt:8514_AA:F2838, ORF1ab.1_nt:8514_AA:F2838	0	815	1	1	0	817	T	815	0.998			C	1	0.001	ORF1ab_F, ORF1ab.1_F
8780	A	ORF1ab_nt:8515_AA:S2839, ORF1ab.1_nt:8515_AA:S2839	815	0	1	1	0	817	A	815	0.998			C	1	0.001	ORF1ab_R, ORF1ab.1_R
8781	G	ORF1ab_nt:8516_AA:S2839, ORF1ab.1_nt:8516_AA:S2839	1	1	0	815	0	817	G	815	0.998			A	1	0.001	ORF1ab_N, ORF1ab.1_N
8782	C	ORF1ab_nt:8517_AA:S2839, ORF1ab.1_nt:8517_AA:S2839	0	0	816	1	0	817	C	816	0.999			G	1	0.001	ORF1ab_R, ORF1ab.1_R
8783	C	ORF1ab_nt:8518_AA:Q2840, ORF1ab.1_nt:8518_AA:Q2840	1	1	815	0	0	817	C	815	0.998			A	1	0.001	ORF1ab_K, ORF1ab.1_K
8784	A	ORF1ab_nt:8519_AA:Q2840, ORF1ab.1_nt:8519_AA:Q2840	817	0	0	0	0	817	A	817	1.000
8785	G	ORF1ab_nt:8520_AA:Q2840, ORF1ab.1_nt:8520_AA:Q2840	0	0	0	817	0	817	G	817	1.000
8786	C	ORF1ab_nt:8521_AA:R2841, ORF1ab.1_nt:8521_AA:R2841	0	0	817	0	0	817	C	817	1.000
8787	G	ORF1ab_nt:8522_AA:R2841, ORF1ab.1_nt:8522_AA:R2841	0	0	0	817	0	817	G	817	1.000
8788	T	ORF1ab_nt:8523_AA:R2841, ORF1ab.1_nt:8523_AA:R2841	0	817	0	0	0	817	T	817	1.000
8789	G	ORF1ab_nt:8524_AA:G2842, ORF1ab.1_nt:8524_AA:G2842	0	0	0	817	0	817	G	817	1.000
8790	G	ORF1ab_nt:8525_AA:G2842, ORF1ab.1_nt:8525_AA:G2842	1	3	0	813	0	817	G	813	0.995			T	3	0.004	ORF1ab_V, ORF1ab.1_V
8791	T	ORF1ab_nt:8526_AA:G2842, ORF1ab.1_nt:8526_AA:G2842	0	816	0	1	0	817	T	816	0.999			G	1	0.001	ORF1ab_G, ORF1ab.1_G
8792	G	ORF1ab_nt:8527_AA:G2843, ORF1ab.1_nt:8527_AA:G2843	0	0	0	816	1	817	G	816	0.999			-	1	0.001	ORF1ab_?, ORF1ab.1_?
8793	G	ORF1ab_nt:8528_AA:G2843, ORF1ab.1_nt:8528_AA:G2843	1	2	0	814	0	817	G	814	0.996			T	2	0.002	ORF1ab_V, ORF1ab.1_V
8794	T	ORF1ab_nt:8529_AA:G2843, ORF1ab.1_nt:8529_AA:G2843	0	817	0	0	0	817	T	817	1.000
8795	A	ORF1ab_nt:8530_AA:S2844, ORF1ab.1_nt:8530_AA:S2844	816	0	0	1	0	817	A	816	0.999			G	1	0.001	ORF1ab_G, ORF1ab.1_G
8796	G	ORF1ab_nt:8531_AA:S2844, ORF1ab.1_nt:8531_AA:S2844	0	1	0	816	0	817	G	816	0.999			T	1	0.001	ORF1ab_I, ORF1ab.1_I
8797	T	ORF1ab_nt:8532_AA:S2844, ORF1ab.1_nt:8532_AA:S2844	0	817	0	0	0	817	T	817	1.000
8798	T	ORF1ab_nt:8533_AA:Y2845, ORF1ab.1_nt:8533_AA:Y2845	0	815	0	2	0	817	T	815	0.998			G	2	0.002	ORF1ab_D, ORF1ab.1_D
8799	A	ORF1ab_nt:8534_AA:Y2845, ORF1ab.1_nt:8534_AA:Y2845	817	0	0	0	0	817	A	817	1.000
8800	T	ORF1ab_nt:8535_AA:Y2845, ORF1ab.1_nt:8535_AA:Y2845	0	817	0	0	0	817	T	817	1.000
8801	A	ORF1ab_nt:8536_AA:T2846, ORF1ab.1_nt:8536_AA:T2846	817	0	0	0	0	817	A	817	1.000
8802	C	ORF1ab_nt:8537_AA:T2846, ORF1ab.1_nt:8537_AA:T2846	0	0	817	0	0	817	C	817	1.000
8803	T	ORF1ab_nt:8538_AA:T2846, ORF1ab.1_nt:8538_AA:T2846	2	814	0	1	0	817	T	814	0.996			A	2	0.002	ORF1ab_T, ORF1ab.1_T
8804	A	ORF1ab_nt:8539_AA:N2847, ORF1ab.1_nt:8539_AA:N2847	817	0	0	0	0	817	A	817	1.000
8805	A	ORF1ab_nt:8540_AA:N2847, ORF1ab.1_nt:8540_AA:N2847	816	0	1	0	0	817	A	816	0.999			C	1	0.001	ORF1ab_T, ORF1ab.1_T
8806	T	ORF1ab_nt:8541_AA:N2847, ORF1ab.1_nt:8541_AA:N2847	0	815	0	2	0	817	T	815	0.998			G	2	0.002	ORF1ab_K, ORF1ab.1_K
8807	G	ORF1ab_nt:8542_AA:D2848, ORF1ab.1_nt:8542_AA:D2848	0	1	0	816	0	817	G	816	0.999			T	1	0.001	ORF1ab_Y, ORF1ab.1_Y
8808	A	ORF1ab_nt:8543_AA:D2848, ORF1ab.1_nt:8543_AA:D2848	815	0	0	2	0	817	A	815	0.998			G	2	0.002	ORF1ab_G, ORF1ab.1_G
8809	C	ORF1ab_nt:8544_AA:D2848, ORF1ab.1_nt:8544_AA:D2848	0	0	817	0	0	817	C	817	1.000
8810	A	ORF1ab_nt:8545_AA:K2849, ORF1ab.1_nt:8545_AA:K2849	817	0	0	0	0	817	A	817	1.000
8811	A	ORF1ab_nt:8546_AA:K2849, ORF1ab.1_nt:8546_AA:K2849	817	0	0	0	0	817	A	817	1.000
8812	A	ORF1ab_nt:8547_AA:K2849, ORF1ab.1_nt:8547_AA:K2849	815	0	2	0	0	817	A	815	0.998			C	2	0.002	ORF1ab_N, ORF1ab.1_N
8813	G	ORF1ab_nt:8548_AA:A2850, ORF1ab.1_nt:8548_AA:A2850	0	0	0	817	0	817	G	817	1.000
8814	C	ORF1ab_nt:8549_AA:A2850, ORF1ab.1_nt:8549_AA:A2850	0	0	817	0	0	817	C	817	1.000
8815	T	ORF1ab_nt:8550_AA:A2850, ORF1ab.1_nt:8550_AA:A2850	0	815	0	2	0	817	T	815	0.998			G	2	0.002	ORF1ab_A, ORF1ab.1_A
8816	T	ORF1ab_nt:8551_AA:C2851, ORF1ab.1_nt:8551_AA:C2851	0	815	0	2	0	817	T	815	0.998			G	2	0.002	ORF1ab_G, ORF1ab.1_G
8817	G	ORF1ab_nt:8552_AA:C2851, ORF1ab.1_nt:8552_AA:C2851	1	1	0	815	0	817	G	815	0.998			A	1	0.001	ORF1ab_Y, ORF1ab.1_Y
8818	C	ORF1ab_nt:8553_AA:C2851, ORF1ab.1_nt:8553_AA:C2851	0	0	817	0	0	817	C	817	1.000
8819	C	ORF1ab_nt:8554_AA:P2852, ORF1ab.1_nt:8554_AA:P2852	0	0	817	0	0	817	C	817	1.000
8820	C	ORF1ab_nt:8555_AA:P2852, ORF1ab.1_nt:8555_AA:P2852	0	0	817	0	0	817	C	817	1.000
8821	A	ORF1ab_nt:8556_AA:P2852, ORF1ab.1_nt:8556_AA:P2852	813	0	4	0	0	817	A	813	0.995			C	4	0.005	ORF1ab_P, ORF1ab.1_P
8822	T	ORF1ab_nt:8557_AA:L2853, ORF1ab.1_nt:8557_AA:L2853	0	816	0	1	0	817	T	816	0.999			G	1	0.001	ORF1ab_V, ORF1ab.1_V
8823	T	ORF1ab_nt:8558_AA:L2853, ORF1ab.1_nt:8558_AA:L2853	0	816	0	1	0	817	T	816	0.999			G	1	0.001	ORF1ab_W, ORF1ab.1_W
8824	G	ORF1ab_nt:8559_AA:L2853, ORF1ab.1_nt:8559_AA:L2853	0	0	0	817	0	817	G	817	1.000
8825	A	ORF1ab_nt:8560_AA:I2854, ORF1ab.1_nt:8560_AA:I2854	815	1	1	0	0	817	A	815	0.998			T	1	0.001	ORF1ab_F, ORF1ab.1_F
8826	T	ORF1ab_nt:8561_AA:I2854, ORF1ab.1_nt:8561_AA:I2854	0	815	2	0	0	817	T	815	0.998			C	2	0.002	ORF1ab_T, ORF1ab.1_T
8827	T	ORF1ab_nt:8562_AA:I2854, ORF1ab.1_nt:8562_AA:I2854	0	809	0	8	0	817	T	809	0.990			G	8	0.010	ORF1ab_M, ORF1ab.1_M
8828	G	ORF1ab_nt:8563_AA:A2855, ORF1ab.1_nt:8563_AA:A2855	1	1	1	814	0	817	G	814	0.996			A	1	0.001	ORF1ab_T, ORF1ab.1_T
8829	C	ORF1ab_nt:8564_AA:A2855, ORF1ab.1_nt:8564_AA:A2855	0	0	817	0	0	817	C	817	1.000
8830	T	ORF1ab_nt:8565_AA:A2855, ORF1ab.1_nt:8565_AA:A2855	0	815	0	2	0	817	T	815	0.998			G	2	0.002	ORF1ab_A, ORF1ab.1_A
8831	G	ORF1ab_nt:8566_AA:A2856, ORF1ab.1_nt:8566_AA:A2856	0	2	0	815	0	817	G	815	0.998			T	2	0.002	ORF1ab_S, ORF1ab.1_S
8832	C	ORF1ab_nt:8567_AA:A2856, ORF1ab.1_nt:8567_AA:A2856	0	4	813	0	0	817	C	813	0.995			T	4	0.005	ORF1ab_V, ORF1ab.1_V
8833	A	ORF1ab_nt:8568_AA:A2856, ORF1ab.1_nt:8568_AA:A2856	815	1	1	0	0	817	A	815	0.998			T	1	0.001	ORF1ab_A, ORF1ab.1_A
8834	G	ORF1ab_nt:8569_AA:V2857, ORF1ab.1_nt:8569_AA:V2857	0	1	0	816	0	817	G	816	0.999			T	1	0.001	ORF1ab_F, ORF1ab.1_F
8835	T	ORF1ab_nt:8570_AA:V2857, ORF1ab.1_nt:8570_AA:V2857	0	815	0	2	0	817	T	815	0.998			G	2	0.002	ORF1ab_G, ORF1ab.1_G
8836	C	ORF1ab_nt:8571_AA:V2857, ORF1ab.1_nt:8571_AA:V2857	0	1	820	0	0	821	C	820	0.999			T	1	0.001	ORF1ab_V, ORF1ab.1_V
8837	A	ORF1ab_nt:8572_AA:I2858, ORF1ab.1_nt:8572_AA:I2858	821	0	0	0	0	821	A	821	1.000
8838	T	ORF1ab_nt:8573_AA:I2858, ORF1ab.1_nt:8573_AA:I2858	0	821	0	0	0	821	T	821	1.000
8839	A	ORF1ab_nt:8574_AA:I2858, ORF1ab.1_nt:8574_AA:I2858	821	0	0	0	0	821	A	821	1.000
8840	A	ORF1ab_nt:8575_AA:T2859, ORF1ab.1_nt:8575_AA:T2859	821	0	0	0	0	821	A	821	1.000
8841	C	ORF1ab_nt:8576_AA:T2859, ORF1ab.1_nt:8576_AA:T2859	1	0	820	0	0	821	C	820	0.999			A	1	0.001	ORF1ab_K, ORF1ab.1_K
8842	A	ORF1ab_nt:8577_AA:T2859, ORF1ab.1_nt:8577_AA:T2859	819	1	1	0	0	821	A	819	0.998			T	1	0.001	ORF1ab_T, ORF1ab.1_T
8843	A	ORF1ab_nt:8578_AA:R2860, ORF1ab.1_nt:8578_AA:R2860	820	1	0	0	0	821	A	820	0.999			T	1	0.001	ORF1ab_*, ORF1ab.1_*
8844	G	ORF1ab_nt:8579_AA:R2860, ORF1ab.1_nt:8579_AA:R2860	1	0	0	820	0	821	G	820	0.999			A	1	0.001	ORF1ab_K, ORF1ab.1_K
8845	A	ORF1ab_nt:8580_AA:R2860, ORF1ab.1_nt:8580_AA:R2860	821	0	0	0	0	821	A	821	1.000
8846	G	ORF1ab_nt:8581_AA:E2861, ORF1ab.1_nt:8581_AA:E2861	0	1	0	820	0	821	G	820	0.999			T	1	0.001	ORF1ab_*, ORF1ab.1_*
8847	A	ORF1ab_nt:8582_AA:E2861, ORF1ab.1_nt:8582_AA:E2861	821	0	0	0	0	821	A	821	1.000
8848	A	ORF1ab_nt:8583_AA:E2861, ORF1ab.1_nt:8583_AA:E2861	819	1	0	1	0	821	A	819	0.998			T	1	0.001	ORF1ab_D, ORF1ab.1_D
8849	G	ORF1ab_nt:8584_AA:V2862, ORF1ab.1_nt:8584_AA:V2862	1	1	0	819	0	821	G	819	0.998			A	1	0.001	ORF1ab_M, ORF1ab.1_M
8850	T	ORF1ab_nt:8585_AA:V2862, ORF1ab.1_nt:8585_AA:V2862	0	820	0	1	0	821	T	820	0.999			G	1	0.001	ORF1ab_G, ORF1ab.1_G
8851	G	ORF1ab_nt:8586_AA:V2862, ORF1ab.1_nt:8586_AA:V2862	0	1	0	820	0	821	G	820	0.999			T	1	0.001	ORF1ab_V, ORF1ab.1_V
8852	G	ORF1ab_nt:8587_AA:G2863, ORF1ab.1_nt:8587_AA:G2863	0	0	0	820	0	820	G	820	1.000
8853	G	ORF1ab_nt:8588_AA:G2863, ORF1ab.1_nt:8588_AA:G2863	0	1	0	819	0	820	G	819	0.999			T	1	0.001	ORF1ab_V, ORF1ab.1_V
8854	T	ORF1ab_nt:8589_AA:G2863, ORF1ab.1_nt:8589_AA:G2863	0	814	0	6	0	820	T	814	0.993			G	6	0.007	ORF1ab_G, ORF1ab.1_G
8855	T	ORF1ab_nt:8590_AA:F2864, ORF1ab.1_nt:8590_AA:F2864	0	820	0	0	0	820	T	820	1.000
8856	T	ORF1ab_nt:8591_AA:F2864, ORF1ab.1_nt:8591_AA:F2864	0	820	0	0	0	820	T	820	1.000
8857	T	ORF1ab_nt:8592_AA:F2864, ORF1ab.1_nt:8592_AA:F2864	0	820	0	0	0	820	T	820	1.000
8858	G	ORF1ab_nt:8593_AA:V2865, ORF1ab.1_nt:8593_AA:V2865	0	7	0	813	0	820	G	813	0.991			T	7	0.009	ORF1ab_F, ORF1ab.1_F
8859	T	ORF1ab_nt:8594_AA:V2865, ORF1ab.1_nt:8594_AA:V2865	0	819	0	1	0	820	T	819	0.999			G	1	0.001	ORF1ab_G, ORF1ab.1_G
8860	C	ORF1ab_nt:8595_AA:V2865, ORF1ab.1_nt:8595_AA:V2865	1	1	818	0	0	820	C	818	0.998			A	1	0.001	ORF1ab_V, ORF1ab.1_V
8861	G	ORF1ab_nt:8596_AA:V2866, ORF1ab.1_nt:8596_AA:V2866	0	0	0	820	0	820	G	820	1.000
8862	T	ORF1ab_nt:8597_AA:V2866, ORF1ab.1_nt:8597_AA:V2866	0	818	2	0	0	820	T	818	0.998			C	2	0.002	ORF1ab_A, ORF1ab.1_A
8863	G	ORF1ab_nt:8598_AA:V2866, ORF1ab.1_nt:8598_AA:V2866	0	7	0	813	0	820	G	813	0.991			T	7	0.009	ORF1ab_V, ORF1ab.1_V
8864	C	ORF1ab_nt:8599_AA:P2867, ORF1ab.1_nt:8599_AA:P2867	0	3	817	0	0	820	C	817	0.996			T	3	0.004	ORF1ab_S, ORF1ab.1_S
8865	C	ORF1ab_nt:8600_AA:P2867, ORF1ab.1_nt:8600_AA:P2867	0	5	815	0	0	820	C	815	0.994			T	5	0.006	ORF1ab_L, ORF1ab.1_L
8866	T	ORF1ab_nt:8601_AA:P2867, ORF1ab.1_nt:8601_AA:P2867	0	817	1	2	0	820	T	817	0.996			G	2	0.002	ORF1ab_P, ORF1ab.1_P
8867	G	ORF1ab_nt:8602_AA:G2868, ORF1ab.1_nt:8602_AA:G2868	0	1	0	819	0	820	G	819	0.999			T	1	0.001	ORF1ab_C, ORF1ab.1_C
8868	G	ORF1ab_nt:8603_AA:G2868, ORF1ab.1_nt:8603_AA:G2868	1	2	0	817	0	820	G	817	0.996			T	2	0.002	ORF1ab_V, ORF1ab.1_V
8869	T	ORF1ab_nt:8604_AA:G2868, ORF1ab.1_nt:8604_AA:G2868	0	815	1	4	0	820	T	815	0.994			G	4	0.005	ORF1ab_G, ORF1ab.1_G
8870	T	ORF1ab_nt:8605_AA:L2869, ORF1ab.1_nt:8605_AA:L2869	0	820	0	0	0	820	T	820	1.000
8871	T	ORF1ab_nt:8606_AA:L2869, ORF1ab.1_nt:8606_AA:L2869	0	820	0	0	0	820	T	820	1.000
8872	G	ORF1ab_nt:8607_AA:L2869, ORF1ab.1_nt:8607_AA:L2869	3	9	0	808	0	820	G	808	0.985			T	9	0.011	ORF1ab_F, ORF1ab.1_F	A	3	0.004	ORF1ab_L, ORF1ab.1_L
8873	C	ORF1ab_nt:8608_AA:P2870, ORF1ab.1_nt:8608_AA:P2870	0	9	811	0	0	820	C	811	0.989			T	9	0.011	ORF1ab_S, ORF1ab.1_S
8874	C	ORF1ab_nt:8609_AA:P2870, ORF1ab.1_nt:8609_AA:P2870	0	5	815	0	0	820	C	815	0.994			T	5	0.006	ORF1ab_L, ORF1ab.1_L
8875	T	ORF1ab_nt:8610_AA:P2870, ORF1ab.1_nt:8610_AA:P2870	0	820	0	0	0	820	T	820	1.000
8876	G	ORF1ab_nt:8611_AA:G2871, ORF1ab.1_nt:8611_AA:G2871	0	8	0	812	0	820	G	812	0.990			T	8	0.010	ORF1ab_C, ORF1ab.1_C
8877	G	ORF1ab_nt:8612_AA:G2871, ORF1ab.1_nt:8612_AA:G2871	0	8	0	812	0	820	G	812	0.990			T	8	0.010	ORF1ab_V, ORF1ab.1_V
8878	C	ORF1ab_nt:8613_AA:G2871, ORF1ab.1_nt:8613_AA:G2871	2	0	818	0	0	820	C	818	0.998			A	2	0.002	ORF1ab_G, ORF1ab.1_G
8879	A	ORF1ab_nt:8614_AA:T2872, ORF1ab.1_nt:8614_AA:T2872	812	1	5	2	0	820	A	812	0.990			C	5	0.006	ORF1ab_P, ORF1ab.1_P	G	2	0.002	ORF1ab_A, ORF1ab.1_A
8880	C	ORF1ab_nt:8615_AA:T2872, ORF1ab.1_nt:8615_AA:T2872	3	2	815	0	0	820	C	815	0.994			A	3	0.004	ORF1ab_K, ORF1ab.1_K	T	2	0.002	ORF1ab_M, ORF1ab.1_M
8881	G	ORF1ab_nt:8616_AA:T2872, ORF1ab.1_nt:8616_AA:T2872	0	3	1	817	0	821	G	817	0.995			T	3	0.004	ORF1ab_T, ORF1ab.1_T
8882	A	ORF1ab_nt:8617_AA:I2873, ORF1ab.1_nt:8617_AA:I2873	816	0	3	2	0	821	A	816	0.994			C	3	0.004	ORF1ab_L, ORF1ab.1_L	G	2	0.002	ORF1ab_V, ORF1ab.1_V
8883	T	ORF1ab_nt:8618_AA:I2873, ORF1ab.1_nt:8618_AA:I2873	0	818	0	3	0	821	T	818	0.996			G	3	0.004	ORF1ab_R, ORF1ab.1_R
8884	A	ORF1ab_nt:8619_AA:I2873, ORF1ab.1_nt:8619_AA:I2873	814	1	5	1	0	821	A	814	0.991			C	5	0.006	ORF1ab_I, ORF1ab.1_I
8885	T	ORF1ab_nt:8620_AA:L2874, ORF1ab.1_nt:8620_AA:L2874	0	820	0	1	0	821	T	820	0.999			G	1	0.001	ORF1ab_V, ORF1ab.1_V
8886	T	ORF1ab_nt:8621_AA:L2874, ORF1ab.1_nt:8621_AA:L2874	0	821	0	0	0	821	T	821	1.000
8887	A	ORF1ab_nt:8622_AA:L2874, ORF1ab.1_nt:8622_AA:L2874	822	0	0	0	0	822	A	822	1.000
8888	C	ORF1ab_nt:8623_AA:R2875, ORF1ab.1_nt:8623_AA:R2875	1	0	819	0	0	820	C	819	0.999			A	1	0.001	ORF1ab_S, ORF1ab.1_S
8889	G	ORF1ab_nt:8624_AA:R2875, ORF1ab.1_nt:8624_AA:R2875	0	0	0	1217	0	1217	G	1217	1.000
8890	C	ORF1ab_nt:8625_AA:R2875, ORF1ab.1_nt:8625_AA:R2875	2	3	1215	0	0	1220	C	1215	0.996			T	3	0.002	ORF1ab_R, ORF1ab.1_R	A	2	0.002	ORF1ab_R, ORF1ab.1_R
8891	A	ORF1ab_nt:8626_AA:T2876, ORF1ab.1_nt:8626_AA:T2876	1212	1	5	1	0	1219	A	1212	0.994			C	5	0.004	ORF1ab_P, ORF1ab.1_P
8892	C	ORF1ab_nt:8627_AA:T2876, ORF1ab.1_nt:8627_AA:T2876	0	0	1220	0	0	1220	C	1220	1.000
8893	A	ORF1ab_nt:8628_AA:T2876, ORF1ab.1_nt:8628_AA:T2876	1213	0	0	0	0	1213	A	1213	1.000
8894	A	ORF1ab_nt:8629_AA:T2877, ORF1ab.1_nt:8629_AA:T2877	1212	0	0	0	0	1212	A	1212	1.000
8895	C	ORF1ab_nt:8630_AA:T2877, ORF1ab.1_nt:8630_AA:T2877	0	0	1197	0	0	1197	C	1197	1.000
8896	T	ORF1ab_nt:8631_AA:T2877, ORF1ab.1_nt:8631_AA:T2877	0	822	0	12	0	834	T	822	0.986			G	12	0.014	ORF1ab_T, ORF1ab.1_T
8897	A	ORF1ab_nt:8632_AA:N2878, ORF1ab.1_nt:8632_AA:N2878	829	0	2	0	0	831	A	829	0.998			C	2	0.002	ORF1ab_H, ORF1ab.1_H
8898	A	ORF1ab_nt:8633_AA:N2878, ORF1ab.1_nt:8633_AA:N2878	827	0	1	1	0	829	A	827	0.998			C	1	0.001	ORF1ab_T, ORF1ab.1_T
8899	T	ORF1ab_nt:8634_AA:N2878, ORF1ab.1_nt:8634_AA:N2878	0	812	0	16	0	828	T	812	0.981			G	16	0.019	ORF1ab_K, ORF1ab.1_K
8900	G	ORF1ab_nt:8635_AA:G2879, ORF1ab.1_nt:8635_AA:G2879	2	3	0	822	0	827	G	822	0.994			T	3	0.004	ORF1ab_C, ORF1ab.1_C	A	2	0.002	ORF1ab_S, ORF1ab.1_S
8901	G	ORF1ab_nt:8636_AA:G2879, ORF1ab.1_nt:8636_AA:G2879	0	0	0	827	0	827	G	827	1.000
8902	T	ORF1ab_nt:8637_AA:G2879, ORF1ab.1_nt:8637_AA:G2879	0	827	0	0	0	827	T	827	1.000
8903	G	ORF1ab_nt:8638_AA:D2880, ORF1ab.1_nt:8638_AA:D2880	0	4	0	823	0	827	G	823	0.995			T	4	0.005	ORF1ab_Y, ORF1ab.1_Y
8904	A	ORF1ab_nt:8639_AA:D2880, ORF1ab.1_nt:8639_AA:D2880	827	0	0	0	0	827	A	827	1.000
8905	C	ORF1ab_nt:8640_AA:D2880, ORF1ab.1_nt:8640_AA:D2880	0	0	829	0	0	829	C	829	1.000
8906	T	ORF1ab_nt:8641_AA:F2881, ORF1ab.1_nt:8641_AA:F2881	0	829	0	0	0	829	T	829	1.000
8907	T	ORF1ab_nt:8642_AA:F2881, ORF1ab.1_nt:8642_AA:F2881	0	829	0	0	0	829	T	829	1.000
8908	T	ORF1ab_nt:8643_AA:F2881, ORF1ab.1_nt:8643_AA:F2881	0	829	0	0	0	829	T	829	1.000
8909	T	ORF1ab_nt:8644_AA:L2882, ORF1ab.1_nt:8644_AA:L2882	0	827	2	0	0	829	T	827	0.998			C	2	0.002	ORF1ab_L, ORF1ab.1_L
8910	T	ORF1ab_nt:8645_AA:L2882, ORF1ab.1_nt:8645_AA:L2882	0	828	1	0	0	829	T	828	0.999			C	1	0.001	ORF1ab_S, ORF1ab.1_S
8911	G	ORF1ab_nt:8646_AA:L2882, ORF1ab.1_nt:8646_AA:L2882	0	0	0	829	0	829	G	829	1.000
8912	C	ORF1ab_nt:8647_AA:H2883, ORF1ab.1_nt:8647_AA:H2883	1	0	827	1	0	829	C	827	0.998			A	1	0.001	ORF1ab_N, ORF1ab.1_N
8913	A	ORF1ab_nt:8648_AA:H2883, ORF1ab.1_nt:8648_AA:H2883	828	0	1	0	0	829	A	828	0.999			C	1	0.001	ORF1ab_P, ORF1ab.1_P
8914	T	ORF1ab_nt:8649_AA:H2883, ORF1ab.1_nt:8649_AA:H2883	0	829	0	0	0	829	T	829	1.000
8915	T	ORF1ab_nt:8650_AA:F2884, ORF1ab.1_nt:8650_AA:F2884	0	829	0	0	0	829	T	829	1.000
8916	T	ORF1ab_nt:8651_AA:F2884, ORF1ab.1_nt:8651_AA:F2884	0	829	0	0	0	829	T	829	1.000
8917	C	ORF1ab_nt:8652_AA:F2884, ORF1ab.1_nt:8652_AA:F2884	0	0	827	0	0	827	C	827	1.000
8918	T	ORF1ab_nt:8653_AA:L2885, ORF1ab.1_nt:8653_AA:L2885	0	815	0	12	0	827	T	815	0.985			G	12	0.015	ORF1ab_V, ORF1ab.1_V
8919	T	ORF1ab_nt:8654_AA:L2885, ORF1ab.1_nt:8654_AA:L2885	0	826	0	1	0	827	T	826	0.999			G	1	0.001	ORF1ab_*, ORF1ab.1_*
8920	A	ORF1ab_nt:8655_AA:L2885, ORF1ab.1_nt:8655_AA:L2885	826	1	0	0	0	827	A	826	0.999			T	1	0.001	ORF1ab_F, ORF1ab.1_F
8921	C	ORF1ab_nt:8656_AA:P2886, ORF1ab.1_nt:8656_AA:P2886	1	0	826	0	0	827	C	826	0.999			A	1	0.001	ORF1ab_T, ORF1ab.1_T
8922	C	ORF1ab_nt:8657_AA:P2886, ORF1ab.1_nt:8657_AA:P2886	3	0	824	0	0	827	C	824	0.996			A	3	0.004	ORF1ab_H, ORF1ab.1_H
8923	T	ORF1ab_nt:8658_AA:P2886, ORF1ab.1_nt:8658_AA:P2886	1	826	0	0	0	827	T	826	0.999			A	1	0.001	ORF1ab_P, ORF1ab.1_P
8924	A	ORF1ab_nt:8659_AA:R2887, ORF1ab.1_nt:8659_AA:R2887	819	0	5	3	0	827	A	819	0.990			C	5	0.006	ORF1ab_R, ORF1ab.1_R	G	3	0.004	ORF1ab_G, ORF1ab.1_G
8925	G	ORF1ab_nt:8660_AA:R2887, ORF1ab.1_nt:8660_AA:R2887	1	0	0	826	0	827	G	826	0.999			A	1	0.001	ORF1ab_K, ORF1ab.1_K
8926	A	ORF1ab_nt:8661_AA:R2887, ORF1ab.1_nt:8661_AA:R2887	827	0	0	0	0	827	A	827	1.000
8927	G	ORF1ab_nt:8662_AA:V2888, ORF1ab.1_nt:8662_AA:V2888	0	3	0	825	0	828	G	825	0.996			T	3	0.004	ORF1ab_F, ORF1ab.1_F
8928	T	ORF1ab_nt:8663_AA:V2888, ORF1ab.1_nt:8663_AA:V2888	1	822	5	1	1	830	T	822	0.990			C	5	0.006	ORF1ab_A, ORF1ab.1_A
8929	T	ORF1ab_nt:8664_AA:V2888, ORF1ab.1_nt:8664_AA:V2888	0	827	1	1	1	830	T	827	0.996			C	1	0.001	ORF1ab_V, ORF1ab.1_V
8930	T	ORF1ab_nt:8665_AA:F2889, ORF1ab.1_nt:8665_AA:F2889	0	822	1	7	0	830	T	822	0.990			G	7	0.008	ORF1ab_V, ORF1ab.1_V
8931	T	ORF1ab_nt:8666_AA:F2889, ORF1ab.1_nt:8666_AA:F2889	2	828	0	0	0	830	T	828	0.998			A	2	0.002	ORF1ab_Y, ORF1ab.1_Y
8932	T	ORF1ab_nt:8667_AA:F2889, ORF1ab.1_nt:8667_AA:F2889	0	827	1	2	0	830	T	827	0.996			G	2	0.002	ORF1ab_L, ORF1ab.1_L
8933	A	ORF1ab_nt:8668_AA:S2890, ORF1ab.1_nt:8668_AA:S2890	824	0	6	0	0	830	A	824	0.993			C	6	0.007	ORF1ab_R, ORF1ab.1_R
8934	G	ORF1ab_nt:8669_AA:S2890, ORF1ab.1_nt:8669_AA:S2890	0	0	0	830	0	830	G	830	1.000
8935	T	ORF1ab_nt:8670_AA:S2890, ORF1ab.1_nt:8670_AA:S2890	0	829	1	0	0	830	T	829	0.999			C	1	0.001	ORF1ab_S, ORF1ab.1_S
8936	G	ORF1ab_nt:8671_AA:A2891, ORF1ab.1_nt:8671_AA:A2891	0	0	0	830	0	830	G	830	1.000
8937	C	ORF1ab_nt:8672_AA:A2891, ORF1ab.1_nt:8672_AA:A2891	1	0	829	0	0	830	C	829	0.999			A	1	0.001	ORF1ab_E, ORF1ab.1_E
8938	A	ORF1ab_nt:8673_AA:A2891, ORF1ab.1_nt:8673_AA:A2891	829	0	0	0	1	830	A	829	0.999			-	1	0.001	ORF1ab_?, ORF1ab.1_?
8939	G	ORF1ab_nt:8674_AA:V2892, ORF1ab.1_nt:8674_AA:V2892	0	1	1	828	0	830	G	828	0.998			T	1	0.001	ORF1ab_F, ORF1ab.1_F
8940	T	ORF1ab_nt:8675_AA:V2892, ORF1ab.1_nt:8675_AA:V2892	0	829	0	1	0	830	T	829	0.999			G	1	0.001	ORF1ab_G, ORF1ab.1_G
8941	T	ORF1ab_nt:8676_AA:V2892, ORF1ab.1_nt:8676_AA:V2892	0	830	0	0	0	830	T	830	1.000
8942	G	ORF1ab_nt:8677_AA:G2893, ORF1ab.1_nt:8677_AA:G2893	0	0	0	831	0	831	G	831	1.000
8943	G	ORF1ab_nt:8678_AA:G2893, ORF1ab.1_nt:8678_AA:G2893	0	0	0	830	0	830	G	830	1.000
8944	T	ORF1ab_nt:8679_AA:G2893, ORF1ab.1_nt:8679_AA:G2893	1	831	0	0	0	832	T	831	0.999			A	1	0.001	ORF1ab_G, ORF1ab.1_G
8945	A	ORF1ab_nt:8680_AA:N2894, ORF1ab.1_nt:8680_AA:N2894	832	0	0	0	0	832	A	832	1.000
8946	A	ORF1ab_nt:8681_AA:N2894, ORF1ab.1_nt:8681_AA:N2894	828	0	3	0	0	831	A	828	0.996			C	3	0.004	ORF1ab_T, ORF1ab.1_T
8947	C	ORF1ab_nt:8682_AA:N2894, ORF1ab.1_nt:8682_AA:N2894	1	0	830	0	0	831	C	830	0.999			A	1	0.001	ORF1ab_K, ORF1ab.1_K
8948	A	ORF1ab_nt:8683_AA:I2895, ORF1ab.1_nt:8683_AA:I2895	832	0	0	0	0	832	A	832	1.000
8949	T	ORF1ab_nt:8684_AA:I2895, ORF1ab.1_nt:8684_AA:I2895	0	832	0	0	0	832	T	832	1.000
8950	C	ORF1ab_nt:8685_AA:I2895, ORF1ab.1_nt:8685_AA:I2895	0	0	832	0	0	832	C	832	1.000
8951	T	ORF1ab_nt:8686_AA:C2896, ORF1ab.1_nt:8686_AA:C2896	0	830	1	0	0	831	T	830	0.999			C	1	0.001	ORF1ab_R, ORF1ab.1_R
8952	G	ORF1ab_nt:8687_AA:C2896, ORF1ab.1_nt:8687_AA:C2896	0	0	0	831	0	831	G	831	1.000
8953	T	ORF1ab_nt:8688_AA:C2896, ORF1ab.1_nt:8688_AA:C2896	1	824	0	6	0	831	T	824	0.992			G	6	0.007	ORF1ab_W, ORF1ab.1_W
8954	T	ORF1ab_nt:8689_AA:Y2897, ORF1ab.1_nt:8689_AA:Y2897	0	831	0	0	0	831	T	831	1.000
8955	A	ORF1ab_nt:8690_AA:Y2897, ORF1ab.1_nt:8690_AA:Y2897	831	0	0	0	0	831	A	831	1.000
8956	C	ORF1ab_nt:8691_AA:Y2897, ORF1ab.1_nt:8691_AA:Y2897	0	0	831	0	0	831	C	831	1.000
8957	A	ORF1ab_nt:8692_AA:T2898, ORF1ab.1_nt:8692_AA:T2898	831	0	0	0	0	831	A	831	1.000
8958	C	ORF1ab_nt:8693_AA:T2898, ORF1ab.1_nt:8693_AA:T2898	0	0	831	0	0	831	C	831	1.000
8959	A	ORF1ab_nt:8694_AA:T2898, ORF1ab.1_nt:8694_AA:T2898	827	0	3	0	0	830	A	827	0.996			C	3	0.004	ORF1ab_T, ORF1ab.1_T
8960	C	ORF1ab_nt:8695_AA:P2899, ORF1ab.1_nt:8695_AA:P2899	1	1	827	1	0	830	C	827	0.996			A	1	0.001	ORF1ab_T, ORF1ab.1_T
8961	C	ORF1ab_nt:8696_AA:P2899, ORF1ab.1_nt:8696_AA:P2899	0	4	826	0	0	830	C	826	0.995			T	4	0.005	ORF1ab_L, ORF1ab.1_L
8962	A	ORF1ab_nt:8697_AA:P2899, ORF1ab.1_nt:8697_AA:P2899	830	0	0	0	0	830	A	830	1.000
8963	T	ORF1ab_nt:8698_AA:S2900, ORF1ab.1_nt:8698_AA:S2900	0	829	1	0	0	830	T	829	0.999			C	1	0.001	ORF1ab_P, ORF1ab.1_P
8964	C	ORF1ab_nt:8699_AA:S2900, ORF1ab.1_nt:8699_AA:S2900	2	0	828	0	0	830	C	828	0.998			A	2	0.002	ORF1ab_*, ORF1ab.1_*
8965	A	ORF1ab_nt:8700_AA:S2900, ORF1ab.1_nt:8700_AA:S2900	831	0	0	0	0	831	A	831	1.000
8966	A	ORF1ab_nt:8701_AA:K2901, ORF1ab.1_nt:8701_AA:K2901	832	0	0	0	0	832	A	832	1.000
8967	A	ORF1ab_nt:8702_AA:K2901, ORF1ab.1_nt:8702_AA:K2901	832	0	0	0	0	832	A	832	1.000
8968	A	ORF1ab_nt:8703_AA:K2901, ORF1ab.1_nt:8703_AA:K2901	831	0	1	0	0	832	A	831	0.999			C	1	0.001	ORF1ab_N, ORF1ab.1_N
8969	C	ORF1ab_nt:8704_AA:L2902, ORF1ab.1_nt:8704_AA:L2902	4	0	829	1	0	834	C	829	0.994			A	4	0.005	ORF1ab_I, ORF1ab.1_I
8970	T	ORF1ab_nt:8705_AA:L2902, ORF1ab.1_nt:8705_AA:L2902	0	833	0	0	1	834	T	833	0.999			-	1	0.001	ORF1ab_?, ORF1ab.1_?
8971	T	ORF1ab_nt:8706_AA:L2902, ORF1ab.1_nt:8706_AA:L2902	0	821	0	17	1	839	T	821	0.979			G	17	0.020	ORF1ab_L, ORF1ab.1_L
8972	A	ORF1ab_nt:8707_AA:I2903, ORF1ab.1_nt:8707_AA:I2903	1225	0	1	0	0	1226	A	1225	0.999			C	1	0.001	ORF1ab_L, ORF1ab.1_L
8973	T	ORF1ab_nt:8708_AA:I2903, ORF1ab.1_nt:8708_AA:I2903	0	1226	0	0	0	1226	T	1226	1.000
8974	A	ORF1ab_nt:8709_AA:I2903, ORF1ab.1_nt:8709_AA:I2903	1193	0	37	0	0	1230	A	1193	0.970			C	37	0.030	ORF1ab_I, ORF1ab.1_I
8975	G	ORF1ab_nt:8710_AA:E2904, ORF1ab.1_nt:8710_AA:E2904	2	0	0	1229	0	1231	G	1229	0.998			A	2	0.002	ORF1ab_K, ORF1ab.1_K
8976	A	ORF1ab_nt:8711_AA:E2904, ORF1ab.1_nt:8711_AA:E2904	1222	0	9	0	0	1231	A	1222	0.993			C	9	0.007	ORF1ab_A, ORF1ab.1_A
8977	G	ORF1ab_nt:8712_AA:E2904, ORF1ab.1_nt:8712_AA:E2904	0	0	0	1231	0	1231	G	1231	1.000
8978	T	ORF1ab_nt:8713_AA:Y2905, ORF1ab.1_nt:8713_AA:Y2905	0	1230	0	1	0	1231	T	1230	0.999			G	1	0.001	ORF1ab_D, ORF1ab.1_D
8979	A	ORF1ab_nt:8714_AA:Y2905, ORF1ab.1_nt:8714_AA:Y2905	1231	0	0	0	0	1231	A	1231	1.000
8980	C	ORF1ab_nt:8715_AA:Y2905, ORF1ab.1_nt:8715_AA:Y2905	0	1	1230	0	0	1231	C	1230	0.999			T	1	0.001	ORF1ab_Y, ORF1ab.1_Y
8981	A	ORF1ab_nt:8716_AA:T2906, ORF1ab.1_nt:8716_AA:T2906	1230	0	0	0	0	1230	A	1230	1.000
8982	C	ORF1ab_nt:8717_AA:T2906, ORF1ab.1_nt:8717_AA:T2906	0	3	1226	0	0	1229	C	1226	0.998			T	3	0.002	ORF1ab_I, ORF1ab.1_I
8983	T	ORF1ab_nt:8718_AA:T2906, ORF1ab.1_nt:8718_AA:T2906	0	1225	0	0	0	1225	T	1225	1.000
8984	G	ORF1ab_nt:8719_AA:D2907, ORF1ab.1_nt:8719_AA:D2907	0	0	0	1004	0	1004	G	1004	1.000
8985	A	ORF1ab_nt:8720_AA:D2907, ORF1ab.1_nt:8720_AA:D2907	791	1	21	1	0	814	A	791	0.972			C	21	0.026	ORF1ab_A, ORF1ab.1_A
8986	C	ORF1ab_nt:8721_AA:D2907, ORF1ab.1_nt:8721_AA:D2907	0	2	812	0	0	814	C	812	0.998			T	2	0.002	ORF1ab_D, ORF1ab.1_D
8987	T	ORF1ab_nt:8722_AA:F2908, ORF1ab.1_nt:8722_AA:F2908	0	814	0	0	0	814	T	814	1.000
8988	T	ORF1ab_nt:8723_AA:F2908, ORF1ab.1_nt:8723_AA:F2908	0	813	1	0	0	814	T	813	0.999			C	1	0.001	ORF1ab_S, ORF1ab.1_S
8989	T	ORF1ab_nt:8724_AA:F2908, ORF1ab.1_nt:8724_AA:F2908	0	813	0	1	0	814	T	813	0.999			G	1	0.001	ORF1ab_L, ORF1ab.1_L
8990	G	ORF1ab_nt:8725_AA:A2909, ORF1ab.1_nt:8725_AA:A2909	2	0	0	812	0	814	G	812	0.998			A	2	0.002	ORF1ab_T, ORF1ab.1_T
8991	C	ORF1ab_nt:8726_AA:A2909, ORF1ab.1_nt:8726_AA:A2909	1	0	813	0	0	814	C	813	0.999			A	1	0.001	ORF1ab_E, ORF1ab.1_E
8992	A	ORF1ab_nt:8727_AA:A2909, ORF1ab.1_nt:8727_AA:A2909	812	0	0	2	0	814	A	812	0.998			G	2	0.002	ORF1ab_A, ORF1ab.1_A
8993	A	ORF1ab_nt:8728_AA:T2910, ORF1ab.1_nt:8728_AA:T2910	814	0	0	0	0	814	A	814	1.000
8994	C	ORF1ab_nt:8729_AA:T2910, ORF1ab.1_nt:8729_AA:T2910	1	0	814	0	0	815	C	814	0.999			A	1	0.001	ORF1ab_K, ORF1ab.1_K
8995	A	ORF1ab_nt:8730_AA:T2910, ORF1ab.1_nt:8730_AA:T2910	814	0	1	0	0	815	A	814	0.999			C	1	0.001	ORF1ab_T, ORF1ab.1_T
8996	T	ORF1ab_nt:8731_AA:S2911, ORF1ab.1_nt:8731_AA:S2911	0	815	0	0	0	815	T	815	1.000
8997	C	ORF1ab_nt:8732_AA:S2911, ORF1ab.1_nt:8732_AA:S2911	3	0	813	0	0	816	C	813	0.996			A	3	0.004	ORF1ab_*, ORF1ab.1_*
8998	A	ORF1ab_nt:8733_AA:S2911, ORF1ab.1_nt:8733_AA:S2911	814	1	0	1	0	816	A	814	0.998			T	1	0.001	ORF1ab_S, ORF1ab.1_S
8999	G	ORF1ab_nt:8734_AA:A2912, ORF1ab.1_nt:8734_AA:A2912	0	0	0	816	0	816	G	816	1.000
9000	C	ORF1ab_nt:8735_AA:A2912, ORF1ab.1_nt:8735_AA:A2912	0	1	815	0	0	816	C	815	0.999			T	1	0.001	ORF1ab_V, ORF1ab.1_V
9001	T	ORF1ab_nt:8736_AA:A2912, ORF1ab.1_nt:8736_AA:A2912	0	814	1	1	0	816	T	814	0.998			C	1	0.001	ORF1ab_A, ORF1ab.1_A
9002	T	ORF1ab_nt:8737_AA:C2913, ORF1ab.1_nt:8737_AA:C2913	0	816	0	0	0	816	T	816	1.000
9003	G	ORF1ab_nt:8738_AA:C2913, ORF1ab.1_nt:8738_AA:C2913	0	0	0	816	0	816	G	816	1.000
9004	T	ORF1ab_nt:8739_AA:C2913, ORF1ab.1_nt:8739_AA:C2913	0	816	0	0	0	816	T	816	1.000
9005	G	ORF1ab_nt:8740_AA:V2914, ORF1ab.1_nt:8740_AA:V2914	0	0	0	816	0	816	G	816	1.000
9006	T	ORF1ab_nt:8741_AA:V2914, ORF1ab.1_nt:8741_AA:V2914	0	811	2	1	2	816	T	811	0.994			C	2	0.002	ORF1ab_A, ORF1ab.1_A	-	2	0.002	ORF1ab_?, ORF1ab.1_?
9007	T	ORF1ab_nt:8742_AA:V2914, ORF1ab.1_nt:8742_AA:V2914	1	810	0	5	0	816	T	810	0.993			G	5	0.006	ORF1ab_V, ORF1ab.1_V
9008	T	ORF1ab_nt:8743_AA:L2915, ORF1ab.1_nt:8743_AA:L2915	0	816	0	0	0	816	T	816	1.000
9009	T	ORF1ab_nt:8744_AA:L2915, ORF1ab.1_nt:8744_AA:L2915	0	816	0	0	0	816	T	816	1.000
9010	G	ORF1ab_nt:8745_AA:L2915, ORF1ab.1_nt:8745_AA:L2915	0	2	0	814	0	816	G	814	0.998			T	2	0.002	ORF1ab_F, ORF1ab.1_F
9011	G	ORF1ab_nt:8746_AA:A2916, ORF1ab.1_nt:8746_AA:A2916	0	0	0	816	0	816	G	816	1.000
9012	C	ORF1ab_nt:8747_AA:A2916, ORF1ab.1_nt:8747_AA:A2916	1	0	815	0	0	816	C	815	0.999			A	1	0.001	ORF1ab_D, ORF1ab.1_D
9013	T	ORF1ab_nt:8748_AA:A2916, ORF1ab.1_nt:8748_AA:A2916	0	816	0	0	0	816	T	816	1.000
9014	G	ORF1ab_nt:8749_AA:A2917, ORF1ab.1_nt:8749_AA:A2917	0	0	0	816	0	816	G	816	1.000
9015	C	ORF1ab_nt:8750_AA:A2917, ORF1ab.1_nt:8750_AA:A2917	0	0	816	0	0	816	C	816	1.000
9016	T	ORF1ab_nt:8751_AA:A2917, ORF1ab.1_nt:8751_AA:A2917	0	816	0	0	0	816	T	816	1.000
9017	G	ORF1ab_nt:8752_AA:E2918, ORF1ab.1_nt:8752_AA:E2918	0	0	0	816	0	816	G	816	1.000
9018	A	ORF1ab_nt:8753_AA:E2918, ORF1ab.1_nt:8753_AA:E2918	816	0	0	0	0	816	A	816	1.000
9019	A	ORF1ab_nt:8754_AA:E2918, ORF1ab.1_nt:8754_AA:E2918	816	0	0	0	0	816	A	816	1.000
9020	T	ORF1ab_nt:8755_AA:C2919, ORF1ab.1_nt:8755_AA:C2919	0	816	0	0	0	816	T	816	1.000
9021	G	ORF1ab_nt:8756_AA:C2919, ORF1ab.1_nt:8756_AA:C2919	0	0	0	816	0	816	G	816	1.000
9022	T	ORF1ab_nt:8757_AA:C2919, ORF1ab.1_nt:8757_AA:C2919	0	810	6	0	0	816	T	810	0.993			C	6	0.007	ORF1ab_C, ORF1ab.1_C
9023	A	ORF1ab_nt:8758_AA:T2920, ORF1ab.1_nt:8758_AA:T2920	816	0	0	0	0	816	A	816	1.000
9024	C	ORF1ab_nt:8759_AA:T2920, ORF1ab.1_nt:8759_AA:T2920	5	0	811	0	0	816	C	811	0.994			A	5	0.006	ORF1ab_K, ORF1ab.1_K
9025	A	ORF1ab_nt:8760_AA:T2920, ORF1ab.1_nt:8760_AA:T2920	816	0	0	0	0	816	A	816	1.000
9026	A	ORF1ab_nt:8761_AA:I2921, ORF1ab.1_nt:8761_AA:I2921	816	0	0	0	0	816	A	816	1.000
9027	T	ORF1ab_nt:8762_AA:I2921, ORF1ab.1_nt:8762_AA:I2921	0	816	0	0	0	816	T	816	1.000
9028	T	ORF1ab_nt:8763_AA:I2921, ORF1ab.1_nt:8763_AA:I2921	0	816	0	0	0	816	T	816	1.000
9029	T	ORF1ab_nt:8764_AA:F2922, ORF1ab.1_nt:8764_AA:F2922	0	807	0	9	0	816	T	807	0.989			G	9	0.011	ORF1ab_V, ORF1ab.1_V
9030	T	ORF1ab_nt:8765_AA:F2922, ORF1ab.1_nt:8765_AA:F2922	0	816	0	0	0	816	T	816	1.000
9031	T	ORF1ab_nt:8766_AA:F2922, ORF1ab.1_nt:8766_AA:F2922	0	816	0	0	0	816	T	816	1.000
9032	A	ORF1ab_nt:8767_AA:K2923, ORF1ab.1_nt:8767_AA:K2923	816	0	0	0	0	816	A	816	1.000
9033	A	ORF1ab_nt:8768_AA:K2923, ORF1ab.1_nt:8768_AA:K2923	816	0	0	0	0	816	A	816	1.000
9034	A	ORF1ab_nt:8769_AA:K2923, ORF1ab.1_nt:8769_AA:K2923	816	0	0	0	0	816	A	816	1.000
9035	G	ORF1ab_nt:8770_AA:D2924, ORF1ab.1_nt:8770_AA:D2924	0	0	0	816	0	816	G	816	1.000
9036	A	ORF1ab_nt:8771_AA:D2924, ORF1ab.1_nt:8771_AA:D2924	816	0	0	0	0	816	A	816	1.000
9037	T	ORF1ab_nt:8772_AA:D2924, ORF1ab.1_nt:8772_AA:D2924	0	816	0	0	0	816	T	816	1.000
9038	G	ORF1ab_nt:8773_AA:A2925, ORF1ab.1_nt:8773_AA:A2925	0	1	0	815	0	816	G	815	0.999			T	1	0.001	ORF1ab_S, ORF1ab.1_S
9039	C	ORF1ab_nt:8774_AA:A2925, ORF1ab.1_nt:8774_AA:A2925	1	0	815	0	0	816	C	815	0.999			A	1	0.001	ORF1ab_D, ORF1ab.1_D
9040	T	ORF1ab_nt:8775_AA:A2925, ORF1ab.1_nt:8775_AA:A2925	0	814	2	0	0	816	T	814	0.998			C	2	0.002	ORF1ab_A, ORF1ab.1_A
9041	T	ORF1ab_nt:8776_AA:S2926, ORF1ab.1_nt:8776_AA:S2926	0	816	0	0	0	816	T	816	1.000
9042	C	ORF1ab_nt:8777_AA:S2926, ORF1ab.1_nt:8777_AA:S2926	12	38	766	0	0	816	C	766	0.939			T	38	0.047	ORF1ab_F, ORF1ab.1_F	A	12	0.015	ORF1ab_Y, ORF1ab.1_Y
9043	T	ORF1ab_nt:8778_AA:S2926, ORF1ab.1_nt:8778_AA:S2926	0	812	0	4	0	816	T	812	0.995			G	4	0.005	ORF1ab_S, ORF1ab.1_S
9044	G	ORF1ab_nt:8779_AA:G2927, ORF1ab.1_nt:8779_AA:G2927	1	0	0	815	0	816	G	815	0.999			A	1	0.001	ORF1ab_S, ORF1ab.1_S
9045	G	ORF1ab_nt:8780_AA:G2927, ORF1ab.1_nt:8780_AA:G2927	0	0	0	816	0	816	G	816	1.000
9046	T	ORF1ab_nt:8781_AA:G2927, ORF1ab.1_nt:8781_AA:G2927	2	813	0	1	0	816	T	813	0.996			A	2	0.002	ORF1ab_G, ORF1ab.1_G
9047	A	ORF1ab_nt:8782_AA:K2928, ORF1ab.1_nt:8782_AA:K2928	816	0	0	0	0	816	A	816	1.000
9048	A	ORF1ab_nt:8783_AA:K2928, ORF1ab.1_nt:8783_AA:K2928	810	0	6	0	0	816	A	810	0.993			C	6	0.007	ORF1ab_T, ORF1ab.1_T
9049	G	ORF1ab_nt:8784_AA:K2928, ORF1ab.1_nt:8784_AA:K2928	0	0	0	816	0	816	G	816	1.000
9050	C	ORF1ab_nt:8785_AA:P2929, ORF1ab.1_nt:8785_AA:P2929	1	0	815	0	0	816	C	815	0.999			A	1	0.001	ORF1ab_T, ORF1ab.1_T
9051	C	ORF1ab_nt:8786_AA:P2929, ORF1ab.1_nt:8786_AA:P2929	0	0	816	0	0	816	C	816	1.000
9052	A	ORF1ab_nt:8787_AA:P2929, ORF1ab.1_nt:8787_AA:P2929	816	0	0	0	0	816	A	816	1.000
9053	G	ORF1ab_nt:8788_AA:V2930, ORF1ab.1_nt:8788_AA:V2930	0	0	0	816	0	816	G	816	1.000
9054	T	ORF1ab_nt:8789_AA:V2930, ORF1ab.1_nt:8789_AA:V2930	0	816	0	0	0	816	T	816	1.000
9055	A	ORF1ab_nt:8790_AA:V2930, ORF1ab.1_nt:8790_AA:V2930	814	2	0	0	0	816	A	814	0.998			T	2	0.002	ORF1ab_V, ORF1ab.1_V
9056	C	ORF1ab_nt:8791_AA:P2931, ORF1ab.1_nt:8791_AA:P2931	0	0	816	0	0	816	C	816	1.000
9057	C	ORF1ab_nt:8792_AA:P2931, ORF1ab.1_nt:8792_AA:P2931	0	0	816	0	0	816	C	816	1.000
9058	A	ORF1ab_nt:8793_AA:P2931, ORF1ab.1_nt:8793_AA:P2931	816	0	0	0	0	816	A	816	1.000
9059	T	ORF1ab_nt:8794_AA:Y2932, ORF1ab.1_nt:8794_AA:Y2932	0	816	0	0	0	816	T	816	1.000
9060	A	ORF1ab_nt:8795_AA:Y2932, ORF1ab.1_nt:8795_AA:Y2932	816	0	0	0	0	816	A	816	1.000
9061	T	ORF1ab_nt:8796_AA:Y2932, ORF1ab.1_nt:8796_AA:Y2932	0	816	0	0	0	816	T	816	1.000
9062	T	ORF1ab_nt:8797_AA:C2933, ORF1ab.1_nt:8797_AA:C2933	0	816	0	0	0	816	T	816	1.000
9063	G	ORF1ab_nt:8798_AA:C2933, ORF1ab.1_nt:8798_AA:C2933	0	1	0	815	0	816	G	815	0.999			T	1	0.001	ORF1ab_F, ORF1ab.1_F
9064	T	ORF1ab_nt:8799_AA:C2933, ORF1ab.1_nt:8799_AA:C2933	0	816	0	0	0	816	T	816	1.000
9065	T	ORF1ab_nt:8800_AA:Y2934, ORF1ab.1_nt:8800_AA:Y2934	0	814	2	0	0	816	T	814	0.998			C	2	0.002	ORF1ab_H, ORF1ab.1_H
9066	A	ORF1ab_nt:8801_AA:Y2934, ORF1ab.1_nt:8801_AA:Y2934	816	0	0	0	0	816	A	816	1.000
9067	T	ORF1ab_nt:8802_AA:Y2934, ORF1ab.1_nt:8802_AA:Y2934	0	816	0	0	0	816	T	816	1.000
9068	G	ORF1ab_nt:8803_AA:D2935, ORF1ab.1_nt:8803_AA:D2935	0	2	0	814	0	816	G	814	0.998			T	2	0.002	ORF1ab_Y, ORF1ab.1_Y
9069	A	ORF1ab_nt:8804_AA:D2935, ORF1ab.1_nt:8804_AA:D2935	816	0	0	0	0	816	A	816	1.000
9070	T	ORF1ab_nt:8805_AA:D2935, ORF1ab.1_nt:8805_AA:D2935	0	816	0	0	0	816	T	816	1.000
9071	A	ORF1ab_nt:8806_AA:T2936, ORF1ab.1_nt:8806_AA:T2936	815	1	0	0	0	816	A	815	0.999			T	1	0.001	ORF1ab_S, ORF1ab.1_S
9072	C	ORF1ab_nt:8807_AA:T2936, ORF1ab.1_nt:8807_AA:T2936	2	0	814	0	0	816	C	814	0.998			A	2	0.002	ORF1ab_N, ORF1ab.1_N
9073	C	ORF1ab_nt:8808_AA:T2936, ORF1ab.1_nt:8808_AA:T2936	2	0	814	0	0	816	C	814	0.998			A	2	0.002	ORF1ab_T, ORF1ab.1_T
9074	A	ORF1ab_nt:8809_AA:N2937, ORF1ab.1_nt:8809_AA:N2937	813	0	3	0	0	816	A	813	0.996			C	3	0.004	ORF1ab_H, ORF1ab.1_H
9075	A	ORF1ab_nt:8810_AA:N2937, ORF1ab.1_nt:8810_AA:N2937	814	2	0	0	0	816	A	814	0.998			T	2	0.002	ORF1ab_I, ORF1ab.1_I
9076	T	ORF1ab_nt:8811_AA:N2937, ORF1ab.1_nt:8811_AA:N2937	0	816	0	0	0	816	T	816	1.000
9077	G	ORF1ab_nt:8812_AA:V2938, ORF1ab.1_nt:8812_AA:V2938	1	2	0	813	0	816	G	813	0.996			T	2	0.002	ORF1ab_L, ORF1ab.1_L
9078	T	ORF1ab_nt:8813_AA:V2938, ORF1ab.1_nt:8813_AA:V2938	2	814	0	0	0	816	T	814	0.998			A	2	0.002	ORF1ab_E, ORF1ab.1_E
9079	A	ORF1ab_nt:8814_AA:V2938, ORF1ab.1_nt:8814_AA:V2938	815	0	1	0	0	816	A	815	0.999			C	1	0.001	ORF1ab_V, ORF1ab.1_V
9080	C	ORF1ab_nt:8815_AA:L2939, ORF1ab.1_nt:8815_AA:L2939	0	0	816	0	0	816	C	816	1.000
9081	T	ORF1ab_nt:8816_AA:L2939, ORF1ab.1_nt:8816_AA:L2939	0	816	0	0	0	816	T	816	1.000
9082	A	ORF1ab_nt:8817_AA:L2939, ORF1ab.1_nt:8817_AA:L2939	815	1	0	0	0	816	A	815	0.999			T	1	0.001	ORF1ab_L, ORF1ab.1_L
9083	G	ORF1ab_nt:8818_AA:E2940, ORF1ab.1_nt:8818_AA:E2940	0	0	0	816	0	816	G	816	1.000
9084	A	ORF1ab_nt:8819_AA:E2940, ORF1ab.1_nt:8819_AA:E2940	815	1	0	0	0	816	A	815	0.999			T	1	0.001	ORF1ab_V, ORF1ab.1_V
9085	A	ORF1ab_nt:8820_AA:E2940, ORF1ab.1_nt:8820_AA:E2940	816	0	0	0	0	816	A	816	1.000
9086	G	ORF1ab_nt:8821_AA:G2941, ORF1ab.1_nt:8821_AA:G2941	0	1	0	815	0	816	G	815	0.999			T	1	0.001	ORF1ab_C, ORF1ab.1_C
9087	G	ORF1ab_nt:8822_AA:G2941, ORF1ab.1_nt:8822_AA:G2941	0	0	0	816	0	816	G	816	1.000
9088	T	ORF1ab_nt:8823_AA:G2941, ORF1ab.1_nt:8823_AA:G2941	0	813	2	1	0	816	T	813	0.996			C	2	0.002	ORF1ab_G, ORF1ab.1_G
9089	T	ORF1ab_nt:8824_AA:S2942, ORF1ab.1_nt:8824_AA:S2942	0	815	0	1	0	816	T	815	0.999			G	1	0.001	ORF1ab_A, ORF1ab.1_A
9090	C	ORF1ab_nt:8825_AA:S2942, ORF1ab.1_nt:8825_AA:S2942	1	0	815	0	0	816	C	815	0.999			A	1	0.001	ORF1ab_Y, ORF1ab.1_Y
9091	T	ORF1ab_nt:8826_AA:S2942, ORF1ab.1_nt:8826_AA:S2942	0	816	0	0	0	816	T	816	1.000
9092	G	ORF1ab_nt:8827_AA:V2943, ORF1ab.1_nt:8827_AA:V2943	0	0	0	816	0	816	G	816	1.000
9093	T	ORF1ab_nt:8828_AA:V2943, ORF1ab.1_nt:8828_AA:V2943	2	812	2	0	0	816	T	812	0.995			A	2	0.002	ORF1ab_D, ORF1ab.1_D	C	2	0.002	ORF1ab_A, ORF1ab.1_A
9094	T	ORF1ab_nt:8829_AA:V2943, ORF1ab.1_nt:8829_AA:V2943	0	816	0	0	0	816	T	816	1.000
9095	G	ORF1ab_nt:8830_AA:A2944, ORF1ab.1_nt:8830_AA:A2944	0	4	0	812	0	816	G	812	0.995			T	4	0.005	ORF1ab_S, ORF1ab.1_S
9096	C	ORF1ab_nt:8831_AA:A2944, ORF1ab.1_nt:8831_AA:A2944	0	0	816	0	0	816	C	816	1.000
9097	T	ORF1ab_nt:8832_AA:A2944, ORF1ab.1_nt:8832_AA:A2944	0	816	0	0	0	816	T	816	1.000
9098	T	ORF1ab_nt:8833_AA:Y2945, ORF1ab.1_nt:8833_AA:Y2945	0	816	0	0	0	816	T	816	1.000
9099	A	ORF1ab_nt:8834_AA:Y2945, ORF1ab.1_nt:8834_AA:Y2945	814	2	0	0	0	816	A	814	0.998			T	2	0.002	ORF1ab_F, ORF1ab.1_F
9100	T	ORF1ab_nt:8835_AA:Y2945, ORF1ab.1_nt:8835_AA:Y2945	0	816	0	0	0	816	T	816	1.000
9101	G	ORF1ab_nt:8836_AA:E2946, ORF1ab.1_nt:8836_AA:E2946	2	2	0	812	0	816	G	812	0.995			A	2	0.002	ORF1ab_K, ORF1ab.1_K	T	2	0.002	ORF1ab_*, ORF1ab.1_*
9102	A	ORF1ab_nt:8837_AA:E2946, ORF1ab.1_nt:8837_AA:E2946	815	1	0	0	0	816	A	815	0.999			T	1	0.001	ORF1ab_V, ORF1ab.1_V
9103	A	ORF1ab_nt:8838_AA:E2946, ORF1ab.1_nt:8838_AA:E2946	816	0	0	0	0	816	A	816	1.000
9104	A	ORF1ab_nt:8839_AA:S2947, ORF1ab.1_nt:8839_AA:S2947	814	1	1	0	0	816	A	814	0.998			T	1	0.001	ORF1ab_C, ORF1ab.1_C
9105	G	ORF1ab_nt:8840_AA:S2947, ORF1ab.1_nt:8840_AA:S2947	1	0	0	815	0	816	G	815	0.999			A	1	0.001	ORF1ab_N, ORF1ab.1_N
9106	T	ORF1ab_nt:8841_AA:S2947, ORF1ab.1_nt:8841_AA:S2947	0	816	0	0	0	816	T	816	1.000
9107	T	ORF1ab_nt:8842_AA:L2948, ORF1ab.1_nt:8842_AA:L2948	0	816	0	0	0	816	T	816	1.000
9108	T	ORF1ab_nt:8843_AA:L2948, ORF1ab.1_nt:8843_AA:L2948	0	814	2	0	0	816	T	814	0.998			C	2	0.002	ORF1ab_S, ORF1ab.1_S
9109	A	ORF1ab_nt:8844_AA:L2948, ORF1ab.1_nt:8844_AA:L2948	816	0	0	0	0	816	A	816	1.000
9110	C	ORF1ab_nt:8845_AA:R2949, ORF1ab.1_nt:8845_AA:R2949	0	0	816	0	0	816	C	816	1.000
9111	G	ORF1ab_nt:8846_AA:R2949, ORF1ab.1_nt:8846_AA:R2949	0	0	0	816	0	816	G	816	1.000
9112	C	ORF1ab_nt:8847_AA:R2949, ORF1ab.1_nt:8847_AA:R2949	0	0	816	0	0	816	C	816	1.000
9113	C	ORF1ab_nt:8848_AA:P2950, ORF1ab.1_nt:8848_AA:P2950	0	2	814	0	0	816	C	814	0.998			T	2	0.002	ORF1ab_S, ORF1ab.1_S
9114	C	ORF1ab_nt:8849_AA:P2950, ORF1ab.1_nt:8849_AA:P2950	1	0	815	0	0	816	C	815	0.999			A	1	0.001	ORF1ab_H, ORF1ab.1_H
9115	T	ORF1ab_nt:8850_AA:P2950, ORF1ab.1_nt:8850_AA:P2950	0	807	0	9	0	816	T	807	0.989			G	9	0.011	ORF1ab_P, ORF1ab.1_P
9116	G	ORF1ab_nt:8851_AA:D2951, ORF1ab.1_nt:8851_AA:D2951	0	1	0	815	0	816	G	815	0.999			T	1	0.001	ORF1ab_Y, ORF1ab.1_Y
9117	A	ORF1ab_nt:8852_AA:D2951, ORF1ab.1_nt:8852_AA:D2951	814	0	0	2	0	816	A	814	0.998			G	2	0.002	ORF1ab_G, ORF1ab.1_G
9118	C	ORF1ab_nt:8853_AA:D2951, ORF1ab.1_nt:8853_AA:D2951	0	0	816	0	0	816	C	816	1.000
9119	A	ORF1ab_nt:8854_AA:T2952, ORF1ab.1_nt:8854_AA:T2952	816	0	0	0	0	816	A	816	1.000
9120	C	ORF1ab_nt:8855_AA:T2952, ORF1ab.1_nt:8855_AA:T2952	0	0	816	0	0	816	C	816	1.000
9121	A	ORF1ab_nt:8856_AA:T2952, ORF1ab.1_nt:8856_AA:T2952	815	1	0	0	0	816	A	815	0.999			T	1	0.001	ORF1ab_T, ORF1ab.1_T
9122	C	ORF1ab_nt:8857_AA:R2953, ORF1ab.1_nt:8857_AA:R2953	0	0	816	0	0	816	C	816	1.000
9123	G	ORF1ab_nt:8858_AA:R2953, ORF1ab.1_nt:8858_AA:R2953	0	0	0	816	0	816	G	816	1.000
9124	T	ORF1ab_nt:8859_AA:R2953, ORF1ab.1_nt:8859_AA:R2953	0	816	0	0	0	816	T	816	1.000
9125	T	ORF1ab_nt:8860_AA:Y2954, ORF1ab.1_nt:8860_AA:Y2954	0	816	0	0	0	816	T	816	1.000
9126	A	ORF1ab_nt:8861_AA:Y2954, ORF1ab.1_nt:8861_AA:Y2954	814	2	0	0	0	816	A	814	0.998			T	2	0.002	ORF1ab_F, ORF1ab.1_F
9127	T	ORF1ab_nt:8862_AA:Y2954, ORF1ab.1_nt:8862_AA:Y2954	0	816	0	0	0	816	T	816	1.000
9128	G	ORF1ab_nt:8863_AA:V2955, ORF1ab.1_nt:8863_AA:V2955	0	3	0	813	0	816	G	813	0.996			T	3	0.004	ORF1ab_L, ORF1ab.1_L
9129	T	ORF1ab_nt:8864_AA:V2955, ORF1ab.1_nt:8864_AA:V2955	0	816	0	0	0	816	T	816	1.000
9130	G	ORF1ab_nt:8865_AA:V2955, ORF1ab.1_nt:8865_AA:V2955	0	0	0	816	0	816	G	816	1.000
9131	C	ORF1ab_nt:8866_AA:L2956, ORF1ab.1_nt:8866_AA:L2956	0	1	815	0	0	816	C	815	0.999			T	1	0.001	ORF1ab_F, ORF1ab.1_F
9132	T	ORF1ab_nt:8867_AA:L2956, ORF1ab.1_nt:8867_AA:L2956	0	816	0	0	0	816	T	816	1.000
9133	C	ORF1ab_nt:8868_AA:L2956, ORF1ab.1_nt:8868_AA:L2956	0	1	815	0	0	816	C	815	0.999			T	1	0.001	ORF1ab_L, ORF1ab.1_L
9134	A	ORF1ab_nt:8869_AA:M2957, ORF1ab.1_nt:8869_AA:M2957	813	0	3	0	0	816	A	813	0.996			C	3	0.004	ORF1ab_L, ORF1ab.1_L
9135	T	ORF1ab_nt:8870_AA:M2957, ORF1ab.1_nt:8870_AA:M2957	0	816	0	0	0	816	T	816	1.000
9136	G	ORF1ab_nt:8871_AA:M2957, ORF1ab.1_nt:8871_AA:M2957	0	2	0	814	0	816	G	814	0.998			T	2	0.002	ORF1ab_I, ORF1ab.1_I
9137	G	ORF1ab_nt:8872_AA:D2958, ORF1ab.1_nt:8872_AA:D2958	2	3	1	810	0	816	G	810	0.993			T	3	0.004	ORF1ab_Y, ORF1ab.1_Y	A	2	0.002	ORF1ab_N, ORF1ab.1_N
9138	A	ORF1ab_nt:8873_AA:D2958, ORF1ab.1_nt:8873_AA:D2958	815	0	1	0	0	816	A	815	0.999			C	1	0.001	ORF1ab_A, ORF1ab.1_A
9139	T	ORF1ab_nt:8874_AA:D2958, ORF1ab.1_nt:8874_AA:D2958	0	816	0	0	0	816	T	816	1.000
9140	G	ORF1ab_nt:8875_AA:G2959, ORF1ab.1_nt:8875_AA:G2959	0	1	0	815	0	816	G	815	0.999			T	1	0.001	ORF1ab_C, ORF1ab.1_C
9141	G	ORF1ab_nt:8876_AA:G2959, ORF1ab.1_nt:8876_AA:G2959	0	0	0	816	0	816	G	816	1.000
9142	C	ORF1ab_nt:8877_AA:G2959, ORF1ab.1_nt:8877_AA:G2959	0	0	816	0	0	816	C	816	1.000
9143	T	ORF1ab_nt:8878_AA:S2960, ORF1ab.1_nt:8878_AA:S2960	0	814	1	1	0	816	T	814	0.998			C	1	0.001	ORF1ab_P, ORF1ab.1_P
9144	C	ORF1ab_nt:8879_AA:S2960, ORF1ab.1_nt:8879_AA:S2960	2	0	814	0	0	816	C	814	0.998			A	2	0.002	ORF1ab_Y, ORF1ab.1_Y
9145	T	ORF1ab_nt:8880_AA:S2960, ORF1ab.1_nt:8880_AA:S2960	0	816	0	0	0	816	T	816	1.000
9146	A	ORF1ab_nt:8881_AA:I2961, ORF1ab.1_nt:8881_AA:I2961	812	4	0	0	0	816	A	812	0.995			T	4	0.005	ORF1ab_F, ORF1ab.1_F
9147	T	ORF1ab_nt:8882_AA:I2961, ORF1ab.1_nt:8882_AA:I2961	0	816	0	0	0	816	T	816	1.000
9148	T	ORF1ab_nt:8883_AA:I2961, ORF1ab.1_nt:8883_AA:I2961	0	816	0	0	0	816	T	816	1.000
9149	A	ORF1ab_nt:8884_AA:I2962, ORF1ab.1_nt:8884_AA:I2962	814	2	0	0	0	816	A	814	0.998			T	2	0.002	ORF1ab_F, ORF1ab.1_F
9150	T	ORF1ab_nt:8885_AA:I2962, ORF1ab.1_nt:8885_AA:I2962	0	816	0	0	0	816	T	816	1.000
9151	T	ORF1ab_nt:8886_AA:I2962, ORF1ab.1_nt:8886_AA:I2962	0	816	0	0	0	816	T	816	1.000
9152	C	ORF1ab_nt:8887_AA:Q2963, ORF1ab.1_nt:8887_AA:Q2963	0	4	812	0	0	816	C	812	0.995			T	4	0.005	ORF1ab_*, ORF1ab.1_*
9153	A	ORF1ab_nt:8888_AA:Q2963, ORF1ab.1_nt:8888_AA:Q2963	813	2	1	0	0	816	A	813	0.996			T	2	0.002	ORF1ab_L, ORF1ab.1_L
9154	A	ORF1ab_nt:8889_AA:Q2963, ORF1ab.1_nt:8889_AA:Q2963	815	1	0	0	0	816	A	815	0.999			T	1	0.001	ORF1ab_H, ORF1ab.1_H
9155	T	ORF1ab_nt:8890_AA:F2964, ORF1ab.1_nt:8890_AA:F2964	1	812	0	3	0	816	T	812	0.995			G	3	0.004	ORF1ab_V, ORF1ab.1_V
9156	T	ORF1ab_nt:8891_AA:F2964, ORF1ab.1_nt:8891_AA:F2964	2	804	0	10	0	816	T	804	0.985			G	10	0.012	ORF1ab_C, ORF1ab.1_C	A	2	0.002	ORF1ab_Y, ORF1ab.1_Y
9157	T	ORF1ab_nt:8892_AA:F2964, ORF1ab.1_nt:8892_AA:F2964	0	816	0	0	0	816	T	816	1.000
9158	C	ORF1ab_nt:8893_AA:P2965, ORF1ab.1_nt:8893_AA:P2965	0	2	814	0	0	816	C	814	0.998			T	2	0.002	ORF1ab_S, ORF1ab.1_S
9159	C	ORF1ab_nt:8894_AA:P2965, ORF1ab.1_nt:8894_AA:P2965	0	0	816	0	0	816	C	816	1.000
9160	T	ORF1ab_nt:8895_AA:P2965, ORF1ab.1_nt:8895_AA:P2965	0	808	8	0	0	816	T	808	0.990			C	8	0.010	ORF1ab_P, ORF1ab.1_P
9161	A	ORF1ab_nt:8896_AA:N2966, ORF1ab.1_nt:8896_AA:N2966	815	0	1	0	0	816	A	815	0.999			C	1	0.001	ORF1ab_H, ORF1ab.1_H
9162	A	ORF1ab_nt:8897_AA:N2966, ORF1ab.1_nt:8897_AA:N2966	812	0	4	0	0	816	A	812	0.995			C	4	0.005	ORF1ab_T, ORF1ab.1_T
9163	C	ORF1ab_nt:8898_AA:N2966, ORF1ab.1_nt:8898_AA:N2966	0	0	816	0	0	816	C	816	1.000
9164	A	ORF1ab_nt:8899_AA:T2967, ORF1ab.1_nt:8899_AA:T2967	813	0	3	0	0	816	A	813	0.996			C	3	0.004	ORF1ab_P, ORF1ab.1_P
9165	C	ORF1ab_nt:8900_AA:T2967, ORF1ab.1_nt:8900_AA:T2967	1	0	815	0	0	816	C	815	0.999			A	1	0.001	ORF1ab_N, ORF1ab.1_N
9166	C	ORF1ab_nt:8901_AA:T2967, ORF1ab.1_nt:8901_AA:T2967	0	0	816	0	0	816	C	816	1.000
9167	T	ORF1ab_nt:8902_AA:Y2968, ORF1ab.1_nt:8902_AA:Y2968	0	816	0	0	0	816	T	816	1.000
9168	A	ORF1ab_nt:8903_AA:Y2968, ORF1ab.1_nt:8903_AA:Y2968	814	2	0	0	0	816	A	814	0.998			T	2	0.002	ORF1ab_F, ORF1ab.1_F
9169	C	ORF1ab_nt:8904_AA:Y2968, ORF1ab.1_nt:8904_AA:Y2968	0	0	816	0	0	816	C	816	1.000
9170	C	ORF1ab_nt:8905_AA:L2969, ORF1ab.1_nt:8905_AA:L2969	0	3	813	0	0	816	C	813	0.996			T	3	0.004	ORF1ab_F, ORF1ab.1_F
9171	T	ORF1ab_nt:8906_AA:L2969, ORF1ab.1_nt:8906_AA:L2969	0	814	0	2	0	816	T	814	0.998			G	2	0.002	ORF1ab_R, ORF1ab.1_R
9172	T	ORF1ab_nt:8907_AA:L2969, ORF1ab.1_nt:8907_AA:L2969	0	816	0	0	0	816	T	816	1.000
9173	G	ORF1ab_nt:8908_AA:E2970, ORF1ab.1_nt:8908_AA:E2970	0	8	1	807	0	816	G	807	0.989			T	8	0.010	ORF1ab_*, ORF1ab.1_*
9174	A	ORF1ab_nt:8909_AA:E2970, ORF1ab.1_nt:8909_AA:E2970	813	2	1	0	0	816	A	813	0.996			T	2	0.002	ORF1ab_V, ORF1ab.1_V
9175	A	ORF1ab_nt:8910_AA:E2970, ORF1ab.1_nt:8910_AA:E2970	815	0	1	0	0	816	A	815	0.999			C	1	0.001	ORF1ab_D, ORF1ab.1_D
9176	G	ORF1ab_nt:8911_AA:G2971, ORF1ab.1_nt:8911_AA:G2971	0	3	0	813	0	816	G	813	0.996			T	3	0.004	ORF1ab_C, ORF1ab.1_C
9177	G	ORF1ab_nt:8912_AA:G2971, ORF1ab.1_nt:8912_AA:G2971	0	2	0	814	0	816	G	814	0.998			T	2	0.002	ORF1ab_V, ORF1ab.1_V
9178	T	ORF1ab_nt:8913_AA:G2971, ORF1ab.1_nt:8913_AA:G2971	0	815	0	1	0	816	T	815	0.999			G	1	0.001	ORF1ab_G, ORF1ab.1_G
9179	T	ORF1ab_nt:8914_AA:S2972, ORF1ab.1_nt:8914_AA:S2972	0	814	2	0	0	816	T	814	0.998			C	2	0.002	ORF1ab_P, ORF1ab.1_P
9180	C	ORF1ab_nt:8915_AA:S2972, ORF1ab.1_nt:8915_AA:S2972	0	0	816	0	0	816	C	816	1.000
9181	T	ORF1ab_nt:8916_AA:S2972, ORF1ab.1_nt:8916_AA:S2972	0	817	0	0	0	817	T	817	1.000
9182	G	ORF1ab_nt:8917_AA:V2973, ORF1ab.1_nt:8917_AA:V2973	0	1	0	816	0	817	G	816	0.999			T	1	0.001	ORF1ab_F, ORF1ab.1_F
9183	T	ORF1ab_nt:8918_AA:V2973, ORF1ab.1_nt:8918_AA:V2973	0	812	1	2	2	817	T	812	0.994			G	2	0.002	ORF1ab_G, ORF1ab.1_G	-	2	0.002	ORF1ab_?, ORF1ab.1_?
9184	T	ORF1ab_nt:8919_AA:V2973, ORF1ab.1_nt:8919_AA:V2973	1	814	0	2	0	817	T	814	0.996			G	2	0.002	ORF1ab_V, ORF1ab.1_V
9185	A	ORF1ab_nt:8920_AA:R2974, ORF1ab.1_nt:8920_AA:R2974	810	1	0	1	2	814	A	810	0.995			-	2	0.002	ORF1ab_?, ORF1ab.1_?
9186	G	ORF1ab_nt:8921_AA:R2974, ORF1ab.1_nt:8921_AA:R2974	0	0	0	810	0	810	G	810	1.000
9187	A	ORF1ab_nt:8922_AA:R2974, ORF1ab.1_nt:8922_AA:R2974	809	0	0	0	0	809	A	809	1.000
9188	G	ORF1ab_nt:8923_AA:V2975, ORF1ab.1_nt:8923_AA:V2975	0	1	0	802	0	803	G	802	0.999			T	1	0.001	ORF1ab_L, ORF1ab.1_L
9189	T	ORF1ab_nt:8924_AA:V2975, ORF1ab.1_nt:8924_AA:V2975	0	423	0	0	0	423	T	423	1.000
9190	G	ORF1ab_nt:8925_AA:V2975, ORF1ab.1_nt:8925_AA:V2975	0	0	0	418	0	418	G	418	1.000
9191	G	ORF1ab_nt:8926_AA:V2976, ORF1ab.1_nt:8926_AA:V2976	2	1	0	415	0	418	G	415	0.993			A	2	0.005	ORF1ab_I, ORF1ab.1_I
9192	T	ORF1ab_nt:8927_AA:V2976, ORF1ab.1_nt:8927_AA:V2976	0	417	0	0	0	417	T	417	1.000
9193	A	ORF1ab_nt:8928_AA:V2976, ORF1ab.1_nt:8928_AA:V2976	417	0	0	0	0	417	A	417	1.000
9194	A	ORF1ab_nt:8929_AA:T2977, ORF1ab.1_nt:8929_AA:T2977	416	0	1	0	0	417	A	416	0.998			C	1	0.002	ORF1ab_P, ORF1ab.1_P
9195	C	ORF1ab_nt:8930_AA:T2977, ORF1ab.1_nt:8930_AA:T2977	0	5	412	0	0	417	C	412	0.988			T	5	0.012	ORF1ab_I, ORF1ab.1_I
9196	A	ORF1ab_nt:8931_AA:T2977, ORF1ab.1_nt:8931_AA:T2977	417	0	0	0	0	417	A	417	1.000
9197	A	ORF1ab_nt:8932_AA:T2978, ORF1ab.1_nt:8932_AA:T2978	418	0	0	1	0	419	A	418	0.998			G	1	0.002	ORF1ab_A, ORF1ab.1_A
9198	C	ORF1ab_nt:8933_AA:T2978, ORF1ab.1_nt:8933_AA:T2978	0	4	416	0	1	421	C	416	0.988			T	4	0.010	ORF1ab_I, ORF1ab.1_I
9199	T	ORF1ab_nt:8934_AA:T2978, ORF1ab.1_nt:8934_AA:T2978	0	420	0	0	1	421	T	420	0.998			-	1	0.002	ORF1ab_?, ORF1ab.1_?
9200	T	ORF1ab_nt:8935_AA:F2979, ORF1ab.1_nt:8935_AA:F2979	4	410	0	9	1	424	T	410	0.967			G	9	0.021	ORF1ab_V, ORF1ab.1_V	A	4	0.009	ORF1ab_I, ORF1ab.1_I
9201	T	ORF1ab_nt:8936_AA:F2979, ORF1ab.1_nt:8936_AA:F2979	0	494	4	0	1	499	T	494	0.990			C	4	0.008	ORF1ab_S, ORF1ab.1_S
9202	T	ORF1ab_nt:8937_AA:F2979, ORF1ab.1_nt:8937_AA:F2979	0	499	0	0	0	499	T	499	1.000
9203	G	ORF1ab_nt:8938_AA:D2980, ORF1ab.1_nt:8938_AA:D2980	0	0	2	497	0	499	G	497	0.996			C	2	0.004	ORF1ab_H, ORF1ab.1_H
9204	A	ORF1ab_nt:8939_AA:D2980, ORF1ab.1_nt:8939_AA:D2980	439	73	2	1	4	519	A	439	0.846			T	73	0.141	ORF1ab_V, ORF1ab.1_V	-	4	0.008	ORF1ab_?, ORF1ab.1_?
9205	T	ORF1ab_nt:8940_AA:D2980, ORF1ab.1_nt:8940_AA:D2980	1	10548	0	0	2	10551	T	10548	1.000			-	2	0.000	ORF1ab_?, ORF1ab.1_?
9206	T	ORF1ab_nt:8941_AA:S2981, ORF1ab.1_nt:8941_AA:S2981	0	10776	0	0	0	10776	T	10776	1.000
9207	C	ORF1ab_nt:8942_AA:S2981, ORF1ab.1_nt:8942_AA:S2981	0	1	10796	0	0	10798	C	10796	1.000			T	1	0.000	ORF1ab_F, ORF1ab.1_F
9208	T	ORF1ab_nt:8943_AA:S2981, ORF1ab.1_nt:8943_AA:S2981	1	10824	3	0	0	10828	T	10824	1.000			C	3	0.000	ORF1ab_S, ORF1ab.1_S
9209	G	ORF1ab_nt:8944_AA:E2982, ORF1ab.1_nt:8944_AA:E2982	5	11	0	10816	0	10832	G	10816	0.999			T	11	0.001	ORF1ab_*, ORF1ab.1_*	A	5	0.000	ORF1ab_K, ORF1ab.1_K
9210	A	ORF1ab_nt:8945_AA:E2982, ORF1ab.1_nt:8945_AA:E2982	10830	0	0	3	0	10833	A	10830	1.000			G	3	0.000	ORF1ab_G, ORF1ab.1_G
9211	G	ORF1ab_nt:8946_AA:E2982, ORF1ab.1_nt:8946_AA:E2982	3	53	1	10777	0	10834	G	10777	0.995			T	53	0.005	ORF1ab_D, ORF1ab.1_D	A	3	0.000	ORF1ab_E, ORF1ab.1_E
9212	T	ORF1ab_nt:8947_AA:Y2983, ORF1ab.1_nt:8947_AA:Y2983	2	10709	5	115	3	10834	T	10709	0.988			G	115	0.011	ORF1ab_D, ORF1ab.1_D	C	5	0.000	ORF1ab_H, ORF1ab.1_H
9213	A	ORF1ab_nt:8948_AA:Y2983, ORF1ab.1_nt:8948_AA:Y2983	10814	2	18	0	0	10834	A	10814	0.998			C	18	0.002	ORF1ab_S, ORF1ab.1_S	T	2	0.000	ORF1ab_F, ORF1ab.1_F
9214	C	ORF1ab_nt:8949_AA:Y2983, ORF1ab.1_nt:8949_AA:Y2983	1	0	10836	0	0	10837	C	10836	1.000			A	1	0.000	ORF1ab_*, ORF1ab.1_*
9215	T	ORF1ab_nt:8950_AA:C2984, ORF1ab.1_nt:8950_AA:C2984	1	10820	4	2	10	10837	T	10820	0.998			-	10	0.001	ORF1ab_?, ORF1ab.1_?	C	4	0.000	ORF1ab_R, ORF1ab.1_R
9216	G	ORF1ab_nt:8951_AA:C2984, ORF1ab.1_nt:8951_AA:C2984	3	25	0	10811	0	10839	G	10811	0.997			T	25	0.002	ORF1ab_F, ORF1ab.1_F	A	3	0.000	ORF1ab_Y, ORF1ab.1_Y
9217	T	ORF1ab_nt:8952_AA:C2984, ORF1ab.1_nt:8952_AA:C2984	0	10837	0	0	3	10840	T	10837	1.000			-	3	0.000	ORF1ab_?, ORF1ab.1_?
9218	A	ORF1ab_nt:8953_AA:R2985, ORF1ab.1_nt:8953_AA:R2985	10830	1	7	4	0	10842	A	10830	0.999			C	7	0.001	ORF1ab_R, ORF1ab.1_R	G	4	0.000	ORF1ab_G, ORF1ab.1_G
9219	G	ORF1ab_nt:8954_AA:R2985, ORF1ab.1_nt:8954_AA:R2985	0	85	12	10745	0	10842	G	10745	0.991			T	85	0.008	ORF1ab_M, ORF1ab.1_M	C	12	0.001	ORF1ab_T, ORF1ab.1_T
9220	G	ORF1ab_nt:8955_AA:R2985, ORF1ab.1_nt:8955_AA:R2985	3	12	1	10826	0	10842	G	10826	0.999			T	12	0.001	ORF1ab_S, ORF1ab.1_S	A	3	0.000	ORF1ab_R, ORF1ab.1_R
9221	C	ORF1ab_nt:8956_AA:H2986, ORF1ab.1_nt:8956_AA:H2986	0	2	10840	0	0	10842	C	10840	1.000			T	2	0.000	ORF1ab_Y, ORF1ab.1_Y
9222	A	ORF1ab_nt:8957_AA:H2986, ORF1ab.1_nt:8957_AA:H2986	10841	2	1	0	0	10844	A	10841	1.000			T	2	0.000	ORF1ab_L, ORF1ab.1_L
9223	C	ORF1ab_nt:8958_AA:H2986, ORF1ab.1_nt:8958_AA:H2986	1	3	10842	0	0	10846	C	10842	1.000			T	3	0.000	ORF1ab_H, ORF1ab.1_H
9224	G	ORF1ab_nt:8959_AA:G2987, ORF1ab.1_nt:8959_AA:G2987	3	2	0	10841	0	10846	G	10841	1.000			A	3	0.000	ORF1ab_S, ORF1ab.1_S	T	2	0.000	ORF1ab_C, ORF1ab.1_C
9225	G	ORF1ab_nt:8960_AA:G2987, ORF1ab.1_nt:8960_AA:G2987	2	1	1	10844	0	10848	G	10844	1.000			A	2	0.000	ORF1ab_D, ORF1ab.1_D
9226	C	ORF1ab_nt:8961_AA:G2987, ORF1ab.1_nt:8961_AA:G2987	0	1	10846	2	0	10849	C	10846	1.000			G	2	0.000	ORF1ab_G, ORF1ab.1_G
9227	A	ORF1ab_nt:8962_AA:T2988, ORF1ab.1_nt:8962_AA:T2988	10846	1	7	3	0	10857	A	10846	0.999			C	7	0.001	ORF1ab_P, ORF1ab.1_P	G	3	0.000	ORF1ab_A, ORF1ab.1_A
9228	C	ORF1ab_nt:8963_AA:T2988, ORF1ab.1_nt:8963_AA:T2988	0	0	10858	1	0	10859	C	10858	1.000			G	1	0.000	ORF1ab_S, ORF1ab.1_S
9229	T	ORF1ab_nt:8964_AA:T2988, ORF1ab.1_nt:8964_AA:T2988	3	10637	1	219	0	10860	T	10637	0.979			G	219	0.020	ORF1ab_T, ORF1ab.1_T	A	3	0.000	ORF1ab_T, ORF1ab.1_T
9230	T	ORF1ab_nt:8965_AA:C2989, ORF1ab.1_nt:8965_AA:C2989	0	10847	4	9	1	10861	T	10847	0.999			G	9	0.001	ORF1ab_G, ORF1ab.1_G	C	4	0.000	ORF1ab_R, ORF1ab.1_R
9231	G	ORF1ab_nt:8966_AA:C2989, ORF1ab.1_nt:8966_AA:C2989	3	0	1	10864	1	10869	G	10864	1.000			A	3	0.000	ORF1ab_Y, ORF1ab.1_Y
9232	T	ORF1ab_nt:8967_AA:C2989, ORF1ab.1_nt:8967_AA:C2989	1	10870	3	0	0	10874	T	10870	1.000			C	3	0.000	ORF1ab_C, ORF1ab.1_C
9233	G	ORF1ab_nt:8968_AA:E2990, ORF1ab.1_nt:8968_AA:E2990	2	14	1	10867	0	10884	G	10867	0.998			T	14	0.001	ORF1ab_*, ORF1ab.1_*	A	2	0.000	ORF1ab_K, ORF1ab.1_K
9234	A	ORF1ab_nt:8969_AA:E2990, ORF1ab.1_nt:8969_AA:E2990	10881	3	5	2	0	10891	A	10881	0.999			C	5	0.000	ORF1ab_A, ORF1ab.1_A	T	3	0.000	ORF1ab_V, ORF1ab.1_V
9235	A	ORF1ab_nt:8970_AA:E2990, ORF1ab.1_nt:8970_AA:E2990	10887	10	2	3	0	10902	A	10887	0.999			T	10	0.001	ORF1ab_D, ORF1ab.1_D	G	3	0.000	ORF1ab_E, ORF1ab.1_E
9236	A	ORF1ab_nt:8971_AA:R2991, ORF1ab.1_nt:8971_AA:R2991	10897	1	4	2	0	10904	A	10897	0.999			C	4	0.000	ORF1ab_R, ORF1ab.1_R	G	2	0.000	ORF1ab_G, ORF1ab.1_G
9237	G	ORF1ab_nt:8972_AA:R2991, ORF1ab.1_nt:8972_AA:R2991	0	1	11	10895	2	10909	G	10895	0.999			C	11	0.001	ORF1ab_T, ORF1ab.1_T	-	2	0.000	ORF1ab_?, ORF1ab.1_?
9238	A	ORF1ab_nt:8973_AA:R2991, ORF1ab.1_nt:8973_AA:R2991	10907	2	0	2	0	10911	A	10907	1.000			T	2	0.000	ORF1ab_S, ORF1ab.1_S	G	2	0.000	ORF1ab_R, ORF1ab.1_R
9239	T	ORF1ab_nt:8974_AA:S2992, ORF1ab.1_nt:8974_AA:S2992	0	10912	4	0	0	10916	T	10912	1.000			C	4	0.000	ORF1ab_P, ORF1ab.1_P
9240	C	ORF1ab_nt:8975_AA:S2992, ORF1ab.1_nt:8975_AA:S2992	0	0	10916	0	0	10916	C	10916	1.000
9241	A	ORF1ab_nt:8976_AA:S2992, ORF1ab.1_nt:8976_AA:S2992	10903	12	0	7	0	10922	A	10903	0.998			T	12	0.001	ORF1ab_S, ORF1ab.1_S	G	7	0.001	ORF1ab_S, ORF1ab.1_S
9242	G	ORF1ab_nt:8977_AA:E2993, ORF1ab.1_nt:8977_AA:E2993	1	2	1	10919	0	10923	G	10919	1.000			T	2	0.000	ORF1ab_*, ORF1ab.1_*
9243	A	ORF1ab_nt:8978_AA:E2993, ORF1ab.1_nt:8978_AA:E2993	10907	3	1	2	10	10923	A	10907	0.999			-	10	0.001	ORF1ab_?, ORF1ab.1_?	T	3	0.000	ORF1ab_V, ORF1ab.1_V
9244	A	ORF1ab_nt:8979_AA:E2993, ORF1ab.1_nt:8979_AA:E2993	10905	12	0	5	0	10922	A	10905	0.998			T	12	0.001	ORF1ab_D, ORF1ab.1_D	G	5	0.000	ORF1ab_E, ORF1ab.1_E
9245	G	ORF1ab_nt:8980_AA:A2994, ORF1ab.1_nt:8980_AA:A2994	0	1	1	10917	4	10923	G	10917	0.999			-	4	0.000	ORF1ab_?, ORF1ab.1_?
9246	C	ORF1ab_nt:8981_AA:A2994, ORF1ab.1_nt:8981_AA:A2994	0	0	10921	0	3	10924	C	10921	1.000			-	3	0.000	ORF1ab_?, ORF1ab.1_?
9247	T	ORF1ab_nt:8982_AA:A2994, ORF1ab.1_nt:8982_AA:A2994	0	10923	1	1	0	10925	T	10923	1.000			C	1	0.000	ORF1ab_A, ORF1ab.1_A
9248	G	ORF1ab_nt:8983_AA:G2995, ORF1ab.1_nt:8983_AA:G2995	0	6	1	10916	1	10924	G	10916	0.999			T	6	0.001	ORF1ab_C, ORF1ab.1_C
9249	G	ORF1ab_nt:8984_AA:G2995, ORF1ab.1_nt:8984_AA:G2995	0	11	0	10916	0	10927	G	10916	0.999			T	11	0.001	ORF1ab_V, ORF1ab.1_V
9250	T	ORF1ab_nt:8985_AA:G2995, ORF1ab.1_nt:8985_AA:G2995	1	10931	2	0	0	10934	T	10931	1.000			C	2	0.000	ORF1ab_G, ORF1ab.1_G
9251	G	ORF1ab_nt:8986_AA:V2996, ORF1ab.1_nt:8986_AA:V2996	0	9	1	10926	0	10936	G	10926	0.999			T	9	0.001	ORF1ab_F, ORF1ab.1_F
9252	T	ORF1ab_nt:8987_AA:V2996, ORF1ab.1_nt:8987_AA:V2996	0	10932	3	2	1	10938	T	10932	0.999			C	3	0.000	ORF1ab_A, ORF1ab.1_A	G	2	0.000	ORF1ab_G, ORF1ab.1_G
9253	T	ORF1ab_nt:8988_AA:V2996, ORF1ab.1_nt:8988_AA:V2996	0	10940	2	0	0	10942	T	10940	1.000			C	2	0.000	ORF1ab_V, ORF1ab.1_V
9254	T	ORF1ab_nt:8989_AA:C2997, ORF1ab.1_nt:8989_AA:C2997	1	10783	20	139	0	10943	T	10783	0.985			G	139	0.013	ORF1ab_G, ORF1ab.1_G	C	20	0.002	ORF1ab_R, ORF1ab.1_R
9255	G	ORF1ab_nt:8990_AA:C2997, ORF1ab.1_nt:8990_AA:C2997	2	9	0	10935	1	10947	G	10935	0.999			T	9	0.001	ORF1ab_F, ORF1ab.1_F	A	2	0.000	ORF1ab_Y, ORF1ab.1_Y
9256	T	ORF1ab_nt:8991_AA:C2997, ORF1ab.1_nt:8991_AA:C2997	4	10871	3	70	0	10948	T	10871	0.993			G	70	0.006	ORF1ab_W, ORF1ab.1_W	A	4	0.000	ORF1ab_*, ORF1ab.1_*
9257	G	ORF1ab_nt:8992_AA:V2998, ORF1ab.1_nt:8992_AA:V2998	0	4	1	10943	0	10948	G	10943	1.000			T	4	0.000	ORF1ab_L, ORF1ab.1_L
9258	T	ORF1ab_nt:8993_AA:V2998, ORF1ab.1_nt:8993_AA:V2998	1	10944	3	0	0	10948	T	10944	1.000			C	3	0.000	ORF1ab_A, ORF1ab.1_A
9259	A	ORF1ab_nt:8994_AA:V2998, ORF1ab.1_nt:8994_AA:V2998	10941	3	1	3	0	10948	A	10941	0.999			T	3	0.000	ORF1ab_V, ORF1ab.1_V	G	3	0.000	ORF1ab_V, ORF1ab.1_V
9260	T	ORF1ab_nt:8995_AA:S2999, ORF1ab.1_nt:8995_AA:S2999	2	10943	2	0	0	10947	T	10943	1.000			A	2	0.000	ORF1ab_T, ORF1ab.1_T	C	2	0.000	ORF1ab_P, ORF1ab.1_P
9261	C	ORF1ab_nt:8996_AA:S2999, ORF1ab.1_nt:8996_AA:S2999	1	17	10929	1	0	10948	C	10929	0.998			T	17	0.002	ORF1ab_F, ORF1ab.1_F
9262	T	ORF1ab_nt:8997_AA:S2999, ORF1ab.1_nt:8997_AA:S2999	4	10942	2	0	0	10948	T	10942	0.999			A	4	0.000	ORF1ab_S, ORF1ab.1_S	C	2	0.000	ORF1ab_S, ORF1ab.1_S
9263	A	ORF1ab_nt:8998_AA:T3000, ORF1ab.1_nt:8998_AA:T3000	10932	2	15	1	0	10950	A	10932	0.998			C	15	0.001	ORF1ab_P, ORF1ab.1_P	T	2	0.000	ORF1ab_S, ORF1ab.1_S
9264	C	ORF1ab_nt:8999_AA:T3000, ORF1ab.1_nt:8999_AA:T3000	1	1	10948	0	0	10950	C	10948	1.000			A	1	0.000	ORF1ab_N, ORF1ab.1_N
9265	T	ORF1ab_nt:9000_AA:T3000, ORF1ab.1_nt:9000_AA:T3000	4	10941	1	5	0	10951	T	10941	0.999			G	5	0.000	ORF1ab_T, ORF1ab.1_T	A	4	0.000	ORF1ab_T, ORF1ab.1_T
9266	A	ORF1ab_nt:9001_AA:S3001, ORF1ab.1_nt:9001_AA:S3001	10942	3	3	2	0	10950	A	10942	0.999			T	3	0.000	ORF1ab_C, ORF1ab.1_C	C	3	0.000	ORF1ab_R, ORF1ab.1_R
9267	G	ORF1ab_nt:9002_AA:S3001, ORF1ab.1_nt:9002_AA:S3001	0	2	0	10948	0	10950	G	10948	1.000			T	2	0.000	ORF1ab_I, ORF1ab.1_I
9268	T	ORF1ab_nt:9003_AA:S3001, ORF1ab.1_nt:9003_AA:S3001	1	10950	1	1	0	10953	T	10950	1.000			A	1	0.000	ORF1ab_R, ORF1ab.1_R
9269	G	ORF1ab_nt:9004_AA:G3002, ORF1ab.1_nt:9004_AA:G3002	1	4	0	10938	1	10944	G	10938	0.999			T	4	0.000	ORF1ab_C, ORF1ab.1_C
9270	G	ORF1ab_nt:9005_AA:G3002, ORF1ab.1_nt:9005_AA:G3002	0	0	0	10944	0	10944	G	10944	1.000
9271	T	ORF1ab_nt:9006_AA:G3002, ORF1ab.1_nt:9006_AA:G3002	3	10807	6	126	0	10942	T	10807	0.988			G	126	0.012	ORF1ab_G, ORF1ab.1_G	C	6	0.001	ORF1ab_G, ORF1ab.1_G
9272	A	ORF1ab_nt:9007_AA:R3003, ORF1ab.1_nt:9007_AA:R3003	10556	0	0	2	0	10558	A	10556	1.000			G	2	0.000	ORF1ab_G, ORF1ab.1_G
9273	G	ORF1ab_nt:9008_AA:R3003, ORF1ab.1_nt:9008_AA:R3003	0	2	0	10552	0	10554	G	10552	1.000			T	2	0.000	ORF1ab_I, ORF1ab.1_I
9274	A	ORF1ab_nt:9009_AA:R3003, ORF1ab.1_nt:9009_AA:R3003	10543	9	0	3	0	10555	A	10543	0.999			T	9	0.001	ORF1ab_S, ORF1ab.1_S	G	3	0.000	ORF1ab_R, ORF1ab.1_R
9275	T	ORF1ab_nt:9010_AA:W3004, ORF1ab.1_nt:9010_AA:W3004	3	10548	2	2	0	10555	T	10548	0.999			A	3	0.000	ORF1ab_R, ORF1ab.1_R	C	2	0.000	ORF1ab_R, ORF1ab.1_R
9276	G	ORF1ab_nt:9011_AA:W3004, ORF1ab.1_nt:9011_AA:W3004	2	4	0	10548	1	10555	G	10548	0.999			T	4	0.000	ORF1ab_L, ORF1ab.1_L	A	2	0.000	ORF1ab_*, ORF1ab.1_*
9277	G	ORF1ab_nt:9012_AA:W3004, ORF1ab.1_nt:9012_AA:W3004	0	6	1	10548	0	10555	G	10548	0.999			T	6	0.001	ORF1ab_C, ORF1ab.1_C
9278	G	ORF1ab_nt:9013_AA:V3005, ORF1ab.1_nt:9013_AA:V3005	2	3	0	10657	0	10662	G	10657	1.000			T	3	0.000	ORF1ab_L, ORF1ab.1_L	A	2	0.000	ORF1ab_I, ORF1ab.1_I
9279	T	ORF1ab_nt:9014_AA:V3005, ORF1ab.1_nt:9014_AA:V3005	2	10660	0	1	0	10663	T	10660	1.000			A	2	0.000	ORF1ab_E, ORF1ab.1_E
9280	A	ORF1ab_nt:9015_AA:V3005, ORF1ab.1_nt:9015_AA:V3005	10662	0	0	3	1	10666	A	10662	1.000			G	3	0.000	ORF1ab_V, ORF1ab.1_V
9281	C	ORF1ab_nt:9016_AA:L3006, ORF1ab.1_nt:9016_AA:L3006	7	2	10657	0	0	10666	C	10657	0.999			A	7	0.001	ORF1ab_I, ORF1ab.1_I	T	2	0.000	ORF1ab_F, ORF1ab.1_F
9282	T	ORF1ab_nt:9017_AA:L3006, ORF1ab.1_nt:9017_AA:L3006	1	10616	2	48	0	10667	T	10616	0.995			G	48	0.004	ORF1ab_R, ORF1ab.1_R	C	2	0.000	ORF1ab_P, ORF1ab.1_P
9283	T	ORF1ab_nt:9018_AA:L3006, ORF1ab.1_nt:9018_AA:L3006	2	10564	108	1	0	10675	T	10564	0.990			C	108	0.010	ORF1ab_L, ORF1ab.1_L	A	2	0.000	ORF1ab_L, ORF1ab.1_L
9284	A	ORF1ab_nt:9019_AA:N3007, ORF1ab.1_nt:9019_AA:N3007	15273	1	0	1	0	15275	A	15273	1.000			T	1	0.000	ORF1ab_Y, ORF1ab.1_Y
9285	A	ORF1ab_nt:9020_AA:N3007, ORF1ab.1_nt:9020_AA:N3007	15338	6	1	7	0	15352	A	15338	0.999			G	7	0.000	ORF1ab_S, ORF1ab.1_S	T	6	0.000	ORF1ab_I, ORF1ab.1_I
9286	C	ORF1ab_nt:9021_AA:N3007, ORF1ab.1_nt:9021_AA:N3007	2	2	18520	0	1	18525	C	18520	1.000			A	2	0.000	ORF1ab_K, ORF1ab.1_K	T	2	0.000	ORF1ab_N, ORF1ab.1_N
9287	A	ORF1ab_nt:9022_AA:N3008, ORF1ab.1_nt:9022_AA:N3008	20797	2	2	6	0	20807	A	20797	1.000			G	6	0.000	ORF1ab_D, ORF1ab.1_D	T	2	0.000	ORF1ab_Y, ORF1ab.1_Y
9288	A	ORF1ab_nt:9023_AA:N3008, ORF1ab.1_nt:9023_AA:N3008	20811	5	0	2	0	20818	A	20811	1.000			T	5	0.000	ORF1ab_I, ORF1ab.1_I	G	2	0.000	ORF1ab_S, ORF1ab.1_S
9289	T	ORF1ab_nt:9024_AA:N3008, ORF1ab.1_nt:9024_AA:N3008	0	20813	2	8	1	20824	T	20813	0.999			G	8	0.000	ORF1ab_K, ORF1ab.1_K	C	2	0.000	ORF1ab_N, ORF1ab.1_N
9290	G	ORF1ab_nt:9025_AA:D3009, ORF1ab.1_nt:9025_AA:D3009	4	17	1	20804	0	20826	G	20804	0.999			T	17	0.001	ORF1ab_Y, ORF1ab.1_Y	A	4	0.000	ORF1ab_N, ORF1ab.1_N
9291	A	ORF1ab_nt:9026_AA:D3009, ORF1ab.1_nt:9026_AA:D3009	20795	5	24	2	1	20827	A	20795	0.998			C	24	0.001	ORF1ab_A, ORF1ab.1_A	T	5	0.000	ORF1ab_V, ORF1ab.1_V
9292	T	ORF1ab_nt:9027_AA:D3009, ORF1ab.1_nt:9027_AA:D3009	16	20811	0	2	0	20829	T	20811	0.999			A	16	0.001	ORF1ab_E, ORF1ab.1_E	G	2	0.000	ORF1ab_E, ORF1ab.1_E
9293	T	ORF1ab_nt:9028_AA:Y3010, ORF1ab.1_nt:9028_AA:Y3010	4	20778	47	1	0	20830	T	20778	0.998			C	47	0.002	ORF1ab_H, ORF1ab.1_H	A	4	0.000	ORF1ab_N, ORF1ab.1_N
9294	A	ORF1ab_nt:9029_AA:Y3010, ORF1ab.1_nt:9029_AA:Y3010	20818	9	3	0	0	20830	A	20818	0.999			T	9	0.000	ORF1ab_F, ORF1ab.1_F	C	3	0.000	ORF1ab_S, ORF1ab.1_S
9295	T	ORF1ab_nt:9030_AA:Y3010, ORF1ab.1_nt:9030_AA:Y3010	13	20798	3	9	7	20830	T	20798	0.998			A	13	0.001	ORF1ab_*, ORF1ab.1_*	G	9	0.000	ORF1ab_*, ORF1ab.1_*
9296	T	ORF1ab_nt:9031_AA:Y3011, ORF1ab.1_nt:9031_AA:Y3011	6	20816	4	4	0	20830	T	20816	0.999			A	6	0.000	ORF1ab_N, ORF1ab.1_N	C	4	0.000	ORF1ab_H, ORF1ab.1_H
9297	A	ORF1ab_nt:9032_AA:Y3011, ORF1ab.1_nt:9032_AA:Y3011	20813	9	4	3	1	20830	A	20813	0.999			T	9	0.000	ORF1ab_F, ORF1ab.1_F	C	4	0.000	ORF1ab_S, ORF1ab.1_S
9298	C	ORF1ab_nt:9033_AA:Y3011, ORF1ab.1_nt:9033_AA:Y3011	27	32	20771	0	0	20830	C	20771	0.997			T	32	0.002	ORF1ab_Y, ORF1ab.1_Y	A	27	0.001	ORF1ab_*, ORF1ab.1_*
9299	A	ORF1ab_nt:9034_AA:R3012, ORF1ab.1_nt:9034_AA:R3012	20606	33	168	22	1	20830	A	20606	0.989			C	168	0.008	ORF1ab_R, ORF1ab.1_R	T	33	0.002	ORF1ab_*, ORF1ab.1_*
9300	G	ORF1ab_nt:9035_AA:R3012, ORF1ab.1_nt:9035_AA:R3012	12	8	2	20808	1	20832	G	20808	0.999			A	12	0.001	ORF1ab_K, ORF1ab.1_K	T	8	0.000	ORF1ab_I, ORF1ab.1_I
9301	A	ORF1ab_nt:9036_AA:R3012, ORF1ab.1_nt:9036_AA:R3012	20291	14	517	6	2	20832	A	20291	0.974			C	517	0.025	ORF1ab_S, ORF1ab.1_S	T	14	0.001	ORF1ab_S, ORF1ab.1_S
9302	T	ORF1ab_nt:9037_AA:S3013, ORF1ab.1_nt:9037_AA:S3013	22	20764	4	41	0	20832	T	20764	0.997			G	41	0.002	ORF1ab_A, ORF1ab.1_A	A	22	0.001	ORF1ab_T, ORF1ab.1_T
9303	C	ORF1ab_nt:9038_AA:S3013, ORF1ab.1_nt:9038_AA:S3013	2	4	20826	0	0	20832	C	20826	1.000			T	4	0.000	ORF1ab_F, ORF1ab.1_F	A	2	0.000	ORF1ab_Y, ORF1ab.1_Y
9304	T	ORF1ab_nt:9039_AA:S3013, ORF1ab.1_nt:9039_AA:S3013	5	20768	11	39	7	20832	T	20768	0.997			G	39	0.002	ORF1ab_S, ORF1ab.1_S	C	11	0.001	ORF1ab_S, ORF1ab.1_S
9305	T	ORF1ab_nt:9040_AA:L3014, ORF1ab.1_nt:9040_AA:L3014	2	20537	10	285	0	20834	T	20537	0.986			G	285	0.014	ORF1ab_V, ORF1ab.1_V	C	10	0.000	ORF1ab_L, ORF1ab.1_L
9306	T	ORF1ab_nt:9041_AA:L3014, ORF1ab.1_nt:9041_AA:L3014	5	20803	6	20	0	20834	T	20803	0.999			G	20	0.001	ORF1ab_*, ORF1ab.1_*	C	6	0.000	ORF1ab_S, ORF1ab.1_S
9307	A	ORF1ab_nt:9042_AA:L3014, ORF1ab.1_nt:9042_AA:L3014	20821	4	2	4	3	20834	A	20821	0.999			T	4	0.000	ORF1ab_F, ORF1ab.1_F	G	4	0.000	ORF1ab_L, ORF1ab.1_L
9308	C	ORF1ab_nt:9043_AA:P3015, ORF1ab.1_nt:9043_AA:P3015	41	9	20783	0	1	20834	C	20783	0.998			A	41	0.002	ORF1ab_T, ORF1ab.1_T	T	9	0.000	ORF1ab_S, ORF1ab.1_S
9309	C	ORF1ab_nt:9044_AA:P3015, ORF1ab.1_nt:9044_AA:P3015	1	4	20829	0	0	20834	C	20829	1.000			T	4	0.000	ORF1ab_L, ORF1ab.1_L
9310	A	ORF1ab_nt:9045_AA:P3015, ORF1ab.1_nt:9045_AA:P3015	20801	1	24	8	0	20834	A	20801	0.998			C	24	0.001	ORF1ab_P, ORF1ab.1_P	G	8	0.000	ORF1ab_P, ORF1ab.1_P
9311	G	ORF1ab_nt:9046_AA:G3016, ORF1ab.1_nt:9046_AA:G3016	10	6	0	20816	1	20834	G	20816	0.999			A	10	0.000	ORF1ab_R, ORF1ab.1_R	T	6	0.000	ORF1ab_*, ORF1ab.1_*
9312	G	ORF1ab_nt:9047_AA:G3016, ORF1ab.1_nt:9047_AA:G3016	5	8	0	20821	0	20834	G	20821	0.999			T	8	0.000	ORF1ab_V, ORF1ab.1_V	A	5	0.000	ORF1ab_E, ORF1ab.1_E
9313	A	ORF1ab_nt:9048_AA:G3016, ORF1ab.1_nt:9048_AA:G3016	20805	7	7	14	0	20834	A	20805	0.999			G	14	0.001	ORF1ab_G, ORF1ab.1_G	T	7	0.000	ORF1ab_G, ORF1ab.1_G
9314	G	ORF1ab_nt:9049_AA:V3017, ORF1ab.1_nt:9049_AA:V3017	4	10	0	20820	0	20834	G	20820	0.999			T	10	0.000	ORF1ab_F, ORF1ab.1_F	A	4	0.000	ORF1ab_I, ORF1ab.1_I
9315	T	ORF1ab_nt:9050_AA:V3017, ORF1ab.1_nt:9050_AA:V3017	1	20428	40	314	49	20833	T	20428	0.981			G	314	0.015	ORF1ab_G, ORF1ab.1_G	-	49	0.002	ORF1ab_?, ORF1ab.1_?
9316	T	ORF1ab_nt:9051_AA:V3017, ORF1ab.1_nt:9051_AA:V3017	8	20794	10	19	0	20833	T	20794	0.998			G	19	0.001	ORF1ab_V, ORF1ab.1_V	C	10	0.000	ORF1ab_V, ORF1ab.1_V
9317	T	ORF1ab_nt:9052_AA:F3018, ORF1ab.1_nt:9052_AA:F3018	0	20829	2	2	0	20833	T	20829	1.000			C	2	0.000	ORF1ab_L, ORF1ab.1_L	G	2	0.000	ORF1ab_V, ORF1ab.1_V
9318	T	ORF1ab_nt:9053_AA:F3018, ORF1ab.1_nt:9053_AA:F3018	3	20788	18	23	0	20833	T	20788	0.998			G	23	0.001	ORF1ab_C, ORF1ab.1_C	C	18	0.001	ORF1ab_S, ORF1ab.1_S
9319	C	ORF1ab_nt:9054_AA:F3018, ORF1ab.1_nt:9054_AA:F3018	10	10	20809	2	1	20833	C	20809	0.999			A	10	0.000	ORF1ab_L, ORF1ab.1_L	T	10	0.000	ORF1ab_F, ORF1ab.1_F
9320	T	ORF1ab_nt:9055_AA:C3019, ORF1ab.1_nt:9055_AA:C3019	1	20823	6	3	0	20833	T	20823	1.000			C	6	0.000	ORF1ab_R, ORF1ab.1_R	G	3	0.000	ORF1ab_G, ORF1ab.1_G
9321	G	ORF1ab_nt:9056_AA:C3019, ORF1ab.1_nt:9056_AA:C3019	6	12	1	20813	1	20833	G	20813	0.999			T	12	0.001	ORF1ab_F, ORF1ab.1_F	A	6	0.000	ORF1ab_Y, ORF1ab.1_Y
9322	T	ORF1ab_nt:9057_AA:C3019, ORF1ab.1_nt:9057_AA:C3019	3	20812	11	6	0	20833	T	20812	0.999			C	11	0.001	ORF1ab_C, ORF1ab.1_C	G	6	0.000	ORF1ab_W, ORF1ab.1_W
9323	G	ORF1ab_nt:9058_AA:G3020, ORF1ab.1_nt:9058_AA:G3020	22	10	0	20801	0	20833	G	20801	0.998			A	22	0.001	ORF1ab_S, ORF1ab.1_S	T	10	0.000	ORF1ab_C, ORF1ab.1_C
9324	G	ORF1ab_nt:9059_AA:G3020, ORF1ab.1_nt:9059_AA:G3020	4	7	1	20821	0	20833	G	20821	0.999			T	7	0.000	ORF1ab_V, ORF1ab.1_V	A	4	0.000	ORF1ab_D, ORF1ab.1_D
9325	T	ORF1ab_nt:9060_AA:G3020, ORF1ab.1_nt:9060_AA:G3020	2	20817	5	9	0	20833	T	20817	0.999			G	9	0.000	ORF1ab_G, ORF1ab.1_G	C	5	0.000	ORF1ab_G, ORF1ab.1_G
9326	G	ORF1ab_nt:9061_AA:V3021, ORF1ab.1_nt:9061_AA:V3021	4	17	0	20810	2	20833	G	20810	0.999			T	17	0.001	ORF1ab_L, ORF1ab.1_L	A	4	0.000	ORF1ab_I, ORF1ab.1_I
9327	T	ORF1ab_nt:9062_AA:V3021, ORF1ab.1_nt:9062_AA:V3021	0	20831	0	2	0	20833	T	20831	1.000			G	2	0.000	ORF1ab_G, ORF1ab.1_G
9328	A	ORF1ab_nt:9063_AA:V3021, ORF1ab.1_nt:9063_AA:V3021	20822	5	2	3	1	20833	A	20822	0.999			T	5	0.000	ORF1ab_V, ORF1ab.1_V	G	3	0.000	ORF1ab_V, ORF1ab.1_V
9329	G	ORF1ab_nt:9064_AA:D3022, ORF1ab.1_nt:9064_AA:D3022	7	11	0	20815	0	20833	G	20815	0.999			T	11	0.001	ORF1ab_Y, ORF1ab.1_Y	A	7	0.000	ORF1ab_N, ORF1ab.1_N
9330	A	ORF1ab_nt:9065_AA:D3022, ORF1ab.1_nt:9065_AA:D3022	20822	7	2	2	0	20833	A	20822	0.999			T	7	0.000	ORF1ab_V, ORF1ab.1_V	C	2	0.000	ORF1ab_A, ORF1ab.1_A
9331	T	ORF1ab_nt:9066_AA:D3022, ORF1ab.1_nt:9066_AA:D3022	5	20814	11	2	1	20833	T	20814	0.999			C	11	0.001	ORF1ab_D, ORF1ab.1_D	A	5	0.000	ORF1ab_E, ORF1ab.1_E
9332	G	ORF1ab_nt:9067_AA:A3023, ORF1ab.1_nt:9067_AA:A3023	9	19	3	20802	0	20833	G	20802	0.999			T	19	0.001	ORF1ab_S, ORF1ab.1_S	A	9	0.000	ORF1ab_T, ORF1ab.1_T
9333	C	ORF1ab_nt:9068_AA:A3023, ORF1ab.1_nt:9068_AA:A3023	2	11	20816	5	0	20834	C	20816	0.999			T	11	0.001	ORF1ab_V, ORF1ab.1_V	G	5	0.000	ORF1ab_G, ORF1ab.1_G
9334	T	ORF1ab_nt:9069_AA:A3023, ORF1ab.1_nt:9069_AA:A3023	2	20808	22	2	0	20834	T	20808	0.999			C	22	0.001	ORF1ab_A, ORF1ab.1_A	A	2	0.000	ORF1ab_A, ORF1ab.1_A
9335	G	ORF1ab_nt:9070_AA:V3024, ORF1ab.1_nt:9070_AA:V3024	11	18	0	20805	0	20834	G	20805	0.999			T	18	0.001	ORF1ab_L, ORF1ab.1_L	A	11	0.001	ORF1ab_I, ORF1ab.1_I
9336	T	ORF1ab_nt:9071_AA:V3024, ORF1ab.1_nt:9071_AA:V3024	3	20823	6	2	0	20834	T	20823	0.999			C	6	0.000	ORF1ab_A, ORF1ab.1_A	A	3	0.000	ORF1ab_E, ORF1ab.1_E
9337	A	ORF1ab_nt:9072_AA:V3024, ORF1ab.1_nt:9072_AA:V3024	20824	4	1	2	2	20834	A	20824	1.000			T	4	0.000	ORF1ab_V, ORF1ab.1_V	G	2	0.000	ORF1ab_V, ORF1ab.1_V
9338	A	ORF1ab_nt:9073_AA:N3025, ORF1ab.1_nt:9073_AA:N3025	20822	7	3	1	0	20836	A	20822	0.999			T	7	0.000	ORF1ab_Y, ORF1ab.1_Y	C	3	0.000	ORF1ab_H, ORF1ab.1_H
9339	A	ORF1ab_nt:9074_AA:N3025, ORF1ab.1_nt:9074_AA:N3025	20814	14	7	0	0	20836	A	20814	0.999			T	14	0.001	ORF1ab_I, ORF1ab.1_I	C	7	0.000	ORF1ab_T, ORF1ab.1_T
9340	T	ORF1ab_nt:9075_AA:N3025, ORF1ab.1_nt:9075_AA:N3025	2	20814	0	17	0	20836	T	20814	0.999			G	17	0.001	ORF1ab_K, ORF1ab.1_K	A	2	0.000	ORF1ab_K, ORF1ab.1_K
9341	T	ORF1ab_nt:9076_AA:L3026, ORF1ab.1_nt:9076_AA:L3026	4	20823	4	5	0	20837	T	20823	0.999			G	5	0.000	ORF1ab_V, ORF1ab.1_V	A	4	0.000	ORF1ab_I, ORF1ab.1_I
9342	T	ORF1ab_nt:9077_AA:L3026, ORF1ab.1_nt:9077_AA:L3026	0	20832	2	2	0	20837	T	20832	1.000			C	2	0.000	ORF1ab_S, ORF1ab.1_S	G	2	0.000	ORF1ab_*, ORF1ab.1_*
9343	A	ORF1ab_nt:9078_AA:L3026, ORF1ab.1_nt:9078_AA:L3026	20824	4	4	2	0	20837	A	20824	0.999			T	4	0.000	ORF1ab_F, ORF1ab.1_F	C	4	0.000	ORF1ab_F, ORF1ab.1_F
9344	C	ORF1ab_nt:9079_AA:L3027, ORF1ab.1_nt:9079_AA:L3027	1	5	20829	2	0	20837	C	20829	1.000			T	5	0.000	ORF1ab_F, ORF1ab.1_F	G	2	0.000	ORF1ab_V, ORF1ab.1_V
9345	T	ORF1ab_nt:9080_AA:L3027, ORF1ab.1_nt:9080_AA:L3027	7	20812	11	6	1	20837	T	20812	0.999			C	11	0.001	ORF1ab_P, ORF1ab.1_P	A	7	0.000	ORF1ab_H, ORF1ab.1_H
9346	T	ORF1ab_nt:9081_AA:L3027, ORF1ab.1_nt:9081_AA:L3027	2	20829	6	0	0	20837	T	20829	1.000			C	6	0.000	ORF1ab_L, ORF1ab.1_L	A	2	0.000	ORF1ab_L, ORF1ab.1_L
9347	A	ORF1ab_nt:9082_AA:T3028, ORF1ab.1_nt:9082_AA:T3028	20789	8	29	7	2	20837	A	20789	0.998			C	29	0.001	ORF1ab_P, ORF1ab.1_P	T	8	0.000	ORF1ab_S, ORF1ab.1_S
9348	C	ORF1ab_nt:9083_AA:T3028, ORF1ab.1_nt:9083_AA:T3028	19	2	20811	3	0	20835	C	20811	0.999			A	19	0.001	ORF1ab_N, ORF1ab.1_N	G	3	0.000	ORF1ab_S, ORF1ab.1_S
9349	T	ORF1ab_nt:9084_AA:T3028, ORF1ab.1_nt:9084_AA:T3028	2	20829	4	0	0	20835	T	20829	1.000			C	4	0.000	ORF1ab_T, ORF1ab.1_T	A	2	0.000	ORF1ab_T, ORF1ab.1_T
9350	A	ORF1ab_nt:9085_AA:N3029, ORF1ab.1_nt:9085_AA:N3029	20820	3	4	4	4	20835	A	20820	0.999			C	4	0.000	ORF1ab_H, ORF1ab.1_H	G	4	0.000	ORF1ab_D, ORF1ab.1_D
9351	A	ORF1ab_nt:9086_AA:N3029, ORF1ab.1_nt:9086_AA:N3029	20827	3	1	4	0	20835	A	20827	1.000			G	4	0.000	ORF1ab_S, ORF1ab.1_S	T	3	0.000	ORF1ab_I, ORF1ab.1_I
9352	T	ORF1ab_nt:9087_AA:N3029, ORF1ab.1_nt:9087_AA:N3029	5	20820	5	5	0	20835	T	20820	0.999			A	5	0.000	ORF1ab_K, ORF1ab.1_K	C	5	0.000	ORF1ab_N, ORF1ab.1_N
9353	A	ORF1ab_nt:9088_AA:M3030, ORF1ab.1_nt:9088_AA:M3030	20812	13	6	2	0	20835	A	20812	0.999			T	13	0.001	ORF1ab_L, ORF1ab.1_L	C	6	0.000	ORF1ab_L, ORF1ab.1_L
9354	T	ORF1ab_nt:9089_AA:M3030, ORF1ab.1_nt:9089_AA:M3030	5	20819	8	3	0	20835	T	20819	0.999			C	8	0.000	ORF1ab_T, ORF1ab.1_T	A	5	0.000	ORF1ab_K, ORF1ab.1_K
9355	G	ORF1ab_nt:9090_AA:M3030, ORF1ab.1_nt:9090_AA:M3030	0	8	0	20827	0	20835	G	20827	1.000			T	8	0.000	ORF1ab_I, ORF1ab.1_I
9356	T	ORF1ab_nt:9091_AA:F3031, ORF1ab.1_nt:9091_AA:F3031	0	20823	0	9	5	20837	T	20823	0.999			G	9	0.000	ORF1ab_V, ORF1ab.1_V	-	5	0.000	ORF1ab_?, ORF1ab.1_?
9357	T	ORF1ab_nt:9092_AA:F3031, ORF1ab.1_nt:9092_AA:F3031	3	20804	2	26	0	20837	T	20804	0.998			G	26	0.001	ORF1ab_C, ORF1ab.1_C	A	3	0.000	ORF1ab_Y, ORF1ab.1_Y
9358	T	ORF1ab_nt:9093_AA:F3031, ORF1ab.1_nt:9093_AA:F3031	3	20827	4	3	0	20837	T	20827	1.000			C	4	0.000	ORF1ab_F, ORF1ab.1_F	A	3	0.000	ORF1ab_L, ORF1ab.1_L
9359	A	ORF1ab_nt:9094_AA:T3032, ORF1ab.1_nt:9094_AA:T3032	20819	10	3	4	1	20837	A	20819	0.999			T	10	0.000	ORF1ab_S, ORF1ab.1_S	G	4	0.000	ORF1ab_A, ORF1ab.1_A
9360	C	ORF1ab_nt:9095_AA:T3032, ORF1ab.1_nt:9095_AA:T3032	7	8	20820	0	0	20837	C	20820	0.999			T	8	0.000	ORF1ab_I, ORF1ab.1_I	A	7	0.000	ORF1ab_K, ORF1ab.1_K
9361	A	ORF1ab_nt:9096_AA:T3032, ORF1ab.1_nt:9096_AA:T3032	20729	7	92	6	1	20837	A	20729	0.995			C	92	0.004	ORF1ab_T, ORF1ab.1_T	T	7	0.000	ORF1ab_T, ORF1ab.1_T
9362	C	ORF1ab_nt:9097_AA:P3033, ORF1ab.1_nt:9097_AA:P3033	8	6	20821	0	2	20837	C	20821	0.999			A	8	0.000	ORF1ab_T, ORF1ab.1_T	T	6	0.000	ORF1ab_S, ORF1ab.1_S
9363	C	ORF1ab_nt:9098_AA:P3033, ORF1ab.1_nt:9098_AA:P3033	15	6	20814	0	0	20837	C	20814	0.999			A	15	0.001	ORF1ab_Q, ORF1ab.1_Q	T	6	0.000	ORF1ab_L, ORF1ab.1_L
9364	A	ORF1ab_nt:9099_AA:P3033, ORF1ab.1_nt:9099_AA:P3033	20690	5	141	1	0	20837	A	20690	0.993			C	141	0.007	ORF1ab_P, ORF1ab.1_P	T	5	0.000	ORF1ab_P, ORF1ab.1_P
9365	C	ORF1ab_nt:9100_AA:L3034, ORF1ab.1_nt:9100_AA:L3034	8	0	20829	2	0	20839	C	20829	1.000			A	8	0.000	ORF1ab_I, ORF1ab.1_I	G	2	0.000	ORF1ab_V, ORF1ab.1_V
9366	T	ORF1ab_nt:9101_AA:L3034, ORF1ab.1_nt:9101_AA:L3034	0	20831	7	0	0	20839	T	20831	1.000			C	7	0.000	ORF1ab_P, ORF1ab.1_P
9367	A	ORF1ab_nt:9102_AA:L3034, ORF1ab.1_nt:9102_AA:L3034	20836	0	1	2	0	20839	A	20836	1.000			G	2	0.000	ORF1ab_L, ORF1ab.1_L
9368	A	ORF1ab_nt:9103_AA:I3035, ORF1ab.1_nt:9103_AA:I3035	20825	10	2	1	0	20839	A	20825	0.999			T	10	0.000	ORF1ab_F, ORF1ab.1_F	C	2	0.000	ORF1ab_L, ORF1ab.1_L
9369	T	ORF1ab_nt:9104_AA:I3035, ORF1ab.1_nt:9104_AA:I3035	5	20826	1	3	0	20839	T	20826	0.999			A	5	0.000	ORF1ab_N, ORF1ab.1_N	G	3	0.000	ORF1ab_S, ORF1ab.1_S
9370	T	ORF1ab_nt:9105_AA:I3035, ORF1ab.1_nt:9105_AA:I3035	6	20821	10	1	0	20839	T	20821	0.999			C	10	0.000	ORF1ab_I, ORF1ab.1_I	A	6	0.000	ORF1ab_I, ORF1ab.1_I
9371	C	ORF1ab_nt:9106_AA:Q3036, ORF1ab.1_nt:9106_AA:Q3036	2	20	20816	0	1	20839	C	20816	0.999			T	20	0.001	ORF1ab_*, ORF1ab.1_*	A	2	0.000	ORF1ab_K, ORF1ab.1_K
9372	A	ORF1ab_nt:9107_AA:Q3036, ORF1ab.1_nt:9107_AA:Q3036	20818	3	12	2	2	20839	A	20818	0.999			C	12	0.001	ORF1ab_P, ORF1ab.1_P	T	3	0.000	ORF1ab_L, ORF1ab.1_L
9373	A	ORF1ab_nt:9108_AA:Q3036, ORF1ab.1_nt:9108_AA:Q3036	20820	5	8	4	0	20839	A	20820	0.999			C	8	0.000	ORF1ab_H, ORF1ab.1_H	T	5	0.000	ORF1ab_H, ORF1ab.1_H
9374	C	ORF1ab_nt:9109_AA:P3037, ORF1ab.1_nt:9109_AA:P3037	5	18	20813	0	1	20839	C	20813	0.999			T	18	0.001	ORF1ab_S, ORF1ab.1_S	A	5	0.000	ORF1ab_T, ORF1ab.1_T
9375	C	ORF1ab_nt:9110_AA:P3037, ORF1ab.1_nt:9110_AA:P3037	2	7	20826	0	0	20837	C	20826	0.999			T	7	0.000	ORF1ab_L, ORF1ab.1_L	A	2	0.000	ORF1ab_H, ORF1ab.1_H
9376	T	ORF1ab_nt:9111_AA:P3037, ORF1ab.1_nt:9111_AA:P3037	5	20824	2	5	0	20837	T	20824	0.999			A	5	0.000	ORF1ab_P, ORF1ab.1_P	G	5	0.000	ORF1ab_P, ORF1ab.1_P
9377	A	ORF1ab_nt:9112_AA:I3038, ORF1ab.1_nt:9112_AA:I3038	20822	2	2	11	0	20837	A	20822	0.999			G	11	0.001	ORF1ab_V, ORF1ab.1_V	T	2	0.000	ORF1ab_F, ORF1ab.1_F
9378	T	ORF1ab_nt:9113_AA:I3038, ORF1ab.1_nt:9113_AA:I3038	6	20827	2	1	1	20837	T	20827	1.000			A	6	0.000	ORF1ab_N, ORF1ab.1_N	C	2	0.000	ORF1ab_T, ORF1ab.1_T
9379	T	ORF1ab_nt:9114_AA:I3038, ORF1ab.1_nt:9114_AA:I3038	10	20806	5	15	0	20837	T	20806	0.999			G	15	0.001	ORF1ab_M, ORF1ab.1_M	A	10	0.000	ORF1ab_I, ORF1ab.1_I
9380	G	ORF1ab_nt:9115_AA:G3039, ORF1ab.1_nt:9115_AA:G3039	3	27	2	20801	3	20837	G	20801	0.998			T	27	0.001	ORF1ab_C, ORF1ab.1_C	A	3	0.000	ORF1ab_S, ORF1ab.1_S
9381	G	ORF1ab_nt:9116_AA:G3039, ORF1ab.1_nt:9116_AA:G3039	4	28	0	20804	0	20837	G	20804	0.998			T	28	0.001	ORF1ab_V, ORF1ab.1_V	A	4	0.000	ORF1ab_D, ORF1ab.1_D
9382	T	ORF1ab_nt:9117_AA:G3039, ORF1ab.1_nt:9117_AA:G3039	2	20823	6	5	1	20837	T	20823	0.999			C	6	0.000	ORF1ab_G, ORF1ab.1_G	G	5	0.000	ORF1ab_G, ORF1ab.1_G
9383	G	ORF1ab_nt:9118_AA:A3040, ORF1ab.1_nt:9118_AA:A3040	8	26	5	20797	1	20837	G	20797	0.998			T	26	0.001	ORF1ab_S, ORF1ab.1_S	A	8	0.000	ORF1ab_T, ORF1ab.1_T
9384	C	ORF1ab_nt:9119_AA:A3040, ORF1ab.1_nt:9119_AA:A3040	0	6	20826	4	0	20837	C	20826	0.999			T	6	0.000	ORF1ab_V, ORF1ab.1_V	G	4	0.000	ORF1ab_G, ORF1ab.1_G
9385	T	ORF1ab_nt:9120_AA:A3040, ORF1ab.1_nt:9120_AA:A3040	2	20828	5	1	0	20837	T	20828	1.000			C	5	0.000	ORF1ab_A, ORF1ab.1_A	A	2	0.000	ORF1ab_A, ORF1ab.1_A
9386	T	ORF1ab_nt:9121_AA:L3041, ORF1ab.1_nt:9121_AA:L3041	6	20808	2	18	0	20837	T	20808	0.999			G	18	0.001	ORF1ab_V, ORF1ab.1_V	A	6	0.000	ORF1ab_M, ORF1ab.1_M
9387	T	ORF1ab_nt:9122_AA:L3041, ORF1ab.1_nt:9122_AA:L3041	0	20825	8	1	0	20837	T	20825	0.999			C	8	0.000	ORF1ab_S, ORF1ab.1_S
9388	G	ORF1ab_nt:9123_AA:L3041, ORF1ab.1_nt:9123_AA:L3041	8	48	2	20775	1	20837	G	20775	0.997			T	48	0.002	ORF1ab_F, ORF1ab.1_F	A	8	0.000	ORF1ab_L, ORF1ab.1_L
9389	G	ORF1ab_nt:9124_AA:D3042, ORF1ab.1_nt:9124_AA:D3042	6	13	0	20815	0	20837	G	20815	0.999			T	13	0.001	ORF1ab_Y, ORF1ab.1_Y	A	6	0.000	ORF1ab_N, ORF1ab.1_N
9390	A	ORF1ab_nt:9125_AA:D3042, ORF1ab.1_nt:9125_AA:D3042	20802	12	11	11	0	20837	A	20802	0.998			T	12	0.001	ORF1ab_V, ORF1ab.1_V	C	11	0.001	ORF1ab_A, ORF1ab.1_A
9391	C	ORF1ab_nt:9126_AA:D3042, ORF1ab.1_nt:9126_AA:D3042	23	2	20809	0	0	20837	C	20809	0.999			A	23	0.001	ORF1ab_E, ORF1ab.1_E	T	2	0.000	ORF1ab_D, ORF1ab.1_D
9392	A	ORF1ab_nt:9127_AA:I3043, ORF1ab.1_nt:9127_AA:I3043	20811	12	3	6	1	20837	A	20811	0.999			T	12	0.001	ORF1ab_L, ORF1ab.1_L	G	6	0.000	ORF1ab_V, ORF1ab.1_V
9393	T	ORF1ab_nt:9128_AA:I3043, ORF1ab.1_nt:9128_AA:I3043	9	20819	2	4	0	20837	T	20819	0.999			A	9	0.000	ORF1ab_K, ORF1ab.1_K	G	4	0.000	ORF1ab_R, ORF1ab.1_R
9394	A	ORF1ab_nt:9129_AA:I3043, ORF1ab.1_nt:9129_AA:I3043	20815	16	2	2	0	20837	A	20815	0.999			T	16	0.001	ORF1ab_I, ORF1ab.1_I	C	2	0.000	ORF1ab_I, ORF1ab.1_I
9395	T	ORF1ab_nt:9130_AA:S3044, ORF1ab.1_nt:9130_AA:S3044	8	20816	6	5	0	20837	T	20816	0.999			A	8	0.000	ORF1ab_T, ORF1ab.1_T	C	6	0.000	ORF1ab_P, ORF1ab.1_P
9396	C	ORF1ab_nt:9131_AA:S3044, ORF1ab.1_nt:9131_AA:S3044	4	7	20821	0	1	20837	C	20821	0.999			T	7	0.000	ORF1ab_L, ORF1ab.1_L	A	4	0.000	ORF1ab_*, ORF1ab.1_*
9397	A	ORF1ab_nt:9132_AA:S3044, ORF1ab.1_nt:9132_AA:S3044	20804	21	3	6	0	20837	A	20804	0.998			T	21	0.001	ORF1ab_S, ORF1ab.1_S	G	6	0.000	ORF1ab_S, ORF1ab.1_S
9398	G	ORF1ab_nt:9133_AA:A3045, ORF1ab.1_nt:9133_AA:A3045	2	12	2	20817	0	20837	G	20817	0.999			T	12	0.001	ORF1ab_S, ORF1ab.1_S	A	2	0.000	ORF1ab_T, ORF1ab.1_T
9399	C	ORF1ab_nt:9134_AA:A3045, ORF1ab.1_nt:9134_AA:A3045	3	5	20824	4	0	20837	C	20824	0.999			T	5	0.000	ORF1ab_V, ORF1ab.1_V	G	4	0.000	ORF1ab_G, ORF1ab.1_G
9400	A	ORF1ab_nt:9135_AA:A3045, ORF1ab.1_nt:9135_AA:A3045	20815	7	4	8	0	20837	A	20815	0.999			G	8	0.000	ORF1ab_A, ORF1ab.1_A	T	7	0.000	ORF1ab_A, ORF1ab.1_A
9401	T	ORF1ab_nt:9136_AA:S3046, ORF1ab.1_nt:9136_AA:S3046	5	20812	2	15	0	20837	T	20812	0.999			G	15	0.001	ORF1ab_A, ORF1ab.1_A	A	5	0.000	ORF1ab_T, ORF1ab.1_T
9402	C	ORF1ab_nt:9137_AA:S3046, ORF1ab.1_nt:9137_AA:S3046	5	13	20817	1	0	20837	C	20817	0.999			T	13	0.001	ORF1ab_F, ORF1ab.1_F	A	5	0.000	ORF1ab_Y, ORF1ab.1_Y
9403	T	ORF1ab_nt:9138_AA:S3046, ORF1ab.1_nt:9138_AA:S3046	8	20818	6	4	0	20837	T	20818	0.999			A	8	0.000	ORF1ab_S, ORF1ab.1_S	C	6	0.000	ORF1ab_S, ORF1ab.1_S
9404	A	ORF1ab_nt:9139_AA:I3047, ORF1ab.1_nt:9139_AA:I3047	20808	18	4	3	0	20837	A	20808	0.999			T	18	0.001	ORF1ab_L, ORF1ab.1_L	C	4	0.000	ORF1ab_L, ORF1ab.1_L
9405	T	ORF1ab_nt:9140_AA:I3047, ORF1ab.1_nt:9140_AA:I3047	6	20824	2	2	0	20837	T	20824	0.999			A	6	0.000	ORF1ab_K, ORF1ab.1_K	C	2	0.000	ORF1ab_T, ORF1ab.1_T
9406	A	ORF1ab_nt:9141_AA:I3047, ORF1ab.1_nt:9141_AA:I3047	20822	3	3	6	0	20837	A	20822	0.999			G	6	0.000	ORF1ab_M, ORF1ab.1_M	T	3	0.000	ORF1ab_I, ORF1ab.1_I
9407	G	ORF1ab_nt:9142_AA:V3048, ORF1ab.1_nt:9142_AA:V3048	4	13	1	20818	0	20837	G	20818	0.999			T	13	0.001	ORF1ab_L, ORF1ab.1_L	A	4	0.000	ORF1ab_I, ORF1ab.1_I
9408	T	ORF1ab_nt:9143_AA:V3048, ORF1ab.1_nt:9143_AA:V3048	3	20823	6	4	0	20837	T	20823	0.999			C	6	0.000	ORF1ab_A, ORF1ab.1_A	G	4	0.000	ORF1ab_G, ORF1ab.1_G
9409	A	ORF1ab_nt:9144_AA:V3048, ORF1ab.1_nt:9144_AA:V3048	20826	7	0	3	0	20837	A	20826	0.999			T	7	0.000	ORF1ab_V, ORF1ab.1_V	G	3	0.000	ORF1ab_V, ORF1ab.1_V
9410	G	ORF1ab_nt:9145_AA:A3049, ORF1ab.1_nt:9145_AA:A3049	2	7	7	20818	1	20837	G	20818	0.999			T	7	0.000	ORF1ab_S, ORF1ab.1_S	C	7	0.000	ORF1ab_P, ORF1ab.1_P
9411	C	ORF1ab_nt:9146_AA:A3049, ORF1ab.1_nt:9146_AA:A3049	4	6	20818	7	0	20837	C	20818	0.999			G	7	0.000	ORF1ab_G, ORF1ab.1_G	T	6	0.000	ORF1ab_V, ORF1ab.1_V
9412	T	ORF1ab_nt:9147_AA:A3049, ORF1ab.1_nt:9147_AA:A3049	3	20818	5	9	1	20837	T	20818	0.999			G	9	0.000	ORF1ab_A, ORF1ab.1_A	C	5	0.000	ORF1ab_A, ORF1ab.1_A
9413	G	ORF1ab_nt:9148_AA:G3050, ORF1ab.1_nt:9148_AA:G3050	3	7	0	20820	5	20837	G	20820	0.999			T	7	0.000	ORF1ab_C, ORF1ab.1_C	-	5	0.000	ORF1ab_?, ORF1ab.1_?
9414	G	ORF1ab_nt:9149_AA:G3050, ORF1ab.1_nt:9149_AA:G3050	0	9	1	20825	0	20837	G	20825	0.999			T	9	0.000	ORF1ab_V, ORF1ab.1_V
9415	T	ORF1ab_nt:9150_AA:G3050, ORF1ab.1_nt:9150_AA:G3050	0	20803	7	27	0	20837	T	20803	0.998			G	27	0.001	ORF1ab_G, ORF1ab.1_G	C	7	0.000	ORF1ab_G, ORF1ab.1_G
9416	G	ORF1ab_nt:9151_AA:G3051, ORF1ab.1_nt:9151_AA:G3051	59	10	0	20765	0	20837	G	20765	0.997			A	59	0.003	ORF1ab_S, ORF1ab.1_S	T	10	0.000	ORF1ab_C, ORF1ab.1_C
9417	G	ORF1ab_nt:9152_AA:G3051, ORF1ab.1_nt:9152_AA:G3051	0	5	2	20827	0	20837	G	20827	1.000			T	5	0.000	ORF1ab_V, ORF1ab.1_V	C	2	0.000	ORF1ab_A, ORF1ab.1_A
9418	T	ORF1ab_nt:9153_AA:G3051, ORF1ab.1_nt:9153_AA:G3051	5	20803	13	13	0	20837	T	20803	0.998			C	13	0.001	ORF1ab_G, ORF1ab.1_G	G	13	0.001	ORF1ab_G, ORF1ab.1_G
9419	A	ORF1ab_nt:9154_AA:I3052, ORF1ab.1_nt:9154_AA:I3052	20806	14	3	14	0	20837	A	20806	0.999			T	14	0.001	ORF1ab_F, ORF1ab.1_F	G	14	0.001	ORF1ab_V, ORF1ab.1_V
9420	T	ORF1ab_nt:9155_AA:I3052, ORF1ab.1_nt:9155_AA:I3052	2	20813	8	13	0	20837	T	20813	0.999			G	13	0.001	ORF1ab_S, ORF1ab.1_S	C	8	0.000	ORF1ab_T, ORF1ab.1_T
9421	T	ORF1ab_nt:9156_AA:I3052, ORF1ab.1_nt:9156_AA:I3052	4	20815	8	8	0	20837	T	20815	0.999			C	8	0.000	ORF1ab_I, ORF1ab.1_I	G	8	0.000	ORF1ab_M, ORF1ab.1_M
9422	G	ORF1ab_nt:9157_AA:V3053, ORF1ab.1_nt:9157_AA:V3053	1	41	0	20791	3	20837	G	20791	0.998			T	41	0.002	ORF1ab_L, ORF1ab.1_L	-	3	0.000	ORF1ab_?, ORF1ab.1_?
9423	T	ORF1ab_nt:9158_AA:V3053, ORF1ab.1_nt:9158_AA:V3053	4	20828	4	1	0	20837	T	20828	1.000			A	4	0.000	ORF1ab_E, ORF1ab.1_E	C	4	0.000	ORF1ab_A, ORF1ab.1_A
9424	A	ORF1ab_nt:9159_AA:V3053, ORF1ab.1_nt:9159_AA:V3053	20817	2	1	15	0	20837	A	20817	0.999			G	15	0.001	ORF1ab_V, ORF1ab.1_V	T	2	0.000	ORF1ab_V, ORF1ab.1_V
9425	G	ORF1ab_nt:9160_AA:A3054, ORF1ab.1_nt:9160_AA:A3054	6	3	1	20825	0	20837	G	20825	0.999			A	6	0.000	ORF1ab_T, ORF1ab.1_T	T	3	0.000	ORF1ab_S, ORF1ab.1_S
9426	C	ORF1ab_nt:9161_AA:A3054, ORF1ab.1_nt:9161_AA:A3054	3	5	20822	4	1	20837	C	20822	0.999			T	5	0.000	ORF1ab_V, ORF1ab.1_V	G	4	0.000	ORF1ab_G, ORF1ab.1_G
9427	T	ORF1ab_nt:9162_AA:A3054, ORF1ab.1_nt:9162_AA:A3054	5	20821	7	2	0	20837	T	20821	0.999			C	7	0.000	ORF1ab_A, ORF1ab.1_A	A	5	0.000	ORF1ab_A, ORF1ab.1_A
9428	A	ORF1ab_nt:9163_AA:I3055, ORF1ab.1_nt:9163_AA:I3055	20822	13	0	0	0	20837	A	20822	0.999			T	13	0.001	ORF1ab_F, ORF1ab.1_F
9429	T	ORF1ab_nt:9164_AA:I3055, ORF1ab.1_nt:9164_AA:I3055	3	20725	3	103	0	20837	T	20725	0.995			G	103	0.005	ORF1ab_S, ORF1ab.1_S	A	3	0.000	ORF1ab_N, ORF1ab.1_N
9430	C	ORF1ab_nt:9165_AA:I3055, ORF1ab.1_nt:9165_AA:I3055	7	11	20812	6	0	20837	C	20812	0.999			T	11	0.001	ORF1ab_I, ORF1ab.1_I	A	7	0.000	ORF1ab_I, ORF1ab.1_I
9431	G	ORF1ab_nt:9166_AA:V3056, ORF1ab.1_nt:9166_AA:V3056	0	14	0	20821	0	20837	G	20821	0.999			T	14	0.001	ORF1ab_L, ORF1ab.1_L
9432	T	ORF1ab_nt:9167_AA:V3056, ORF1ab.1_nt:9167_AA:V3056	2	20824	8	3	0	20837	T	20824	0.999			C	8	0.000	ORF1ab_A, ORF1ab.1_A	G	3	0.000	ORF1ab_G, ORF1ab.1_G
9433	A	ORF1ab_nt:9168_AA:V3056, ORF1ab.1_nt:9168_AA:V3056	20814	9	3	8	0	20837	A	20814	0.999			T	9	0.000	ORF1ab_V, ORF1ab.1_V	G	8	0.000	ORF1ab_V, ORF1ab.1_V
9434	G	ORF1ab_nt:9169_AA:V3057, ORF1ab.1_nt:9169_AA:V3057	2	18	1	20814	0	20837	G	20814	0.999			T	18	0.001	ORF1ab_L, ORF1ab.1_L	A	2	0.000	ORF1ab_I, ORF1ab.1_I
9435	T	ORF1ab_nt:9170_AA:V3057, ORF1ab.1_nt:9170_AA:V3057	2	20822	2	7	4	20839	T	20822	0.999			G	7	0.000	ORF1ab_G, ORF1ab.1_G	-	4	0.000	ORF1ab_?, ORF1ab.1_?
9436	A	ORF1ab_nt:9171_AA:V3057, ORF1ab.1_nt:9171_AA:V3057	20815	8	2	11	1	20839	A	20815	0.999			G	11	0.001	ORF1ab_V, ORF1ab.1_V	T	8	0.000	ORF1ab_V, ORF1ab.1_V
9437	A	ORF1ab_nt:9172_AA:T3058, ORF1ab.1_nt:9172_AA:T3058	20819	9	7	4	0	20839	A	20819	0.999			T	9	0.000	ORF1ab_S, ORF1ab.1_S	C	7	0.000	ORF1ab_P, ORF1ab.1_P
9438	C	ORF1ab_nt:9173_AA:T3058, ORF1ab.1_nt:9173_AA:T3058	6	6	20825	0	0	20839	C	20825	0.999			A	6	0.000	ORF1ab_K, ORF1ab.1_K	T	6	0.000	ORF1ab_I, ORF1ab.1_I
9439	A	ORF1ab_nt:9174_AA:T3058, ORF1ab.1_nt:9174_AA:T3058	20820	6	4	7	0	20839	A	20820	0.999			G	7	0.000	ORF1ab_T, ORF1ab.1_T	T	6	0.000	ORF1ab_T, ORF1ab.1_T
9440	T	ORF1ab_nt:9175_AA:C3059, ORF1ab.1_nt:9175_AA:C3059	0	20821	15	3	0	20839	T	20821	0.999			C	15	0.001	ORF1ab_R, ORF1ab.1_R	G	3	0.000	ORF1ab_G, ORF1ab.1_G
9441	G	ORF1ab_nt:9176_AA:C3059, ORF1ab.1_nt:9176_AA:C3059	4	20	1	20813	1	20839	G	20813	0.999			T	20	0.001	ORF1ab_F, ORF1ab.1_F	A	4	0.000	ORF1ab_Y, ORF1ab.1_Y
9442	C	ORF1ab_nt:9177_AA:C3059, ORF1ab.1_nt:9177_AA:C3059	0	14	20823	2	0	20839	C	20823	0.999			T	14	0.001	ORF1ab_C, ORF1ab.1_C	G	2	0.000	ORF1ab_W, ORF1ab.1_W
9443	C	ORF1ab_nt:9178_AA:L3060, ORF1ab.1_nt:9178_AA:L3060	2	20	20814	0	0	20839	C	20814	0.999			T	20	0.001	ORF1ab_F, ORF1ab.1_F	A	2	0.000	ORF1ab_I, ORF1ab.1_I
9444	T	ORF1ab_nt:9179_AA:L3060, ORF1ab.1_nt:9179_AA:L3060	0	20823	14	2	0	20839	T	20823	0.999			C	14	0.001	ORF1ab_P, ORF1ab.1_P	G	2	0.000	ORF1ab_R, ORF1ab.1_R
9445	T	ORF1ab_nt:9180_AA:L3060, ORF1ab.1_nt:9180_AA:L3060	0	20828	5	6	0	20839	T	20828	0.999			G	6	0.000	ORF1ab_L, ORF1ab.1_L	C	5	0.000	ORF1ab_L, ORF1ab.1_L
9446	G	ORF1ab_nt:9181_AA:A3061, ORF1ab.1_nt:9181_AA:A3061	3	8	3	20825	0	20839	G	20825	0.999			T	8	0.000	ORF1ab_S, ORF1ab.1_S	A	3	0.000	ORF1ab_T, ORF1ab.1_T
9447	C	ORF1ab_nt:9182_AA:A3061, ORF1ab.1_nt:9182_AA:A3061	0	7	20826	4	0	20839	C	20826	0.999			T	7	0.000	ORF1ab_V, ORF1ab.1_V	G	4	0.000	ORF1ab_G, ORF1ab.1_G
9448	C	ORF1ab_nt:9183_AA:A3061, ORF1ab.1_nt:9183_AA:A3061	0	23	20814	0	0	20839	C	20814	0.999			T	23	0.001	ORF1ab_A, ORF1ab.1_A
9449	T	ORF1ab_nt:9184_AA:Y3062, ORF1ab.1_nt:9184_AA:Y3062	3	20822	10	2	1	20839	T	20822	0.999			C	10	0.000	ORF1ab_H, ORF1ab.1_H	A	3	0.000	ORF1ab_N, ORF1ab.1_N
9450	A	ORF1ab_nt:9185_AA:Y3062, ORF1ab.1_nt:9185_AA:Y3062	20784	18	32	4	0	20839	A	20784	0.997			C	32	0.002	ORF1ab_S, ORF1ab.1_S	T	18	0.001	ORF1ab_F, ORF1ab.1_F
9451	C	ORF1ab_nt:9186_AA:Y3062, ORF1ab.1_nt:9186_AA:Y3062	5	14	20819	0	0	20839	C	20819	0.999			T	14	0.001	ORF1ab_Y, ORF1ab.1_Y	A	5	0.000	ORF1ab_*, ORF1ab.1_*
9452	T	ORF1ab_nt:9187_AA:Y3063, ORF1ab.1_nt:9187_AA:Y3063	5	20823	3	4	0	20837	T	20823	0.999			A	5	0.000	ORF1ab_N, ORF1ab.1_N	G	4	0.000	ORF1ab_D, ORF1ab.1_D
9453	A	ORF1ab_nt:9188_AA:Y3063, ORF1ab.1_nt:9188_AA:Y3063	20791	26	16	2	0	20837	A	20791	0.998			T	26	0.001	ORF1ab_F, ORF1ab.1_F	C	16	0.001	ORF1ab_S, ORF1ab.1_S
9454	T	ORF1ab_nt:9189_AA:Y3063, ORF1ab.1_nt:9189_AA:Y3063	5	20818	6	4	4	20837	T	20818	0.999			C	6	0.000	ORF1ab_Y, ORF1ab.1_Y	A	5	0.000	ORF1ab_*, ORF1ab.1_*
9455	T	ORF1ab_nt:9190_AA:F3064, ORF1ab.1_nt:9190_AA:F3064	1	20820	2	13	0	20837	T	20820	0.999			G	13	0.001	ORF1ab_V, ORF1ab.1_V	C	2	0.000	ORF1ab_L, ORF1ab.1_L
9456	T	ORF1ab_nt:9191_AA:F3064, ORF1ab.1_nt:9191_AA:F3064	2	20822	5	6	0	20837	T	20822	0.999			G	6	0.000	ORF1ab_C, ORF1ab.1_C	C	5	0.000	ORF1ab_S, ORF1ab.1_S
9457	T	ORF1ab_nt:9192_AA:F3064, ORF1ab.1_nt:9192_AA:F3064	0	20824	6	5	0	20837	T	20824	0.999			C	6	0.000	ORF1ab_F, ORF1ab.1_F	G	5	0.000	ORF1ab_L, ORF1ab.1_L
9458	A	ORF1ab_nt:9193_AA:M3065, ORF1ab.1_nt:9193_AA:M3065	20728	87	13	8	1	20837	A	20728	0.995			T	87	0.004	ORF1ab_L, ORF1ab.1_L	C	13	0.001	ORF1ab_L, ORF1ab.1_L
9459	T	ORF1ab_nt:9194_AA:M3065, ORF1ab.1_nt:9194_AA:M3065	2	20814	9	11	1	20837	T	20814	0.999			G	11	0.001	ORF1ab_R, ORF1ab.1_R	C	9	0.000	ORF1ab_T, ORF1ab.1_T
9460	G	ORF1ab_nt:9195_AA:M3065, ORF1ab.1_nt:9195_AA:M3065	6	27	1	20801	1	20837	G	20801	0.998			T	27	0.001	ORF1ab_I, ORF1ab.1_I	A	6	0.000	ORF1ab_I, ORF1ab.1_I
9461	A	ORF1ab_nt:9196_AA:R3066, ORF1ab.1_nt:9196_AA:R3066	20722	46	44	22	2	20837	A	20722	0.994			T	46	0.002	ORF1ab_W, ORF1ab.1_W	C	44	0.002	ORF1ab_R, ORF1ab.1_R
9462	G	ORF1ab_nt:9197_AA:R3066, ORF1ab.1_nt:9197_AA:R3066	0	20	0	20817	0	20837	G	20817	0.999			T	20	0.001	ORF1ab_M, ORF1ab.1_M
9463	G	ORF1ab_nt:9198_AA:R3066, ORF1ab.1_nt:9198_AA:R3066	1	59	3	20773	0	20837	G	20773	0.997			T	59	0.003	ORF1ab_S, ORF1ab.1_S	C	3	0.000	ORF1ab_S, ORF1ab.1_S
9464	T	ORF1ab_nt:9199_AA:F3067, ORF1ab.1_nt:9199_AA:F3067	2	20799	3	25	7	20837	T	20799	0.998			G	25	0.001	ORF1ab_V, ORF1ab.1_V	-	7	0.000	ORF1ab_?, ORF1ab.1_?
9465	T	ORF1ab_nt:9200_AA:F3067, ORF1ab.1_nt:9200_AA:F3067	2	20823	6	5	0	20837	T	20823	0.999			C	6	0.000	ORF1ab_S, ORF1ab.1_S	G	5	0.000	ORF1ab_C, ORF1ab.1_C
9466	T	ORF1ab_nt:9201_AA:F3067, ORF1ab.1_nt:9201_AA:F3067	0	20829	3	4	0	20837	T	20829	1.000			G	4	0.000	ORF1ab_L, ORF1ab.1_L	C	3	0.000	ORF1ab_F, ORF1ab.1_F
9467	A	ORF1ab_nt:9202_AA:R3068, ORF1ab.1_nt:9202_AA:R3068	20797	22	3	14	0	20837	A	20797	0.998			T	22	0.001	ORF1ab_*, ORF1ab.1_*	G	14	0.001	ORF1ab_G, ORF1ab.1_G
9468	G	ORF1ab_nt:9203_AA:R3068, ORF1ab.1_nt:9203_AA:R3068	2	9	0	20825	0	20837	G	20825	0.999			T	9	0.000	ORF1ab_I, ORF1ab.1_I	A	2	0.000	ORF1ab_K, ORF1ab.1_K
9469	A	ORF1ab_nt:9204_AA:R3068, ORF1ab.1_nt:9204_AA:R3068	20773	45	11	4	2	20837	A	20773	0.997			T	45	0.002	ORF1ab_S, ORF1ab.1_S	C	11	0.001	ORF1ab_S, ORF1ab.1_S
9470	A	ORF1ab_nt:9205_AA:R3069, ORF1ab.1_nt:9205_AA:R3069	20810	9	13	4	0	20837	A	20810	0.999			C	13	0.001	ORF1ab_R, ORF1ab.1_R	T	9	0.000	ORF1ab_*, ORF1ab.1_*
9471	G	ORF1ab_nt:9206_AA:R3069, ORF1ab.1_nt:9206_AA:R3069	5	41	0	20788	2	20837	G	20788	0.998			T	41	0.002	ORF1ab_I, ORF1ab.1_I	A	5	0.000	ORF1ab_K, ORF1ab.1_K
9472	A	ORF1ab_nt:9207_AA:R3069, ORF1ab.1_nt:9207_AA:R3069	20736	50	17	31	1	20837	A	20736	0.995			T	50	0.002	ORF1ab_S, ORF1ab.1_S	G	31	0.001	ORF1ab_R, ORF1ab.1_R
9473	G	ORF1ab_nt:9208_AA:A3070, ORF1ab.1_nt:9208_AA:A3070	2	21	0	20812	0	20837	G	20812	0.999			T	21	0.001	ORF1ab_S, ORF1ab.1_S	A	2	0.000	ORF1ab_T, ORF1ab.1_T
9474	C	ORF1ab_nt:9209_AA:A3070, ORF1ab.1_nt:9209_AA:A3070	6	12	20814	6	0	20838	C	20814	0.999			T	12	0.001	ORF1ab_V, ORF1ab.1_V	A	6	0.000	ORF1ab_D, ORF1ab.1_D
9475	T	ORF1ab_nt:9210_AA:A3070, ORF1ab.1_nt:9210_AA:A3070	3	20827	4	1	4	20841	T	20827	0.999			C	4	0.000	ORF1ab_A, ORF1ab.1_A	-	4	0.000	ORF1ab_?, ORF1ab.1_?
9476	T	ORF1ab_nt:9211_AA:F3071, ORF1ab.1_nt:9211_AA:F3071	1	20830	5	10	0	20847	T	20830	0.999			G	10	0.000	ORF1ab_V, ORF1ab.1_V	C	5	0.000	ORF1ab_L, ORF1ab.1_L
9477	T	ORF1ab_nt:9212_AA:F3071, ORF1ab.1_nt:9212_AA:F3071	0	20951	4	14	0	20970	T	20951	0.999			G	14	0.001	ORF1ab_C, ORF1ab.1_C	C	4	0.000	ORF1ab_S, ORF1ab.1_S
9478	T	ORF1ab_nt:9213_AA:F3071, ORF1ab.1_nt:9213_AA:F3071	0	28468	2	17	0	28488	T	28468	0.999			G	17	0.001	ORF1ab_L, ORF1ab.1_L	C	2	0.000	ORF1ab_F, ORF1ab.1_F
9479	G	ORF1ab_nt:9214_AA:G3072, ORF1ab.1_nt:9214_AA:G3072	5	69	1	28593	0	28669	G	28593	0.997			T	69	0.002	ORF1ab_C, ORF1ab.1_C	A	5	0.000	ORF1ab_S, ORF1ab.1_S
9480	G	ORF1ab_nt:9215_AA:G3072, ORF1ab.1_nt:9215_AA:G3072	2	59	1	28634	2	28698	G	28634	0.998			T	59	0.002	ORF1ab_V, ORF1ab.1_V	A	2	0.000	ORF1ab_D, ORF1ab.1_D
9481	T	ORF1ab_nt:9216_AA:G3072, ORF1ab.1_nt:9216_AA:G3072	5	28669	20	6	2	28702	T	28669	0.999			C	20	0.001	ORF1ab_G, ORF1ab.1_G	G	6	0.000	ORF1ab_G, ORF1ab.1_G
9482	G	ORF1ab_nt:9217_AA:E3073, ORF1ab.1_nt:9217_AA:E3073	8	155	0	28540	3	28706	G	28540	0.994			T	155	0.005	ORF1ab_*, ORF1ab.1_*	A	8	0.000	ORF1ab_K, ORF1ab.1_K
9483	A	ORF1ab_nt:9218_AA:E3073, ORF1ab.1_nt:9218_AA:E3073	28624	71	3	9	1	28708	A	28624	0.997			T	71	0.002	ORF1ab_V, ORF1ab.1_V	G	9	0.000	ORF1ab_G, ORF1ab.1_G
9484	A	ORF1ab_nt:9219_AA:E3073, ORF1ab.1_nt:9219_AA:E3073	28639	21	38	8	0	28706	A	28639	0.998			C	38	0.001	ORF1ab_D, ORF1ab.1_D	T	21	0.001	ORF1ab_D, ORF1ab.1_D
9485	T	ORF1ab_nt:9220_AA:Y3074, ORF1ab.1_nt:9220_AA:Y3074	7	28446	7	246	0	28706	T	28446	0.991			G	246	0.009	ORF1ab_D, ORF1ab.1_D	A	7	0.000	ORF1ab_N, ORF1ab.1_N
9486	A	ORF1ab_nt:9221_AA:Y3074, ORF1ab.1_nt:9221_AA:Y3074	28655	6	36	9	0	28706	A	28655	0.998			C	36	0.001	ORF1ab_S, ORF1ab.1_S	G	9	0.000	ORF1ab_C, ORF1ab.1_C
9487	C	ORF1ab_nt:9222_AA:Y3074, ORF1ab.1_nt:9222_AA:Y3074	6	10	28688	2	0	28706	C	28688	0.999			T	10	0.000	ORF1ab_Y, ORF1ab.1_Y	A	6	0.000	ORF1ab_*, ORF1ab.1_*
9488	A	ORF1ab_nt:9223_AA:S3075, ORF1ab.1_nt:9223_AA:S3075	28661	8	27	10	0	28706	A	28661	0.998			C	27	0.001	ORF1ab_R, ORF1ab.1_R	G	10	0.000	ORF1ab_G, ORF1ab.1_G
9489	G	ORF1ab_nt:9224_AA:S3075, ORF1ab.1_nt:9224_AA:S3075	9	48	4	28648	0	28709	G	28648	0.998			T	48	0.002	ORF1ab_I, ORF1ab.1_I	A	9	0.000	ORF1ab_N, ORF1ab.1_N
9490	T	ORF1ab_nt:9225_AA:S3075, ORF1ab.1_nt:9225_AA:S3075	5	28684	14	6	0	28709	T	28684	0.999			C	14	0.000	ORF1ab_S, ORF1ab.1_S	G	6	0.000	ORF1ab_R, ORF1ab.1_R
9491	C	ORF1ab_nt:9226_AA:H3076, ORF1ab.1_nt:9226_AA:H3076	23	17	28666	3	1	28710	C	28666	0.998			A	23	0.001	ORF1ab_N, ORF1ab.1_N	T	17	0.001	ORF1ab_Y, ORF1ab.1_Y
9492	A	ORF1ab_nt:9227_AA:H3076, ORF1ab.1_nt:9227_AA:H3076	28656	33	14	6	0	28709	A	28656	0.998			T	33	0.001	ORF1ab_L, ORF1ab.1_L	C	14	0.000	ORF1ab_P, ORF1ab.1_P
9493	T	ORF1ab_nt:9228_AA:H3076, ORF1ab.1_nt:9228_AA:H3076	2	28631	9	66	1	28709	T	28631	0.997			G	66	0.002	ORF1ab_Q, ORF1ab.1_Q	C	9	0.000	ORF1ab_H, ORF1ab.1_H
9494	G	ORF1ab_nt:9229_AA:V3077, ORF1ab.1_nt:9229_AA:V3077	0	47	0	28661	0	28708	G	28661	0.998			T	47	0.002	ORF1ab_L, ORF1ab.1_L
9495	T	ORF1ab_nt:9230_AA:V3077, ORF1ab.1_nt:9230_AA:V3077	3	28696	4	5	0	28708	T	28696	1.000			G	5	0.000	ORF1ab_G, ORF1ab.1_G	C	4	0.000	ORF1ab_A, ORF1ab.1_A
9496	A	ORF1ab_nt:9231_AA:V3077, ORF1ab.1_nt:9231_AA:V3077	28662	25	7	14	1	28709	A	28662	0.998			T	25	0.001	ORF1ab_V, ORF1ab.1_V	G	14	0.000	ORF1ab_V, ORF1ab.1_V
9497	G	ORF1ab_nt:9232_AA:V3078, ORF1ab.1_nt:9232_AA:V3078	0	70	1	28634	0	28705	G	28634	0.998			T	70	0.002	ORF1ab_F, ORF1ab.1_F
9498	T	ORF1ab_nt:9233_AA:V3078, ORF1ab.1_nt:9233_AA:V3078	6	28657	1	42	0	28706	T	28657	0.998			G	42	0.001	ORF1ab_G, ORF1ab.1_G	A	6	0.000	ORF1ab_D, ORF1ab.1_D
9499	T	ORF1ab_nt:9234_AA:V3078, ORF1ab.1_nt:9234_AA:V3078	2	28681	9	13	0	28705	T	28681	0.999			G	13	0.000	ORF1ab_V, ORF1ab.1_V	C	9	0.000	ORF1ab_V, ORF1ab.1_V
9500	G	ORF1ab_nt:9235_AA:A3079, ORF1ab.1_nt:9235_AA:A3079	5	86	2	28621	1	28715	G	28621	0.997			T	86	0.003	ORF1ab_S, ORF1ab.1_S	A	5	0.000	ORF1ab_T, ORF1ab.1_T
9501	C	ORF1ab_nt:9236_AA:A3079, ORF1ab.1_nt:9236_AA:A3079	4	12	28682	5	27	28730	C	28682	0.998			-	27	0.001	ORF1ab_?, ORF1ab.1_?	T	12	0.000	ORF1ab_V, ORF1ab.1_V
9502	C	ORF1ab_nt:9237_AA:A3079, ORF1ab.1_nt:9237_AA:A3079	3	1	28690	0	0	28694	C	28690	1.000			A	3	0.000	ORF1ab_A, ORF1ab.1_A
9503	T	ORF1ab_nt:9238_AA:F3080, ORF1ab.1_nt:9238_AA:F3080	1	28687	1	4	1	28694	T	28687	1.000			G	4	0.000	ORF1ab_V, ORF1ab.1_V
9504	T	ORF1ab_nt:9239_AA:F3080, ORF1ab.1_nt:9239_AA:F3080	0	28681	3	1	0	28685	T	28681	1.000			C	3	0.000	ORF1ab_S, ORF1ab.1_S
9505	T	ORF1ab_nt:9240_AA:F3080, ORF1ab.1_nt:9240_AA:F3080	3	18701	7	8	0	18719	T	18701	0.999			G	8	0.000	ORF1ab_L, ORF1ab.1_L	C	7	0.000	ORF1ab_F, ORF1ab.1_F
9506	A	ORF1ab_nt:9241_AA:N3081, ORF1ab.1_nt:9241_AA:N3081	18535	3	1	0	0	18539	A	18535	1.000			T	3	0.000	ORF1ab_Y, ORF1ab.1_Y
9507	A	ORF1ab_nt:9242_AA:N3081, ORF1ab.1_nt:9242_AA:N3081	18356	3	2	5	0	18366	A	18356	0.999			G	5	0.000	ORF1ab_S, ORF1ab.1_S	T	3	0.000	ORF1ab_I, ORF1ab.1_I
9508	T	ORF1ab_nt:9243_AA:N3081, ORF1ab.1_nt:9243_AA:N3081	3	18352	0	1	1	18357	T	18352	1.000			A	3	0.000	ORF1ab_K, ORF1ab.1_K
9509	A	ORF1ab_nt:9244_AA:T3082, ORF1ab.1_nt:9244_AA:T3082	18352	2	2	0	0	18356	A	18352	1.000			T	2	0.000	ORF1ab_S, ORF1ab.1_S	C	2	0.000	ORF1ab_P, ORF1ab.1_P
9510	C	ORF1ab_nt:9245_AA:T3082, ORF1ab.1_nt:9245_AA:T3082	3	1	18349	0	0	18353	C	18349	1.000			A	3	0.000	ORF1ab_N, ORF1ab.1_N
9511	T	ORF1ab_nt:9246_AA:T3082, ORF1ab.1_nt:9246_AA:T3082	1	18351	3	0	3	18358	T	18351	1.000			C	3	0.000	ORF1ab_T, ORF1ab.1_T	-	3	0.000	ORF1ab_?, ORF1ab.1_?
9512	T	ORF1ab_nt:9247_AA:L3083, ORF1ab.1_nt:9247_AA:L3083	1	18360	4	3	0	18368	T	18360	1.000			C	4	0.000	ORF1ab_L, ORF1ab.1_L	G	3	0.000	ORF1ab_V, ORF1ab.1_V
9513	T	ORF1ab_nt:9248_AA:L3083, ORF1ab.1_nt:9248_AA:L3083	1	18357	7	5	0	18370	T	18357	0.999			C	7	0.000	ORF1ab_S, ORF1ab.1_S	G	5	0.000	ORF1ab_*, ORF1ab.1_*
9514	A	ORF1ab_nt:9249_AA:L3083, ORF1ab.1_nt:9249_AA:L3083	18363	6	1	2	0	18372	A	18363	1.000			T	6	0.000	ORF1ab_F, ORF1ab.1_F	G	2	0.000	ORF1ab_L, ORF1ab.1_L
9515	C	ORF1ab_nt:9250_AA:L3084, ORF1ab.1_nt:9250_AA:L3084	11	2	18362	1	0	18376	C	18362	0.999			A	11	0.001	ORF1ab_I, ORF1ab.1_I	T	2	0.000	ORF1ab_L, ORF1ab.1_L
9516	T	ORF1ab_nt:9251_AA:L3084, ORF1ab.1_nt:9251_AA:L3084	4	18351	3	15	0	18373	T	18351	0.999			G	15	0.001	ORF1ab_R, ORF1ab.1_R	A	4	0.000	ORF1ab_Q, ORF1ab.1_Q
9517	A	ORF1ab_nt:9252_AA:L3084, ORF1ab.1_nt:9252_AA:L3084	18372	2	3	0	0	18377	A	18372	1.000			C	3	0.000	ORF1ab_L, ORF1ab.1_L	T	2	0.000	ORF1ab_L, ORF1ab.1_L
9518	T	ORF1ab_nt:9253_AA:F3085, ORF1ab.1_nt:9253_AA:F3085	2	18379	1	2	0	18384	T	18379	1.000			A	2	0.000	ORF1ab_I, ORF1ab.1_I	G	2	0.000	ORF1ab_V, ORF1ab.1_V
9519	T	ORF1ab_nt:9254_AA:F3085, ORF1ab.1_nt:9254_AA:F3085	6	18367	2	26	0	18401	T	18367	0.998			G	26	0.001	ORF1ab_C, ORF1ab.1_C	A	6	0.000	ORF1ab_Y, ORF1ab.1_Y
9520	C	ORF1ab_nt:9255_AA:F3085, ORF1ab.1_nt:9255_AA:F3085	1	3	18396	0	0	18400	C	18396	1.000			T	3	0.000	ORF1ab_F, ORF1ab.1_F
9521	C	ORF1ab_nt:9256_AA:L3086, ORF1ab.1_nt:9256_AA:L3086	1	4	18400	1	0	18406	C	18400	1.000			T	4	0.000	ORF1ab_F, ORF1ab.1_F
9522	T	ORF1ab_nt:9257_AA:L3086, ORF1ab.1_nt:9257_AA:L3086	4	18385	3	13	2	18407	T	18385	0.999			G	13	0.001	ORF1ab_R, ORF1ab.1_R	A	4	0.000	ORF1ab_H, ORF1ab.1_H
9523	T	ORF1ab_nt:9258_AA:L3086, ORF1ab.1_nt:9258_AA:L3086	0	18388	9	9	1	18407	T	18388	0.999			C	9	0.000	ORF1ab_L, ORF1ab.1_L	G	9	0.000	ORF1ab_L, ORF1ab.1_L
9524	A	ORF1ab_nt:9259_AA:M3087, ORF1ab.1_nt:9259_AA:M3087	18404	3	3	3	1	18414	A	18404	0.999			T	3	0.000	ORF1ab_L, ORF1ab.1_L	C	3	0.000	ORF1ab_L, ORF1ab.1_L
9525	T	ORF1ab_nt:9260_AA:M3087, ORF1ab.1_nt:9260_AA:M3087	2	18410	4	1	0	18417	T	18410	1.000			C	4	0.000	ORF1ab_T, ORF1ab.1_T	A	2	0.000	ORF1ab_K, ORF1ab.1_K
9526	G	ORF1ab_nt:9261_AA:M3087, ORF1ab.1_nt:9261_AA:M3087	5	3	1	18421	0	18430	G	18421	1.000			A	5	0.000	ORF1ab_I, ORF1ab.1_I	T	3	0.000	ORF1ab_I, ORF1ab.1_I
9527	T	ORF1ab_nt:9262_AA:S3088, ORF1ab.1_nt:9262_AA:S3088	4	18402	6	25	0	18437	T	18402	0.998			G	25	0.001	ORF1ab_A, ORF1ab.1_A	C	6	0.000	ORF1ab_P, ORF1ab.1_P
9528	C	ORF1ab_nt:9263_AA:S3088, ORF1ab.1_nt:9263_AA:S3088	3	5	18428	2	0	18438	C	18428	0.999			T	5	0.000	ORF1ab_L, ORF1ab.1_L	A	3	0.000	ORF1ab_*, ORF1ab.1_*
9529	A	ORF1ab_nt:9264_AA:S3088, ORF1ab.1_nt:9264_AA:S3088	18386	3	56	3	1	18449	A	18386	0.997			C	56	0.003	ORF1ab_S, ORF1ab.1_S	T	3	0.000	ORF1ab_S, ORF1ab.1_S
9530	T	ORF1ab_nt:9265_AA:F3089, ORF1ab.1_nt:9265_AA:F3089	7	18437	2	3	1	18450	T	18437	0.999			A	7	0.000	ORF1ab_I, ORF1ab.1_I	G	3	0.000	ORF1ab_V, ORF1ab.1_V
9531	T	ORF1ab_nt:9266_AA:F3089, ORF1ab.1_nt:9266_AA:F3089	1	18438	6	2	0	18447	T	18438	1.000			C	6	0.000	ORF1ab_S, ORF1ab.1_S	G	2	0.000	ORF1ab_C, ORF1ab.1_C
9532	C	ORF1ab_nt:9267_AA:F3089, ORF1ab.1_nt:9267_AA:F3089	0	5	18440	2	1	18448	C	18440	1.000			T	5	0.000	ORF1ab_F, ORF1ab.1_F	G	2	0.000	ORF1ab_L, ORF1ab.1_L
9533	A	ORF1ab_nt:9268_AA:T3090, ORF1ab.1_nt:9268_AA:T3090	18436	5	7	5	1	18454	A	18436	0.999			C	7	0.000	ORF1ab_P, ORF1ab.1_P	T	5	0.000	ORF1ab_S, ORF1ab.1_S
9534	C	ORF1ab_nt:9269_AA:T3090, ORF1ab.1_nt:9269_AA:T3090	27	7	18419	0	0	18453	C	18419	0.998			A	27	0.001	ORF1ab_N, ORF1ab.1_N	T	7	0.000	ORF1ab_I, ORF1ab.1_I
9535	T	ORF1ab_nt:9270_AA:T3090, ORF1ab.1_nt:9270_AA:T3090	1	18423	6	4	3	18437	T	18423	0.999			C	6	0.000	ORF1ab_T, ORF1ab.1_T	G	4	0.000	ORF1ab_T, ORF1ab.1_T
9536	G	ORF1ab_nt:9271_AA:V3091, ORF1ab.1_nt:9271_AA:V3091	6	6	3	18418	0	18433	G	18418	0.999			A	6	0.000	ORF1ab_I, ORF1ab.1_I	T	6	0.000	ORF1ab_L, ORF1ab.1_L
9537	T	ORF1ab_nt:9272_AA:V3091, ORF1ab.1_nt:9272_AA:V3091	9	18373	5	37	0	18424	T	18373	0.997			G	37	0.002	ORF1ab_G, ORF1ab.1_G	A	9	0.000	ORF1ab_E, ORF1ab.1_E
9538	A	ORF1ab_nt:9273_AA:V3091, ORF1ab.1_nt:9273_AA:V3091	18422	5	2	1	0	18430	A	18422	1.000			T	5	0.000	ORF1ab_V, ORF1ab.1_V	C	2	0.000	ORF1ab_V, ORF1ab.1_V
9539	C	ORF1ab_nt:9274_AA:L3092, ORF1ab.1_nt:9274_AA:L3092	2	3	18429	0	0	18434	C	18429	1.000			T	3	0.000	ORF1ab_F, ORF1ab.1_F	A	2	0.000	ORF1ab_I, ORF1ab.1_I
9540	T	ORF1ab_nt:9275_AA:L3092, ORF1ab.1_nt:9275_AA:L3092	0	18427	4	4	0	18435	T	18427	1.000			C	4	0.000	ORF1ab_P, ORF1ab.1_P	G	4	0.000	ORF1ab_R, ORF1ab.1_R
9541	C	ORF1ab_nt:9276_AA:L3092, ORF1ab.1_nt:9276_AA:L3092	2	6	18427	0	0	18435	C	18427	1.000			T	6	0.000	ORF1ab_L, ORF1ab.1_L	A	2	0.000	ORF1ab_L, ORF1ab.1_L
9542	T	ORF1ab_nt:9277_AA:C3093, ORF1ab.1_nt:9277_AA:C3093	2	18368	7	56	0	18433	T	18368	0.996			G	56	0.003	ORF1ab_G, ORF1ab.1_G	C	7	0.000	ORF1ab_R, ORF1ab.1_R
9543	G	ORF1ab_nt:9278_AA:C3093, ORF1ab.1_nt:9278_AA:C3093	4	0	1	18437	0	18442	G	18437	1.000			A	4	0.000	ORF1ab_Y, ORF1ab.1_Y
9544	T	ORF1ab_nt:9279_AA:C3093, ORF1ab.1_nt:9279_AA:C3093	4	18408	3	28	4	18447	T	18408	0.998			G	28	0.002	ORF1ab_W, ORF1ab.1_W	A	4	0.000	ORF1ab_*, ORF1ab.1_*
9545	T	ORF1ab_nt:9280_AA:L3094, ORF1ab.1_nt:9280_AA:L3094	3	18252	1	196	0	18452	T	18252	0.989			G	196	0.011	ORF1ab_V, ORF1ab.1_V	A	3	0.000	ORF1ab_I, ORF1ab.1_I
9546	T	ORF1ab_nt:9281_AA:L3094, ORF1ab.1_nt:9281_AA:L3094	0	18443	6	1	0	18450	T	18443	1.000			C	6	0.000	ORF1ab_S, ORF1ab.1_S
9547	A	ORF1ab_nt:9282_AA:L3094, ORF1ab.1_nt:9282_AA:L3094	18410	4	26	6	2	18448	A	18410	0.998			C	26	0.001	ORF1ab_F, ORF1ab.1_F	G	6	0.000	ORF1ab_L, ORF1ab.1_L
9548	A	ORF1ab_nt:9283_AA:T3095, ORF1ab.1_nt:9283_AA:T3095	18311	5	122	11	0	18449	A	18311	0.993			C	122	0.007	ORF1ab_P, ORF1ab.1_P	G	11	0.001	ORF1ab_A, ORF1ab.1_A
9549	C	ORF1ab_nt:9284_AA:T3095, ORF1ab.1_nt:9284_AA:T3095	8	0	18453	0	0	18461	C	18453	1.000			A	8	0.000	ORF1ab_K, ORF1ab.1_K
9550	A	ORF1ab_nt:9285_AA:T3095, ORF1ab.1_nt:9285_AA:T3095	18442	3	7	7	1	18460	A	18442	0.999			C	7	0.000	ORF1ab_T, ORF1ab.1_T	G	7	0.000	ORF1ab_T, ORF1ab.1_T
9551	C	ORF1ab_nt:9286_AA:P3096, ORF1ab.1_nt:9286_AA:P3096	6	6	18440	2	0	18454	C	18440	0.999			A	6	0.000	ORF1ab_T, ORF1ab.1_T	T	6	0.000	ORF1ab_S, ORF1ab.1_S
9552	C	ORF1ab_nt:9287_AA:P3096, ORF1ab.1_nt:9287_AA:P3096	1	5	18447	1	0	18454	C	18447	1.000			T	5	0.000	ORF1ab_L, ORF1ab.1_L
9553	A	ORF1ab_nt:9288_AA:P3096, ORF1ab.1_nt:9288_AA:P3096	18444	1	4	6	0	18455	A	18444	0.999			G	6	0.000	ORF1ab_P, ORF1ab.1_P	C	4	0.000	ORF1ab_P, ORF1ab.1_P
9554	G	ORF1ab_nt:9289_AA:V3097, ORF1ab.1_nt:9289_AA:V3097	1	8	3	18428	12	18452	G	18428	0.999			-	12	0.001	ORF1ab_?, ORF1ab.1_?	T	8	0.000	ORF1ab_F, ORF1ab.1_F
9555	T	ORF1ab_nt:9290_AA:V3097, ORF1ab.1_nt:9290_AA:V3097	3	18425	2	13	11	18454	T	18425	0.998			G	13	0.001	ORF1ab_G, ORF1ab.1_G	-	11	0.001	ORF1ab_?, ORF1ab.1_?
9556	T	ORF1ab_nt:9291_AA:V3097, ORF1ab.1_nt:9291_AA:V3097	2	18461	2	2	0	18467	T	18461	1.000			A	2	0.000	ORF1ab_V, ORF1ab.1_V	C	2	0.000	ORF1ab_V, ORF1ab.1_V
9557	T	ORF1ab_nt:9292_AA:Y3098, ORF1ab.1_nt:9292_AA:Y3098	0	18528	3	1	0	18532	T	18528	1.000			C	3	0.000	ORF1ab_H, ORF1ab.1_H
9558	A	ORF1ab_nt:9293_AA:Y3098, ORF1ab.1_nt:9293_AA:Y3098	21953	12	6	6	0	21977	A	21953	0.999			T	12	0.001	ORF1ab_F, ORF1ab.1_F	C	6	0.000	ORF1ab_S, ORF1ab.1_S
9559	C	ORF1ab_nt:9294_AA:Y3098, ORF1ab.1_nt:9294_AA:Y3098	2	2	25971	0	0	25975	C	25971	1.000			A	2	0.000	ORF1ab_*, ORF1ab.1_*	T	2	0.000	ORF1ab_Y, ORF1ab.1_Y
9560	T	ORF1ab_nt:9295_AA:S3099, ORF1ab.1_nt:9295_AA:S3099	2	26114	5	1	0	26122	T	26114	1.000			C	5	0.000	ORF1ab_P, ORF1ab.1_P	A	2	0.000	ORF1ab_T, ORF1ab.1_T
9561	C	ORF1ab_nt:9296_AA:S3099, ORF1ab.1_nt:9296_AA:S3099	42	30	26047	5	0	26124	C	26047	0.997			A	42	0.002	ORF1ab_*, ORF1ab.1_*	T	30	0.001	ORF1ab_L, ORF1ab.1_L
9562	A	ORF1ab_nt:9297_AA:S3099, ORF1ab.1_nt:9297_AA:S3099	25677	18	446	5	0	26146	A	25677	0.982			C	446	0.017	ORF1ab_S, ORF1ab.1_S	T	18	0.001	ORF1ab_S, ORF1ab.1_S
9563	T	ORF1ab_nt:9298_AA:F3100, ORF1ab.1_nt:9298_AA:F3100	3	26097	5	51	0	26156	T	26097	0.998			G	51	0.002	ORF1ab_V, ORF1ab.1_V	C	5	0.000	ORF1ab_L, ORF1ab.1_L
9564	T	ORF1ab_nt:9299_AA:F3100, ORF1ab.1_nt:9299_AA:F3100	4	26149	2	2	0	26157	T	26149	1.000			A	4	0.000	ORF1ab_Y, ORF1ab.1_Y	C	2	0.000	ORF1ab_S, ORF1ab.1_S
9565	C	ORF1ab_nt:9300_AA:F3100, ORF1ab.1_nt:9300_AA:F3100	4	10	26142	0	0	26156	C	26142	0.999			T	10	0.000	ORF1ab_F, ORF1ab.1_F	A	4	0.000	ORF1ab_L, ORF1ab.1_L
9566	T	ORF1ab_nt:9301_AA:L3101, ORF1ab.1_nt:9301_AA:L3101	1	26151	4	0	1	26157	T	26151	1.000			C	4	0.000	ORF1ab_L, ORF1ab.1_L
9567	T	ORF1ab_nt:9302_AA:L3101, ORF1ab.1_nt:9302_AA:L3101	0	26149	3	5	0	26157	T	26149	1.000			G	5	0.000	ORF1ab_*, ORF1ab.1_*	C	3	0.000	ORF1ab_S, ORF1ab.1_S
9568	A	ORF1ab_nt:9303_AA:L3101, ORF1ab.1_nt:9303_AA:L3101	26113	27	3	7	5	26155	A	26113	0.998			T	27	0.001	ORF1ab_F, ORF1ab.1_F	G	7	0.000	ORF1ab_L, ORF1ab.1_L
9569	C	ORF1ab_nt:9304_AA:P3102, ORF1ab.1_nt:9304_AA:P3102	22	7	26123	0	3	26155	C	26123	0.999			A	22	0.001	ORF1ab_T, ORF1ab.1_T	T	7	0.000	ORF1ab_S, ORF1ab.1_S
9570	C	ORF1ab_nt:9305_AA:P3102, ORF1ab.1_nt:9305_AA:P3102	7	18	26130	1	0	26156	C	26130	0.999			T	18	0.001	ORF1ab_L, ORF1ab.1_L	A	7	0.000	ORF1ab_H, ORF1ab.1_H
9571	T	ORF1ab_nt:9306_AA:P3102, ORF1ab.1_nt:9306_AA:P3102	2	26144	7	3	0	26156	T	26144	1.000			C	7	0.000	ORF1ab_P, ORF1ab.1_P	G	3	0.000	ORF1ab_P, ORF1ab.1_P
9572	G	ORF1ab_nt:9307_AA:G3103, ORF1ab.1_nt:9307_AA:G3103	0	37	0	26115	4	26156	G	26115	0.998			T	37	0.001	ORF1ab_C, ORF1ab.1_C	-	4	0.000	ORF1ab_?, ORF1ab.1_?
9573	G	ORF1ab_nt:9308_AA:G3103, ORF1ab.1_nt:9308_AA:G3103	3	69	2	26081	0	26155	G	26081	0.997			T	69	0.003	ORF1ab_V, ORF1ab.1_V	A	3	0.000	ORF1ab_D, ORF1ab.1_D
9574	T	ORF1ab_nt:9309_AA:G3103, ORF1ab.1_nt:9309_AA:G3103	7	26131	6	9	0	26153	T	26131	0.999			G	9	0.000	ORF1ab_G, ORF1ab.1_G	A	7	0.000	ORF1ab_G, ORF1ab.1_G
9575	G	ORF1ab_nt:9310_AA:V3104, ORF1ab.1_nt:9310_AA:V3104	8	31	2	26112	0	26153	G	26112	0.998			T	31	0.001	ORF1ab_F, ORF1ab.1_F	A	8	0.000	ORF1ab_I, ORF1ab.1_I
9576	T	ORF1ab_nt:9311_AA:V3104, ORF1ab.1_nt:9311_AA:V3104	1	25929	14	197	12	26153	T	25929	0.991			G	197	0.008	ORF1ab_G, ORF1ab.1_G	C	14	0.001	ORF1ab_A, ORF1ab.1_A
9577	T	ORF1ab_nt:9312_AA:V3104, ORF1ab.1_nt:9312_AA:V3104	2	26100	8	43	0	26153	T	26100	0.998			G	43	0.002	ORF1ab_V, ORF1ab.1_V	C	8	0.000	ORF1ab_V, ORF1ab.1_V
9578	T	ORF1ab_nt:9313_AA:Y3105, ORF1ab.1_nt:9313_AA:Y3105	8	26054	13	77	0	26152	T	26054	0.996			G	77	0.003	ORF1ab_D, ORF1ab.1_D	C	13	0.000	ORF1ab_H, ORF1ab.1_H
9579	A	ORF1ab_nt:9314_AA:Y3105, ORF1ab.1_nt:9314_AA:Y3105	25646	19	483	4	0	26152	A	25646	0.981			C	483	0.018	ORF1ab_S, ORF1ab.1_S	T	19	0.001	ORF1ab_F, ORF1ab.1_F
9580	T	ORF1ab_nt:9315_AA:Y3105, ORF1ab.1_nt:9315_AA:Y3105	3	26139	2	8	1	26153	T	26139	0.999			G	8	0.000	ORF1ab_*, ORF1ab.1_*	A	3	0.000	ORF1ab_*, ORF1ab.1_*
9581	T	ORF1ab_nt:9316_AA:S3106, ORF1ab.1_nt:9316_AA:S3106	4	26134	5	8	2	26153	T	26134	0.999			G	8	0.000	ORF1ab_A, ORF1ab.1_A	C	5	0.000	ORF1ab_P, ORF1ab.1_P
9582	C	ORF1ab_nt:9317_AA:S3106, ORF1ab.1_nt:9317_AA:S3106	7	19	26130	0	3	26159	C	26130	0.999			T	19	0.001	ORF1ab_F, ORF1ab.1_F	A	7	0.000	ORF1ab_Y, ORF1ab.1_Y
9583	T	ORF1ab_nt:9318_AA:S3106, ORF1ab.1_nt:9318_AA:S3106	6	26129	11	6	0	26152	T	26129	0.999			C	11	0.000	ORF1ab_S, ORF1ab.1_S	A	6	0.000	ORF1ab_S, ORF1ab.1_S
9584	G	ORF1ab_nt:9319_AA:V3107, ORF1ab.1_nt:9319_AA:V3107	6	64	3	26063	0	26136	G	26063	0.997			T	64	0.002	ORF1ab_F, ORF1ab.1_F	A	6	0.000	ORF1ab_I, ORF1ab.1_I
9585	T	ORF1ab_nt:9320_AA:V3107, ORF1ab.1_nt:9320_AA:V3107	0	25994	6	4	3	26007	T	25994	1.000			C	6	0.000	ORF1ab_A, ORF1ab.1_A	G	4	0.000	ORF1ab_G, ORF1ab.1_G
9586	T	ORF1ab_nt:9321_AA:V3107, ORF1ab.1_nt:9321_AA:V3107	6	15822	2	3	0	15833	T	15822	0.999			A	6	0.000	ORF1ab_V, ORF1ab.1_V	G	3	0.000	ORF1ab_V, ORF1ab.1_V
9587	A	ORF1ab_nt:9322_AA:I3108, ORF1ab.1_nt:9322_AA:I3108	15800	24	4	1	0	15829	A	15800	0.998			T	24	0.002	ORF1ab_F, ORF1ab.1_F	C	4	0.000	ORF1ab_L, ORF1ab.1_L
9588	T	ORF1ab_nt:9323_AA:I3108, ORF1ab.1_nt:9323_AA:I3108	6	15786	7	19	2	15820	T	15786	0.998			G	19	0.001	ORF1ab_S, ORF1ab.1_S	C	7	0.000	ORF1ab_T, ORF1ab.1_T
9589	T	ORF1ab_nt:9324_AA:I3108, ORF1ab.1_nt:9324_AA:I3108	3	15810	0	7	0	15820	T	15810	0.999			G	7	0.000	ORF1ab_M, ORF1ab.1_M	A	3	0.000	ORF1ab_I, ORF1ab.1_I
9590	T	ORF1ab_nt:9325_AA:Y3109, ORF1ab.1_nt:9325_AA:Y3109	3	15814	2	0	0	15819	T	15814	1.000			A	3	0.000	ORF1ab_N, ORF1ab.1_N	C	2	0.000	ORF1ab_H, ORF1ab.1_H
9591	A	ORF1ab_nt:9326_AA:Y3109, ORF1ab.1_nt:9326_AA:Y3109	15784	16	15	1	2	15818	A	15784	0.998			T	16	0.001	ORF1ab_F, ORF1ab.1_F	C	15	0.001	ORF1ab_S, ORF1ab.1_S
9592	C	ORF1ab_nt:9327_AA:Y3109, ORF1ab.1_nt:9327_AA:Y3109	7	9	15800	0	1	15817	C	15800	0.999			T	9	0.001	ORF1ab_Y, ORF1ab.1_Y	A	7	0.000	ORF1ab_*, ORF1ab.1_*
9593	T	ORF1ab_nt:9328_AA:L3110, ORF1ab.1_nt:9328_AA:L3110	1	15808	8	2	0	15819	T	15808	0.999			C	8	0.001	ORF1ab_L, ORF1ab.1_L	G	2	0.000	ORF1ab_V, ORF1ab.1_V
9594	T	ORF1ab_nt:9329_AA:L3110, ORF1ab.1_nt:9329_AA:L3110	1	15806	8	4	0	15819	T	15806	0.999			C	8	0.001	ORF1ab_S, ORF1ab.1_S	G	4	0.000	ORF1ab_W, ORF1ab.1_W
9595	G	ORF1ab_nt:9330_AA:L3110, ORF1ab.1_nt:9330_AA:L3110	8	31	0	15779	1	15819	G	15779	0.997			T	31	0.002	ORF1ab_F, ORF1ab.1_F	A	8	0.001	ORF1ab_L, ORF1ab.1_L
9596	T	ORF1ab_nt:9331_AA:Y3111, ORF1ab.1_nt:9331_AA:Y3111	7	15808	2	2	0	15819	T	15808	0.999			A	7	0.000	ORF1ab_N, ORF1ab.1_N	C	2	0.000	ORF1ab_H, ORF1ab.1_H
9597	A	ORF1ab_nt:9332_AA:Y3111, ORF1ab.1_nt:9332_AA:Y3111	15795	11	7	6	1	15820	A	15795	0.998			T	11	0.001	ORF1ab_F, ORF1ab.1_F	C	7	0.000	ORF1ab_S, ORF1ab.1_S
9598	C	ORF1ab_nt:9333_AA:Y3111, ORF1ab.1_nt:9333_AA:Y3111	17	8	15794	0	1	15820	C	15794	0.998			A	17	0.001	ORF1ab_*, ORF1ab.1_*	T	8	0.001	ORF1ab_Y, ORF1ab.1_Y
9599	T	ORF1ab_nt:9334_AA:L3112, ORF1ab.1_nt:9334_AA:L3112	2	15812	4	1	1	15820	T	15812	0.999			C	4	0.000	ORF1ab_L, ORF1ab.1_L	A	2	0.000	ORF1ab_M, ORF1ab.1_M
9600	T	ORF1ab_nt:9335_AA:L3112, ORF1ab.1_nt:9335_AA:L3112	2	15810	5	4	0	15821	T	15810	0.999			C	5	0.000	ORF1ab_S, ORF1ab.1_S	G	4	0.000	ORF1ab_W, ORF1ab.1_W
9601	G	ORF1ab_nt:9336_AA:L3112, ORF1ab.1_nt:9336_AA:L3112	19	43	1	15756	2	15821	G	15756	0.996			T	43	0.003	ORF1ab_F, ORF1ab.1_F	A	19	0.001	ORF1ab_L, ORF1ab.1_L
9602	A	ORF1ab_nt:9337_AA:T3113, ORF1ab.1_nt:9337_AA:T3113	15796	9	5	10	1	15821	A	15796	0.998			G	10	0.001	ORF1ab_A, ORF1ab.1_A	T	9	0.001	ORF1ab_S, ORF1ab.1_S
9603	C	ORF1ab_nt:9338_AA:T3113, ORF1ab.1_nt:9338_AA:T3113	14	3	15804	0	0	15821	C	15804	0.999			A	14	0.001	ORF1ab_K, ORF1ab.1_K	T	3	0.000	ORF1ab_I, ORF1ab.1_I
9604	A	ORF1ab_nt:9339_AA:T3113, ORF1ab.1_nt:9339_AA:T3113	15804	8	8	0	1	15821	A	15804	0.999			T	8	0.001	ORF1ab_T, ORF1ab.1_T	C	8	0.001	ORF1ab_T, ORF1ab.1_T
9605	T	ORF1ab_nt:9340_AA:F3114, ORF1ab.1_nt:9340_AA:F3114	3	15806	4	1	7	15821	T	15806	0.999			-	7	0.000	ORF1ab_?, ORF1ab.1_?	C	4	0.000	ORF1ab_L, ORF1ab.1_L
9606	T	ORF1ab_nt:9341_AA:F3114, ORF1ab.1_nt:9341_AA:F3114	0	15815	2	4	0	15821	T	15815	1.000			G	4	0.000	ORF1ab_C, ORF1ab.1_C	C	2	0.000	ORF1ab_S, ORF1ab.1_S
9607	T	ORF1ab_nt:9342_AA:F3114, ORF1ab.1_nt:9342_AA:F3114	5	15816	0	0	0	15821	T	15816	1.000			A	5	0.000	ORF1ab_L, ORF1ab.1_L
9608	T	ORF1ab_nt:9343_AA:Y3115, ORF1ab.1_nt:9343_AA:Y3115	4	15806	11	0	0	15821	T	15806	0.999			C	11	0.001	ORF1ab_H, ORF1ab.1_H	A	4	0.000	ORF1ab_N, ORF1ab.1_N
9609	A	ORF1ab_nt:9344_AA:Y3115, ORF1ab.1_nt:9344_AA:Y3115	15786	26	5	0	3	15821	A	15786	0.998			T	26	0.002	ORF1ab_F, ORF1ab.1_F	C	5	0.000	ORF1ab_S, ORF1ab.1_S
9610	T	ORF1ab_nt:9345_AA:Y3115, ORF1ab.1_nt:9345_AA:Y3115	5	15814	1	0	1	15821	T	15814	1.000			A	5	0.000	ORF1ab_*, ORF1ab.1_*
9611	C	ORF1ab_nt:9346_AA:L3116, ORF1ab.1_nt:9346_AA:L3116	4	11	15800	2	1	15821	C	15800	0.999			T	11	0.001	ORF1ab_F, ORF1ab.1_F	A	4	0.000	ORF1ab_I, ORF1ab.1_I
9612	T	ORF1ab_nt:9347_AA:L3116, ORF1ab.1_nt:9347_AA:L3116	6	15808	3	1	3	15821	T	15808	0.999			A	6	0.000	ORF1ab_H, ORF1ab.1_H	C	3	0.000	ORF1ab_P, ORF1ab.1_P
9613	T	ORF1ab_nt:9348_AA:L3116, ORF1ab.1_nt:9348_AA:L3116	3	15794	3	21	0	15821	T	15794	0.998			G	21	0.001	ORF1ab_L, ORF1ab.1_L	A	3	0.000	ORF1ab_L, ORF1ab.1_L
9614	A	ORF1ab_nt:9349_AA:T3117, ORF1ab.1_nt:9349_AA:T3117	15785	11	20	3	1	15821	A	15785	0.998			C	20	0.001	ORF1ab_P, ORF1ab.1_P	T	11	0.001	ORF1ab_S, ORF1ab.1_S
9615	C	ORF1ab_nt:9350_AA:T3117, ORF1ab.1_nt:9350_AA:T3117	9	3	15806	0	0	15821	C	15806	0.999			A	9	0.001	ORF1ab_N, ORF1ab.1_N	T	3	0.000	ORF1ab_I, ORF1ab.1_I
9616	T	ORF1ab_nt:9351_AA:T3117, ORF1ab.1_nt:9351_AA:T3117	2	15802	1	15	1	15821	T	15802	0.999			G	15	0.001	ORF1ab_T, ORF1ab.1_T	A	2	0.000	ORF1ab_T, ORF1ab.1_T
9617	A	ORF1ab_nt:9352_AA:N3118, ORF1ab.1_nt:9352_AA:N3118	15799	11	5	2	4	15821	A	15799	0.999			T	11	0.001	ORF1ab_Y, ORF1ab.1_Y	C	5	0.000	ORF1ab_H, ORF1ab.1_H
9618	A	ORF1ab_nt:9353_AA:N3118, ORF1ab.1_nt:9353_AA:N3118	15773	24	24	0	0	15821	A	15773	0.997			T	24	0.002	ORF1ab_I, ORF1ab.1_I	C	24	0.002	ORF1ab_T, ORF1ab.1_T
9619	T	ORF1ab_nt:9354_AA:N3118, ORF1ab.1_nt:9354_AA:N3118	4	15809	6	1	1	15821	T	15809	0.999			C	6	0.000	ORF1ab_N, ORF1ab.1_N	A	4	0.000	ORF1ab_K, ORF1ab.1_K
9620	G	ORF1ab_nt:9355_AA:D3119, ORF1ab.1_nt:9355_AA:D3119	15	15	0	15788	2	15821	G	15788	0.998			A	15	0.001	ORF1ab_N, ORF1ab.1_N	T	15	0.001	ORF1ab_Y, ORF1ab.1_Y
9621	A	ORF1ab_nt:9356_AA:D3119, ORF1ab.1_nt:9356_AA:D3119	15795	16	5	5	0	15821	A	15795	0.998			T	16	0.001	ORF1ab_V, ORF1ab.1_V	C	5	0.000	ORF1ab_A, ORF1ab.1_A
9622	T	ORF1ab_nt:9357_AA:D3119, ORF1ab.1_nt:9357_AA:D3119	3	15812	4	2	0	15821	T	15812	0.999			C	4	0.000	ORF1ab_D, ORF1ab.1_D	A	3	0.000	ORF1ab_E, ORF1ab.1_E
9623	G	ORF1ab_nt:9358_AA:V3120, ORF1ab.1_nt:9358_AA:V3120	4	12	0	15805	0	15821	G	15805	0.999			T	12	0.001	ORF1ab_F, ORF1ab.1_F	A	4	0.000	ORF1ab_I, ORF1ab.1_I
9624	T	ORF1ab_nt:9359_AA:V3120, ORF1ab.1_nt:9359_AA:V3120	0	15814	0	7	1	15823	T	15814	0.999			G	7	0.000	ORF1ab_G, ORF1ab.1_G
9625	T	ORF1ab_nt:9360_AA:V3120, ORF1ab.1_nt:9360_AA:V3120	0	15812	2	8	0	15824	T	15812	0.999			G	8	0.001	ORF1ab_V, ORF1ab.1_V	C	2	0.000	ORF1ab_V, ORF1ab.1_V
9626	T	ORF1ab_nt:9361_AA:S3121, ORF1ab.1_nt:9361_AA:S3121	1	15815	4	3	0	15824	T	15815	0.999			C	4	0.000	ORF1ab_P, ORF1ab.1_P	G	3	0.000	ORF1ab_A, ORF1ab.1_A
9627	C	ORF1ab_nt:9362_AA:S3121, ORF1ab.1_nt:9362_AA:S3121	7	16	15799	0	1	15824	C	15799	0.998			T	16	0.001	ORF1ab_F, ORF1ab.1_F	A	7	0.000	ORF1ab_Y, ORF1ab.1_Y
9628	T	ORF1ab_nt:9363_AA:S3121, ORF1ab.1_nt:9363_AA:S3121	3	15795	4	3	17	15824	T	15795	0.998			-	17	0.001	ORF1ab_?, ORF1ab.1_?	C	4	0.000	ORF1ab_S, ORF1ab.1_S
9629	T	ORF1ab_nt:9364_AA:F3122, ORF1ab.1_nt:9364_AA:F3122	5	15807	2	5	4	15824	T	15807	0.999			A	5	0.000	ORF1ab_I, ORF1ab.1_I	G	5	0.000	ORF1ab_V, ORF1ab.1_V
9630	T	ORF1ab_nt:9365_AA:F3122, ORF1ab.1_nt:9365_AA:F3122	1	15780	1	40	2	15824	T	15780	0.997			G	40	0.003	ORF1ab_C, ORF1ab.1_C	-	2	0.000	ORF1ab_?, ORF1ab.1_?
9631	T	ORF1ab_nt:9366_AA:F3122, ORF1ab.1_nt:9366_AA:F3122	4	15803	0	17	0	15824	T	15803	0.999			G	17	0.001	ORF1ab_L, ORF1ab.1_L	A	4	0.000	ORF1ab_L, ORF1ab.1_L
9632	T	ORF1ab_nt:9367_AA:L3123, ORF1ab.1_nt:9367_AA:L3123	0	15815	4	3	0	15824	T	15815	0.999			C	4	0.000	ORF1ab_L, ORF1ab.1_L	G	3	0.000	ORF1ab_V, ORF1ab.1_V
9633	T	ORF1ab_nt:9368_AA:L3123, ORF1ab.1_nt:9368_AA:L3123	2	15791	2	29	0	15824	T	15791	0.998			G	29	0.002	ORF1ab_*, ORF1ab.1_*	A	2	0.000	ORF1ab_*, ORF1ab.1_*
9634	A	ORF1ab_nt:9369_AA:L3123, ORF1ab.1_nt:9369_AA:L3123	15735	13	67	5	2	15824	A	15735	0.994			C	67	0.004	ORF1ab_F, ORF1ab.1_F	T	13	0.001	ORF1ab_F, ORF1ab.1_F
9635	G	ORF1ab_nt:9370_AA:A3124, ORF1ab.1_nt:9370_AA:A3124	1	16	7	15797	2	15824	G	15797	0.998			T	16	0.001	ORF1ab_S, ORF1ab.1_S	C	7	0.000	ORF1ab_P, ORF1ab.1_P
9636	C	ORF1ab_nt:9371_AA:A3124, ORF1ab.1_nt:9371_AA:A3124	22	2	15797	2	0	15824	C	15797	0.998			A	22	0.001	ORF1ab_E, ORF1ab.1_E	T	2	0.000	ORF1ab_V, ORF1ab.1_V
9637	A	ORF1ab_nt:9372_AA:A3124, ORF1ab.1_nt:9372_AA:A3124	15682	8	128	5	0	15824	A	15682	0.991			C	128	0.008	ORF1ab_A, ORF1ab.1_A	T	8	0.001	ORF1ab_A, ORF1ab.1_A
9638	C	ORF1ab_nt:9373_AA:H3125, ORF1ab.1_nt:9373_AA:H3125	9	4	15811	1	1	15826	C	15811	0.999			A	9	0.001	ORF1ab_N, ORF1ab.1_N	T	4	0.000	ORF1ab_Y, ORF1ab.1_Y
9639	A	ORF1ab_nt:9374_AA:H3125, ORF1ab.1_nt:9374_AA:H3125	15794	19	6	5	1	15826	A	15794	0.998			T	19	0.001	ORF1ab_L, ORF1ab.1_L	C	6	0.000	ORF1ab_P, ORF1ab.1_P
9640	T	ORF1ab_nt:9375_AA:H3125, ORF1ab.1_nt:9375_AA:H3125	13	15806	2	1	3	15826	T	15806	0.999			A	13	0.001	ORF1ab_Q, ORF1ab.1_Q	-	3	0.000	ORF1ab_?, ORF1ab.1_?
9641	A	ORF1ab_nt:9376_AA:I3126, ORF1ab.1_nt:9376_AA:I3126	15803	17	3	0	2	15826	A	15803	0.999			T	17	0.001	ORF1ab_F, ORF1ab.1_F	C	3	0.000	ORF1ab_L, ORF1ab.1_L
9642	T	ORF1ab_nt:9377_AA:I3126, ORF1ab.1_nt:9377_AA:I3126	4	15813	5	0	4	15826	T	15813	0.999			C	5	0.000	ORF1ab_T, ORF1ab.1_T	A	4	0.000	ORF1ab_N, ORF1ab.1_N
9643	T	ORF1ab_nt:9378_AA:I3126, ORF1ab.1_nt:9378_AA:I3126	3	15818	3	2	0	15826	T	15818	0.999			A	3	0.000	ORF1ab_I, ORF1ab.1_I	C	3	0.000	ORF1ab_I, ORF1ab.1_I
9644	C	ORF1ab_nt:9379_AA:Q3127, ORF1ab.1_nt:9379_AA:Q3127	7	19	15799	0	0	15826	C	15799	0.998			T	19	0.001	ORF1ab_*, ORF1ab.1_*	A	7	0.000	ORF1ab_K, ORF1ab.1_K
9645	A	ORF1ab_nt:9380_AA:Q3127, ORF1ab.1_nt:9380_AA:Q3127	15792	2	14	15	2	15826	A	15792	0.998			G	15	0.001	ORF1ab_R, ORF1ab.1_R	C	14	0.001	ORF1ab_P, ORF1ab.1_P
9646	G	ORF1ab_nt:9381_AA:Q3127, ORF1ab.1_nt:9381_AA:Q3127	1	7	2	15810	4	15826	G	15810	0.999			T	7	0.000	ORF1ab_H, ORF1ab.1_H	-	4	0.000	ORF1ab_?, ORF1ab.1_?
9647	T	ORF1ab_nt:9382_AA:W3128, ORF1ab.1_nt:9382_AA:W3128	4	15808	2	9	2	15826	T	15808	0.999			G	9	0.001	ORF1ab_G, ORF1ab.1_G	A	4	0.000	ORF1ab_R, ORF1ab.1_R
9648	G	ORF1ab_nt:9383_AA:W3128, ORF1ab.1_nt:9383_AA:W3128	0	14	1	15808	3	15826	G	15808	0.999			T	14	0.001	ORF1ab_L, ORF1ab.1_L	-	3	0.000	ORF1ab_?, ORF1ab.1_?
9649	G	ORF1ab_nt:9384_AA:W3128, ORF1ab.1_nt:9384_AA:W3128	10	14	0	15798	2	15826	G	15798	0.998			T	14	0.001	ORF1ab_C, ORF1ab.1_C	A	10	0.001	ORF1ab_*, ORF1ab.1_*
9650	A	ORF1ab_nt:9385_AA:M3129, ORF1ab.1_nt:9385_AA:M3129	15790	20	10	2	3	15826	A	15790	0.998			T	20	0.001	ORF1ab_L, ORF1ab.1_L	C	10	0.001	ORF1ab_L, ORF1ab.1_L
9651	T	ORF1ab_nt:9386_AA:M3129, ORF1ab.1_nt:9386_AA:M3129	0	15817	2	4	2	15826	T	15817	0.999			G	4	0.000	ORF1ab_R, ORF1ab.1_R	C	2	0.000	ORF1ab_T, ORF1ab.1_T
9652	G	ORF1ab_nt:9387_AA:M3129, ORF1ab.1_nt:9387_AA:M3129	4	9	0	15809	3	15826	G	15809	0.999			T	9	0.001	ORF1ab_I, ORF1ab.1_I	A	4	0.000	ORF1ab_I, ORF1ab.1_I
9653	G	ORF1ab_nt:9388_AA:V3130, ORF1ab.1_nt:9388_AA:V3130	0	20	0	15803	2	15826	G	15803	0.999			T	20	0.001	ORF1ab_F, ORF1ab.1_F	-	2	0.000	ORF1ab_?, ORF1ab.1_?
9654	T	ORF1ab_nt:9389_AA:V3130, ORF1ab.1_nt:9389_AA:V3130	2	15805	12	5	2	15826	T	15805	0.999			C	12	0.001	ORF1ab_A, ORF1ab.1_A	G	5	0.000	ORF1ab_G, ORF1ab.1_G
9655	T	ORF1ab_nt:9390_AA:V3130, ORF1ab.1_nt:9390_AA:V3130	1	15822	2	0	0	15826	T	15822	1.000			C	2	0.000	ORF1ab_V, ORF1ab.1_V
9656	A	ORF1ab_nt:9391_AA:M3131, ORF1ab.1_nt:9391_AA:M3131	15791	27	1	6	0	15826	A	15791	0.998			T	27	0.002	ORF1ab_L, ORF1ab.1_L	G	6	0.000	ORF1ab_V, ORF1ab.1_V
9657	T	ORF1ab_nt:9392_AA:M3131, ORF1ab.1_nt:9392_AA:M3131	11	15806	3	0	3	15826	T	15806	0.999			A	11	0.001	ORF1ab_K, ORF1ab.1_K	C	3	0.000	ORF1ab_T, ORF1ab.1_T
9658	G	ORF1ab_nt:9393_AA:M3131, ORF1ab.1_nt:9393_AA:M3131	9	18	0	15795	2	15826	G	15795	0.998			T	18	0.001	ORF1ab_I, ORF1ab.1_I	A	9	0.001	ORF1ab_I, ORF1ab.1_I
9659	T	ORF1ab_nt:9394_AA:F3132, ORF1ab.1_nt:9394_AA:F3132	4	15813	2	4	2	15826	T	15813	0.999			A	4	0.000	ORF1ab_I, ORF1ab.1_I	G	4	0.000	ORF1ab_V, ORF1ab.1_V
9660	T	ORF1ab_nt:9395_AA:F3132, ORF1ab.1_nt:9395_AA:F3132	0	15815	4	2	2	15824	T	15815	0.999			C	4	0.000	ORF1ab_S, ORF1ab.1_S	G	2	0.000	ORF1ab_C, ORF1ab.1_C
9661	C	ORF1ab_nt:9396_AA:F3132, ORF1ab.1_nt:9396_AA:F3132	14	25	15784	0	0	15824	C	15784	0.997			T	25	0.002	ORF1ab_F, ORF1ab.1_F	A	14	0.001	ORF1ab_L, ORF1ab.1_L
9662	A	ORF1ab_nt:9397_AA:T3133, ORF1ab.1_nt:9397_AA:T3133	15787	6	21	5	2	15824	A	15787	0.998			C	21	0.001	ORF1ab_P, ORF1ab.1_P	T	6	0.000	ORF1ab_S, ORF1ab.1_S
9663	C	ORF1ab_nt:9398_AA:T3133, ORF1ab.1_nt:9398_AA:T3133	7	9	15807	0	0	15824	C	15807	0.999			T	9	0.001	ORF1ab_I, ORF1ab.1_I	A	7	0.000	ORF1ab_K, ORF1ab.1_K
9664	A	ORF1ab_nt:9399_AA:T3133, ORF1ab.1_nt:9399_AA:T3133	15806	0	10	4	3	15824	A	15806	0.999			C	10	0.001	ORF1ab_T, ORF1ab.1_T	G	4	0.000	ORF1ab_T, ORF1ab.1_T
9665	C	ORF1ab_nt:9400_AA:P3134, ORF1ab.1_nt:9400_AA:P3134	17	1	15804	0	1	15824	C	15804	0.999			A	17	0.001	ORF1ab_T, ORF1ab.1_T
9666	C	ORF1ab_nt:9401_AA:P3134, ORF1ab.1_nt:9401_AA:P3134	3	14	15804	1	0	15824	C	15804	0.999			T	14	0.001	ORF1ab_L, ORF1ab.1_L	A	3	0.000	ORF1ab_H, ORF1ab.1_H
9667	T	ORF1ab_nt:9402_AA:P3134, ORF1ab.1_nt:9402_AA:P3134	0	15810	2	2	8	15824	T	15810	0.999			-	8	0.001	ORF1ab_?, ORF1ab.1_?	C	2	0.000	ORF1ab_P, ORF1ab.1_P
9668	T	ORF1ab_nt:9403_AA:L3135, ORF1ab.1_nt:9403_AA:L3135	5	15809	2	6	0	15824	T	15809	0.999			G	6	0.000	ORF1ab_V, ORF1ab.1_V	A	5	0.000	ORF1ab_I, ORF1ab.1_I
9669	T	ORF1ab_nt:9404_AA:L3135, ORF1ab.1_nt:9404_AA:L3135	3	15815	1	4	0	15824	T	15815	0.999			G	4	0.000	ORF1ab_*, ORF1ab.1_*	A	3	0.000	ORF1ab_*, ORF1ab.1_*
9670	A	ORF1ab_nt:9405_AA:L3135, ORF1ab.1_nt:9405_AA:L3135	15792	21	4	5	0	15824	A	15792	0.998			T	21	0.001	ORF1ab_F, ORF1ab.1_F	G	5	0.000	ORF1ab_L, ORF1ab.1_L
9671	G	ORF1ab_nt:9406_AA:V3136, ORF1ab.1_nt:9406_AA:V3136	3	45	0	15772	1	15824	G	15772	0.997			T	45	0.003	ORF1ab_L, ORF1ab.1_L	A	3	0.000	ORF1ab_I, ORF1ab.1_I
9672	T	ORF1ab_nt:9407_AA:V3136, ORF1ab.1_nt:9407_AA:V3136	0	15812	7	2	1	15825	T	15812	0.999			C	7	0.000	ORF1ab_A, ORF1ab.1_A	G	2	0.000	ORF1ab_G, ORF1ab.1_G
9673	A	ORF1ab_nt:9408_AA:V3136, ORF1ab.1_nt:9408_AA:V3136	15809	8	6	2	0	15826	A	15809	0.999			T	8	0.001	ORF1ab_V, ORF1ab.1_V	C	6	0.000	ORF1ab_V, ORF1ab.1_V
9674	C	ORF1ab_nt:9409_AA:P3137, ORF1ab.1_nt:9409_AA:P3137	18	2	15803	1	0	15826	C	15803	0.999			A	18	0.001	ORF1ab_T, ORF1ab.1_T	T	2	0.000	ORF1ab_S, ORF1ab.1_S
9675	C	ORF1ab_nt:9410_AA:P3137, ORF1ab.1_nt:9410_AA:P3137	3	51	15770	0	0	15826	C	15770	0.996			T	51	0.003	ORF1ab_L, ORF1ab.1_L	A	3	0.000	ORF1ab_H, ORF1ab.1_H
9676	T	ORF1ab_nt:9411_AA:P3137, ORF1ab.1_nt:9411_AA:P3137	0	15803	7	12	1	15826	T	15803	0.999			G	12	0.001	ORF1ab_P, ORF1ab.1_P	C	7	0.000	ORF1ab_P, ORF1ab.1_P
9677	T	ORF1ab_nt:9412_AA:F3138, ORF1ab.1_nt:9412_AA:F3138	0	15819	2	2	0	15826	T	15819	1.000			C	2	0.000	ORF1ab_L, ORF1ab.1_L	G	2	0.000	ORF1ab_V, ORF1ab.1_V
9678	T	ORF1ab_nt:9413_AA:F3138, ORF1ab.1_nt:9413_AA:F3138	1	15815	9	0	0	15826	T	15815	0.999			C	9	0.001	ORF1ab_S, ORF1ab.1_S
9679	C	ORF1ab_nt:9414_AA:F3138, ORF1ab.1_nt:9414_AA:F3138	6	15	15804	0	0	15826	C	15804	0.999			T	15	0.001	ORF1ab_F, ORF1ab.1_F	A	6	0.000	ORF1ab_L, ORF1ab.1_L
9680	T	ORF1ab_nt:9415_AA:W3139, ORF1ab.1_nt:9415_AA:W3139	1	15811	9	4	1	15826	T	15811	0.999			C	9	0.001	ORF1ab_R, ORF1ab.1_R	G	4	0.000	ORF1ab_G, ORF1ab.1_G
9681	G	ORF1ab_nt:9416_AA:W3139, ORF1ab.1_nt:9416_AA:W3139	5	12	0	15805	3	15826	G	15805	0.999			T	12	0.001	ORF1ab_L, ORF1ab.1_L	A	5	0.000	ORF1ab_*, ORF1ab.1_*
9682	G	ORF1ab_nt:9417_AA:W3139, ORF1ab.1_nt:9417_AA:W3139	9	31	2	15783	0	15826	G	15783	0.997			T	31	0.002	ORF1ab_C, ORF1ab.1_C	A	9	0.001	ORF1ab_*, ORF1ab.1_*
9683	A	ORF1ab_nt:9418_AA:I3140, ORF1ab.1_nt:9418_AA:I3140	15802	19	4	0	1	15826	A	15802	0.998			T	19	0.001	ORF1ab_L, ORF1ab.1_L	C	4	0.000	ORF1ab_L, ORF1ab.1_L
9684	T	ORF1ab_nt:9419_AA:I3140, ORF1ab.1_nt:9419_AA:I3140	4	15813	3	3	1	15826	T	15813	0.999			A	4	0.000	ORF1ab_K, ORF1ab.1_K	C	3	0.000	ORF1ab_T, ORF1ab.1_T
9685	A	ORF1ab_nt:9420_AA:I3140, ORF1ab.1_nt:9420_AA:I3140	15811	10	1	2	1	15826	A	15811	0.999			T	10	0.001	ORF1ab_I, ORF1ab.1_I	G	2	0.000	ORF1ab_M, ORF1ab.1_M
9686	A	ORF1ab_nt:9421_AA:T3141, ORF1ab.1_nt:9421_AA:T3141	15792	12	14	8	0	15826	A	15792	0.998			C	14	0.001	ORF1ab_P, ORF1ab.1_P	T	12	0.001	ORF1ab_S, ORF1ab.1_S
9687	C	ORF1ab_nt:9422_AA:T3141, ORF1ab.1_nt:9422_AA:T3141	7	4	15812	2	0	15826	C	15812	0.999			A	7	0.000	ORF1ab_K, ORF1ab.1_K	T	4	0.000	ORF1ab_I, ORF1ab.1_I
9688	A	ORF1ab_nt:9423_AA:T3141, ORF1ab.1_nt:9423_AA:T3141	15753	1	5	64	1	15826	A	15753	0.995			G	64	0.004	ORF1ab_T, ORF1ab.1_T	C	5	0.000	ORF1ab_T, ORF1ab.1_T
9689	A	ORF1ab_nt:9424_AA:I3142, ORF1ab.1_nt:9424_AA:I3142	15806	9	6	3	0	15826	A	15806	0.999			T	9	0.001	ORF1ab_F, ORF1ab.1_F	C	6	0.000	ORF1ab_L, ORF1ab.1_L
9690	T	ORF1ab_nt:9425_AA:I3142, ORF1ab.1_nt:9425_AA:I3142	0	15822	0	3	0	15826	T	15822	1.000			G	3	0.000	ORF1ab_S, ORF1ab.1_S
9691	T	ORF1ab_nt:9426_AA:I3142, ORF1ab.1_nt:9426_AA:I3142	1	15811	3	10	0	15826	T	15811	0.999			G	10	0.001	ORF1ab_M, ORF1ab.1_M	C	3	0.000	ORF1ab_I, ORF1ab.1_I
9692	G	ORF1ab_nt:9427_AA:A3143, ORF1ab.1_nt:9427_AA:A3143	4	28	19	15775	0	15826	G	15775	0.997			T	28	0.002	ORF1ab_S, ORF1ab.1_S	C	19	0.001	ORF1ab_P, ORF1ab.1_P
9693	C	ORF1ab_nt:9428_AA:A3143, ORF1ab.1_nt:9428_AA:A3143	3	16	15804	2	1	15826	C	15804	0.999			T	16	0.001	ORF1ab_V, ORF1ab.1_V	A	3	0.000	ORF1ab_D, ORF1ab.1_D
9694	T	ORF1ab_nt:9429_AA:A3143, ORF1ab.1_nt:9429_AA:A3143	0	15820	1	2	2	15826	T	15820	1.000			G	2	0.000	ORF1ab_A, ORF1ab.1_A	-	2	0.000	ORF1ab_?, ORF1ab.1_?
9695	T	ORF1ab_nt:9430_AA:Y3144, ORF1ab.1_nt:9430_AA:Y3144	1	15822	2	0	0	15826	T	15822	1.000			C	2	0.000	ORF1ab_H, ORF1ab.1_H
9696	A	ORF1ab_nt:9431_AA:Y3144, ORF1ab.1_nt:9431_AA:Y3144	15790	27	5	2	0	15824	A	15790	0.998			T	27	0.002	ORF1ab_F, ORF1ab.1_F	C	5	0.000	ORF1ab_S, ORF1ab.1_S
9697	T	ORF1ab_nt:9432_AA:Y3144, ORF1ab.1_nt:9432_AA:Y3144	1	15819	2	1	0	15824	T	15819	1.000			C	2	0.000	ORF1ab_Y, ORF1ab.1_Y
9698	A	ORF1ab_nt:9433_AA:I3145, ORF1ab.1_nt:9433_AA:I3145	15776	26	21	0	0	15824	A	15776	0.997			T	26	0.002	ORF1ab_F, ORF1ab.1_F	C	21	0.001	ORF1ab_L, ORF1ab.1_L
9699	T	ORF1ab_nt:9434_AA:I3145, ORF1ab.1_nt:9434_AA:I3145	2	15789	1	31	0	15824	T	15789	0.998			G	31	0.002	ORF1ab_S, ORF1ab.1_S	A	2	0.000	ORF1ab_N, ORF1ab.1_N
9700	C	ORF1ab_nt:9435_AA:I3145, ORF1ab.1_nt:9435_AA:I3145	6	14	15801	2	0	15824	C	15801	0.999			T	14	0.001	ORF1ab_I, ORF1ab.1_I	A	6	0.000	ORF1ab_I, ORF1ab.1_I
9701	A	ORF1ab_nt:9436_AA:I3146, ORF1ab.1_nt:9436_AA:I3146	15790	16	10	6	2	15824	A	15790	0.998			T	16	0.001	ORF1ab_F, ORF1ab.1_F	C	10	0.001	ORF1ab_L, ORF1ab.1_L
9702	T	ORF1ab_nt:9437_AA:I3146, ORF1ab.1_nt:9437_AA:I3146	3	15685	0	133	1	15824	T	15685	0.991			G	133	0.008	ORF1ab_S, ORF1ab.1_S	A	3	0.000	ORF1ab_N, ORF1ab.1_N
9703	T	ORF1ab_nt:9438_AA:I3146, ORF1ab.1_nt:9438_AA:I3146	2	15815	4	2	0	15824	T	15815	0.999			C	4	0.000	ORF1ab_I, ORF1ab.1_I	A	2	0.000	ORF1ab_I, ORF1ab.1_I
9704	T	ORF1ab_nt:9439_AA:C3147, ORF1ab.1_nt:9439_AA:C3147	0	15814	7	3	0	15824	T	15814	0.999			C	7	0.000	ORF1ab_R, ORF1ab.1_R	G	3	0.000	ORF1ab_G, ORF1ab.1_G
9705	G	ORF1ab_nt:9440_AA:C3147, ORF1ab.1_nt:9440_AA:C3147	8	29	0	15785	1	15824	G	15785	0.998			T	29	0.002	ORF1ab_F, ORF1ab.1_F	A	8	0.001	ORF1ab_Y, ORF1ab.1_Y
9706	T	ORF1ab_nt:9441_AA:C3147, ORF1ab.1_nt:9441_AA:C3147	11	15803	2	5	1	15824	T	15803	0.999			A	11	0.001	ORF1ab_*, ORF1ab.1_*	G	5	0.000	ORF1ab_W, ORF1ab.1_W
9707	A	ORF1ab_nt:9442_AA:I3148, ORF1ab.1_nt:9442_AA:I3148	15784	26	5	8	0	15824	A	15784	0.997			T	26	0.002	ORF1ab_F, ORF1ab.1_F	G	8	0.001	ORF1ab_V, ORF1ab.1_V
9708	T	ORF1ab_nt:9443_AA:I3148, ORF1ab.1_nt:9443_AA:I3148	13	15806	2	3	0	15824	T	15806	0.999			A	13	0.001	ORF1ab_N, ORF1ab.1_N	G	3	0.000	ORF1ab_S, ORF1ab.1_S
9709	T	ORF1ab_nt:9444_AA:I3148, ORF1ab.1_nt:9444_AA:I3148	1	15808	12	2	0	15824	T	15808	0.999			C	12	0.001	ORF1ab_I, ORF1ab.1_I	G	2	0.000	ORF1ab_M, ORF1ab.1_M
9710	T	ORF1ab_nt:9445_AA:S3149, ORF1ab.1_nt:9445_AA:S3149	4	15809	1	9	0	15824	T	15809	0.999			G	9	0.001	ORF1ab_A, ORF1ab.1_A	A	4	0.000	ORF1ab_T, ORF1ab.1_T
9711	C	ORF1ab_nt:9446_AA:S3149, ORF1ab.1_nt:9446_AA:S3149	3	10	15807	1	3	15824	C	15807	0.999			T	10	0.001	ORF1ab_F, ORF1ab.1_F	A	3	0.000	ORF1ab_Y, ORF1ab.1_Y
9712	C	ORF1ab_nt:9447_AA:S3149, ORF1ab.1_nt:9447_AA:S3149	18	21	15784	1	0	15824	C	15784	0.997			T	21	0.001	ORF1ab_S, ORF1ab.1_S	A	18	0.001	ORF1ab_S, ORF1ab.1_S
9713	A	ORF1ab_nt:9448_AA:T3150, ORF1ab.1_nt:9448_AA:T3150	15788	18	13	2	3	15824	A	15788	0.998			T	18	0.001	ORF1ab_S, ORF1ab.1_S	C	13	0.001	ORF1ab_P, ORF1ab.1_P
9714	C	ORF1ab_nt:9449_AA:T3150, ORF1ab.1_nt:9449_AA:T3150	25	4	15793	0	1	15824	C	15793	0.998			A	25	0.002	ORF1ab_K, ORF1ab.1_K	T	4	0.000	ORF1ab_I, ORF1ab.1_I
9715	A	ORF1ab_nt:9450_AA:T3150, ORF1ab.1_nt:9450_AA:T3150	15791	10	20	3	0	15824	A	15791	0.998			C	20	0.001	ORF1ab_T, ORF1ab.1_T	T	10	0.001	ORF1ab_T, ORF1ab.1_T
9716	A	ORF1ab_nt:9451_AA:K3151, ORF1ab.1_nt:9451_AA:K3151	15810	5	4	4	0	15824	A	15810	0.999			T	5	0.000	ORF1ab_*, ORF1ab.1_*	C	4	0.000	ORF1ab_Q, ORF1ab.1_Q
9717	A	ORF1ab_nt:9452_AA:K3151, ORF1ab.1_nt:9452_AA:K3151	15780	19	18	7	0	15824	A	15780	0.997			T	19	0.001	ORF1ab_M, ORF1ab.1_M	C	18	0.001	ORF1ab_T, ORF1ab.1_T
9718	G	ORF1ab_nt:9453_AA:K3151, ORF1ab.1_nt:9453_AA:K3151	11	31	13	15765	4	15824	G	15765	0.996			T	31	0.002	ORF1ab_N, ORF1ab.1_N	C	13	0.001	ORF1ab_N, ORF1ab.1_N
9719	C	ORF1ab_nt:9454_AA:H3152, ORF1ab.1_nt:9454_AA:H3152	7	6	15810	0	0	15824	C	15810	0.999			A	7	0.000	ORF1ab_N, ORF1ab.1_N	T	6	0.000	ORF1ab_Y, ORF1ab.1_Y
9720	A	ORF1ab_nt:9455_AA:H3152, ORF1ab.1_nt:9455_AA:H3152	15756	36	25	6	0	15824	A	15756	0.996			T	36	0.002	ORF1ab_L, ORF1ab.1_L	C	25	0.002	ORF1ab_P, ORF1ab.1_P
9721	T	ORF1ab_nt:9456_AA:H3152, ORF1ab.1_nt:9456_AA:H3152	2	15816	2	1	2	15824	T	15816	0.999			A	2	0.000	ORF1ab_Q, ORF1ab.1_Q	C	2	0.000	ORF1ab_H, ORF1ab.1_H
9722	T	ORF1ab_nt:9457_AA:F3153, ORF1ab.1_nt:9457_AA:F3153	4	15815	2	2	0	15824	T	15815	0.999			A	4	0.000	ORF1ab_I, ORF1ab.1_I	C	2	0.000	ORF1ab_L, ORF1ab.1_L
9723	T	ORF1ab_nt:9458_AA:F3153, ORF1ab.1_nt:9458_AA:F3153	3	15815	1	2	0	15824	T	15815	0.999			A	3	0.000	ORF1ab_Y, ORF1ab.1_Y	G	2	0.000	ORF1ab_C, ORF1ab.1_C
9724	C	ORF1ab_nt:9459_AA:F3153, ORF1ab.1_nt:9459_AA:F3153	8	65	15748	2	0	15824	C	15748	0.995			T	65	0.004	ORF1ab_F, ORF1ab.1_F	A	8	0.001	ORF1ab_L, ORF1ab.1_L
9725	T	ORF1ab_nt:9460_AA:Y3154, ORF1ab.1_nt:9460_AA:Y3154	6	15806	7	4	0	15824	T	15806	0.999			C	7	0.000	ORF1ab_H, ORF1ab.1_H	A	6	0.000	ORF1ab_N, ORF1ab.1_N
9726	A	ORF1ab_nt:9461_AA:Y3154, ORF1ab.1_nt:9461_AA:Y3154	15772	36	4	8	3	15824	A	15772	0.997			T	36	0.002	ORF1ab_F, ORF1ab.1_F	G	8	0.001	ORF1ab_C, ORF1ab.1_C
9727	T	ORF1ab_nt:9462_AA:Y3154, ORF1ab.1_nt:9462_AA:Y3154	0	15818	0	6	0	15824	T	15818	1.000			G	6	0.000	ORF1ab_*, ORF1ab.1_*
9728	T	ORF1ab_nt:9463_AA:W3155, ORF1ab.1_nt:9463_AA:W3155	3	15806	2	12	0	15824	T	15806	0.999			G	12	0.001	ORF1ab_G, ORF1ab.1_G	A	3	0.000	ORF1ab_R, ORF1ab.1_R
9729	G	ORF1ab_nt:9464_AA:W3155, ORF1ab.1_nt:9464_AA:W3155	8	61	4	15748	2	15824	G	15748	0.995			T	61	0.004	ORF1ab_L, ORF1ab.1_L	A	8	0.001	ORF1ab_*, ORF1ab.1_*
9730	G	ORF1ab_nt:9465_AA:W3155, ORF1ab.1_nt:9465_AA:W3155	17	97	0	15709	0	15824	G	15709	0.993			T	97	0.006	ORF1ab_C, ORF1ab.1_C	A	17	0.001	ORF1ab_*, ORF1ab.1_*
9731	T	ORF1ab_nt:9466_AA:F3156, ORF1ab.1_nt:9466_AA:F3156	2	15812	4	5	0	15824	T	15812	0.999			G	5	0.000	ORF1ab_V, ORF1ab.1_V	C	4	0.000	ORF1ab_L, ORF1ab.1_L
9732	T	ORF1ab_nt:9467_AA:F3156, ORF1ab.1_nt:9467_AA:F3156	0	15819	1	3	0	15824	T	15819	1.000			G	3	0.000	ORF1ab_C, ORF1ab.1_C
9733	C	ORF1ab_nt:9468_AA:F3156, ORF1ab.1_nt:9468_AA:F3156	3	50	15767	0	3	15824	C	15767	0.996			T	50	0.003	ORF1ab_F, ORF1ab.1_F	A	3	0.000	ORF1ab_L, ORF1ab.1_L
9734	T	ORF1ab_nt:9469_AA:F3157, ORF1ab.1_nt:9469_AA:F3157	0	15811	4	6	2	15824	T	15811	0.999			G	6	0.000	ORF1ab_V, ORF1ab.1_V	C	4	0.000	ORF1ab_L, ORF1ab.1_L
9735	T	ORF1ab_nt:9470_AA:F3157, ORF1ab.1_nt:9470_AA:F3157	4	15814	3	3	0	15824	T	15814	0.999			A	4	0.000	ORF1ab_Y, ORF1ab.1_Y	C	3	0.000	ORF1ab_S, ORF1ab.1_S
9736	T	ORF1ab_nt:9471_AA:F3157, ORF1ab.1_nt:9471_AA:F3157	3	15818	2	1	0	15824	T	15818	1.000			A	3	0.000	ORF1ab_L, ORF1ab.1_L	C	2	0.000	ORF1ab_F, ORF1ab.1_F
9737	A	ORF1ab_nt:9472_AA:S3158, ORF1ab.1_nt:9472_AA:S3158	15788	21	8	7	0	15824	A	15788	0.998			T	21	0.001	ORF1ab_C, ORF1ab.1_C	C	8	0.001	ORF1ab_R, ORF1ab.1_R
9738	G	ORF1ab_nt:9473_AA:S3158, ORF1ab.1_nt:9473_AA:S3158	9	96	0	15719	0	15824	G	15719	0.993			T	96	0.006	ORF1ab_I, ORF1ab.1_I	A	9	0.001	ORF1ab_N, ORF1ab.1_N
9739	T	ORF1ab_nt:9474_AA:S3158, ORF1ab.1_nt:9474_AA:S3158	4	15813	0	4	2	15824	T	15813	0.999			A	4	0.000	ORF1ab_R, ORF1ab.1_R	G	4	0.000	ORF1ab_R, ORF1ab.1_R
9740	A	ORF1ab_nt:9475_AA:N3159, ORF1ab.1_nt:9475_AA:N3159	15794	26	2	2	0	15824	A	15794	0.998			T	26	0.002	ORF1ab_Y, ORF1ab.1_Y	C	2	0.000	ORF1ab_H, ORF1ab.1_H
9741	A	ORF1ab_nt:9476_AA:N3159, ORF1ab.1_nt:9476_AA:N3159	15748	66	2	7	0	15824	A	15748	0.995			T	66	0.004	ORF1ab_I, ORF1ab.1_I	G	7	0.000	ORF1ab_S, ORF1ab.1_S
9742	T	ORF1ab_nt:9477_AA:N3159, ORF1ab.1_nt:9477_AA:N3159	6	15760	3	52	2	15824	T	15760	0.996			G	52	0.003	ORF1ab_K, ORF1ab.1_K	A	6	0.000	ORF1ab_K, ORF1ab.1_K
9743	T	ORF1ab_nt:9478_AA:Y3160, ORF1ab.1_nt:9478_AA:Y3160	9	15727	8	79	0	15824	T	15727	0.994			G	79	0.005	ORF1ab_D, ORF1ab.1_D	A	9	0.001	ORF1ab_N, ORF1ab.1_N
9744	A	ORF1ab_nt:9479_AA:Y3160, ORF1ab.1_nt:9479_AA:Y3160	15787	20	9	5	2	15824	A	15787	0.998			T	20	0.001	ORF1ab_F, ORF1ab.1_F	C	9	0.001	ORF1ab_S, ORF1ab.1_S
9745	C	ORF1ab_nt:9480_AA:Y3160, ORF1ab.1_nt:9480_AA:Y3160	6	25	15791	1	0	15824	C	15791	0.998			T	25	0.002	ORF1ab_Y, ORF1ab.1_Y	A	6	0.000	ORF1ab_*, ORF1ab.1_*
9746	C	ORF1ab_nt:9481_AA:L3161, ORF1ab.1_nt:9481_AA:L3161	3	64	15757	0	0	15824	C	15757	0.996			T	64	0.004	ORF1ab_L, ORF1ab.1_L	A	3	0.000	ORF1ab_I, ORF1ab.1_I
9747	T	ORF1ab_nt:9482_AA:L3161, ORF1ab.1_nt:9482_AA:L3161	3	15817	4	0	0	15824	T	15817	1.000			C	4	0.000	ORF1ab_P, ORF1ab.1_P	A	3	0.000	ORF1ab_Q, ORF1ab.1_Q
9748	A	ORF1ab_nt:9483_AA:L3161, ORF1ab.1_nt:9483_AA:L3161	15792	12	7	2	11	15825	A	15792	0.998			T	12	0.001	ORF1ab_L, ORF1ab.1_L	-	11	0.001	ORF1ab_?, ORF1ab.1_?
9749	A	ORF1ab_nt:9484_AA:K3162, ORF1ab.1_nt:9484_AA:K3162	15790	15	11	9	0	15825	A	15790	0.998			T	15	0.001	ORF1ab_*, ORF1ab.1_*	C	11	0.001	ORF1ab_Q, ORF1ab.1_Q
9750	A	ORF1ab_nt:9485_AA:K3162, ORF1ab.1_nt:9485_AA:K3162	15773	32	7	13	0	15825	A	15773	0.997			T	32	0.002	ORF1ab_M, ORF1ab.1_M	G	13	0.001	ORF1ab_R, ORF1ab.1_R
9751	G	ORF1ab_nt:9486_AA:K3162, ORF1ab.1_nt:9486_AA:K3162	6	14	0	15803	1	15825	G	15803	0.999			T	14	0.001	ORF1ab_N, ORF1ab.1_N	A	6	0.000	ORF1ab_K, ORF1ab.1_K
9752	A	ORF1ab_nt:9487_AA:R3163, ORF1ab.1_nt:9487_AA:R3163	15798	19	2	4	1	15825	A	15798	0.998			T	19	0.001	ORF1ab_*, ORF1ab.1_*	G	4	0.000	ORF1ab_G, ORF1ab.1_G
9753	G	ORF1ab_nt:9488_AA:R3163, ORF1ab.1_nt:9488_AA:R3163	5	45	0	15771	4	15825	G	15771	0.997			T	45	0.003	ORF1ab_I, ORF1ab.1_I	A	5	0.000	ORF1ab_K, ORF1ab.1_K
9754	A	ORF1ab_nt:9489_AA:R3163, ORF1ab.1_nt:9489_AA:R3163	15766	18	29	10	2	15825	A	15766	0.996			C	29	0.002	ORF1ab_S, ORF1ab.1_S	T	18	0.001	ORF1ab_S, ORF1ab.1_S
9755	C	ORF1ab_nt:9490_AA:R3164, ORF1ab.1_nt:9490_AA:R3164	18	17	15782	8	0	15825	C	15782	0.997			A	18	0.001	ORF1ab_S, ORF1ab.1_S	T	17	0.001	ORF1ab_C, ORF1ab.1_C
9756	G	ORF1ab_nt:9491_AA:R3164, ORF1ab.1_nt:9491_AA:R3164	10	41	3	15769	0	15823	G	15769	0.997			T	41	0.003	ORF1ab_L, ORF1ab.1_L	A	10	0.001	ORF1ab_H, ORF1ab.1_H
9757	T	ORF1ab_nt:9492_AA:R3164, ORF1ab.1_nt:9492_AA:R3164	2	15803	0	17	1	15823	T	15803	0.999			G	17	0.001	ORF1ab_R, ORF1ab.1_R	A	2	0.000	ORF1ab_R, ORF1ab.1_R
9758	G	ORF1ab_nt:9493_AA:V3165, ORF1ab.1_nt:9493_AA:V3165	3	89	0	15729	2	15823	G	15729	0.994			T	89	0.006	ORF1ab_L, ORF1ab.1_L	A	3	0.000	ORF1ab_I, ORF1ab.1_I
9759	T	ORF1ab_nt:9494_AA:V3165, ORF1ab.1_nt:9494_AA:V3165	9	15799	9	5	1	15823	T	15799	0.998			A	9	0.001	ORF1ab_E, ORF1ab.1_E	C	9	0.001	ORF1ab_A, ORF1ab.1_A
9760	A	ORF1ab_nt:9495_AA:V3165, ORF1ab.1_nt:9495_AA:V3165	15788	11	10	12	2	15823	A	15788	0.998			G	12	0.001	ORF1ab_V, ORF1ab.1_V	T	11	0.001	ORF1ab_V, ORF1ab.1_V
9761	G	ORF1ab_nt:9496_AA:V3166, ORF1ab.1_nt:9496_AA:V3166	4	40	0	15778	1	15823	G	15778	0.997			T	40	0.003	ORF1ab_F, ORF1ab.1_F	A	4	0.000	ORF1ab_I, ORF1ab.1_I
9762	T	ORF1ab_nt:9497_AA:V3166, ORF1ab.1_nt:9497_AA:V3166	5	15422	3	393	0	15823	T	15422	0.975			G	393	0.025	ORF1ab_G, ORF1ab.1_G	A	5	0.000	ORF1ab_D, ORF1ab.1_D
9763	C	ORF1ab_nt:9498_AA:V3166, ORF1ab.1_nt:9498_AA:V3166	10	64	15747	0	2	15823	C	15747	0.995			T	64	0.004	ORF1ab_V, ORF1ab.1_V	A	10	0.001	ORF1ab_V, ORF1ab.1_V
9764	T	ORF1ab_nt:9499_AA:F3167, ORF1ab.1_nt:9499_AA:F3167	9	15371	3	436	4	15823	T	15371	0.971			G	436	0.028	ORF1ab_V, ORF1ab.1_V	A	9	0.001	ORF1ab_I, ORF1ab.1_I
9765	T	ORF1ab_nt:9500_AA:F3167, ORF1ab.1_nt:9500_AA:F3167	0	15811	3	9	0	15823	T	15811	0.999			G	9	0.001	ORF1ab_C, ORF1ab.1_C	C	3	0.000	ORF1ab_S, ORF1ab.1_S
9766	T	ORF1ab_nt:9501_AA:F3167, ORF1ab.1_nt:9501_AA:F3167	4	15813	2	4	0	15823	T	15813	0.999			A	4	0.000	ORF1ab_L, ORF1ab.1_L	G	4	0.000	ORF1ab_L, ORF1ab.1_L
9767	A	ORF1ab_nt:9502_AA:N3168, ORF1ab.1_nt:9502_AA:N3168	15763	35	12	3	9	15822	A	15763	0.996			T	35	0.002	ORF1ab_Y, ORF1ab.1_Y	C	12	0.001	ORF1ab_H, ORF1ab.1_H
9768	A	ORF1ab_nt:9503_AA:N3168, ORF1ab.1_nt:9503_AA:N3168	15680	125	13	3	0	15821	A	15680	0.991			T	125	0.008	ORF1ab_I, ORF1ab.1_I	C	13	0.001	ORF1ab_T, ORF1ab.1_T
9769	T	ORF1ab_nt:9504_AA:N3168, ORF1ab.1_nt:9504_AA:N3168	5	15794	2	19	0	15820	T	15794	0.998			G	19	0.001	ORF1ab_K, ORF1ab.1_K	A	5	0.000	ORF1ab_K, ORF1ab.1_K
9770	G	ORF1ab_nt:9505_AA:G3169, ORF1ab.1_nt:9505_AA:G3169	2	34	2	15775	7	15820	G	15775	0.997			T	34	0.002	ORF1ab_C, ORF1ab.1_C	-	7	0.000	ORF1ab_?, ORF1ab.1_?
9771	G	ORF1ab_nt:9506_AA:G3169, ORF1ab.1_nt:9506_AA:G3169	0	58	0	15751	7	15816	G	15751	0.996			T	58	0.004	ORF1ab_V, ORF1ab.1_V	-	7	0.000	ORF1ab_?, ORF1ab.1_?
9772	T	ORF1ab_nt:9507_AA:G3169, ORF1ab.1_nt:9507_AA:G3169	4	15779	7	24	2	15816	T	15779	0.998			G	24	0.002	ORF1ab_G, ORF1ab.1_G	C	7	0.000	ORF1ab_G, ORF1ab.1_G
9773	G	ORF1ab_nt:9508_AA:V3170, ORF1ab.1_nt:9508_AA:V3170	4	87	1	15723	1	15816	G	15723	0.994			T	87	0.006	ORF1ab_F, ORF1ab.1_F	A	4	0.000	ORF1ab_I, ORF1ab.1_I
9774	T	ORF1ab_nt:9509_AA:V3170, ORF1ab.1_nt:9509_AA:V3170	2	15504	1	304	4	15815	T	15504	0.980			G	304	0.019	ORF1ab_G, ORF1ab.1_G	-	4	0.000	ORF1ab_?, ORF1ab.1_?
9775	T	ORF1ab_nt:9510_AA:V3170, ORF1ab.1_nt:9510_AA:V3170	3	15804	2	3	0	15812	T	15804	0.999			A	3	0.000	ORF1ab_V, ORF1ab.1_V	G	3	0.000	ORF1ab_V, ORF1ab.1_V
9776	T	ORF1ab_nt:9511_AA:S3171, ORF1ab.1_nt:9511_AA:S3171	0	15798	5	2	0	15805	T	15798	1.000			C	5	0.000	ORF1ab_P, ORF1ab.1_P	G	2	0.000	ORF1ab_A, ORF1ab.1_A
9777	C	ORF1ab_nt:9512_AA:S3171, ORF1ab.1_nt:9512_AA:S3171	3	4	13379	0	7	13393	C	13379	0.999			-	7	0.001	ORF1ab_?, ORF1ab.1_?	T	4	0.000	ORF1ab_F, ORF1ab.1_F
9778	C	ORF1ab_nt:9513_AA:S3171, ORF1ab.1_nt:9513_AA:S3171	4	5	8289	0	6	8304	C	8289	0.998			-	6	0.001	ORF1ab_?, ORF1ab.1_?	T	5	0.001	ORF1ab_S, ORF1ab.1_S
9779	T	ORF1ab_nt:9514_AA:F3172, ORF1ab.1_nt:9514_AA:F3172	0	8094	3	1	2	8100	T	8094	0.999			C	3	0.000	ORF1ab_L, ORF1ab.1_L	-	2	0.000	ORF1ab_?, ORF1ab.1_?
9780	T	ORF1ab_nt:9515_AA:F3172, ORF1ab.1_nt:9515_AA:F3172	0	8074	3	0	0	8077	T	8074	1.000			C	3	0.000	ORF1ab_S, ORF1ab.1_S
9781	T	ORF1ab_nt:9516_AA:F3172, ORF1ab.1_nt:9516_AA:F3172	1	8069	2	2	0	8074	T	8069	0.999			C	2	0.000	ORF1ab_F, ORF1ab.1_F	G	2	0.000	ORF1ab_L, ORF1ab.1_L
9782	A	ORF1ab_nt:9517_AA:S3173, ORF1ab.1_nt:9517_AA:S3173	8067	2	0	1	1	8071	A	8067	1.000			T	2	0.000	ORF1ab_C, ORF1ab.1_C
9783	G	ORF1ab_nt:9518_AA:S3173, ORF1ab.1_nt:9518_AA:S3173	1	5	0	8068	7	8081	G	8068	0.998			-	7	0.001	ORF1ab_?, ORF1ab.1_?	T	5	0.001	ORF1ab_I, ORF1ab.1_I
9784	T	ORF1ab_nt:9519_AA:S3173, ORF1ab.1_nt:9519_AA:S3173	7	9907	1	2	9	9926	T	9907	0.998			-	9	0.001	ORF1ab_?, ORF1ab.1_?	A	7	0.001	ORF1ab_R, ORF1ab.1_R
9785	A	ORF1ab_nt:9520_AA:T3174, ORF1ab.1_nt:9520_AA:T3174	15247	2	1	0	0	15250	A	15247	1.000			T	2	0.000	ORF1ab_S, ORF1ab.1_S
9786	C	ORF1ab_nt:9521_AA:T3174, ORF1ab.1_nt:9521_AA:T3174	5	1	15305	0	0	15311	C	15305	1.000			A	5	0.000	ORF1ab_N, ORF1ab.1_N
9787	T	ORF1ab_nt:9522_AA:T3174, ORF1ab.1_nt:9522_AA:T3174	17	15162	1	143	1	15326	T	15162	0.989			G	143	0.009	ORF1ab_T, ORF1ab.1_T	A	17	0.001	ORF1ab_T, ORF1ab.1_T
9788	T	ORF1ab_nt:9523_AA:F3175, ORF1ab.1_nt:9523_AA:F3175	1	15347	4	1	0	15353	T	15347	1.000			C	4	0.000	ORF1ab_L, ORF1ab.1_L
9789	T	ORF1ab_nt:9524_AA:F3175, ORF1ab.1_nt:9524_AA:F3175	0	15351	1	1	0	15353	T	15351	1.000			C	1	0.000	ORF1ab_S, ORF1ab.1_S
9790	T	ORF1ab_nt:9525_AA:F3175, ORF1ab.1_nt:9525_AA:F3175	2	15345	6	0	0	15353	T	15345	0.999			C	6	0.000	ORF1ab_F, ORF1ab.1_F	A	2	0.000	ORF1ab_L, ORF1ab.1_L
9791	G	ORF1ab_nt:9526_AA:E3176, ORF1ab.1_nt:9526_AA:E3176	4	66	1	15265	1	15337	G	15265	0.995			T	66	0.004	ORF1ab_*, ORF1ab.1_*	A	4	0.000	ORF1ab_K, ORF1ab.1_K
9792	A	ORF1ab_nt:9527_AA:E3176, ORF1ab.1_nt:9527_AA:E3176	15289	3	40	3	2	15337	A	15289	0.997			C	40	0.003	ORF1ab_A, ORF1ab.1_A	T	3	0.000	ORF1ab_V, ORF1ab.1_V
9793	A	ORF1ab_nt:9528_AA:E3176, ORF1ab.1_nt:9528_AA:E3176	15298	2	32	4	0	15336	A	15298	0.998			C	32	0.002	ORF1ab_D, ORF1ab.1_D	G	4	0.000	ORF1ab_E, ORF1ab.1_E
9794	G	ORF1ab_nt:9529_AA:E3177, ORF1ab.1_nt:9529_AA:E3177	1	26	1	15307	0	15335	G	15307	0.998			T	26	0.002	ORF1ab_*, ORF1ab.1_*
9795	A	ORF1ab_nt:9530_AA:E3177, ORF1ab.1_nt:9530_AA:E3177	15324	1	7	1	1	15334	A	15324	0.999			C	7	0.000	ORF1ab_A, ORF1ab.1_A
9796	A	ORF1ab_nt:9531_AA:E3177, ORF1ab.1_nt:9531_AA:E3177	15329	1	1	4	0	15335	A	15329	1.000			G	4	0.000	ORF1ab_E, ORF1ab.1_E
9797	G	ORF1ab_nt:9532_AA:A3178, ORF1ab.1_nt:9532_AA:A3178	0	2	0	15337	0	15339	G	15337	1.000			T	2	0.000	ORF1ab_S, ORF1ab.1_S
9798	C	ORF1ab_nt:9533_AA:A3178, ORF1ab.1_nt:9533_AA:A3178	1	2	15342	1	0	15346	C	15342	1.000			T	2	0.000	ORF1ab_V, ORF1ab.1_V
9799	T	ORF1ab_nt:9534_AA:A3178, ORF1ab.1_nt:9534_AA:A3178	3	15255	18	76	0	15352	T	15255	0.994			G	76	0.005	ORF1ab_A, ORF1ab.1_A	C	18	0.001	ORF1ab_A, ORF1ab.1_A
9800	G	ORF1ab_nt:9535_AA:A3179, ORF1ab.1_nt:9535_AA:A3179	0	14	2	15329	0	15345	G	15329	0.999			T	14	0.001	ORF1ab_S, ORF1ab.1_S	C	2	0.000	ORF1ab_P, ORF1ab.1_P
9801	C	ORF1ab_nt:9536_AA:A3179, ORF1ab.1_nt:9536_AA:A3179	6	4	15313	4	0	15327	C	15313	0.999			A	6	0.000	ORF1ab_E, ORF1ab.1_E	T	4	0.000	ORF1ab_V, ORF1ab.1_V
9802	G	ORF1ab_nt:9537_AA:A3179, ORF1ab.1_nt:9537_AA:A3179	5	1	0	15326	0	15332	G	15326	1.000			A	5	0.000	ORF1ab_A, ORF1ab.1_A
9803	C	ORF1ab_nt:9538_AA:L3180, ORF1ab.1_nt:9538_AA:L3180	6	3	15325	0	1	15335	C	15325	0.999			A	6	0.000	ORF1ab_M, ORF1ab.1_M	T	3	0.000	ORF1ab_L, ORF1ab.1_L
9804	T	ORF1ab_nt:9539_AA:L3180, ORF1ab.1_nt:9539_AA:L3180	1	15331	3	0	0	15335	T	15331	1.000			C	3	0.000	ORF1ab_P, ORF1ab.1_P
9805	G	ORF1ab_nt:9540_AA:L3180, ORF1ab.1_nt:9540_AA:L3180	3	0	0	15332	0	15335	G	15332	1.000			A	3	0.000	ORF1ab_L, ORF1ab.1_L
9806	T	ORF1ab_nt:9541_AA:C3181, ORF1ab.1_nt:9541_AA:C3181	4	15320	5	6	0	15335	T	15320	0.999			G	6	0.000	ORF1ab_G, ORF1ab.1_G	C	5	0.000	ORF1ab_R, ORF1ab.1_R
9807	G	ORF1ab_nt:9542_AA:C3181, ORF1ab.1_nt:9542_AA:C3181	7	4	0	15328	0	15339	G	15328	0.999			A	7	0.000	ORF1ab_Y, ORF1ab.1_Y	T	4	0.000	ORF1ab_F, ORF1ab.1_F
9808	C	ORF1ab_nt:9543_AA:C3181, ORF1ab.1_nt:9543_AA:C3181	21	4	15322	1	0	15348	C	15322	0.998			A	21	0.001	ORF1ab_*, ORF1ab.1_*	T	4	0.000	ORF1ab_C, ORF1ab.1_C
9809	A	ORF1ab_nt:9544_AA:T3182, ORF1ab.1_nt:9544_AA:T3182	15332	4	7	8	0	15351	A	15332	0.999			G	8	0.001	ORF1ab_A, ORF1ab.1_A	C	7	0.000	ORF1ab_P, ORF1ab.1_P
9810	C	ORF1ab_nt:9545_AA:T3182, ORF1ab.1_nt:9545_AA:T3182	6	1	15351	0	0	15358	C	15351	1.000			A	6	0.000	ORF1ab_N, ORF1ab.1_N
9811	C	ORF1ab_nt:9546_AA:T3182, ORF1ab.1_nt:9546_AA:T3182	3	3	15343	1	0	15350	C	15343	1.000			A	3	0.000	ORF1ab_T, ORF1ab.1_T	T	3	0.000	ORF1ab_T, ORF1ab.1_T
9812	T	ORF1ab_nt:9547_AA:F3183, ORF1ab.1_nt:9547_AA:F3183	5	15305	6	5	19	15340	T	15305	0.998			-	19	0.001	ORF1ab_?, ORF1ab.1_?	C	6	0.000	ORF1ab_L, ORF1ab.1_L
9813	T	ORF1ab_nt:9548_AA:F3183, ORF1ab.1_nt:9548_AA:F3183	2	15237	14	86	0	15339	T	15237	0.993			G	86	0.006	ORF1ab_C, ORF1ab.1_C	C	14	0.001	ORF1ab_S, ORF1ab.1_S
9814	T	ORF1ab_nt:9549_AA:F3183, ORF1ab.1_nt:9549_AA:F3183	0	14835	24	479	0	15338	T	14835	0.967			G	479	0.031	ORF1ab_L, ORF1ab.1_L	C	24	0.002	ORF1ab_F, ORF1ab.1_F
9815	T	ORF1ab_nt:9550_AA:L3184, ORF1ab.1_nt:9550_AA:L3184	6	15291	7	32	0	15336	T	15291	0.997			G	32	0.002	ORF1ab_V, ORF1ab.1_V	C	7	0.000	ORF1ab_L, ORF1ab.1_L
9816	T	ORF1ab_nt:9551_AA:L3184, ORF1ab.1_nt:9551_AA:L3184	2	15332	5	2	0	15341	T	15332	0.999			C	5	0.000	ORF1ab_S, ORF1ab.1_S	A	2	0.000	ORF1ab_*, ORF1ab.1_*
9817	G	ORF1ab_nt:9552_AA:L3184, ORF1ab.1_nt:9552_AA:L3184	0	0	0	15342	0	15342	G	15342	1.000
9818	T	ORF1ab_nt:9553_AA:L3185, ORF1ab.1_nt:9553_AA:L3185	0	15227	6	102	1	15336	T	15227	0.993			G	102	0.007	ORF1ab_V, ORF1ab.1_V	C	6	0.000	ORF1ab_L, ORF1ab.1_L
9819	T	ORF1ab_nt:9554_AA:L3185, ORF1ab.1_nt:9554_AA:L3185	4	15316	1	10	0	15331	T	15316	0.999			G	10	0.001	ORF1ab_*, ORF1ab.1_*	A	4	0.000	ORF1ab_*, ORF1ab.1_*
9820	A	ORF1ab_nt:9555_AA:L3185, ORF1ab.1_nt:9555_AA:L3185	15259	2	43	25	2	15331	A	15259	0.995			C	43	0.003	ORF1ab_F, ORF1ab.1_F	G	25	0.002	ORF1ab_L, ORF1ab.1_L
9821	A	ORF1ab_nt:9556_AA:N3186, ORF1ab.1_nt:9556_AA:N3186	15015	2	298	17	0	15332	A	15015	0.979			C	298	0.019	ORF1ab_H, ORF1ab.1_H	G	17	0.001	ORF1ab_D, ORF1ab.1_D
9822	A	ORF1ab_nt:9557_AA:N3186, ORF1ab.1_nt:9557_AA:N3186	15329	2	2	1	0	15334	A	15329	1.000			T	2	0.000	ORF1ab_I, ORF1ab.1_I	C	2	0.000	ORF1ab_T, ORF1ab.1_T
9823	T	ORF1ab_nt:9558_AA:N3186, ORF1ab.1_nt:9558_AA:N3186	3	15320	3	3	0	15329	T	15320	0.999			A	3	0.000	ORF1ab_K, ORF1ab.1_K	C	3	0.000	ORF1ab_N, ORF1ab.1_N
9824	A	ORF1ab_nt:9559_AA:K3187, ORF1ab.1_nt:9559_AA:K3187	15327	1	0	3	5	15336	A	15327	0.999			-	5	0.000	ORF1ab_?, ORF1ab.1_?	G	3	0.000	ORF1ab_E, ORF1ab.1_E
9825	A	ORF1ab_nt:9560_AA:K3187, ORF1ab.1_nt:9560_AA:K3187	15160	5	175	1	0	15341	A	15160	0.988			C	175	0.011	ORF1ab_T, ORF1ab.1_T	T	5	0.000	ORF1ab_I, ORF1ab.1_I
9826	A	ORF1ab_nt:9561_AA:K3187, ORF1ab.1_nt:9561_AA:K3187	15327	1	5	2	0	15335	A	15327	0.999			C	5	0.000	ORF1ab_N, ORF1ab.1_N	G	2	0.000	ORF1ab_K, ORF1ab.1_K
9827	G	ORF1ab_nt:9562_AA:E3188, ORF1ab.1_nt:9562_AA:E3188	0	3	0	15322	0	15325	G	15322	1.000			T	3	0.000	ORF1ab_*, ORF1ab.1_*
9828	A	ORF1ab_nt:9563_AA:E3188, ORF1ab.1_nt:9563_AA:E3188	15297	5	19	1	1	15323	A	15297	0.998			C	19	0.001	ORF1ab_A, ORF1ab.1_A	T	5	0.000	ORF1ab_V, ORF1ab.1_V
9829	A	ORF1ab_nt:9564_AA:E3188, ORF1ab.1_nt:9564_AA:E3188	14975	3	325	17	0	15320	A	14975	0.977			C	325	0.021	ORF1ab_D, ORF1ab.1_D	G	17	0.001	ORF1ab_E, ORF1ab.1_E
9830	A	ORF1ab_nt:9565_AA:M3189, ORF1ab.1_nt:9565_AA:M3189	15297	5	9	4	0	15315	A	15297	0.999			C	9	0.001	ORF1ab_L, ORF1ab.1_L	T	5	0.000	ORF1ab_L, ORF1ab.1_L
9831	T	ORF1ab_nt:9566_AA:M3189, ORF1ab.1_nt:9566_AA:M3189	4	15312	2	8	0	15326	T	15312	0.999			G	8	0.001	ORF1ab_R, ORF1ab.1_R	A	4	0.000	ORF1ab_K, ORF1ab.1_K
9832	G	ORF1ab_nt:9567_AA:M3189, ORF1ab.1_nt:9567_AA:M3189	1	1	0	15328	0	15330	G	15328	1.000			A	1	0.000	ORF1ab_I, ORF1ab.1_I
9833	T	ORF1ab_nt:9568_AA:Y3190, ORF1ab.1_nt:9568_AA:Y3190	2	15317	3	2	0	15324	T	15317	1.000			C	3	0.000	ORF1ab_H, ORF1ab.1_H	A	2	0.000	ORF1ab_N, ORF1ab.1_N
9834	A	ORF1ab_nt:9569_AA:Y3190, ORF1ab.1_nt:9569_AA:Y3190	15241	3	69	9	0	15322	A	15241	0.995			C	69	0.005	ORF1ab_S, ORF1ab.1_S	G	9	0.001	ORF1ab_C, ORF1ab.1_C
9835	T	ORF1ab_nt:9570_AA:Y3190, ORF1ab.1_nt:9570_AA:Y3190	3	15325	2	3	0	15333	T	15325	0.999			A	3	0.000	ORF1ab_*, ORF1ab.1_*	G	3	0.000	ORF1ab_*, ORF1ab.1_*
9836	C	ORF1ab_nt:9571_AA:L3191, ORF1ab.1_nt:9571_AA:L3191	0	6	15328	1	0	15335	C	15328	1.000			T	6	0.000	ORF1ab_L, ORF1ab.1_L
9837	T	ORF1ab_nt:9572_AA:L3191, ORF1ab.1_nt:9572_AA:L3191	2	15330	2	3	0	15337	T	15330	1.000			G	3	0.000	ORF1ab_R, ORF1ab.1_R	A	2	0.000	ORF1ab_Q, ORF1ab.1_Q
9838	A	ORF1ab_nt:9573_AA:L3191, ORF1ab.1_nt:9573_AA:L3191	15332	0	0	4	3	15339	A	15332	1.000			G	4	0.000	ORF1ab_L, ORF1ab.1_L	-	3	0.000	ORF1ab_?, ORF1ab.1_?
9839	A	ORF1ab_nt:9574_AA:K3192, ORF1ab.1_nt:9574_AA:K3192	15347	1	0	2	0	15350	A	15347	1.000			G	2	0.000	ORF1ab_E, ORF1ab.1_E
9840	A	ORF1ab_nt:9575_AA:K3192, ORF1ab.1_nt:9575_AA:K3192	15336	12	7	2	0	15357	A	15336	0.999			T	12	0.001	ORF1ab_M, ORF1ab.1_M	C	7	0.000	ORF1ab_T, ORF1ab.1_T
9841	G	ORF1ab_nt:9576_AA:K3192, ORF1ab.1_nt:9576_AA:K3192	16	0	1	15367	0	15384	G	15367	0.999			A	16	0.001	ORF1ab_K, ORF1ab.1_K
9842	T	ORF1ab_nt:9577_AA:L3193, ORF1ab.1_nt:9577_AA:L3193	4	15377	1	4	0	15386	T	15377	0.999			A	4	0.000	ORF1ab_M, ORF1ab.1_M	G	4	0.000	ORF1ab_V, ORF1ab.1_V
9843	T	ORF1ab_nt:9578_AA:L3193, ORF1ab.1_nt:9578_AA:L3193	1	15363	6	6	1	15377	T	15363	0.999			C	6	0.000	ORF1ab_S, ORF1ab.1_S	G	6	0.000	ORF1ab_W, ORF1ab.1_W
9844	G	ORF1ab_nt:9579_AA:L3193, ORF1ab.1_nt:9579_AA:L3193	1	13	0	15363	1	15378	G	15363	0.999			T	13	0.001	ORF1ab_F, ORF1ab.1_F
9845	C	ORF1ab_nt:9580_AA:R3194, ORF1ab.1_nt:9580_AA:R3194	15	4	15353	0	0	15372	C	15353	0.999			A	15	0.001	ORF1ab_S, ORF1ab.1_S	T	4	0.000	ORF1ab_C, ORF1ab.1_C
9846	G	ORF1ab_nt:9581_AA:R3194, ORF1ab.1_nt:9581_AA:R3194	4	11	0	15358	0	15373	G	15358	0.999			T	11	0.001	ORF1ab_L, ORF1ab.1_L	A	4	0.000	ORF1ab_H, ORF1ab.1_H
9847	T	ORF1ab_nt:9582_AA:R3194, ORF1ab.1_nt:9582_AA:R3194	3	15361	3	1	3	15371	T	15361	0.999			A	3	0.000	ORF1ab_R, ORF1ab.1_R	C	3	0.000	ORF1ab_R, ORF1ab.1_R
9848	A	ORF1ab_nt:9583_AA:S3195, ORF1ab.1_nt:9583_AA:S3195	15346	1	3	8	13	15371	A	15346	0.998			-	13	0.001	ORF1ab_?, ORF1ab.1_?	G	8	0.001	ORF1ab_G, ORF1ab.1_G
9849	G	ORF1ab_nt:9584_AA:S3195, ORF1ab.1_nt:9584_AA:S3195	0	8	1	15364	0	15373	G	15364	0.999			T	8	0.001	ORF1ab_I, ORF1ab.1_I
9850	T	ORF1ab_nt:9585_AA:S3195, ORF1ab.1_nt:9585_AA:S3195	1	15329	4	40	3	15377	T	15329	0.997			G	40	0.003	ORF1ab_R, ORF1ab.1_R	C	4	0.000	ORF1ab_S, ORF1ab.1_S
9851	G	ORF1ab_nt:9586_AA:D3196, ORF1ab.1_nt:9586_AA:D3196	16	14	0	15348	0	15378	G	15348	0.998			A	16	0.001	ORF1ab_N, ORF1ab.1_N	T	14	0.001	ORF1ab_Y, ORF1ab.1_Y
9852	A	ORF1ab_nt:9587_AA:D3196, ORF1ab.1_nt:9587_AA:D3196	15212	14	141	5	4	15376	A	15212	0.989			C	141	0.009	ORF1ab_A, ORF1ab.1_A	T	14	0.001	ORF1ab_V, ORF1ab.1_V
9853	T	ORF1ab_nt:9588_AA:D3196, ORF1ab.1_nt:9588_AA:D3196	2	15366	2	1	6	15377	T	15366	0.999			-	6	0.000	ORF1ab_?, ORF1ab.1_?	A	2	0.000	ORF1ab_E, ORF1ab.1_E
9854	G	ORF1ab_nt:9589_AA:V3197, ORF1ab.1_nt:9589_AA:V3197	0	11	1	15364	2	15378	G	15364	0.999			T	11	0.001	ORF1ab_L, ORF1ab.1_L	-	2	0.000	ORF1ab_?, ORF1ab.1_?
9855	T	ORF1ab_nt:9590_AA:V3197, ORF1ab.1_nt:9590_AA:V3197	2	15358	5	4	0	15369	T	15358	0.999			C	5	0.000	ORF1ab_A, ORF1ab.1_A	G	4	0.000	ORF1ab_G, ORF1ab.1_G
9856	G	ORF1ab_nt:9591_AA:V3197, ORF1ab.1_nt:9591_AA:V3197	0	13	0	15324	0	15337	G	15324	0.999			T	13	0.001	ORF1ab_V, ORF1ab.1_V
9857	C	ORF1ab_nt:9592_AA:L3198, ORF1ab.1_nt:9592_AA:L3198	0	12	15240	0	0	15252	C	15240	0.999			T	12	0.001	ORF1ab_L, ORF1ab.1_L
9858	T	ORF1ab_nt:9593_AA:L3198, ORF1ab.1_nt:9593_AA:L3198	2	15076	4	1	0	15083	T	15076	1.000			C	4	0.000	ORF1ab_P, ORF1ab.1_P	A	2	0.000	ORF1ab_Q, ORF1ab.1_Q
9859	A	ORF1ab_nt:9594_AA:L3198, ORF1ab.1_nt:9594_AA:L3198	8118	2	1	2	1	8124	A	8118	0.999			T	2	0.000	ORF1ab_L, ORF1ab.1_L	G	2	0.000	ORF1ab_L, ORF1ab.1_L
9860	T	ORF1ab_nt:9595_AA:L3199, ORF1ab.1_nt:9595_AA:L3199	2	7613	1	1	2	7619	T	7613	0.999			A	2	0.000	ORF1ab_I, ORF1ab.1_I	-	2	0.000	ORF1ab_?, ORF1ab.1_?
9861	T	ORF1ab_nt:9596_AA:L3199, ORF1ab.1_nt:9596_AA:L3199	2	7610	3	2	1	7618	T	7610	0.999			C	3	0.000	ORF1ab_S, ORF1ab.1_S	A	2	0.000	ORF1ab_*, ORF1ab.1_*
9862	A	ORF1ab_nt:9597_AA:L3199, ORF1ab.1_nt:9597_AA:L3199	7610	2	0	3	2	7617	A	7610	0.999			G	3	0.000	ORF1ab_L, ORF1ab.1_L	T	2	0.000	ORF1ab_F, ORF1ab.1_F
9863	C	ORF1ab_nt:9598_AA:P3200, ORF1ab.1_nt:9598_AA:P3200	0	1	7614	0	1	7616	C	7614	1.000			T	1	0.000	ORF1ab_S, ORF1ab.1_S
9864	C	ORF1ab_nt:9599_AA:P3200, ORF1ab.1_nt:9599_AA:P3200	1	1	7614	0	1	7617	C	7614	1.000			A	1	0.000	ORF1ab_H, ORF1ab.1_H
9865	T	ORF1ab_nt:9600_AA:P3200, ORF1ab.1_nt:9600_AA:P3200	1	7615	4	2	1	7623	T	7615	0.999			C	4	0.001	ORF1ab_P, ORF1ab.1_P	G	2	0.000	ORF1ab_P, ORF1ab.1_P
9866	C	ORF1ab_nt:9601_AA:L3201, ORF1ab.1_nt:9601_AA:L3201	0	0	7623	0	1	7624	C	7623	1.000			-	1	0.000	ORF1ab_?, ORF1ab.1_?
9867	T	ORF1ab_nt:9602_AA:L3201, ORF1ab.1_nt:9602_AA:L3201	0	7630	0	1	2	7633	T	7630	1.000			-	2	0.000	ORF1ab_?, ORF1ab.1_?
9868	T	ORF1ab_nt:9603_AA:L3201, ORF1ab.1_nt:9603_AA:L3201	6	7598	13	40	1	7658	T	7598	0.992			G	40	0.005	ORF1ab_L, ORF1ab.1_L	C	13	0.002	ORF1ab_L, ORF1ab.1_L
9869	A	ORF1ab_nt:9604_AA:T3202, ORF1ab.1_nt:9604_AA:T3202	7380	1	304	0	2	7687	A	7380	0.960			C	304	0.040	ORF1ab_P, ORF1ab.1_P	-	2	0.000	ORF1ab_?, ORF1ab.1_?
9870	C	ORF1ab_nt:9605_AA:T3202, ORF1ab.1_nt:9605_AA:T3202	0	4	8585	1	1	8591	C	8585	0.999			T	4	0.000	ORF1ab_M, ORF1ab.1_M
9871	G	ORF1ab_nt:9606_AA:T3202, ORF1ab.1_nt:9606_AA:T3202	1	0	1	8799	1	8802	G	8799	1.000			A	1	0.000	ORF1ab_T, ORF1ab.1_T
9872	C	ORF1ab_nt:9607_AA:Q3203, ORF1ab.1_nt:9607_AA:Q3203	10	1	10385	0	1	10397	C	10385	0.999			A	10	0.001	ORF1ab_K, ORF1ab.1_K
9873	A	ORF1ab_nt:9608_AA:Q3203, ORF1ab.1_nt:9608_AA:Q3203	14677	1	2	4	2	14686	A	14677	0.999			G	4	0.000	ORF1ab_R, ORF1ab.1_R	C	2	0.000	ORF1ab_P, ORF1ab.1_P
9874	A	ORF1ab_nt:9609_AA:Q3203, ORF1ab.1_nt:9609_AA:Q3203	14688	0	1	1	1	14691	A	14688	1.000			C	1	0.000	ORF1ab_H, ORF1ab.1_H
9875	T	ORF1ab_nt:9610_AA:Y3204, ORF1ab.1_nt:9610_AA:Y3204	3	14684	3	1	1	14692	T	14684	0.999			A	3	0.000	ORF1ab_N, ORF1ab.1_N	C	3	0.000	ORF1ab_H, ORF1ab.1_H
9876	A	ORF1ab_nt:9611_AA:Y3204, ORF1ab.1_nt:9611_AA:Y3204	14720	5	0	2	2	14729	A	14720	0.999			T	5	0.000	ORF1ab_F, ORF1ab.1_F	G	2	0.000	ORF1ab_C, ORF1ab.1_C
9877	T	ORF1ab_nt:9612_AA:Y3204, ORF1ab.1_nt:9612_AA:Y3204	8	14716	0	3	2	14729	T	14716	0.999			A	8	0.001	ORF1ab_*, ORF1ab.1_*	G	3	0.000	ORF1ab_*, ORF1ab.1_*
9878	A	ORF1ab_nt:9613_AA:N3205, ORF1ab.1_nt:9613_AA:N3205	14718	4	2	0	5	14729	A	14718	0.999			-	5	0.000	ORF1ab_?, ORF1ab.1_?	T	4	0.000	ORF1ab_Y, ORF1ab.1_Y
9879	A	ORF1ab_nt:9614_AA:N3205, ORF1ab.1_nt:9614_AA:N3205	14298	14	410	4	1	14728	A	14298	0.971			C	410	0.028	ORF1ab_T, ORF1ab.1_T	T	14	0.001	ORF1ab_I, ORF1ab.1_I
9880	T	ORF1ab_nt:9615_AA:N3205, ORF1ab.1_nt:9615_AA:N3205	5	14716	2	2	2	14727	T	14716	0.999			A	5	0.000	ORF1ab_K, ORF1ab.1_K	C	2	0.000	ORF1ab_N, ORF1ab.1_N
9881	A	ORF1ab_nt:9616_AA:R3206, ORF1ab.1_nt:9616_AA:R3206	14271	6	443	5	2	14727	A	14271	0.969			C	443	0.030	ORF1ab_R, ORF1ab.1_R	T	6	0.000	ORF1ab_*, ORF1ab.1_*
9882	G	ORF1ab_nt:9617_AA:R3206, ORF1ab.1_nt:9617_AA:R3206	17	9	1	14698	2	14727	G	14698	0.998			A	17	0.001	ORF1ab_K, ORF1ab.1_K	T	9	0.001	ORF1ab_I, ORF1ab.1_I
9883	A	ORF1ab_nt:9618_AA:R3206, ORF1ab.1_nt:9618_AA:R3206	14712	6	6	2	1	14727	A	14712	0.999			T	6	0.000	ORF1ab_S, ORF1ab.1_S	C	6	0.000	ORF1ab_S, ORF1ab.1_S
9884	T	ORF1ab_nt:9619_AA:Y3207, ORF1ab.1_nt:9619_AA:Y3207	15	14704	4	2	2	14727	T	14704	0.998			A	15	0.001	ORF1ab_N, ORF1ab.1_N	C	4	0.000	ORF1ab_H, ORF1ab.1_H
9885	A	ORF1ab_nt:9620_AA:Y3207, ORF1ab.1_nt:9620_AA:Y3207	14708	5	13	0	1	14727	A	14708	0.999			C	13	0.001	ORF1ab_S, ORF1ab.1_S	T	5	0.000	ORF1ab_F, ORF1ab.1_F
9886	C	ORF1ab_nt:9621_AA:Y3207, ORF1ab.1_nt:9621_AA:Y3207	43	15	14666	2	1	14727	C	14666	0.996			A	43	0.003	ORF1ab_*, ORF1ab.1_*	T	15	0.001	ORF1ab_Y, ORF1ab.1_Y
9887	T	ORF1ab_nt:9622_AA:L3208, ORF1ab.1_nt:9622_AA:L3208	3	14717	0	5	3	14728	T	14717	0.999			G	5	0.000	ORF1ab_V, ORF1ab.1_V	A	3	0.000	ORF1ab_I, ORF1ab.1_I
9888	T	ORF1ab_nt:9623_AA:L3208, ORF1ab.1_nt:9623_AA:L3208	0	14723	4	0	1	14728	T	14723	1.000			C	4	0.000	ORF1ab_S, ORF1ab.1_S
9889	A	ORF1ab_nt:9624_AA:L3208, ORF1ab.1_nt:9624_AA:L3208	14722	1	3	1	2	14729	A	14722	1.000			C	3	0.000	ORF1ab_F, ORF1ab.1_F	-	2	0.000	ORF1ab_?, ORF1ab.1_?
9890	G	ORF1ab_nt:9625_AA:A3209, ORF1ab.1_nt:9625_AA:A3209	16	12	2	14698	1	14729	G	14698	0.998			A	16	0.001	ORF1ab_T, ORF1ab.1_T	T	12	0.001	ORF1ab_S, ORF1ab.1_S
9891	C	ORF1ab_nt:9626_AA:A3209, ORF1ab.1_nt:9626_AA:A3209	30	8	14687	1	2	14729	C	14687	0.997			A	30	0.002	ORF1ab_D, ORF1ab.1_D	T	8	0.001	ORF1ab_V, ORF1ab.1_V
9892	T	ORF1ab_nt:9627_AA:A3209, ORF1ab.1_nt:9627_AA:A3209	22	14691	7	9	1	14730	T	14691	0.997			A	22	0.001	ORF1ab_A, ORF1ab.1_A	G	9	0.001	ORF1ab_A, ORF1ab.1_A
9893	C	ORF1ab_nt:9628_AA:L3210, ORF1ab.1_nt:9628_AA:L3210	80	44	14603	1	1	14729	C	14603	0.991			A	80	0.005	ORF1ab_I, ORF1ab.1_I	T	44	0.003	ORF1ab_F, ORF1ab.1_F
9894	T	ORF1ab_nt:9629_AA:L3210, ORF1ab.1_nt:9629_AA:L3210	18	14667	14	27	3	14729	T	14667	0.996			G	27	0.002	ORF1ab_R, ORF1ab.1_R	A	18	0.001	ORF1ab_H, ORF1ab.1_H
9895	T	ORF1ab_nt:9630_AA:L3210, ORF1ab.1_nt:9630_AA:L3210	19	14642	10	58	1	14730	T	14642	0.994			G	58	0.004	ORF1ab_L, ORF1ab.1_L	A	19	0.001	ORF1ab_L, ORF1ab.1_L
9896	T	ORF1ab_nt:9631_AA:Y3211, ORF1ab.1_nt:9631_AA:Y3211	13	14711	2	3	1	14730	T	14711	0.999			A	13	0.001	ORF1ab_N, ORF1ab.1_N	G	3	0.000	ORF1ab_D, ORF1ab.1_D
9897	A	ORF1ab_nt:9632_AA:Y3211, ORF1ab.1_nt:9632_AA:Y3211	14719	6	1	2	2	14730	A	14719	0.999			T	6	0.000	ORF1ab_F, ORF1ab.1_F	G	2	0.000	ORF1ab_C, ORF1ab.1_C
9898	T	ORF1ab_nt:9633_AA:Y3211, ORF1ab.1_nt:9633_AA:Y3211	31	14694	0	1	3	14730	T	14694	0.998			A	31	0.002	ORF1ab_*, ORF1ab.1_*	-	3	0.000	ORF1ab_?, ORF1ab.1_?
9899	A	ORF1ab_nt:9634_AA:N3212, ORF1ab.1_nt:9634_AA:N3212	14718	3	2	5	1	14730	A	14718	0.999			G	5	0.000	ORF1ab_D, ORF1ab.1_D	T	3	0.000	ORF1ab_Y, ORF1ab.1_Y
9900	A	ORF1ab_nt:9635_AA:N3212, ORF1ab.1_nt:9635_AA:N3212	14457	48	220	4	1	14730	A	14457	0.981			C	220	0.015	ORF1ab_T, ORF1ab.1_T	T	48	0.003	ORF1ab_I, ORF1ab.1_I
9901	T	ORF1ab_nt:9636_AA:N3212, ORF1ab.1_nt:9636_AA:N3212	14	14708	2	1	4	14730	T	14708	0.999			A	14	0.001	ORF1ab_K, ORF1ab.1_K	-	4	0.000	ORF1ab_?, ORF1ab.1_?
9902	A	ORF1ab_nt:9637_AA:K3213, ORF1ab.1_nt:9637_AA:K3213	14722	4	1	0	3	14730	A	14722	0.999			T	4	0.000	ORF1ab_*, ORF1ab.1_*	-	3	0.000	ORF1ab_?, ORF1ab.1_?
9903	A	ORF1ab_nt:9638_AA:K3213, ORF1ab.1_nt:9638_AA:K3213	14710	6	10	2	1	14730	A	14710	0.999			C	10	0.001	ORF1ab_T, ORF1ab.1_T	T	6	0.000	ORF1ab_M, ORF1ab.1_M
9904	G	ORF1ab_nt:9639_AA:K3213, ORF1ab.1_nt:9639_AA:K3213	7	2	0	14720	1	14730	G	14720	0.999			A	7	0.000	ORF1ab_K, ORF1ab.1_K	T	2	0.000	ORF1ab_N, ORF1ab.1_N
9905	T	ORF1ab_nt:9640_AA:Y3214, ORF1ab.1_nt:9640_AA:Y3214	7	14713	2	7	1	14730	T	14713	0.999			A	7	0.000	ORF1ab_N, ORF1ab.1_N	G	7	0.000	ORF1ab_D, ORF1ab.1_D
9906	A	ORF1ab_nt:9641_AA:Y3214, ORF1ab.1_nt:9641_AA:Y3214	14715	4	2	8	1	14730	A	14715	0.999			G	8	0.001	ORF1ab_C, ORF1ab.1_C	T	4	0.000	ORF1ab_F, ORF1ab.1_F
9907	C	ORF1ab_nt:9642_AA:Y3214, ORF1ab.1_nt:9642_AA:Y3214	68	2	14658	1	1	14730	C	14658	0.995			A	68	0.005	ORF1ab_*, ORF1ab.1_*	T	2	0.000	ORF1ab_Y, ORF1ab.1_Y
9908	A	ORF1ab_nt:9643_AA:K3215, ORF1ab.1_nt:9643_AA:K3215	14709	3	9	8	1	14730	A	14709	0.999			C	9	0.001	ORF1ab_Q, ORF1ab.1_Q	G	8	0.001	ORF1ab_E, ORF1ab.1_E
9909	A	ORF1ab_nt:9644_AA:K3215, ORF1ab.1_nt:9644_AA:K3215	14718	2	2	7	1	14730	A	14718	0.999			G	7	0.000	ORF1ab_R, ORF1ab.1_R	T	2	0.000	ORF1ab_M, ORF1ab.1_M
9910	G	ORF1ab_nt:9645_AA:K3215, ORF1ab.1_nt:9645_AA:K3215	2	4	1	14721	1	14730	G	14721	0.999			T	4	0.000	ORF1ab_N, ORF1ab.1_N	A	2	0.000	ORF1ab_K, ORF1ab.1_K
9911	T	ORF1ab_nt:9646_AA:Y3216, ORF1ab.1_nt:9646_AA:Y3216	9	14710	2	7	1	14730	T	14710	0.999			A	9	0.001	ORF1ab_N, ORF1ab.1_N	G	7	0.000	ORF1ab_D, ORF1ab.1_D
9912	A	ORF1ab_nt:9647_AA:Y3216, ORF1ab.1_nt:9647_AA:Y3216	14719	5	2	3	1	14730	A	14719	0.999			T	5	0.000	ORF1ab_F, ORF1ab.1_F	G	3	0.000	ORF1ab_C, ORF1ab.1_C
9913	T	ORF1ab_nt:9648_AA:Y3216, ORF1ab.1_nt:9648_AA:Y3216	17	14689	5	12	7	14730	T	14689	0.997			A	17	0.001	ORF1ab_*, ORF1ab.1_*	G	12	0.001	ORF1ab_*, ORF1ab.1_*
9914	T	ORF1ab_nt:9649_AA:F3217, ORF1ab.1_nt:9649_AA:F3217	12	14677	7	32	1	14730	T	14677	0.996			G	32	0.002	ORF1ab_V, ORF1ab.1_V	A	12	0.001	ORF1ab_I, ORF1ab.1_I
9915	T	ORF1ab_nt:9650_AA:F3217, ORF1ab.1_nt:9650_AA:F3217	4	14617	0	107	1	14730	T	14617	0.992			G	107	0.007	ORF1ab_C, ORF1ab.1_C	A	4	0.000	ORF1ab_Y, ORF1ab.1_Y
9916	T	ORF1ab_nt:9651_AA:F3217, ORF1ab.1_nt:9651_AA:F3217	2	14716	11	2	1	14732	T	14716	0.999			C	11	0.001	ORF1ab_F, ORF1ab.1_F	A	2	0.000	ORF1ab_L, ORF1ab.1_L
9917	A	ORF1ab_nt:9652_AA:S3218, ORF1ab.1_nt:9652_AA:S3218	14719	1	3	6	3	14732	A	14719	0.999			G	6	0.000	ORF1ab_G, ORF1ab.1_G	C	3	0.000	ORF1ab_R, ORF1ab.1_R
9918	G	ORF1ab_nt:9653_AA:S3218, ORF1ab.1_nt:9653_AA:S3218	10	4	0	14717	1	14732	G	14717	0.999			A	10	0.001	ORF1ab_N, ORF1ab.1_N	T	4	0.000	ORF1ab_I, ORF1ab.1_I
9919	T	ORF1ab_nt:9654_AA:S3218, ORF1ab.1_nt:9654_AA:S3218	5	14705	0	20	1	14732	T	14705	0.998			G	20	0.001	ORF1ab_R, ORF1ab.1_R	A	5	0.000	ORF1ab_R, ORF1ab.1_R
9920	G	ORF1ab_nt:9655_AA:G3219, ORF1ab.1_nt:9655_AA:G3219	2	14	0	14713	3	14732	G	14713	0.999			T	14	0.001	ORF1ab_*, ORF1ab.1_*	-	3	0.000	ORF1ab_?, ORF1ab.1_?
9921	G	ORF1ab_nt:9656_AA:G3219, ORF1ab.1_nt:9656_AA:G3219	10	17	0	14704	1	14732	G	14704	0.998			T	17	0.001	ORF1ab_V, ORF1ab.1_V	A	10	0.001	ORF1ab_E, ORF1ab.1_E
9922	A	ORF1ab_nt:9657_AA:G3219, ORF1ab.1_nt:9657_AA:G3219	14719	2	1	9	1	14732	A	14719	0.999			G	9	0.001	ORF1ab_G, ORF1ab.1_G	T	2	0.000	ORF1ab_G, ORF1ab.1_G
9923	G	ORF1ab_nt:9658_AA:A3220, ORF1ab.1_nt:9658_AA:A3220	11	2	2	14712	2	14732	G	14712	0.999			A	11	0.001	ORF1ab_T, ORF1ab.1_T	T	2	0.000	ORF1ab_S, ORF1ab.1_S
9924	C	ORF1ab_nt:9659_AA:A3220, ORF1ab.1_nt:9659_AA:A3220	48	6	14675	0	2	14732	C	14675	0.996			A	48	0.003	ORF1ab_E, ORF1ab.1_E	T	6	0.000	ORF1ab_V, ORF1ab.1_V
9925	A	ORF1ab_nt:9660_AA:A3220, ORF1ab.1_nt:9660_AA:A3220	14722	5	4	0	1	14732	A	14722	0.999			T	5	0.000	ORF1ab_A, ORF1ab.1_A	C	4	0.000	ORF1ab_A, ORF1ab.1_A
9926	A	ORF1ab_nt:9661_AA:M3221, ORF1ab.1_nt:9661_AA:M3221	14715	13	0	2	1	14732	A	14715	0.999			T	13	0.001	ORF1ab_L, ORF1ab.1_L	G	2	0.000	ORF1ab_V, ORF1ab.1_V
9927	T	ORF1ab_nt:9662_AA:M3221, ORF1ab.1_nt:9662_AA:M3221	11	14712	0	6	1	14732	T	14712	0.999			A	11	0.001	ORF1ab_K, ORF1ab.1_K	G	6	0.000	ORF1ab_R, ORF1ab.1_R
9928	G	ORF1ab_nt:9663_AA:M3221, ORF1ab.1_nt:9663_AA:M3221	19	27	0	14683	1	14732	G	14683	0.997			T	27	0.002	ORF1ab_I, ORF1ab.1_I	A	19	0.001	ORF1ab_I, ORF1ab.1_I
9929	G	ORF1ab_nt:9664_AA:D3222, ORF1ab.1_nt:9664_AA:D3222	5477	3	0	9251	1	14732	G	9251	0.628			A	5477	0.372	ORF1ab_N, ORF1ab.1_N	T	3	0.000	ORF1ab_Y, ORF1ab.1_Y
9930	A	ORF1ab_nt:9665_AA:D3222, ORF1ab.1_nt:9665_AA:D3222	14727	2	0	2	1	14732	A	14727	1.000			T	2	0.000	ORF1ab_V, ORF1ab.1_V	G	2	0.000	ORF1ab_G, ORF1ab.1_G
9931	T	ORF1ab_nt:9666_AA:D3222, ORF1ab.1_nt:9666_AA:D3222	21	14707	1	2	1	14732	T	14707	0.998			A	21	0.001	ORF1ab_E, ORF1ab.1_E	G	2	0.000	ORF1ab_E, ORF1ab.1_E
9932	A	ORF1ab_nt:9667_AA:T3223, ORF1ab.1_nt:9667_AA:T3223	14712	3	6	9	1	14732	A	14712	0.999			G	9	0.001	ORF1ab_A, ORF1ab.1_A	C	6	0.000	ORF1ab_P, ORF1ab.1_P
9933	C	ORF1ab_nt:9668_AA:T3223, ORF1ab.1_nt:9668_AA:T3223	30	9	14689	0	3	14732	C	14689	0.997			A	30	0.002	ORF1ab_K, ORF1ab.1_K	T	9	0.001	ORF1ab_I, ORF1ab.1_I
9934	A	ORF1ab_nt:9669_AA:T3223, ORF1ab.1_nt:9669_AA:T3223	14720	7	2	2	1	14732	A	14720	0.999			T	7	0.000	ORF1ab_T, ORF1ab.1_T	C	2	0.000	ORF1ab_T, ORF1ab.1_T
9935	A	ORF1ab_nt:9670_AA:T3224, ORF1ab.1_nt:9670_AA:T3224	14720	0	6	4	1	14732	A	14720	0.999			C	6	0.000	ORF1ab_P, ORF1ab.1_P	G	4	0.000	ORF1ab_A, ORF1ab.1_A
9936	C	ORF1ab_nt:9671_AA:T3224, ORF1ab.1_nt:9671_AA:T3224	12	1	14715	1	2	14732	C	14715	0.999			A	12	0.001	ORF1ab_N, ORF1ab.1_N	-	2	0.000	ORF1ab_?, ORF1ab.1_?
9937	T	ORF1ab_nt:9672_AA:T3224, ORF1ab.1_nt:9672_AA:T3224	5	14711	10	2	1	14732	T	14711	0.999			C	10	0.001	ORF1ab_T, ORF1ab.1_T	A	5	0.000	ORF1ab_T, ORF1ab.1_T
9938	A	ORF1ab_nt:9673_AA:S3225, ORF1ab.1_nt:9673_AA:S3225	14723	2	2	4	1	14732	A	14723	0.999			G	4	0.000	ORF1ab_G, ORF1ab.1_G	T	2	0.000	ORF1ab_C, ORF1ab.1_C
9939	G	ORF1ab_nt:9674_AA:S3225, ORF1ab.1_nt:9674_AA:S3225	13	5	2	14710	1	14732	G	14710	0.999			A	13	0.001	ORF1ab_N, ORF1ab.1_N	T	5	0.000	ORF1ab_I, ORF1ab.1_I
9940	C	ORF1ab_nt:9675_AA:S3225, ORF1ab.1_nt:9675_AA:S3225	11	2	14713	2	2	14732	C	14713	0.999			A	11	0.001	ORF1ab_R, ORF1ab.1_R	T	2	0.000	ORF1ab_S, ORF1ab.1_S
9941	T	ORF1ab_nt:9676_AA:Y3226, ORF1ab.1_nt:9676_AA:Y3226	3	14723	3	1	1	14732	T	14723	0.999			A	3	0.000	ORF1ab_N, ORF1ab.1_N	C	3	0.000	ORF1ab_H, ORF1ab.1_H
9942	A	ORF1ab_nt:9677_AA:Y3226, ORF1ab.1_nt:9677_AA:Y3226	14719	6	1	4	1	14732	A	14719	0.999			T	6	0.000	ORF1ab_F, ORF1ab.1_F	G	4	0.000	ORF1ab_C, ORF1ab.1_C
9943	C	ORF1ab_nt:9678_AA:Y3226, ORF1ab.1_nt:9678_AA:Y3226	8	1	14721	0	1	14732	C	14721	0.999			A	8	0.001	ORF1ab_*, ORF1ab.1_*
9944	A	ORF1ab_nt:9679_AA:R3227, ORF1ab.1_nt:9679_AA:R3227	14658	0	73	1	1	14734	A	14658	0.995			C	73	0.005	ORF1ab_R, ORF1ab.1_R
9945	G	ORF1ab_nt:9680_AA:R3227, ORF1ab.1_nt:9680_AA:R3227	2	2	1	14727	1	14734	G	14727	1.000			A	2	0.000	ORF1ab_K, ORF1ab.1_K	T	2	0.000	ORF1ab_I, ORF1ab.1_I
9946	A	ORF1ab_nt:9681_AA:R3227, ORF1ab.1_nt:9681_AA:R3227	14717	0	2	12	1	14734	A	14717	0.999			G	12	0.001	ORF1ab_R, ORF1ab.1_R	C	2	0.000	ORF1ab_S, ORF1ab.1_S
9947	G	ORF1ab_nt:9682_AA:E3228, ORF1ab.1_nt:9682_AA:E3228	2	0	0	14728	3	14734	G	14728	1.000			-	3	0.000	ORF1ab_?, ORF1ab.1_?	A	2	0.000	ORF1ab_K, ORF1ab.1_K
9948	A	ORF1ab_nt:9683_AA:E3228, ORF1ab.1_nt:9683_AA:E3228	14715	3	6	8	3	14735	A	14715	0.999			G	8	0.001	ORF1ab_G, ORF1ab.1_G	C	6	0.000	ORF1ab_A, ORF1ab.1_A
9949	A	ORF1ab_nt:9684_AA:E3228, ORF1ab.1_nt:9684_AA:E3228	14713	4	2	14	1	14735	A	14713	0.999			G	14	0.001	ORF1ab_E, ORF1ab.1_E	T	4	0.000	ORF1ab_D, ORF1ab.1_D
9950	G	ORF1ab_nt:9685_AA:A3229, ORF1ab.1_nt:9685_AA:A3229	4	9	4	14716	1	14735	G	14716	0.999			T	9	0.001	ORF1ab_S, ORF1ab.1_S	A	4	0.000	ORF1ab_T, ORF1ab.1_T
9951	C	ORF1ab_nt:9686_AA:A3229, ORF1ab.1_nt:9686_AA:A3229	2	8	14721	3	1	14735	C	14721	0.999			T	8	0.001	ORF1ab_V, ORF1ab.1_V	G	3	0.000	ORF1ab_G, ORF1ab.1_G
9952	T	ORF1ab_nt:9687_AA:A3229, ORF1ab.1_nt:9687_AA:A3229	2	14717	6	6	3	14735	T	14717	0.999			C	6	0.000	ORF1ab_A, ORF1ab.1_A	G	6	0.000	ORF1ab_A, ORF1ab.1_A
9953	G	ORF1ab_nt:9688_AA:A3230, ORF1ab.1_nt:9688_AA:A3230	6	10	0	14716	1	14735	G	14716	0.999			T	10	0.001	ORF1ab_S, ORF1ab.1_S	A	6	0.000	ORF1ab_T, ORF1ab.1_T
9954	C	ORF1ab_nt:9689_AA:A3230, ORF1ab.1_nt:9689_AA:A3230	2	11	14717	2	1	14735	C	14717	0.999			T	11	0.001	ORF1ab_V, ORF1ab.1_V	A	2	0.000	ORF1ab_D, ORF1ab.1_D
9955	T	ORF1ab_nt:9690_AA:A3230, ORF1ab.1_nt:9690_AA:A3230	0	14728	2	1	2	14735	T	14728	1.000			C	2	0.000	ORF1ab_A, ORF1ab.1_A	-	2	0.000	ORF1ab_?, ORF1ab.1_?
9956	T	ORF1ab_nt:9691_AA:C3231, ORF1ab.1_nt:9691_AA:C3231	3	14710	18	3	1	14735	T	14710	0.998			C	18	0.001	ORF1ab_R, ORF1ab.1_R	A	3	0.000	ORF1ab_S, ORF1ab.1_S
9957	G	ORF1ab_nt:9692_AA:C3231, ORF1ab.1_nt:9692_AA:C3231	0	9	1	14717	1	14729	G	14717	0.999			T	9	0.001	ORF1ab_F, ORF1ab.1_F
9958	T	ORF1ab_nt:9693_AA:C3231, ORF1ab.1_nt:9693_AA:C3231	2	14723	0	2	1	14729	T	14723	1.000			A	2	0.000	ORF1ab_*, ORF1ab.1_*	G	2	0.000	ORF1ab_W, ORF1ab.1_W
9959	T	ORF1ab_nt:9694_AA:C3232, ORF1ab.1_nt:9694_AA:C3232	2	14665	56	3	1	14729	T	14665	0.996			C	56	0.004	ORF1ab_R, ORF1ab.1_R	G	3	0.000	ORF1ab_G, ORF1ab.1_G
9960	G	ORF1ab_nt:9695_AA:C3232, ORF1ab.1_nt:9695_AA:C3232	9	23	0	14697	3	14733	G	14697	0.998			T	23	0.002	ORF1ab_F, ORF1ab.1_F	A	9	0.001	ORF1ab_Y, ORF1ab.1_Y
9961	T	ORF1ab_nt:9696_AA:C3232, ORF1ab.1_nt:9696_AA:C3232	4	14715	7	5	1	14733	T	14715	0.999			C	7	0.000	ORF1ab_C, ORF1ab.1_C	G	5	0.000	ORF1ab_W, ORF1ab.1_W
9962	C	ORF1ab_nt:9697_AA:H3233, ORF1ab.1_nt:9697_AA:H3233	9	13	14706	2	3	14733	C	14706	0.998			T	13	0.001	ORF1ab_Y, ORF1ab.1_Y	A	9	0.001	ORF1ab_N, ORF1ab.1_N
9963	A	ORF1ab_nt:9698_AA:H3233, ORF1ab.1_nt:9698_AA:H3233	14720	5	2	4	1	14733	A	14720	0.999			T	5	0.000	ORF1ab_L, ORF1ab.1_L	G	4	0.000	ORF1ab_R, ORF1ab.1_R
9964	T	ORF1ab_nt:9699_AA:H3233, ORF1ab.1_nt:9699_AA:H3233	9	14716	0	2	2	14731	T	14716	0.999			A	9	0.001	ORF1ab_Q, ORF1ab.1_Q	G	2	0.000	ORF1ab_Q, ORF1ab.1_Q
9965	C	ORF1ab_nt:9700_AA:L3234, ORF1ab.1_nt:9700_AA:L3234	8	14	14706	0	1	14731	C	14706	0.998			T	14	0.001	ORF1ab_F, ORF1ab.1_F	A	8	0.001	ORF1ab_I, ORF1ab.1_I
9966	T	ORF1ab_nt:9701_AA:L3234, ORF1ab.1_nt:9701_AA:L3234	4	14715	6	3	1	14731	T	14715	0.999			C	6	0.000	ORF1ab_P, ORF1ab.1_P	A	4	0.000	ORF1ab_H, ORF1ab.1_H
9967	C	ORF1ab_nt:9702_AA:L3234, ORF1ab.1_nt:9702_AA:L3234	5	9	14713	1	1	14731	C	14713	0.999			T	9	0.001	ORF1ab_L, ORF1ab.1_L	A	5	0.000	ORF1ab_L, ORF1ab.1_L
9968	G	ORF1ab_nt:9703_AA:A3235, ORF1ab.1_nt:9703_AA:A3235	14	2	4	14710	1	14731	G	14710	0.999			A	14	0.001	ORF1ab_T, ORF1ab.1_T	C	4	0.000	ORF1ab_P, ORF1ab.1_P
9969	C	ORF1ab_nt:9704_AA:A3235, ORF1ab.1_nt:9704_AA:A3235	2	4	14719	4	1	14731	C	14719	0.999			T	4	0.000	ORF1ab_V, ORF1ab.1_V	G	4	0.000	ORF1ab_G, ORF1ab.1_G
9970	A	ORF1ab_nt:9705_AA:A3235, ORF1ab.1_nt:9705_AA:A3235	14711	0	7	8	3	14731	A	14711	0.999			G	8	0.001	ORF1ab_A, ORF1ab.1_A	C	7	0.000	ORF1ab_A, ORF1ab.1_A
9971	A	ORF1ab_nt:9706_AA:K3236, ORF1ab.1_nt:9706_AA:K3236	14717	1	6	4	1	14731	A	14717	0.999			C	6	0.000	ORF1ab_Q, ORF1ab.1_Q	G	4	0.000	ORF1ab_E, ORF1ab.1_E
9972	A	ORF1ab_nt:9707_AA:K3236, ORF1ab.1_nt:9707_AA:K3236	14709	3	13	4	1	14731	A	14709	0.999			C	13	0.001	ORF1ab_T, ORF1ab.1_T	G	4	0.000	ORF1ab_R, ORF1ab.1_R
9973	G	ORF1ab_nt:9708_AA:K3236, ORF1ab.1_nt:9708_AA:K3236	3	3	0	14722	1	14731	G	14722	0.999			A	3	0.000	ORF1ab_K, ORF1ab.1_K	T	3	0.000	ORF1ab_N, ORF1ab.1_N
9974	G	ORF1ab_nt:9709_AA:A3237, ORF1ab.1_nt:9709_AA:A3237	4	8	3	14713	1	14732	G	14713	0.999			T	8	0.001	ORF1ab_S, ORF1ab.1_S	A	4	0.000	ORF1ab_T, ORF1ab.1_T
9975	C	ORF1ab_nt:9710_AA:A3237, ORF1ab.1_nt:9710_AA:A3237	1	7	12613	3	2106	14732	C	12613	0.856			-	2106	0.143	ORF1ab_?, ORF1ab.1_?	T	7	0.000	ORF1ab_V, ORF1ab.1_V
9976	T	ORF1ab_nt:9711_AA:A3237, ORF1ab.1_nt:9711_AA:A3237	5	12591	18	1	2114	14730	T	12591	0.855			-	2114	0.144	ORF1ab_?, ORF1ab.1_?	C	18	0.001	ORF1ab_A, ORF1ab.1_A
9977	C	ORF1ab_nt:9712_AA:L3238, ORF1ab.1_nt:9712_AA:L3238	2	8	14717	0	3	14730	C	14717	0.999			T	8	0.001	ORF1ab_F, ORF1ab.1_F	-	3	0.000	ORF1ab_?, ORF1ab.1_?
9978	T	ORF1ab_nt:9713_AA:L3238, ORF1ab.1_nt:9713_AA:L3238	3	14712	5	0	7	14730	T	14712	0.999			-	7	0.000	ORF1ab_?, ORF1ab.1_?	C	5	0.000	ORF1ab_P, ORF1ab.1_P
9979	C	ORF1ab_nt:9714_AA:L3238, ORF1ab.1_nt:9714_AA:L3238	15	9	14702	1	3	14730	C	14702	0.998			A	15	0.001	ORF1ab_L, ORF1ab.1_L	T	9	0.001	ORF1ab_L, ORF1ab.1_L
9980	A	ORF1ab_nt:9715_AA:N3239, ORF1ab.1_nt:9715_AA:N3239	14708	2	10	7	2	14730	A	14708	0.999			C	10	0.001	ORF1ab_H, ORF1ab.1_H	G	7	0.000	ORF1ab_D, ORF1ab.1_D
9981	A	ORF1ab_nt:9716_AA:N3239, ORF1ab.1_nt:9716_AA:N3239	14714	4	6	4	1	14730	A	14714	0.999			C	6	0.000	ORF1ab_T, ORF1ab.1_T	T	4	0.000	ORF1ab_I, ORF1ab.1_I
9982	T	ORF1ab_nt:9717_AA:N3239, ORF1ab.1_nt:9717_AA:N3239	3	14710	8	5	1	14730	T	14710	0.999			C	8	0.001	ORF1ab_N, ORF1ab.1_N	G	5	0.000	ORF1ab_K, ORF1ab.1_K
9983	G	ORF1ab_nt:9718_AA:D3240, ORF1ab.1_nt:9718_AA:D3240	4	7	2	14714	1	14730	G	14714	0.999			T	7	0.000	ORF1ab_Y, ORF1ab.1_Y	A	4	0.000	ORF1ab_N, ORF1ab.1_N
9984	A	ORF1ab_nt:9719_AA:D3240, ORF1ab.1_nt:9719_AA:D3240	14707	10	11	0	1	14730	A	14707	0.998			C	11	0.001	ORF1ab_A, ORF1ab.1_A	T	10	0.001	ORF1ab_V, ORF1ab.1_V
9985	C	ORF1ab_nt:9720_AA:D3240, ORF1ab.1_nt:9720_AA:D3240	2	1	14726	0	1	14730	C	14726	1.000			A	2	0.000	ORF1ab_E, ORF1ab.1_E
9986	T	ORF1ab_nt:9721_AA:F3241, ORF1ab.1_nt:9721_AA:F3241	11	14707	4	3	4	14730	T	14707	0.998			A	11	0.001	ORF1ab_I, ORF1ab.1_I	C	4	0.000	ORF1ab_L, ORF1ab.1_L
9987	T	ORF1ab_nt:9722_AA:F3241, ORF1ab.1_nt:9722_AA:F3241	1	14708	9	10	1	14730	T	14708	0.999			G	10	0.001	ORF1ab_C, ORF1ab.1_C	C	9	0.001	ORF1ab_S, ORF1ab.1_S
9988	C	ORF1ab_nt:9723_AA:F3241, ORF1ab.1_nt:9723_AA:F3241	3	7	14719	0	1	14730	C	14719	0.999			T	7	0.000	ORF1ab_F, ORF1ab.1_F	A	3	0.000	ORF1ab_L, ORF1ab.1_L
9989	A	ORF1ab_nt:9724_AA:S3242, ORF1ab.1_nt:9724_AA:S3242	14713	5	3	7	1	14730	A	14713	0.999			G	7	0.000	ORF1ab_G, ORF1ab.1_G	T	5	0.000	ORF1ab_C, ORF1ab.1_C
9990	G	ORF1ab_nt:9725_AA:S3242, ORF1ab.1_nt:9725_AA:S3242	3	20	0	14704	2	14730	G	14704	0.998			T	20	0.001	ORF1ab_I, ORF1ab.1_I	A	3	0.000	ORF1ab_N, ORF1ab.1_N
9991	T	ORF1ab_nt:9726_AA:S3242, ORF1ab.1_nt:9726_AA:S3242	2	14724	1	1	1	14730	T	14724	1.000			A	2	0.000	ORF1ab_R, ORF1ab.1_R
9992	A	ORF1ab_nt:9727_AA:N3243, ORF1ab.1_nt:9727_AA:N3243	14722	1	2	3	1	14730	A	14722	0.999			G	3	0.000	ORF1ab_D, ORF1ab.1_D	C	2	0.000	ORF1ab_H, ORF1ab.1_H
9993	A	ORF1ab_nt:9728_AA:N3243, ORF1ab.1_nt:9728_AA:N3243	14720	2	5	1	1	14729	A	14720	0.999			C	5	0.000	ORF1ab_T, ORF1ab.1_T	T	2	0.000	ORF1ab_I, ORF1ab.1_I
9994	C	ORF1ab_nt:9729_AA:N3243, ORF1ab.1_nt:9729_AA:N3243	14	11	14698	4	1	14728	C	14698	0.998			A	14	0.001	ORF1ab_K, ORF1ab.1_K	T	11	0.001	ORF1ab_N, ORF1ab.1_N
9995	T	ORF1ab_nt:9730_AA:S3244, ORF1ab.1_nt:9730_AA:S3244	3	14707	14	2	1	14728	T	14707	0.999			C	14	0.001	ORF1ab_P, ORF1ab.1_P	A	3	0.000	ORF1ab_T, ORF1ab.1_T
9996	C	ORF1ab_nt:9731_AA:S3244, ORF1ab.1_nt:9731_AA:S3244	8	2	14717	0	1	14728	C	14717	0.999			A	8	0.001	ORF1ab_*, ORF1ab.1_*	T	2	0.000	ORF1ab_L, ORF1ab.1_L
9997	A	ORF1ab_nt:9732_AA:S3244, ORF1ab.1_nt:9732_AA:S3244	14701	3	5	16	2	14728	A	14701	0.998			G	16	0.001	ORF1ab_S, ORF1ab.1_S	C	5	0.000	ORF1ab_S, ORF1ab.1_S
9998	G	ORF1ab_nt:9733_AA:G3245, ORF1ab.1_nt:9733_AA:G3245	0	6	1	14719	2	14728	G	14719	0.999			T	6	0.000	ORF1ab_C, ORF1ab.1_C	-	2	0.000	ORF1ab_?, ORF1ab.1_?
9999	G	ORF1ab_nt:9734_AA:G3245, ORF1ab.1_nt:9734_AA:G3245	2	13	0	14712	1	14728	G	14712	0.999			T	13	0.001	ORF1ab_V, ORF1ab.1_V	A	2	0.000	ORF1ab_D, ORF1ab.1_D
10000	T	ORF1ab_nt:9735_AA:G3245, ORF1ab.1_nt:9735_AA:G3245	4	14710	4	9	1	14728	T	14710	0.999			G	9	0.001	ORF1ab_G, ORF1ab.1_G	A	4	0.000	ORF1ab_G, ORF1ab.1_G
10001	T	ORF1ab_nt:9736_AA:S3246, ORF1ab.1_nt:9736_AA:S3246	1	14719	3	4	1	14728	T	14719	0.999			G	4	0.000	ORF1ab_A, ORF1ab.1_A	C	3	0.000	ORF1ab_P, ORF1ab.1_P
10002	C	ORF1ab_nt:9737_AA:S3246, ORF1ab.1_nt:9737_AA:S3246	4	10	14712	0	1	14728	C	14712	0.999			T	10	0.001	ORF1ab_F, ORF1ab.1_F	A	4	0.000	ORF1ab_Y, ORF1ab.1_Y
10003	T	ORF1ab_nt:9738_AA:S3246, ORF1ab.1_nt:9738_AA:S3246	4	14712	9	0	2	14728	T	14712	0.999			C	9	0.001	ORF1ab_S, ORF1ab.1_S	A	4	0.000	ORF1ab_S, ORF1ab.1_S
10004	G	ORF1ab_nt:9739_AA:D3247, ORF1ab.1_nt:9739_AA:D3247	6	4	0	14714	3	14728	G	14714	0.999			A	6	0.000	ORF1ab_N, ORF1ab.1_N	T	4	0.000	ORF1ab_Y, ORF1ab.1_Y
10005	A	ORF1ab_nt:9740_AA:D3247, ORF1ab.1_nt:9740_AA:D3247	14689	18	15	4	2	14728	A	14689	0.997			T	18	0.001	ORF1ab_V, ORF1ab.1_V	C	15	0.001	ORF1ab_A, ORF1ab.1_A
10006	T	ORF1ab_nt:9741_AA:D3247, ORF1ab.1_nt:9741_AA:D3247	6	14712	8	3	1	14730	T	14712	0.999			C	8	0.001	ORF1ab_D, ORF1ab.1_D	A	6	0.000	ORF1ab_E, ORF1ab.1_E
10007	G	ORF1ab_nt:9742_AA:V3248, ORF1ab.1_nt:9742_AA:V3248	1	8	1	14718	1	14730	G	14718	0.999			T	8	0.001	ORF1ab_F, ORF1ab.1_F
10008	T	ORF1ab_nt:9743_AA:V3248, ORF1ab.1_nt:9743_AA:V3248	4	14716	0	8	1	14730	T	14716	0.999			G	8	0.001	ORF1ab_G, ORF1ab.1_G	A	4	0.000	ORF1ab_D, ORF1ab.1_D
10009	T	ORF1ab_nt:9744_AA:V3248, ORF1ab.1_nt:9744_AA:V3248	4	14717	8	0	1	14730	T	14717	0.999			C	8	0.001	ORF1ab_V, ORF1ab.1_V	A	4	0.000	ORF1ab_V, ORF1ab.1_V
10010	C	ORF1ab_nt:9745_AA:L3249, ORF1ab.1_nt:9745_AA:L3249	4	15	14708	0	1	14730	C	14708	0.999			T	15	0.001	ORF1ab_F, ORF1ab.1_F	A	4	0.000	ORF1ab_I, ORF1ab.1_I
10011	T	ORF1ab_nt:9746_AA:L3249, ORF1ab.1_nt:9746_AA:L3249	3	14700	19	7	1	14730	T	14700	0.998			C	19	0.001	ORF1ab_P, ORF1ab.1_P	G	7	0.000	ORF1ab_R, ORF1ab.1_R
10012	T	ORF1ab_nt:9747_AA:L3249, ORF1ab.1_nt:9747_AA:L3249	2	14617	4	106	1	14730	T	14617	0.992			G	106	0.007	ORF1ab_L, ORF1ab.1_L	C	4	0.000	ORF1ab_L, ORF1ab.1_L
10013	T	ORF1ab_nt:9748_AA:Y3250, ORF1ab.1_nt:9748_AA:Y3250	1	14726	2	0	1	14730	T	14726	1.000			C	2	0.000	ORF1ab_H, ORF1ab.1_H
10014	A	ORF1ab_nt:9749_AA:Y3250, ORF1ab.1_nt:9749_AA:Y3250	14719	6	2	1	2	14730	A	14719	0.999			T	6	0.000	ORF1ab_F, ORF1ab.1_F	C	2	0.000	ORF1ab_S, ORF1ab.1_S
10015	C	ORF1ab_nt:9750_AA:Y3250, ORF1ab.1_nt:9750_AA:Y3250	14	13	14699	1	1	14730	C	14699	0.998			A	14	0.001	ORF1ab_*, ORF1ab.1_*	T	13	0.001	ORF1ab_Y, ORF1ab.1_Y
10016	C	ORF1ab_nt:9751_AA:Q3251, ORF1ab.1_nt:9751_AA:Q3251	9	12	14705	0	1	14728	C	14705	0.998			T	12	0.001	ORF1ab_*, ORF1ab.1_*	A	9	0.001	ORF1ab_K, ORF1ab.1_K
10017	A	ORF1ab_nt:9752_AA:Q3251, ORF1ab.1_nt:9752_AA:Q3251	14706	5	7	8	1	14728	A	14706	0.999			G	8	0.001	ORF1ab_R, ORF1ab.1_R	C	7	0.000	ORF1ab_P, ORF1ab.1_P
10018	A	ORF1ab_nt:9753_AA:Q3251, ORF1ab.1_nt:9753_AA:Q3251	14700	7	20	0	1	14728	A	14700	0.998			C	20	0.001	ORF1ab_H, ORF1ab.1_H	T	7	0.000	ORF1ab_H, ORF1ab.1_H
10019	C	ORF1ab_nt:9754_AA:P3252, ORF1ab.1_nt:9754_AA:P3252	6	5	14713	1	1	14728	C	14713	0.999			A	6	0.000	ORF1ab_T, ORF1ab.1_T	T	5	0.000	ORF1ab_S, ORF1ab.1_S
10020	C	ORF1ab_nt:9755_AA:P3252, ORF1ab.1_nt:9755_AA:P3252	16	13	14695	1	2	14728	C	14695	0.998			A	16	0.001	ORF1ab_Q, ORF1ab.1_Q	T	13	0.001	ORF1ab_L, ORF1ab.1_L
10021	A	ORF1ab_nt:9756_AA:P3252, ORF1ab.1_nt:9756_AA:P3252	14718	1	7	0	2	14728	A	14718	0.999			C	7	0.000	ORF1ab_P, ORF1ab.1_P	-	2	0.000	ORF1ab_?, ORF1ab.1_?
10022	C	ORF1ab_nt:9757_AA:P3253, ORF1ab.1_nt:9757_AA:P3253	17	6	14703	0	1	14728	C	14703	0.998			A	17	0.001	ORF1ab_T, ORF1ab.1_T	T	6	0.000	ORF1ab_S, ORF1ab.1_S
10023	C	ORF1ab_nt:9758_AA:P3253, ORF1ab.1_nt:9758_AA:P3253	10	5	14712	0	1	14728	C	14712	0.999			A	10	0.001	ORF1ab_Q, ORF1ab.1_Q	T	5	0.000	ORF1ab_L, ORF1ab.1_L
10024	A	ORF1ab_nt:9759_AA:P3253, ORF1ab.1_nt:9759_AA:P3253	14654	10	49	13	2	14729	A	14654	0.995			C	49	0.003	ORF1ab_P, ORF1ab.1_P	G	13	0.001	ORF1ab_P, ORF1ab.1_P
10025	C	ORF1ab_nt:9760_AA:Q3254, ORF1ab.1_nt:9760_AA:Q3254	7	0	14718	2	2	14730	C	14718	0.999			A	7	0.000	ORF1ab_K, ORF1ab.1_K	G	2	0.000	ORF1ab_E, ORF1ab.1_E
10026	A	ORF1ab_nt:9761_AA:Q3254, ORF1ab.1_nt:9761_AA:Q3254	14700	0	15	13	2	14730	A	14700	0.998			C	15	0.001	ORF1ab_P, ORF1ab.1_P	G	13	0.001	ORF1ab_R, ORF1ab.1_R
10027	A	ORF1ab_nt:9762_AA:Q3254, ORF1ab.1_nt:9762_AA:Q3254	14616	4	106	3	1	14730	A	14616	0.992			C	106	0.007	ORF1ab_H, ORF1ab.1_H	T	4	0.000	ORF1ab_H, ORF1ab.1_H
10028	A	ORF1ab_nt:9763_AA:T3255, ORF1ab.1_nt:9763_AA:T3255	14701	0	25	3	1	14730	A	14701	0.998			C	25	0.002	ORF1ab_P, ORF1ab.1_P	G	3	0.000	ORF1ab_A, ORF1ab.1_A
10029	C	ORF1ab_nt:9764_AA:T3255, ORF1ab.1_nt:9764_AA:T3255	11	1	14714	0	1	14730	C	14714	0.999			A	11	0.001	ORF1ab_N, ORF1ab.1_N
10030	C	ORF1ab_nt:9765_AA:T3255, ORF1ab.1_nt:9765_AA:T3255	3	1	14724	0	1	14730	C	14724	1.000			A	3	0.000	ORF1ab_T, ORF1ab.1_T
10031	T	ORF1ab_nt:9766_AA:S3256, ORF1ab.1_nt:9766_AA:S3256	6	14699	14	7	2	14730	T	14699	0.998			C	14	0.001	ORF1ab_P, ORF1ab.1_P	G	7	0.000	ORF1ab_A, ORF1ab.1_A
10032	C	ORF1ab_nt:9767_AA:S3256, ORF1ab.1_nt:9767_AA:S3256	5	9	14715	0	1	14730	C	14715	0.999			T	9	0.001	ORF1ab_F, ORF1ab.1_F	A	5	0.000	ORF1ab_Y, ORF1ab.1_Y
10033	T	ORF1ab_nt:9768_AA:S3256, ORF1ab.1_nt:9768_AA:S3256	7	14717	3	1	1	14730	T	14717	0.999			A	7	0.000	ORF1ab_S, ORF1ab.1_S	C	3	0.000	ORF1ab_S, ORF1ab.1_S
10034	A	ORF1ab_nt:9769_AA:I3257, ORF1ab.1_nt:9769_AA:I3257	14711	5	7	3	1	14730	A	14711	0.999			C	7	0.000	ORF1ab_L, ORF1ab.1_L	T	5	0.000	ORF1ab_F, ORF1ab.1_F
10035	T	ORF1ab_nt:9770_AA:I3257, ORF1ab.1_nt:9770_AA:I3257	15	14707	5	1	1	14730	T	14707	0.998			A	15	0.001	ORF1ab_N, ORF1ab.1_N	C	5	0.000	ORF1ab_T, ORF1ab.1_T
10036	C	ORF1ab_nt:9771_AA:I3257, ORF1ab.1_nt:9771_AA:I3257	9	2	14716	1	1	14730	C	14716	0.999			A	9	0.001	ORF1ab_I, ORF1ab.1_I	T	2	0.000	ORF1ab_I, ORF1ab.1_I
10037	A	ORF1ab_nt:9772_AA:T3258, ORF1ab.1_nt:9772_AA:T3258	14699	3	21	4	2	14730	A	14699	0.998			C	21	0.001	ORF1ab_P, ORF1ab.1_P	G	4	0.000	ORF1ab_A, ORF1ab.1_A
10038	C	ORF1ab_nt:9773_AA:T3258, ORF1ab.1_nt:9773_AA:T3258	3	12	14711	0	1	14730	C	14711	0.999			T	12	0.001	ORF1ab_I, ORF1ab.1_I	A	3	0.000	ORF1ab_N, ORF1ab.1_N
10039	C	ORF1ab_nt:9774_AA:T3258, ORF1ab.1_nt:9774_AA:T3258	5	7	14716	0	1	14730	C	14716	0.999			T	7	0.000	ORF1ab_T, ORF1ab.1_T	A	5	0.000	ORF1ab_T, ORF1ab.1_T
10040	T	ORF1ab_nt:9775_AA:S3259, ORF1ab.1_nt:9775_AA:S3259	6	14674	37	11	2	14730	T	14674	0.996			C	37	0.003	ORF1ab_P, ORF1ab.1_P	G	11	0.001	ORF1ab_A, ORF1ab.1_A
10041	C	ORF1ab_nt:9776_AA:S3259, ORF1ab.1_nt:9776_AA:S3259	3	3	14723	0	1	14730	C	14723	1.000			A	3	0.000	ORF1ab_*, ORF1ab.1_*	T	3	0.000	ORF1ab_L, ORF1ab.1_L
10042	A	ORF1ab_nt:9777_AA:S3259, ORF1ab.1_nt:9777_AA:S3259	14681	13	28	6	1	14730	A	14681	0.997			C	28	0.002	ORF1ab_S, ORF1ab.1_S	T	13	0.001	ORF1ab_S, ORF1ab.1_S
10043	G	ORF1ab_nt:9778_AA:A3260, ORF1ab.1_nt:9778_AA:A3260	14	12	10	14689	4	14730	G	14689	0.997			A	14	0.001	ORF1ab_T, ORF1ab.1_T	T	12	0.001	ORF1ab_S, ORF1ab.1_S
10044	C	ORF1ab_nt:9779_AA:A3260, ORF1ab.1_nt:9779_AA:A3260	1	2	14723	2	1	14730	C	14723	1.000			T	2	0.000	ORF1ab_V, ORF1ab.1_V	G	2	0.000	ORF1ab_G, ORF1ab.1_G
10045	T	ORF1ab_nt:9780_AA:A3260, ORF1ab.1_nt:9780_AA:A3260	1	14705	9	12	1	14729	T	14705	0.998			G	12	0.001	ORF1ab_A, ORF1ab.1_A	C	9	0.001	ORF1ab_A, ORF1ab.1_A
10046	G	ORF1ab_nt:9781_AA:V3261, ORF1ab.1_nt:9781_AA:V3261	7	4	3	14713	1	14729	G	14713	0.999			A	7	0.000	ORF1ab_I, ORF1ab.1_I	T	4	0.000	ORF1ab_F, ORF1ab.1_F
10047	T	ORF1ab_nt:9782_AA:V3261, ORF1ab.1_nt:9782_AA:V3261	3	14716	1	4	3	14728	T	14716	0.999			G	4	0.000	ORF1ab_G, ORF1ab.1_G	A	3	0.000	ORF1ab_D, ORF1ab.1_D
10048	T	ORF1ab_nt:9783_AA:V3261, ORF1ab.1_nt:9783_AA:V3261	3	14712	3	8	1	14728	T	14712	0.999			G	8	0.001	ORF1ab_V, ORF1ab.1_V	A	3	0.000	ORF1ab_V, ORF1ab.1_V
10049	T	ORF1ab_nt:9784_AA:L3262, ORF1ab.1_nt:9784_AA:L3262	1	14723	2	1	1	14728	T	14723	1.000			C	2	0.000	ORF1ab_L, ORF1ab.1_L
10050	T	ORF1ab_nt:9785_AA:L3262, ORF1ab.1_nt:9785_AA:L3262	1	14716	2	7	1	14728	T	14716	0.999			G	7	0.000	ORF1ab_W, ORF1ab.1_W	C	2	0.000	ORF1ab_S, ORF1ab.1_S
10051	G	ORF1ab_nt:9786_AA:L3262, ORF1ab.1_nt:9786_AA:L3262	6	92	10	14616	2	14727	G	14616	0.992			T	92	0.006	ORF1ab_F, ORF1ab.1_F	C	10	0.001	ORF1ab_F, ORF1ab.1_F
10052	C	ORF1ab_nt:9787_AA:Q3263, ORF1ab.1_nt:9787_AA:Q3263	2	6	14714	3	1	14727	C	14714	0.999			T	6	0.000	ORF1ab_*, ORF1ab.1_*	G	3	0.000	ORF1ab_E, ORF1ab.1_E
10053	A	ORF1ab_nt:9788_AA:Q3263, ORF1ab.1_nt:9788_AA:Q3263	14676	30	13	6	2	14727	A	14676	0.997			T	30	0.002	ORF1ab_L, ORF1ab.1_L	C	13	0.001	ORF1ab_P, ORF1ab.1_P
10054	G	ORF1ab_nt:9789_AA:Q3263, ORF1ab.1_nt:9789_AA:Q3263	1	11	1	14711	2	14727	G	14711	0.999			T	11	0.001	ORF1ab_H, ORF1ab.1_H	-	2	0.000	ORF1ab_?, ORF1ab.1_?
10055	A	ORF1ab_nt:9790_AA:S3264, ORF1ab.1_nt:9790_AA:S3264	14583	73	44	25	1	14727	A	14583	0.990			T	73	0.005	ORF1ab_C, ORF1ab.1_C	C	44	0.003	ORF1ab_R, ORF1ab.1_R
10056	G	ORF1ab_nt:9791_AA:S3264, ORF1ab.1_nt:9791_AA:S3264	12	19	3	14689	3	14727	G	14689	0.997			T	19	0.001	ORF1ab_I, ORF1ab.1_I	A	12	0.001	ORF1ab_N, ORF1ab.1_N
10057	T	ORF1ab_nt:9792_AA:S3264, ORF1ab.1_nt:9792_AA:S3264	5	14658	15	47	1	14727	T	14658	0.995			G	47	0.003	ORF1ab_R, ORF1ab.1_R	C	15	0.001	ORF1ab_S, ORF1ab.1_S
10058	G	ORF1ab_nt:9793_AA:G3265, ORF1ab.1_nt:9793_AA:G3265	2	9	2	14711	1	14726	G	14711	0.999			T	9	0.001	ORF1ab_C, ORF1ab.1_C	A	2	0.000	ORF1ab_S, ORF1ab.1_S
10059	G	ORF1ab_nt:9794_AA:G3265, ORF1ab.1_nt:9794_AA:G3265	1	22	2	14700	1	14726	G	14700	0.998			T	22	0.001	ORF1ab_V, ORF1ab.1_V	C	2	0.000	ORF1ab_A, ORF1ab.1_A
10060	T	ORF1ab_nt:9795_AA:G3265, ORF1ab.1_nt:9795_AA:G3265	0	14707	2	12	5	14726	T	14707	0.999			G	12	0.001	ORF1ab_G, ORF1ab.1_G	-	5	0.000	ORF1ab_?, ORF1ab.1_?
10061	T	ORF1ab_nt:9796_AA:F3266, ORF1ab.1_nt:9796_AA:F3266	3	14687	4	32	1	14728	T	14687	0.997			G	32	0.002	ORF1ab_V, ORF1ab.1_V	C	4	0.000	ORF1ab_L, ORF1ab.1_L
10062	T	ORF1ab_nt:9797_AA:F3266, ORF1ab.1_nt:9797_AA:F3266	1	14714	3	9	1	14728	T	14714	0.999			G	9	0.001	ORF1ab_C, ORF1ab.1_C	C	3	0.000	ORF1ab_S, ORF1ab.1_S
10063	T	ORF1ab_nt:9798_AA:F3266, ORF1ab.1_nt:9798_AA:F3266	4	14711	8	4	1	14728	T	14711	0.999			C	8	0.001	ORF1ab_F, ORF1ab.1_F	A	4	0.000	ORF1ab_L, ORF1ab.1_L
10064	A	ORF1ab_nt:9799_AA:R3267, ORF1ab.1_nt:9799_AA:R3267	14686	21	12	8	1	14729	A	14686	0.997			T	21	0.001	ORF1ab_*, ORF1ab.1_*	C	12	0.001	ORF1ab_R, ORF1ab.1_R
10065	G	ORF1ab_nt:9800_AA:R3267, ORF1ab.1_nt:9800_AA:R3267	12	24	1	14690	1	14729	G	14690	0.997			T	24	0.002	ORF1ab_I, ORF1ab.1_I	A	12	0.001	ORF1ab_K, ORF1ab.1_K
10066	A	ORF1ab_nt:9801_AA:R3267, ORF1ab.1_nt:9801_AA:R3267	14691	9	16	7	7	14730	A	14691	0.997			C	16	0.001	ORF1ab_S, ORF1ab.1_S	T	9	0.001	ORF1ab_S, ORF1ab.1_S
10067	A	ORF1ab_nt:9802_AA:K3268, ORF1ab.1_nt:9802_AA:K3268	14573	15	124	15	3	14730	A	14573	0.989			C	124	0.008	ORF1ab_Q, ORF1ab.1_Q	T	15	0.001	ORF1ab_*, ORF1ab.1_*
10068	A	ORF1ab_nt:9803_AA:K3268, ORF1ab.1_nt:9803_AA:K3268	14710	2	10	5	3	14730	A	14710	0.999			C	10	0.001	ORF1ab_T, ORF1ab.1_T	G	5	0.000	ORF1ab_R, ORF1ab.1_R
10069	A	ORF1ab_nt:9804_AA:K3268, ORF1ab.1_nt:9804_AA:K3268	14696	11	17	3	3	14730	A	14696	0.998			C	17	0.001	ORF1ab_N, ORF1ab.1_N	T	11	0.001	ORF1ab_N, ORF1ab.1_N
10070	A	ORF1ab_nt:9805_AA:M3269, ORF1ab.1_nt:9805_AA:M3269	14696	18	12	3	1	14730	A	14696	0.998			T	18	0.001	ORF1ab_L, ORF1ab.1_L	C	12	0.001	ORF1ab_L, ORF1ab.1_L
10071	T	ORF1ab_nt:9806_AA:M3269, ORF1ab.1_nt:9806_AA:M3269	8	14687	4	29	2	14730	T	14687	0.997			G	29	0.002	ORF1ab_R, ORF1ab.1_R	A	8	0.001	ORF1ab_K, ORF1ab.1_K
10072	G	ORF1ab_nt:9807_AA:M3269, ORF1ab.1_nt:9807_AA:M3269	8	46	1	14671	3	14729	G	14671	0.996			T	46	0.003	ORF1ab_I, ORF1ab.1_I	A	8	0.001	ORF1ab_I, ORF1ab.1_I
10073	G	ORF1ab_nt:9808_AA:A3270, ORF1ab.1_nt:9808_AA:A3270	7	12	3	14705	3	14730	G	14705	0.998			T	12	0.001	ORF1ab_S, ORF1ab.1_S	A	7	0.000	ORF1ab_T, ORF1ab.1_T
10074	C	ORF1ab_nt:9809_AA:A3270, ORF1ab.1_nt:9809_AA:A3270	4	10	14716	1	2	14733	C	14716	0.999			T	10	0.001	ORF1ab_V, ORF1ab.1_V	A	4	0.000	ORF1ab_E, ORF1ab.1_E
10075	A	ORF1ab_nt:9810_AA:A3270, ORF1ab.1_nt:9810_AA:A3270	14787	22	18	1	3	14831	A	14787	0.997			T	22	0.001	ORF1ab_A, ORF1ab.1_A	C	18	0.001	ORF1ab_A, ORF1ab.1_A
10076	T	ORF1ab_nt:9811_AA:F3271, ORF1ab.1_nt:9811_AA:F3271	6	15236	2	24	1	15269	T	15236	0.998			G	24	0.002	ORF1ab_V, ORF1ab.1_V	A	6	0.000	ORF1ab_I, ORF1ab.1_I
10077	T	ORF1ab_nt:9812_AA:F3271, ORF1ab.1_nt:9812_AA:F3271	17	46871	7	365	1	47261	T	46871	0.992			G	365	0.008	ORF1ab_C, ORF1ab.1_C	A	17	0.000	ORF1ab_Y, ORF1ab.1_Y
10078	C	ORF1ab_nt:9813_AA:F3271, ORF1ab.1_nt:9813_AA:F3271	9	7	48658	4	1	48679	C	48658	1.000			A	9	0.000	ORF1ab_L, ORF1ab.1_L	T	7	0.000	ORF1ab_F, ORF1ab.1_F
10079	C	ORF1ab_nt:9814_AA:P3272, ORF1ab.1_nt:9814_AA:P3272	11	49	48700	0	1	48765	C	48700	0.999			T	49	0.001	ORF1ab_S, ORF1ab.1_S	A	11	0.000	ORF1ab_T, ORF1ab.1_T
10080	C	ORF1ab_nt:9815_AA:P3272, ORF1ab.1_nt:9815_AA:P3272	4	16	49131	3	1	49155	C	49131	1.000			T	16	0.000	ORF1ab_L, ORF1ab.1_L	A	4	0.000	ORF1ab_Q, ORF1ab.1_Q
10081	A	ORF1ab_nt:9816_AA:P3272, ORF1ab.1_nt:9816_AA:P3272	49095	25	37	8	1	49166	A	49095	0.999			C	37	0.001	ORF1ab_P, ORF1ab.1_P	T	25	0.001	ORF1ab_P, ORF1ab.1_P
10082	T	ORF1ab_nt:9817_AA:S3273, ORF1ab.1_nt:9817_AA:S3273	13	49135	7	3	3	49161	T	49135	0.999			A	13	0.000	ORF1ab_T, ORF1ab.1_T	C	7	0.000	ORF1ab_P, ORF1ab.1_P
10083	C	ORF1ab_nt:9818_AA:S3273, ORF1ab.1_nt:9818_AA:S3273	6	2	49124	1	1	49134	C	49124	1.000			A	6	0.000	ORF1ab_Y, ORF1ab.1_Y	T	2	0.000	ORF1ab_F, ORF1ab.1_F
10084	T	ORF1ab_nt:9819_AA:S3273, ORF1ab.1_nt:9819_AA:S3273	8	48234	28	801	7	49078	T	48234	0.983			G	801	0.016	ORF1ab_S, ORF1ab.1_S	C	28	0.001	ORF1ab_S, ORF1ab.1_S
10085	G	ORF1ab_nt:9820_AA:G3274, ORF1ab.1_nt:9820_AA:G3274	46	20	8	43105	9	43188	G	43105	0.998			A	46	0.001	ORF1ab_S, ORF1ab.1_S	T	20	0.000	ORF1ab_C, ORF1ab.1_C
10086	G	ORF1ab_nt:9821_AA:G3274, ORF1ab.1_nt:9821_AA:G3274	6	89	4	42972	1	43072	G	42972	0.998			T	89	0.002	ORF1ab_V, ORF1ab.1_V	A	6	0.000	ORF1ab_D, ORF1ab.1_D
10087	T	ORF1ab_nt:9822_AA:G3274, ORF1ab.1_nt:9822_AA:G3274	7	42144	6	283	6	42446	T	42144	0.993			G	283	0.007	ORF1ab_G, ORF1ab.1_G	A	7	0.000	ORF1ab_G, ORF1ab.1_G
10088	A	ORF1ab_nt:9823_AA:K3275, ORF1ab.1_nt:9823_AA:K3275	41909	7	12	21	11	41960	A	41909	0.999			G	21	0.001	ORF1ab_E, ORF1ab.1_E	C	12	0.000	ORF1ab_Q, ORF1ab.1_Q
10089	A	ORF1ab_nt:9824_AA:K3275, ORF1ab.1_nt:9824_AA:K3275	40751	10	1182	7	1	41951	A	40751	0.971			C	1182	0.028	ORF1ab_T, ORF1ab.1_T	T	10	0.000	ORF1ab_I, ORF1ab.1_I
10090	A	ORF1ab_nt:9825_AA:K3275, ORF1ab.1_nt:9825_AA:K3275	41866	4	66	3	1	41940	A	41866	0.998			C	66	0.002	ORF1ab_N, ORF1ab.1_N	T	4	0.000	ORF1ab_N, ORF1ab.1_N
10091	G	ORF1ab_nt:9826_AA:V3276, ORF1ab.1_nt:9826_AA:V3276	16	230	9	41684	1	41940	G	41684	0.994			T	230	0.005	ORF1ab_F, ORF1ab.1_F	A	16	0.000	ORF1ab_I, ORF1ab.1_I
10092	T	ORF1ab_nt:9827_AA:V3276, ORF1ab.1_nt:9827_AA:V3276	14	41634	18	276	1	41943	T	41634	0.993			G	276	0.007	ORF1ab_G, ORF1ab.1_G	C	18	0.000	ORF1ab_A, ORF1ab.1_A
10093	T	ORF1ab_nt:9828_AA:V3276, ORF1ab.1_nt:9828_AA:V3276	0	41909	17	22	1	41949	T	41909	0.999			G	22	0.001	ORF1ab_V, ORF1ab.1_V	C	17	0.000	ORF1ab_V, ORF1ab.1_V
10094	G	ORF1ab_nt:9829_AA:E3277, ORF1ab.1_nt:9829_AA:E3277	5	12	1	41935	1	41954	G	41935	1.000			T	12	0.000	ORF1ab_*, ORF1ab.1_*	A	5	0.000	ORF1ab_K, ORF1ab.1_K
10095	A	ORF1ab_nt:9830_AA:E3277, ORF1ab.1_nt:9830_AA:E3277	41929	14	2	9	2	41956	A	41929	0.999			T	14	0.000	ORF1ab_V, ORF1ab.1_V	G	9	0.000	ORF1ab_G, ORF1ab.1_G
10096	G	ORF1ab_nt:9831_AA:E3277, ORF1ab.1_nt:9831_AA:E3277	2	10	0	41949	6	41967	G	41949	1.000			T	10	0.000	ORF1ab_D, ORF1ab.1_D	-	6	0.000	ORF1ab_?, ORF1ab.1_?
10097	G	ORF1ab_nt:9832_AA:G3278, ORF1ab.1_nt:9832_AA:G3278	1	8	1	41962	6	41979	G	41962	1.000			T	8	0.000	ORF1ab_C, ORF1ab.1_C	-	6	0.000	ORF1ab_?, ORF1ab.1_?
10098	G	ORF1ab_nt:9833_AA:G3278, ORF1ab.1_nt:9833_AA:G3278	4	11	2	41962	1	41980	G	41962	1.000			T	11	0.000	ORF1ab_V, ORF1ab.1_V	A	4	0.000	ORF1ab_D, ORF1ab.1_D
10099	T	ORF1ab_nt:9834_AA:G3278, ORF1ab.1_nt:9834_AA:G3278	6	41958	3	8	3	41978	T	41958	1.000			G	8	0.000	ORF1ab_G, ORF1ab.1_G	A	6	0.000	ORF1ab_G, ORF1ab.1_G
10100	T	ORF1ab_nt:9835_AA:C3279, ORF1ab.1_nt:9835_AA:C3279	1	41832	8	134	1	41976	T	41832	0.997			G	134	0.003	ORF1ab_G, ORF1ab.1_G	C	8	0.000	ORF1ab_R, ORF1ab.1_R
10101	G	ORF1ab_nt:9836_AA:C3279, ORF1ab.1_nt:9836_AA:C3279	8	147	6	41819	1	41981	G	41819	0.996			T	147	0.004	ORF1ab_F, ORF1ab.1_F	A	8	0.000	ORF1ab_Y, ORF1ab.1_Y
10102	T	ORF1ab_nt:9837_AA:C3279, ORF1ab.1_nt:9837_AA:C3279	6	41961	9	9	2	41987	T	41961	0.999			C	9	0.000	ORF1ab_C, ORF1ab.1_C	G	9	0.000	ORF1ab_W, ORF1ab.1_W
10103	A	ORF1ab_nt:9838_AA:M3280, ORF1ab.1_nt:9838_AA:M3280	41960	4	1	18	2	41985	A	41960	0.999			G	18	0.000	ORF1ab_V, ORF1ab.1_V	T	4	0.000	ORF1ab_L, ORF1ab.1_L
10104	T	ORF1ab_nt:9839_AA:M3280, ORF1ab.1_nt:9839_AA:M3280	0	41978	7	3	6	41994	T	41978	1.000			C	7	0.000	ORF1ab_T, ORF1ab.1_T	-	6	0.000	ORF1ab_?, ORF1ab.1_?
10105	G	ORF1ab_nt:9840_AA:M3280, ORF1ab.1_nt:9840_AA:M3280	9	15	1	41976	8	42009	G	41976	0.999			T	15	0.000	ORF1ab_I, ORF1ab.1_I	A	9	0.000	ORF1ab_I, ORF1ab.1_I
10106	G	ORF1ab_nt:9841_AA:V3281, ORF1ab.1_nt:9841_AA:V3281	7	308	30	41677	1	42023	G	41677	0.992			T	308	0.007	ORF1ab_L, ORF1ab.1_L	C	30	0.001	ORF1ab_L, ORF1ab.1_L
10107	T	ORF1ab_nt:9842_AA:V3281, ORF1ab.1_nt:9842_AA:V3281	5	41985	20	11	2	42023	T	41985	0.999			C	20	0.000	ORF1ab_A, ORF1ab.1_A	G	11	0.000	ORF1ab_G, ORF1ab.1_G
10108	A	ORF1ab_nt:9843_AA:V3281, ORF1ab.1_nt:9843_AA:V3281	42001	11	2	15	1	42030	A	42001	0.999			G	15	0.000	ORF1ab_V, ORF1ab.1_V	T	11	0.000	ORF1ab_V, ORF1ab.1_V
10109	C	ORF1ab_nt:9844_AA:Q3282, ORF1ab.1_nt:9844_AA:Q3282	9	5	42026	1	1	42042	C	42026	1.000			A	9	0.000	ORF1ab_K, ORF1ab.1_K	T	5	0.000	ORF1ab_*, ORF1ab.1_*
10110	A	ORF1ab_nt:9845_AA:Q3282, ORF1ab.1_nt:9845_AA:Q3282	42023	4	10	11	2	42050	A	42023	0.999			G	11	0.000	ORF1ab_R, ORF1ab.1_R	C	10	0.000	ORF1ab_P, ORF1ab.1_P
10111	A	ORF1ab_nt:9846_AA:Q3282, ORF1ab.1_nt:9846_AA:Q3282	42037	7	13	4	1	42062	A	42037	0.999			C	13	0.000	ORF1ab_H, ORF1ab.1_H	T	7	0.000	ORF1ab_H, ORF1ab.1_H
10112	G	ORF1ab_nt:9847_AA:V3283, ORF1ab.1_nt:9847_AA:V3283	5	5	2	42057	1	42070	G	42057	1.000			A	5	0.000	ORF1ab_I, ORF1ab.1_I	T	5	0.000	ORF1ab_L, ORF1ab.1_L
10113	T	ORF1ab_nt:9848_AA:V3283, ORF1ab.1_nt:9848_AA:V3283	5	42048	8	17	3	42081	T	42048	0.999			G	17	0.000	ORF1ab_G, ORF1ab.1_G	C	8	0.000	ORF1ab_A, ORF1ab.1_A
10114	A	ORF1ab_nt:9849_AA:V3283, ORF1ab.1_nt:9849_AA:V3283	42071	10	7	6	2	42096	A	42071	0.999			T	10	0.000	ORF1ab_V, ORF1ab.1_V	C	7	0.000	ORF1ab_V, ORF1ab.1_V
10115	A	ORF1ab_nt:9850_AA:T3284, ORF1ab.1_nt:9850_AA:T3284	42095	6	3	8	1	42113	A	42095	1.000			G	8	0.000	ORF1ab_A, ORF1ab.1_A	T	6	0.000	ORF1ab_S, ORF1ab.1_S
10116	C	ORF1ab_nt:9851_AA:T3284, ORF1ab.1_nt:9851_AA:T3284	8	2	42103	2	1	42116	C	42103	1.000			A	8	0.000	ORF1ab_N, ORF1ab.1_N	T	2	0.000	ORF1ab_I, ORF1ab.1_I
10117	T	ORF1ab_nt:9852_AA:T3284, ORF1ab.1_nt:9852_AA:T3284	2	42104	6	5	1	42118	T	42104	1.000			C	6	0.000	ORF1ab_T, ORF1ab.1_T	G	5	0.000	ORF1ab_T, ORF1ab.1_T
10118	T	ORF1ab_nt:9853_AA:C3285, ORF1ab.1_nt:9853_AA:C3285	2	42055	20	40	4	42121	T	42055	0.998			G	40	0.001	ORF1ab_G, ORF1ab.1_G	C	20	0.000	ORF1ab_R, ORF1ab.1_R
10119	G	ORF1ab_nt:9854_AA:C3285, ORF1ab.1_nt:9854_AA:C3285	8	9	2	42127	5	42151	G	42127	0.999			T	9	0.000	ORF1ab_F, ORF1ab.1_F	A	8	0.000	ORF1ab_Y, ORF1ab.1_Y
10120	T	ORF1ab_nt:9855_AA:C3285, ORF1ab.1_nt:9855_AA:C3285	10	42113	5	39	2	42169	T	42113	0.999			G	39	0.001	ORF1ab_W, ORF1ab.1_W	A	10	0.000	ORF1ab_*, ORF1ab.1_*
10121	G	ORF1ab_nt:9856_AA:G3286, ORF1ab.1_nt:9856_AA:G3286	3	38	1	42134	5	42181	G	42134	0.999			T	38	0.001	ORF1ab_C, ORF1ab.1_C	-	5	0.000	ORF1ab_?, ORF1ab.1_?
10122	G	ORF1ab_nt:9857_AA:G3286, ORF1ab.1_nt:9857_AA:G3286	7	7	0	42175	1	42190	G	42175	1.000			A	7	0.000	ORF1ab_D, ORF1ab.1_D	T	7	0.000	ORF1ab_V, ORF1ab.1_V
10123	T	ORF1ab_nt:9858_AA:G3286, ORF1ab.1_nt:9858_AA:G3286	2	42171	8	3	1	42185	T	42171	1.000			C	8	0.000	ORF1ab_G, ORF1ab.1_G	G	3	0.000	ORF1ab_G, ORF1ab.1_G
10124	A	ORF1ab_nt:9859_AA:T3287, ORF1ab.1_nt:9859_AA:T3287	42130	6	41	8	3	42188	A	42130	0.999			C	41	0.001	ORF1ab_P, ORF1ab.1_P	G	8	0.000	ORF1ab_A, ORF1ab.1_A
10125	C	ORF1ab_nt:9860_AA:T3287, ORF1ab.1_nt:9860_AA:T3287	3	7	42164	2	3	42179	C	42164	1.000			T	7	0.000	ORF1ab_I, ORF1ab.1_I	A	3	0.000	ORF1ab_K, ORF1ab.1_K
10126	A	ORF1ab_nt:9861_AA:T3287, ORF1ab.1_nt:9861_AA:T3287	42171	7	4	18	2	42202	A	42171	0.999			G	18	0.000	ORF1ab_T, ORF1ab.1_T	T	7	0.000	ORF1ab_T, ORF1ab.1_T
10127	A	ORF1ab_nt:9862_AA:T3288, ORF1ab.1_nt:9862_AA:T3288	42155	9	30	11	1	42206	A	42155	0.999			C	30	0.001	ORF1ab_P, ORF1ab.1_P	G	11	0.000	ORF1ab_A, ORF1ab.1_A
10128	C	ORF1ab_nt:9863_AA:T3288, ORF1ab.1_nt:9863_AA:T3288	5	7	42193	0	1	42206	C	42193	1.000			T	7	0.000	ORF1ab_I, ORF1ab.1_I	A	5	0.000	ORF1ab_N, ORF1ab.1_N
10129	T	ORF1ab_nt:9864_AA:T3288, ORF1ab.1_nt:9864_AA:T3288	6	42194	3	4	1	42208	T	42194	1.000			A	6	0.000	ORF1ab_T, ORF1ab.1_T	G	4	0.000	ORF1ab_T, ORF1ab.1_T
10130	A	ORF1ab_nt:9865_AA:T3289, ORF1ab.1_nt:9865_AA:T3289	42176	5	14	14	2	42211	A	42176	0.999			C	14	0.000	ORF1ab_P, ORF1ab.1_P	G	14	0.000	ORF1ab_A, ORF1ab.1_A
10131	C	ORF1ab_nt:9866_AA:T3289, ORF1ab.1_nt:9866_AA:T3289	4	4	42196	0	1	42205	C	42196	1.000			A	4	0.000	ORF1ab_K, ORF1ab.1_K	T	4	0.000	ORF1ab_I, ORF1ab.1_I
10132	A	ORF1ab_nt:9867_AA:T3289, ORF1ab.1_nt:9867_AA:T3289	42173	15	3	3	1	42195	A	42173	0.999			T	15	0.000	ORF1ab_T, ORF1ab.1_T	C	3	0.000	ORF1ab_T, ORF1ab.1_T
10133	C	ORF1ab_nt:9868_AA:L3290, ORF1ab.1_nt:9868_AA:L3290	15	17	42156	6	1	42195	C	42156	0.999			T	17	0.000	ORF1ab_F, ORF1ab.1_F	A	15	0.000	ORF1ab_I, ORF1ab.1_I
10134	T	ORF1ab_nt:9869_AA:L3290, ORF1ab.1_nt:9869_AA:L3290	3	42190	4	6	1	42205	T	42190	1.000			G	6	0.000	ORF1ab_R, ORF1ab.1_R	C	4	0.000	ORF1ab_P, ORF1ab.1_P
10135	T	ORF1ab_nt:9870_AA:L3290, ORF1ab.1_nt:9870_AA:L3290	3	42187	5	3	1	42199	T	42187	1.000			C	5	0.000	ORF1ab_L, ORF1ab.1_L	A	3	0.000	ORF1ab_L, ORF1ab.1_L
10136	A	ORF1ab_nt:9871_AA:N3291, ORF1ab.1_nt:9871_AA:N3291	42162	14	16	7	2	42201	A	42162	0.999			C	16	0.000	ORF1ab_H, ORF1ab.1_H	T	14	0.000	ORF1ab_Y, ORF1ab.1_Y
10137	A	ORF1ab_nt:9872_AA:N3291, ORF1ab.1_nt:9872_AA:N3291	42182	6	0	11	1	42200	A	42182	1.000			G	11	0.000	ORF1ab_S, ORF1ab.1_S	T	6	0.000	ORF1ab_I, ORF1ab.1_I
10138	C	ORF1ab_nt:9873_AA:N3291, ORF1ab.1_nt:9873_AA:N3291	3	7	42190	0	2	42202	C	42190	1.000			T	7	0.000	ORF1ab_N, ORF1ab.1_N	A	3	0.000	ORF1ab_K, ORF1ab.1_K
10139	G	ORF1ab_nt:9874_AA:G3292, ORF1ab.1_nt:9874_AA:G3292	16	7	1	42156	1	42181	G	42156	0.999			A	16	0.000	ORF1ab_S, ORF1ab.1_S	T	7	0.000	ORF1ab_C, ORF1ab.1_C
10140	G	ORF1ab_nt:9875_AA:G3292, ORF1ab.1_nt:9875_AA:G3292	9	10	3	42149	1	42172	G	42149	0.999			T	10	0.000	ORF1ab_V, ORF1ab.1_V	A	9	0.000	ORF1ab_D, ORF1ab.1_D
10141	T	ORF1ab_nt:9876_AA:G3292, ORF1ab.1_nt:9876_AA:G3292	8	41972	27	133	1	42141	T	41972	0.996			G	133	0.003	ORF1ab_G, ORF1ab.1_G	C	27	0.001	ORF1ab_G, ORF1ab.1_G
10142	C	ORF1ab_nt:9877_AA:L3293, ORF1ab.1_nt:9877_AA:L3293	58	5	42071	1	1	42136	C	42071	0.998			A	58	0.001	ORF1ab_I, ORF1ab.1_I	T	5	0.000	ORF1ab_F, ORF1ab.1_F
10143	T	ORF1ab_nt:9878_AA:L3293, ORF1ab.1_nt:9878_AA:L3293	1	41913	15	183	25	42137	T	41913	0.995			G	183	0.004	ORF1ab_R, ORF1ab.1_R	-	25	0.001	ORF1ab_?, ORF1ab.1_?
10144	T	ORF1ab_nt:9879_AA:L3293, ORF1ab.1_nt:9879_AA:L3293	6	42095	7	31	1	42140	T	42095	0.999			G	31	0.001	ORF1ab_L, ORF1ab.1_L	C	7	0.000	ORF1ab_L, ORF1ab.1_L
10145	T	ORF1ab_nt:9880_AA:W3294, ORF1ab.1_nt:9880_AA:W3294	5	42115	13	6	1	42140	T	42115	0.999			C	13	0.000	ORF1ab_R, ORF1ab.1_R	G	6	0.000	ORF1ab_G, ORF1ab.1_G
10146	G	ORF1ab_nt:9881_AA:W3294, ORF1ab.1_nt:9881_AA:W3294	5	21	4	42109	3	42142	G	42109	0.999			T	21	0.000	ORF1ab_L, ORF1ab.1_L	A	5	0.000	ORF1ab_*, ORF1ab.1_*
10147	G	ORF1ab_nt:9882_AA:W3294, ORF1ab.1_nt:9882_AA:W3294	5	72	2	42067	1	42147	G	42067	0.998			T	72	0.002	ORF1ab_C, ORF1ab.1_C	A	5	0.000	ORF1ab_*, ORF1ab.1_*
10148	C	ORF1ab_nt:9883_AA:L3295, ORF1ab.1_nt:9883_AA:L3295	4	10	42134	5	2	42155	C	42134	1.000			T	10	0.000	ORF1ab_F, ORF1ab.1_F	G	5	0.000	ORF1ab_V, ORF1ab.1_V
10149	T	ORF1ab_nt:9884_AA:L3295, ORF1ab.1_nt:9884_AA:L3295	0	42117	10	24	1	42152	T	42117	0.999			G	24	0.001	ORF1ab_R, ORF1ab.1_R	C	10	0.000	ORF1ab_P, ORF1ab.1_P
10150	T	ORF1ab_nt:9885_AA:L3295, ORF1ab.1_nt:9885_AA:L3295	10	42135	14	2	2	42163	T	42135	0.999			C	14	0.000	ORF1ab_L, ORF1ab.1_L	A	10	0.000	ORF1ab_L, ORF1ab.1_L
10151	G	ORF1ab_nt:9886_AA:D3296, ORF1ab.1_nt:9886_AA:D3296	6	28	2	42125	3	42165	G	42125	0.999			T	28	0.001	ORF1ab_Y, ORF1ab.1_Y	A	6	0.000	ORF1ab_N, ORF1ab.1_N
10152	A	ORF1ab_nt:9887_AA:D3296, ORF1ab.1_nt:9887_AA:D3296	42142	10	7	5	3	42167	A	42142	0.999			T	10	0.000	ORF1ab_V, ORF1ab.1_V	C	7	0.000	ORF1ab_A, ORF1ab.1_A
10153	T	ORF1ab_nt:9888_AA:D3296, ORF1ab.1_nt:9888_AA:D3296	4	42156	3	3	1	42167	T	42156	1.000			A	4	0.000	ORF1ab_E, ORF1ab.1_E	C	3	0.000	ORF1ab_D, ORF1ab.1_D
10154	G	ORF1ab_nt:9889_AA:D3297, ORF1ab.1_nt:9889_AA:D3297	9	35	1	42189	1	42235	G	42189	0.999			T	35	0.001	ORF1ab_Y, ORF1ab.1_Y	A	9	0.000	ORF1ab_N, ORF1ab.1_N
10155	A	ORF1ab_nt:9890_AA:D3297, ORF1ab.1_nt:9890_AA:D3297	42277	9	8	11	2	42307	A	42277	0.999			G	11	0.000	ORF1ab_G, ORF1ab.1_G	T	9	0.000	ORF1ab_V, ORF1ab.1_V
10156	C	ORF1ab_nt:9891_AA:D3297, ORF1ab.1_nt:9891_AA:D3297	10	12	42349	4	1	42376	C	42349	0.999			T	12	0.000	ORF1ab_D, ORF1ab.1_D	A	10	0.000	ORF1ab_E, ORF1ab.1_E
10157	G	ORF1ab_nt:9892_AA:V3298, ORF1ab.1_nt:9892_AA:V3298	9	5	1	42547	2	42564	G	42547	1.000			A	9	0.000	ORF1ab_I, ORF1ab.1_I	T	5	0.000	ORF1ab_L, ORF1ab.1_L
10158	T	ORF1ab_nt:9893_AA:V3298, ORF1ab.1_nt:9893_AA:V3298	2	42957	9	10	3	42981	T	42957	0.999			G	10	0.000	ORF1ab_G, ORF1ab.1_G	C	9	0.000	ORF1ab_A, ORF1ab.1_A
10159	A	ORF1ab_nt:9894_AA:V3298, ORF1ab.1_nt:9894_AA:V3298	57383	5	8	10	2	57408	A	57383	1.000			G	10	0.000	ORF1ab_V, ORF1ab.1_V	C	8	0.000	ORF1ab_V, ORF1ab.1_V
10160	G	ORF1ab_nt:9895_AA:V3299, ORF1ab.1_nt:9895_AA:V3299	4	18	0	73591	1	73614	G	73591	1.000			T	18	0.000	ORF1ab_F, ORF1ab.1_F	A	4	0.000	ORF1ab_I, ORF1ab.1_I
10161	T	ORF1ab_nt:9896_AA:V3299, ORF1ab.1_nt:9896_AA:V3299	3	76320	11	11	13	76358	T	76320	1.000			-	13	0.000	ORF1ab_?, ORF1ab.1_?	C	11	0.000	ORF1ab_A, ORF1ab.1_A
10162	T	ORF1ab_nt:9897_AA:V3299, ORF1ab.1_nt:9897_AA:V3299	8	76171	21	261	0	76461	T	76171	0.996			G	261	0.003	ORF1ab_V, ORF1ab.1_V	C	21	0.000	ORF1ab_V, ORF1ab.1_V
10163	T	ORF1ab_nt:9898_AA:Y3300, ORF1ab.1_nt:9898_AA:Y3300	15	76435	8	30	0	76488	T	76435	0.999			G	30	0.000	ORF1ab_D, ORF1ab.1_D	A	15	0.000	ORF1ab_N, ORF1ab.1_N
10164	A	ORF1ab_nt:9899_AA:Y3300, ORF1ab.1_nt:9899_AA:Y3300	76111	44	310	22	3	76490	A	76111	0.995			C	310	0.004	ORF1ab_S, ORF1ab.1_S	T	44	0.001	ORF1ab_F, ORF1ab.1_F
10165	C	ORF1ab_nt:9900_AA:Y3300, ORF1ab.1_nt:9900_AA:Y3300	90	19	76370	8	0	76487	C	76370	0.998			A	90	0.001	ORF1ab_*, ORF1ab.1_*	T	19	0.000	ORF1ab_Y, ORF1ab.1_Y
10166	T	ORF1ab_nt:9901_AA:C3301, ORF1ab.1_nt:9901_AA:C3301	19	76419	26	23	0	76487	T	76419	0.999			C	26	0.000	ORF1ab_R, ORF1ab.1_R	G	23	0.000	ORF1ab_G, ORF1ab.1_G
10167	G	ORF1ab_nt:9902_AA:C3301, ORF1ab.1_nt:9902_AA:C3301	43	59	2	76377	3	76484	G	76377	0.999			T	59	0.001	ORF1ab_F, ORF1ab.1_F	A	43	0.001	ORF1ab_Y, ORF1ab.1_Y
10168	T	ORF1ab_nt:9903_AA:C3301, ORF1ab.1_nt:9903_AA:C3301	21	76395	28	29	4	76477	T	76395	0.999			G	29	0.000	ORF1ab_W, ORF1ab.1_W	C	28	0.000	ORF1ab_C, ORF1ab.1_C
10169	C	ORF1ab_nt:9904_AA:P3302, ORF1ab.1_nt:9904_AA:P3302	437	34	75967	11	11	76461	C	75967	0.994			A	437	0.006	ORF1ab_T, ORF1ab.1_T	T	34	0.000	ORF1ab_S, ORF1ab.1_S
10170	C	ORF1ab_nt:9905_AA:P3302, ORF1ab.1_nt:9905_AA:P3302	674	53	75691	4	0	76422	C	75691	0.990			A	674	0.009	ORF1ab_Q, ORF1ab.1_Q	T	53	0.001	ORF1ab_L, ORF1ab.1_L
10171	A	ORF1ab_nt:9906_AA:P3302, ORF1ab.1_nt:9906_AA:P3302	74987	75	1238	9	2	76311	A	74987	0.983			C	1238	0.016	ORF1ab_P, ORF1ab.1_P	T	75	0.001	ORF1ab_P, ORF1ab.1_P
10172	A	ORF1ab_nt:9907_AA:R3303, ORF1ab.1_nt:9907_AA:R3303	72097	14	86	18	0	72215	A	72097	0.998			C	86	0.001	ORF1ab_R, ORF1ab.1_R	G	18	0.000	ORF1ab_G, ORF1ab.1_G
10173	G	ORF1ab_nt:9908_AA:R3303, ORF1ab.1_nt:9908_AA:R3303	45	21	7	72091	3	72167	G	72091	0.999			A	45	0.001	ORF1ab_K, ORF1ab.1_K	T	21	0.000	ORF1ab_I, ORF1ab.1_I
10174	A	ORF1ab_nt:9909_AA:R3303, ORF1ab.1_nt:9909_AA:R3303	72047	9	97	13	0	72167	A	72047	0.998			C	97	0.001	ORF1ab_S, ORF1ab.1_S	G	13	0.000	ORF1ab_R, ORF1ab.1_R
10175	C	ORF1ab_nt:9910_AA:H3304, ORF1ab.1_nt:9910_AA:H3304	358	17	68972	9	0	69356	C	68972	0.994			A	358	0.005	ORF1ab_N, ORF1ab.1_N	T	17	0.000	ORF1ab_Y, ORF1ab.1_Y
10176	A	ORF1ab_nt:9911_AA:H3304, ORF1ab.1_nt:9911_AA:H3304	69323	5	9	16	3	69357	A	69323	1.000			G	16	0.000	ORF1ab_R, ORF1ab.1_R	C	9	0.000	ORF1ab_P, ORF1ab.1_P
10177	T	ORF1ab_nt:9912_AA:H3304, ORF1ab.1_nt:9912_AA:H3304	25	69257	21	51	3	69357	T	69257	0.999			G	51	0.001	ORF1ab_Q, ORF1ab.1_Q	A	25	0.000	ORF1ab_Q, ORF1ab.1_Q
10178	G	ORF1ab_nt:9913_AA:V3305, ORF1ab.1_nt:9913_AA:V3305	26	88	2	69240	1	69358	G	69240	0.998			T	88	0.001	ORF1ab_L, ORF1ab.1_L	A	26	0.000	ORF1ab_M, ORF1ab.1_M
10179	T	ORF1ab_nt:9914_AA:V3305, ORF1ab.1_nt:9914_AA:V3305	17	69283	18	41	1	69360	T	69283	0.999			G	41	0.001	ORF1ab_G, ORF1ab.1_G	C	18	0.000	ORF1ab_A, ORF1ab.1_A
10180	G	ORF1ab_nt:9915_AA:V3305, ORF1ab.1_nt:9915_AA:V3305	42	112	5	69201	2	69362	G	69201	0.998			T	112	0.002	ORF1ab_V, ORF1ab.1_V	A	42	0.001	ORF1ab_V, ORF1ab.1_V
10181	A	ORF1ab_nt:9916_AA:I3306, ORF1ab.1_nt:9916_AA:I3306	69289	34	21	17	1	69362	A	69289	0.999			T	34	0.000	ORF1ab_F, ORF1ab.1_F	C	21	0.000	ORF1ab_L, ORF1ab.1_L
10182	T	ORF1ab_nt:9917_AA:I3306, ORF1ab.1_nt:9917_AA:I3306	50	69216	23	74	1	69364	T	69216	0.998			G	74	0.001	ORF1ab_S, ORF1ab.1_S	A	50	0.001	ORF1ab_N, ORF1ab.1_N
10183	C	ORF1ab_nt:9918_AA:I3306, ORF1ab.1_nt:9918_AA:I3306	28	25	69306	4	0	69364	C	69306	0.999			A	28	0.000	ORF1ab_I, ORF1ab.1_I	T	25	0.000	ORF1ab_I, ORF1ab.1_I
10184	T	ORF1ab_nt:9919_AA:C3307, ORF1ab.1_nt:9919_AA:C3307	15	69285	45	19	0	69364	T	69285	0.999			C	45	0.001	ORF1ab_R, ORF1ab.1_R	G	19	0.000	ORF1ab_G, ORF1ab.1_G
10185	G	ORF1ab_nt:9920_AA:C3307, ORF1ab.1_nt:9920_AA:C3307	47	89	11	69214	2	69363	G	69214	0.998			T	89	0.001	ORF1ab_F, ORF1ab.1_F	A	47	0.001	ORF1ab_Y, ORF1ab.1_Y
10186	C	ORF1ab_nt:9921_AA:C3307, ORF1ab.1_nt:9921_AA:C3307	230	15	69096	17	4	69363	C	69096	0.996			A	230	0.003	ORF1ab_*, ORF1ab.1_*	G	17	0.000	ORF1ab_W, ORF1ab.1_W
10187	A	ORF1ab_nt:9922_AA:T3308, ORF1ab.1_nt:9922_AA:T3308	69190	18	125	28	2	69364	A	69190	0.997			C	125	0.002	ORF1ab_P, ORF1ab.1_P	G	28	0.000	ORF1ab_A, ORF1ab.1_A
10188	C	ORF1ab_nt:9923_AA:T3308, ORF1ab.1_nt:9923_AA:T3308	72	33	69250	7	2	69364	C	69250	0.998			A	72	0.001	ORF1ab_N, ORF1ab.1_N	T	33	0.000	ORF1ab_I, ORF1ab.1_I
10189	C	ORF1ab_nt:9924_AA:T3308, ORF1ab.1_nt:9924_AA:T3308	81	30	69244	8	0	69364	C	69244	0.998			A	81	0.001	ORF1ab_T, ORF1ab.1_T	T	30	0.000	ORF1ab_T, ORF1ab.1_T
10190	T	ORF1ab_nt:9925_AA:S3309, ORF1ab.1_nt:9925_AA:S3309	56	69249	34	23	0	69364	T	69249	0.998			A	56	0.001	ORF1ab_T, ORF1ab.1_T	C	34	0.000	ORF1ab_P, ORF1ab.1_P
10191	C	ORF1ab_nt:9926_AA:S3309, ORF1ab.1_nt:9926_AA:S3309	66	30	69259	5	2	69364	C	69259	0.998			A	66	0.001	ORF1ab_Y, ORF1ab.1_Y	T	30	0.000	ORF1ab_F, ORF1ab.1_F
10192	T	ORF1ab_nt:9927_AA:S3309, ORF1ab.1_nt:9927_AA:S3309	32	69222	34	70	5	69366	T	69222	0.998			G	70	0.001	ORF1ab_S, ORF1ab.1_S	C	34	0.000	ORF1ab_S, ORF1ab.1_S
10193	G	ORF1ab_nt:9928_AA:E3310, ORF1ab.1_nt:9928_AA:E3310	89	39	1	69232	5	69367	G	69232	0.998			A	89	0.001	ORF1ab_K, ORF1ab.1_K	T	39	0.001	ORF1ab_*, ORF1ab.1_*
10194	A	ORF1ab_nt:9929_AA:E3310, ORF1ab.1_nt:9929_AA:E3310	69319	12	19	14	4	69370	A	69319	0.999			C	19	0.000	ORF1ab_A, ORF1ab.1_A	G	14	0.000	ORF1ab_G, ORF1ab.1_G
10195	A	ORF1ab_nt:9930_AA:E3310, ORF1ab.1_nt:9930_AA:E3310	69303	15	31	22	0	69371	A	69303	0.999			C	31	0.000	ORF1ab_D, ORF1ab.1_D	G	22	0.000	ORF1ab_E, ORF1ab.1_E
10196	G	ORF1ab_nt:9931_AA:D3311, ORF1ab.1_nt:9931_AA:D3311	61	32	6	69268	3	69371	G	69268	0.999			A	61	0.001	ORF1ab_N, ORF1ab.1_N	T	32	0.000	ORF1ab_Y, ORF1ab.1_Y
10197	A	ORF1ab_nt:9932_AA:D3311, ORF1ab.1_nt:9932_AA:D3311	69334	8	16	11	2	69372	A	69334	0.999			C	16	0.000	ORF1ab_A, ORF1ab.1_A	G	11	0.000	ORF1ab_G, ORF1ab.1_G
10198	C	ORF1ab_nt:9933_AA:D3311, ORF1ab.1_nt:9933_AA:D3311	41	14	69318	0	1	69374	C	69318	0.999			A	41	0.001	ORF1ab_E, ORF1ab.1_E	T	14	0.000	ORF1ab_D, ORF1ab.1_D
10199	A	ORF1ab_nt:9934_AA:M3312, ORF1ab.1_nt:9934_AA:M3312	69325	19	19	10	0	69374	A	69325	0.999			T	19	0.000	ORF1ab_L, ORF1ab.1_L	C	19	0.000	ORF1ab_L, ORF1ab.1_L
10200	T	ORF1ab_nt:9935_AA:M3312, ORF1ab.1_nt:9935_AA:M3312	29	69299	17	26	2	69374	T	69299	0.999			A	29	0.000	ORF1ab_K, ORF1ab.1_K	G	26	0.000	ORF1ab_R, ORF1ab.1_R
10201	G	ORF1ab_nt:9936_AA:M3312, ORF1ab.1_nt:9936_AA:M3312	24	107	12	69229	2	69375	G	69229	0.998			T	107	0.002	ORF1ab_I, ORF1ab.1_I	A	24	0.000	ORF1ab_I, ORF1ab.1_I
10202	C	ORF1ab_nt:9937_AA:L3313, ORF1ab.1_nt:9937_AA:L3313	41	20	69296	14	2	69374	C	69296	0.999			A	41	0.001	ORF1ab_I, ORF1ab.1_I	T	20	0.000	ORF1ab_F, ORF1ab.1_F
10203	T	ORF1ab_nt:9938_AA:L3313, ORF1ab.1_nt:9938_AA:L3313	15	69288	19	50	4	69377	T	69288	0.999			G	50	0.001	ORF1ab_R, ORF1ab.1_R	C	19	0.000	ORF1ab_P, ORF1ab.1_P
10204	T	ORF1ab_nt:9939_AA:L3313, ORF1ab.1_nt:9939_AA:L3313	16	69338	14	8	0	69377	T	69338	0.999			A	16	0.000	ORF1ab_L, ORF1ab.1_L	C	14	0.000	ORF1ab_L, ORF1ab.1_L
10205	A	ORF1ab_nt:9940_AA:N3314, ORF1ab.1_nt:9940_AA:N3314	69346	5	9	12	4	69377	A	69346	1.000			G	12	0.000	ORF1ab_D, ORF1ab.1_D	C	9	0.000	ORF1ab_H, ORF1ab.1_H
10206	A	ORF1ab_nt:9941_AA:N3314, ORF1ab.1_nt:9941_AA:N3314	69308	13	53	2	0	69377	A	69308	0.999			C	53	0.001	ORF1ab_T, ORF1ab.1_T	T	13	0.000	ORF1ab_I, ORF1ab.1_I
10207	C	ORF1ab_nt:9942_AA:N3314, ORF1ab.1_nt:9942_AA:N3314	58	12	69302	2	3	69377	C	69302	0.999			A	58	0.001	ORF1ab_K, ORF1ab.1_K	T	12	0.000	ORF1ab_N, ORF1ab.1_N
10208	C	ORF1ab_nt:9943_AA:P3315, ORF1ab.1_nt:9943_AA:P3315	32	30	69312	4	0	69379	C	69312	0.999			A	32	0.000	ORF1ab_T, ORF1ab.1_T	T	30	0.000	ORF1ab_S, ORF1ab.1_S
10209	C	ORF1ab_nt:9944_AA:P3315, ORF1ab.1_nt:9944_AA:P3315	47	19	69312	2	0	69380	C	69312	0.999			A	47	0.001	ORF1ab_H, ORF1ab.1_H	T	19	0.000	ORF1ab_L, ORF1ab.1_L
10210	T	ORF1ab_nt:9945_AA:P3315, ORF1ab.1_nt:9945_AA:P3315	15	69324	18	16	0	69380	T	69324	0.999			C	18	0.000	ORF1ab_P, ORF1ab.1_P	G	16	0.000	ORF1ab_P, ORF1ab.1_P
10211	A	ORF1ab_nt:9946_AA:N3316, ORF1ab.1_nt:9946_AA:N3316	69307	22	34	12	5	69382	A	69307	0.999			C	34	0.000	ORF1ab_H, ORF1ab.1_H	T	22	0.000	ORF1ab_Y, ORF1ab.1_Y
10212	A	ORF1ab_nt:9947_AA:N3316, ORF1ab.1_nt:9947_AA:N3316	69342	21	14	5	0	69383	A	69342	0.999			T	21	0.000	ORF1ab_I, ORF1ab.1_I	C	14	0.000	ORF1ab_T, ORF1ab.1_T
10213	T	ORF1ab_nt:9948_AA:N3316, ORF1ab.1_nt:9948_AA:N3316	75	69275	17	16	1	69385	T	69275	0.998			A	75	0.001	ORF1ab_K, ORF1ab.1_K	C	17	0.000	ORF1ab_N, ORF1ab.1_N
10214	T	ORF1ab_nt:9949_AA:Y3317, ORF1ab.1_nt:9949_AA:Y3317	79	68970	13	314	0	69385	T	68970	0.994			G	314	0.005	ORF1ab_D, ORF1ab.1_D	A	79	0.001	ORF1ab_N, ORF1ab.1_N
10215	A	ORF1ab_nt:9950_AA:Y3317, ORF1ab.1_nt:9950_AA:Y3317	69323	27	14	16	0	69385	A	69323	0.999			T	27	0.000	ORF1ab_F, ORF1ab.1_F	G	16	0.000	ORF1ab_C, ORF1ab.1_C
10216	T	ORF1ab_nt:9951_AA:Y3317, ORF1ab.1_nt:9951_AA:Y3317	62	69280	18	23	1	69385	T	69280	0.998			A	62	0.001	ORF1ab_*, ORF1ab.1_*	G	23	0.000	ORF1ab_*, ORF1ab.1_*
10217	G	ORF1ab_nt:9952_AA:E3318, ORF1ab.1_nt:9952_AA:E3318	29	47	0	69305	4	69385	G	69305	0.999			T	47	0.001	ORF1ab_*, ORF1ab.1_*	A	29	0.000	ORF1ab_K, ORF1ab.1_K
10218	A	ORF1ab_nt:9953_AA:E3318, ORF1ab.1_nt:9953_AA:E3318	69325	21	25	16	0	69387	A	69325	0.999			C	25	0.000	ORF1ab_A, ORF1ab.1_A	T	21	0.000	ORF1ab_V, ORF1ab.1_V
10219	A	ORF1ab_nt:9954_AA:E3318, ORF1ab.1_nt:9954_AA:E3318	69098	22	241	20	0	69387	A	69098	0.996			C	241	0.003	ORF1ab_D, ORF1ab.1_D	T	22	0.000	ORF1ab_D, ORF1ab.1_D
10220	G	ORF1ab_nt:9955_AA:D3319, ORF1ab.1_nt:9955_AA:D3319	80	18	4	69284	0	69387	G	69284	0.999			A	80	0.001	ORF1ab_N, ORF1ab.1_N	T	18	0.000	ORF1ab_Y, ORF1ab.1_Y
10221	A	ORF1ab_nt:9956_AA:D3319, ORF1ab.1_nt:9956_AA:D3319	69337	32	8	9	1	69388	A	69337	0.999			T	32	0.000	ORF1ab_V, ORF1ab.1_V	G	9	0.000	ORF1ab_G, ORF1ab.1_G
10222	T	ORF1ab_nt:9957_AA:D3319, ORF1ab.1_nt:9957_AA:D3319	19	69338	9	18	4	69388	T	69338	0.999			A	19	0.000	ORF1ab_E, ORF1ab.1_E	G	18	0.000	ORF1ab_E, ORF1ab.1_E
10223	T	ORF1ab_nt:9958_AA:L3320, ORF1ab.1_nt:9958_AA:L3320	8	69365	7	7	0	69390	T	69365	1.000			A	8	0.000	ORF1ab_I, ORF1ab.1_I	C	7	0.000	ORF1ab_L, ORF1ab.1_L
10224	T	ORF1ab_nt:9959_AA:L3320, ORF1ab.1_nt:9959_AA:L3320	14	69347	17	8	0	69390	T	69347	0.999			C	17	0.000	ORF1ab_S, ORF1ab.1_S	A	14	0.000	ORF1ab_*, ORF1ab.1_*
10225	A	ORF1ab_nt:9960_AA:L3320, ORF1ab.1_nt:9960_AA:L3320	69315	33	22	19	1	69390	A	69315	0.999			T	33	0.000	ORF1ab_F, ORF1ab.1_F	C	22	0.000	ORF1ab_F, ORF1ab.1_F
10226	C	ORF1ab_nt:9961_AA:L3321, ORF1ab.1_nt:9961_AA:L3321	53	10	69321	1	1	69388	C	69321	0.999			A	53	0.001	ORF1ab_I, ORF1ab.1_I	T	10	0.000	ORF1ab_F, ORF1ab.1_F
10227	T	ORF1ab_nt:9962_AA:L3321, ORF1ab.1_nt:9962_AA:L3321	42	69304	25	12	0	69388	T	69304	0.999			A	42	0.001	ORF1ab_H, ORF1ab.1_H	C	25	0.000	ORF1ab_P, ORF1ab.1_P
10228	C	ORF1ab_nt:9963_AA:L3321, ORF1ab.1_nt:9963_AA:L3321	43	14	69322	1	4	69388	C	69322	0.999			A	43	0.001	ORF1ab_L, ORF1ab.1_L	T	14	0.000	ORF1ab_L, ORF1ab.1_L
10229	A	ORF1ab_nt:9964_AA:I3322, ORF1ab.1_nt:9964_AA:I3322	69330	23	17	12	2	69388	A	69330	0.999			T	23	0.000	ORF1ab_F, ORF1ab.1_F	C	17	0.000	ORF1ab_L, ORF1ab.1_L
10230	T	ORF1ab_nt:9965_AA:I3322, ORF1ab.1_nt:9965_AA:I3322	24	69327	10	24	3	69389	T	69327	0.999			A	24	0.000	ORF1ab_N, ORF1ab.1_N	G	24	0.000	ORF1ab_S, ORF1ab.1_S
10231	T	ORF1ab_nt:9966_AA:I3322, ORF1ab.1_nt:9966_AA:I3322	6	69320	22	38	0	69389	T	69320	0.999			G	38	0.001	ORF1ab_M, ORF1ab.1_M	C	22	0.000	ORF1ab_I, ORF1ab.1_I
10232	C	ORF1ab_nt:9967_AA:R3323, ORF1ab.1_nt:9967_AA:R3323	19	33	69326	8	0	69389	C	69326	0.999			T	33	0.000	ORF1ab_C, ORF1ab.1_C	A	19	0.000	ORF1ab_S, ORF1ab.1_S
10233	G	ORF1ab_nt:9968_AA:R3323, ORF1ab.1_nt:9968_AA:R3323	25	88	8	69260	0	69389	G	69260	0.998			T	88	0.001	ORF1ab_L, ORF1ab.1_L	A	25	0.000	ORF1ab_H, ORF1ab.1_H
10234	T	ORF1ab_nt:9969_AA:R3323, ORF1ab.1_nt:9969_AA:R3323	15	69336	12	24	1	69391	T	69336	0.999			G	24	0.000	ORF1ab_R, ORF1ab.1_R	A	15	0.000	ORF1ab_R, ORF1ab.1_R
10235	A	ORF1ab_nt:9970_AA:K3324, ORF1ab.1_nt:9970_AA:K3324	69341	16	21	6	4	69391	A	69341	0.999			C	21	0.000	ORF1ab_Q, ORF1ab.1_Q	T	16	0.000	ORF1ab_*, ORF1ab.1_*
10236	A	ORF1ab_nt:9971_AA:K3324, ORF1ab.1_nt:9971_AA:K3324	68566	13	782	28	1	69391	A	68566	0.988			C	782	0.011	ORF1ab_T, ORF1ab.1_T	G	28	0.000	ORF1ab_R, ORF1ab.1_R
10237	G	ORF1ab_nt:9972_AA:K3324, ORF1ab.1_nt:9972_AA:K3324	17	20	1	69351	0	69391	G	69351	0.999			T	20	0.000	ORF1ab_N, ORF1ab.1_N	A	17	0.000	ORF1ab_K, ORF1ab.1_K
10238	T	ORF1ab_nt:9973_AA:S3325, ORF1ab.1_nt:9973_AA:S3325	12	69337	18	20	0	69391	T	69337	0.999			G	20	0.000	ORF1ab_A, ORF1ab.1_A	C	18	0.000	ORF1ab_P, ORF1ab.1_P
10239	C	ORF1ab_nt:9974_AA:S3325, ORF1ab.1_nt:9974_AA:S3325	22	46	69316	2	5	69391	C	69316	0.999			T	46	0.001	ORF1ab_F, ORF1ab.1_F	A	22	0.000	ORF1ab_Y, ORF1ab.1_Y
10240	T	ORF1ab_nt:9975_AA:S3325, ORF1ab.1_nt:9975_AA:S3325	18	69337	21	11	2	69391	T	69337	0.999			C	21	0.000	ORF1ab_S, ORF1ab.1_S	A	18	0.000	ORF1ab_S, ORF1ab.1_S
10241	A	ORF1ab_nt:9976_AA:N3326, ORF1ab.1_nt:9976_AA:N3326	69353	9	9	5	10	69391	A	69353	0.999			-	10	0.000	ORF1ab_?, ORF1ab.1_?	T	9	0.000	ORF1ab_Y, ORF1ab.1_Y
10242	A	ORF1ab_nt:9977_AA:N3326, ORF1ab.1_nt:9977_AA:N3326	69360	14	14	3	0	69391	A	69360	1.000			T	14	0.000	ORF1ab_I, ORF1ab.1_I	C	14	0.000	ORF1ab_T, ORF1ab.1_T
10243	T	ORF1ab_nt:9978_AA:N3326, ORF1ab.1_nt:9978_AA:N3326	20	69356	10	4	0	69391	T	69356	0.999			A	20	0.000	ORF1ab_K, ORF1ab.1_K	C	10	0.000	ORF1ab_N, ORF1ab.1_N
10244	C	ORF1ab_nt:9979_AA:H3327, ORF1ab.1_nt:9979_AA:H3327	20	19	69344	3	1	69391	C	69344	0.999			A	20	0.000	ORF1ab_N, ORF1ab.1_N	T	19	0.000	ORF1ab_Y, ORF1ab.1_Y
10245	A	ORF1ab_nt:9980_AA:H3327, ORF1ab.1_nt:9980_AA:H3327	69302	36	27	15	3	69391	A	69302	0.999			T	36	0.001	ORF1ab_L, ORF1ab.1_L	C	27	0.000	ORF1ab_P, ORF1ab.1_P
10246	T	ORF1ab_nt:9981_AA:H3327, ORF1ab.1_nt:9981_AA:H3327	27	69341	7	7	2	69391	T	69341	0.999			A	27	0.000	ORF1ab_Q, ORF1ab.1_Q	C	7	0.000	ORF1ab_H, ORF1ab.1_H
10247	A	ORF1ab_nt:9982_AA:N3328, ORF1ab.1_nt:9982_AA:N3328	69336	19	12	17	6	69391	A	69336	0.999			T	19	0.000	ORF1ab_Y, ORF1ab.1_Y	G	17	0.000	ORF1ab_D, ORF1ab.1_D
10248	A	ORF1ab_nt:9983_AA:N3328, ORF1ab.1_nt:9983_AA:N3328	69339	24	12	10	0	69391	A	69339	0.999			T	24	0.000	ORF1ab_I, ORF1ab.1_I	C	12	0.000	ORF1ab_T, ORF1ab.1_T
10249	T	ORF1ab_nt:9984_AA:N3328, ORF1ab.1_nt:9984_AA:N3328	8	69363	8	6	1	69391	T	69363	1.000			A	8	0.000	ORF1ab_K, ORF1ab.1_K	C	8	0.000	ORF1ab_N, ORF1ab.1_N
10250	T	ORF1ab_nt:9985_AA:F3329, ORF1ab.1_nt:9985_AA:F3329	5	69348	18	15	2	69389	T	69348	0.999			C	18	0.000	ORF1ab_L, ORF1ab.1_L	G	15	0.000	ORF1ab_V, ORF1ab.1_V
10251	T	ORF1ab_nt:9986_AA:F3329, ORF1ab.1_nt:9986_AA:F3329	32	69290	24	38	2	69389	T	69290	0.999			G	38	0.001	ORF1ab_C, ORF1ab.1_C	A	32	0.000	ORF1ab_Y, ORF1ab.1_Y
10252	C	ORF1ab_nt:9987_AA:F3329, ORF1ab.1_nt:9987_AA:F3329	10	32	69342	1	2	69389	C	69342	0.999			T	32	0.000	ORF1ab_F, ORF1ab.1_F	A	10	0.000	ORF1ab_L, ORF1ab.1_L
10253	T	ORF1ab_nt:9988_AA:L3330, ORF1ab.1_nt:9988_AA:L3330	14	69320	15	35	4	69389	T	69320	0.999			G	35	0.001	ORF1ab_V, ORF1ab.1_V	C	15	0.000	ORF1ab_L, ORF1ab.1_L
10254	T	ORF1ab_nt:9989_AA:L3330, ORF1ab.1_nt:9989_AA:L3330	9	69349	12	18	0	69389	T	69349	0.999			G	18	0.000	ORF1ab_W, ORF1ab.1_W	C	12	0.000	ORF1ab_S, ORF1ab.1_S
10255	G	ORF1ab_nt:9990_AA:L3330, ORF1ab.1_nt:9990_AA:L3330	33	73	0	69278	2	69389	G	69278	0.998			T	73	0.001	ORF1ab_F, ORF1ab.1_F	A	33	0.000	ORF1ab_L, ORF1ab.1_L
10256	G	ORF1ab_nt:9991_AA:V3331, ORF1ab.1_nt:9991_AA:V3331	18	68	7	69290	0	69389	G	69290	0.999			T	68	0.001	ORF1ab_L, ORF1ab.1_L	A	18	0.000	ORF1ab_I, ORF1ab.1_I
10257	T	ORF1ab_nt:9992_AA:V3331, ORF1ab.1_nt:9992_AA:V3331	23	69337	7	15	3	69391	T	69337	0.999			A	23	0.000	ORF1ab_E, ORF1ab.1_E	G	15	0.000	ORF1ab_G, ORF1ab.1_G
10258	A	ORF1ab_nt:9993_AA:V3331, ORF1ab.1_nt:9993_AA:V3331	69344	18	13	8	1	69391	A	69344	0.999			T	18	0.000	ORF1ab_V, ORF1ab.1_V	C	13	0.000	ORF1ab_V, ORF1ab.1_V
10259	C	ORF1ab_nt:9994_AA:Q3332, ORF1ab.1_nt:9994_AA:Q3332	59	31	69295	2	1	69391	C	69295	0.999			A	59	0.001	ORF1ab_K, ORF1ab.1_K	T	31	0.000	ORF1ab_*, ORF1ab.1_*
10260	A	ORF1ab_nt:9995_AA:Q3332, ORF1ab.1_nt:9995_AA:Q3332	69341	5	13	29	1	69391	A	69341	0.999			G	29	0.000	ORF1ab_R, ORF1ab.1_R	C	13	0.000	ORF1ab_P, ORF1ab.1_P
10261	G	ORF1ab_nt:9996_AA:Q3332, ORF1ab.1_nt:9996_AA:Q3332	11	19	0	69352	1	69391	G	69352	0.999			T	19	0.000	ORF1ab_H, ORF1ab.1_H	A	11	0.000	ORF1ab_Q, ORF1ab.1_Q
10262	G	ORF1ab_nt:9997_AA:A3333, ORF1ab.1_nt:9997_AA:A3333	5	33	16	69328	0	69391	G	69328	0.999			T	33	0.000	ORF1ab_S, ORF1ab.1_S	C	16	0.000	ORF1ab_P, ORF1ab.1_P
10263	C	ORF1ab_nt:9998_AA:A3333, ORF1ab.1_nt:9998_AA:A3333	14	18	69346	6	2	69391	C	69346	0.999			T	18	0.000	ORF1ab_V, ORF1ab.1_V	A	14	0.000	ORF1ab_D, ORF1ab.1_D
10264	T	ORF1ab_nt:9999_AA:A3333, ORF1ab.1_nt:9999_AA:A3333	5	69337	22	24	1	69391	T	69337	0.999			G	24	0.000	ORF1ab_A, ORF1ab.1_A	C	22	0.000	ORF1ab_A, ORF1ab.1_A
10265	G	ORF1ab_nt:10000_AA:G3334, ORF1ab.1_nt:10000_AA:G3334	52	26	3	69297	6	69389	G	69297	0.999			A	52	0.001	ORF1ab_S, ORF1ab.1_S	T	26	0.000	ORF1ab_C, ORF1ab.1_C
10266	G	ORF1ab_nt:10001_AA:G3334, ORF1ab.1_nt:10001_AA:G3334	15	54	2	69314	0	69389	G	69314	0.999			T	54	0.001	ORF1ab_V, ORF1ab.1_V	A	15	0.000	ORF1ab_D, ORF1ab.1_D
10267	T	ORF1ab_nt:10002_AA:G3334, ORF1ab.1_nt:10002_AA:G3334	27	69302	22	34	0	69389	T	69302	0.999			G	34	0.000	ORF1ab_G, ORF1ab.1_G	A	27	0.000	ORF1ab_G, ORF1ab.1_G
10268	A	ORF1ab_nt:10003_AA:N3335, ORF1ab.1_nt:10003_AA:N3335	69314	28	11	15	15	69388	A	69314	0.999			T	28	0.000	ORF1ab_Y, ORF1ab.1_Y	G	15	0.000	ORF1ab_D, ORF1ab.1_D
10269	A	ORF1ab_nt:10004_AA:N3335, ORF1ab.1_nt:10004_AA:N3335	69148	139	89	8	0	69388	A	69148	0.997			T	139	0.002	ORF1ab_I, ORF1ab.1_I	C	89	0.001	ORF1ab_T, ORF1ab.1_T
10270	T	ORF1ab_nt:10005_AA:N3335, ORF1ab.1_nt:10005_AA:N3335	11	69354	6	12	0	69388	T	69354	1.000			G	12	0.000	ORF1ab_K, ORF1ab.1_K	A	11	0.000	ORF1ab_K, ORF1ab.1_K
10271	G	ORF1ab_nt:10006_AA:V3336, ORF1ab.1_nt:10006_AA:V3336	17	73	5	69288	0	69388	G	69288	0.999			T	73	0.001	ORF1ab_F, ORF1ab.1_F	A	17	0.000	ORF1ab_I, ORF1ab.1_I
10272	T	ORF1ab_nt:10007_AA:V3336, ORF1ab.1_nt:10007_AA:V3336	4	69359	12	9	2	69388	T	69359	1.000			C	12	0.000	ORF1ab_A, ORF1ab.1_A	G	9	0.000	ORF1ab_G, ORF1ab.1_G
10273	T	ORF1ab_nt:10008_AA:V3336, ORF1ab.1_nt:10008_AA:V3336	9	69346	23	6	0	69388	T	69346	0.999			C	23	0.000	ORF1ab_V, ORF1ab.1_V	A	9	0.000	ORF1ab_V, ORF1ab.1_V
10274	C	ORF1ab_nt:10009_AA:Q3337, ORF1ab.1_nt:10009_AA:Q3337	68	36	69270	5	1	69388	C	69270	0.998			A	68	0.001	ORF1ab_K, ORF1ab.1_K	T	36	0.001	ORF1ab_*, ORF1ab.1_*
10275	A	ORF1ab_nt:10010_AA:Q3337, ORF1ab.1_nt:10010_AA:Q3337	69347	6	14	14	2	69388	A	69347	0.999			C	14	0.000	ORF1ab_P, ORF1ab.1_P	G	14	0.000	ORF1ab_R, ORF1ab.1_R
10276	A	ORF1ab_nt:10011_AA:Q3337, ORF1ab.1_nt:10011_AA:Q3337	69290	35	54	6	0	69388	A	69290	0.999			C	54	0.001	ORF1ab_H, ORF1ab.1_H	T	35	0.001	ORF1ab_H, ORF1ab.1_H
10277	C	ORF1ab_nt:10012_AA:L3338, ORF1ab.1_nt:10012_AA:L3338	30	14	69337	1	0	69385	C	69337	0.999			A	30	0.000	ORF1ab_I, ORF1ab.1_I	T	14	0.000	ORF1ab_F, ORF1ab.1_F
10278	T	ORF1ab_nt:10013_AA:L3338, ORF1ab.1_nt:10013_AA:L3338	9	69345	20	3	1	69385	T	69345	0.999			C	20	0.000	ORF1ab_P, ORF1ab.1_P	A	9	0.000	ORF1ab_H, ORF1ab.1_H
10279	C	ORF1ab_nt:10014_AA:L3338, ORF1ab.1_nt:10014_AA:L3338	34	24	69313	4	1	69381	C	69313	0.999			A	34	0.000	ORF1ab_L, ORF1ab.1_L	T	24	0.000	ORF1ab_L, ORF1ab.1_L
10280	A	ORF1ab_nt:10015_AA:R3339, ORF1ab.1_nt:10015_AA:R3339	69311	7	27	30	3	69381	A	69311	0.999			G	30	0.000	ORF1ab_G, ORF1ab.1_G	C	27	0.000	ORF1ab_R, ORF1ab.1_R
10281	G	ORF1ab_nt:10016_AA:R3339, ORF1ab.1_nt:10016_AA:R3339	11	31	4	69327	5	69382	G	69327	0.999			T	31	0.000	ORF1ab_M, ORF1ab.1_M	A	11	0.000	ORF1ab_K, ORF1ab.1_K
10282	G	ORF1ab_nt:10017_AA:R3339, ORF1ab.1_nt:10017_AA:R3339	7	29	0	69343	0	69382	G	69343	0.999			T	29	0.000	ORF1ab_S, ORF1ab.1_S	A	7	0.000	ORF1ab_R, ORF1ab.1_R
10283	G	ORF1ab_nt:10018_AA:V3340, ORF1ab.1_nt:10018_AA:V3340	8	43	1	69329	0	69382	G	69329	0.999			T	43	0.001	ORF1ab_F, ORF1ab.1_F	A	8	0.000	ORF1ab_I, ORF1ab.1_I
10284	T	ORF1ab_nt:10019_AA:V3340, ORF1ab.1_nt:10019_AA:V3340	7	69322	11	33	4	69382	T	69322	0.999			G	33	0.000	ORF1ab_G, ORF1ab.1_G	C	11	0.000	ORF1ab_A, ORF1ab.1_A
10285	T	ORF1ab_nt:10020_AA:V3340, ORF1ab.1_nt:10020_AA:V3340	10	69350	14	3	0	69382	T	69350	1.000			C	14	0.000	ORF1ab_V, ORF1ab.1_V	A	10	0.000	ORF1ab_V, ORF1ab.1_V
10286	A	ORF1ab_nt:10021_AA:I3341, ORF1ab.1_nt:10021_AA:I3341	69276	70	15	16	2	69382	A	69276	0.998			T	70	0.001	ORF1ab_F, ORF1ab.1_F	G	16	0.000	ORF1ab_V, ORF1ab.1_V
10287	T	ORF1ab_nt:10022_AA:I3341, ORF1ab.1_nt:10022_AA:I3341	30	69296	2	43	5	69382	T	69296	0.999			G	43	0.001	ORF1ab_S, ORF1ab.1_S	A	30	0.000	ORF1ab_N, ORF1ab.1_N
10288	T	ORF1ab_nt:10023_AA:I3341, ORF1ab.1_nt:10023_AA:I3341	3	69345	11	17	0	69382	T	69345	0.999			G	17	0.000	ORF1ab_M, ORF1ab.1_M	C	11	0.000	ORF1ab_I, ORF1ab.1_I
10289	G	ORF1ab_nt:10024_AA:G3342, ORF1ab.1_nt:10024_AA:G3342	22	61	7	69290	1	69382	G	69290	0.999			T	61	0.001	ORF1ab_*, ORF1ab.1_*	A	22	0.000	ORF1ab_R, ORF1ab.1_R
10290	G	ORF1ab_nt:10025_AA:G3342, ORF1ab.1_nt:10025_AA:G3342	65	94	17	69199	0	69382	G	69199	0.997			T	94	0.001	ORF1ab_V, ORF1ab.1_V	A	65	0.001	ORF1ab_E, ORF1ab.1_E
10291	A	ORF1ab_nt:10026_AA:G3342, ORF1ab.1_nt:10026_AA:G3342	69294	26	29	23	2	69383	A	69294	0.999			C	29	0.000	ORF1ab_G, ORF1ab.1_G	T	26	0.000	ORF1ab_G, ORF1ab.1_G
10292	C	ORF1ab_nt:10027_AA:H3343, ORF1ab.1_nt:10027_AA:H3343	46	15	69313	6	0	69383	C	69313	0.999			A	46	0.001	ORF1ab_N, ORF1ab.1_N	T	15	0.000	ORF1ab_Y, ORF1ab.1_Y
10293	A	ORF1ab_nt:10028_AA:H3343, ORF1ab.1_nt:10028_AA:H3343	69334	25	11	9	4	69383	A	69334	0.999			T	25	0.000	ORF1ab_L, ORF1ab.1_L	C	11	0.000	ORF1ab_P, ORF1ab.1_P
10294	T	ORF1ab_nt:10029_AA:H3343, ORF1ab.1_nt:10029_AA:H3343	13	69350	13	6	0	69383	T	69350	1.000			A	13	0.000	ORF1ab_Q, ORF1ab.1_Q	C	13	0.000	ORF1ab_H, ORF1ab.1_H
10295	T	ORF1ab_nt:10030_AA:S3344, ORF1ab.1_nt:10030_AA:S3344	6	69355	10	7	2	69384	T	69355	1.000			C	10	0.000	ORF1ab_P, ORF1ab.1_P	G	7	0.000	ORF1ab_A, ORF1ab.1_A
10296	C	ORF1ab_nt:10031_AA:S3344, ORF1ab.1_nt:10031_AA:S3344	20	52	69306	0	4	69384	C	69306	0.999			T	52	0.001	ORF1ab_F, ORF1ab.1_F	A	20	0.000	ORF1ab_Y, ORF1ab.1_Y
10297	T	ORF1ab_nt:10032_AA:S3344, ORF1ab.1_nt:10032_AA:S3344	20	69331	18	14	0	69384	T	69331	0.999			A	20	0.000	ORF1ab_S, ORF1ab.1_S	C	18	0.000	ORF1ab_S, ORF1ab.1_S
10298	A	ORF1ab_nt:10033_AA:M3345, ORF1ab.1_nt:10033_AA:M3345	69310	47	12	10	1	69384	A	69310	0.999			T	47	0.001	ORF1ab_L, ORF1ab.1_L	C	12	0.000	ORF1ab_L, ORF1ab.1_L
10299	T	ORF1ab_nt:10034_AA:M3345, ORF1ab.1_nt:10034_AA:M3345	19	69310	23	27	1	69384	T	69310	0.999			G	27	0.000	ORF1ab_R, ORF1ab.1_R	C	23	0.000	ORF1ab_T, ORF1ab.1_T
10300	G	ORF1ab_nt:10035_AA:M3345, ORF1ab.1_nt:10035_AA:M3345	24	36	13	69307	2	69384	G	69307	0.999			T	36	0.001	ORF1ab_I, ORF1ab.1_I	A	24	0.000	ORF1ab_I, ORF1ab.1_I
10301	C	ORF1ab_nt:10036_AA:Q3346, ORF1ab.1_nt:10036_AA:Q3346	30	15	69316	11	10	69384	C	69316	0.999			A	30	0.000	ORF1ab_K, ORF1ab.1_K	T	15	0.000	ORF1ab_*, ORF1ab.1_*
10302	A	ORF1ab_nt:10037_AA:Q3346, ORF1ab.1_nt:10037_AA:Q3346	68974	30	354	17	3	69384	A	68974	0.994			C	354	0.005	ORF1ab_P, ORF1ab.1_P	T	30	0.000	ORF1ab_L, ORF1ab.1_L
10303	A	ORF1ab_nt:10038_AA:Q3346, ORF1ab.1_nt:10038_AA:Q3346	69276	22	65	13	0	69384	A	69276	0.998			C	65	0.001	ORF1ab_H, ORF1ab.1_H	T	22	0.000	ORF1ab_H, ORF1ab.1_H
10304	A	ORF1ab_nt:10039_AA:N3347, ORF1ab.1_nt:10039_AA:N3347	69212	40	119	11	0	69384	A	69212	0.998			C	119	0.002	ORF1ab_H, ORF1ab.1_H	T	40	0.001	ORF1ab_Y, ORF1ab.1_Y
10305	A	ORF1ab_nt:10040_AA:N3347, ORF1ab.1_nt:10040_AA:N3347	69239	41	92	7	0	69385	A	69239	0.998			C	92	0.001	ORF1ab_T, ORF1ab.1_T	T	41	0.001	ORF1ab_I, ORF1ab.1_I
10306	T	ORF1ab_nt:10041_AA:N3347, ORF1ab.1_nt:10041_AA:N3347	25	69340	9	9	1	69385	T	69340	0.999			A	25	0.000	ORF1ab_K, ORF1ab.1_K	C	9	0.000	ORF1ab_N, ORF1ab.1_N
10307	T	ORF1ab_nt:10042_AA:C3348, ORF1ab.1_nt:10042_AA:C3348	4	69356	9	15	0	69386	T	69356	1.000			G	15	0.000	ORF1ab_G, ORF1ab.1_G	C	9	0.000	ORF1ab_R, ORF1ab.1_R
10308	G	ORF1ab_nt:10043_AA:C3348, ORF1ab.1_nt:10043_AA:C3348	11	78	0	69290	1	69386	G	69290	0.999			T	78	0.001	ORF1ab_F, ORF1ab.1_F	A	11	0.000	ORF1ab_Y, ORF1ab.1_Y
10309	T	ORF1ab_nt:10044_AA:C3348, ORF1ab.1_nt:10044_AA:C3348	5	69343	7	21	0	69384	T	69343	0.999			G	21	0.000	ORF1ab_W, ORF1ab.1_W	C	7	0.000	ORF1ab_C, ORF1ab.1_C
10310	G	ORF1ab_nt:10045_AA:V3349, ORF1ab.1_nt:10045_AA:V3349	16	80	6	69275	2	69384	G	69275	0.998			T	80	0.001	ORF1ab_L, ORF1ab.1_L	A	16	0.000	ORF1ab_I, ORF1ab.1_I
10311	T	ORF1ab_nt:10046_AA:V3349, ORF1ab.1_nt:10046_AA:V3349	14	69350	5	15	1	69385	T	69350	0.999			G	15	0.000	ORF1ab_G, ORF1ab.1_G	A	14	0.000	ORF1ab_E, ORF1ab.1_E
10312	A	ORF1ab_nt:10047_AA:V3349, ORF1ab.1_nt:10047_AA:V3349	69291	34	42	11	1	69385	A	69291	0.999			C	42	0.001	ORF1ab_V, ORF1ab.1_V	T	34	0.000	ORF1ab_V, ORF1ab.1_V
10313	C	ORF1ab_nt:10048_AA:L3350, ORF1ab.1_nt:10048_AA:L3350	16	24	69337	4	0	69385	C	69337	0.999			T	24	0.000	ORF1ab_F, ORF1ab.1_F	A	16	0.000	ORF1ab_I, ORF1ab.1_I
10314	T	ORF1ab_nt:10049_AA:L3350, ORF1ab.1_nt:10049_AA:L3350	7	69351	19	6	2	69385	T	69351	1.000			C	19	0.000	ORF1ab_P, ORF1ab.1_P	A	7	0.000	ORF1ab_H, ORF1ab.1_H
10315	T	ORF1ab_nt:10050_AA:L3350, ORF1ab.1_nt:10050_AA:L3350	19	69358	4	4	0	69385	T	69358	1.000			A	19	0.000	ORF1ab_L, ORF1ab.1_L	C	4	0.000	ORF1ab_L, ORF1ab.1_L
10316	A	ORF1ab_nt:10051_AA:K3351, ORF1ab.1_nt:10051_AA:K3351	69337	30	6	11	0	69385	A	69337	0.999			T	30	0.000	ORF1ab_*, ORF1ab.1_*	G	11	0.000	ORF1ab_E, ORF1ab.1_E
10317	A	ORF1ab_nt:10052_AA:K3351, ORF1ab.1_nt:10052_AA:K3351	69285	33	40	21	0	69385	A	69285	0.999			C	40	0.001	ORF1ab_T, ORF1ab.1_T	T	33	0.000	ORF1ab_M, ORF1ab.1_M
10318	G	ORF1ab_nt:10053_AA:K3351, ORF1ab.1_nt:10053_AA:K3351	7	13	10	69354	1	69385	G	69354	1.000			T	13	0.000	ORF1ab_N, ORF1ab.1_N	C	10	0.000	ORF1ab_N, ORF1ab.1_N
10319	C	ORF1ab_nt:10054_AA:L3352, ORF1ab.1_nt:10054_AA:L3352	15	35	69321	14	0	69385	C	69321	0.999			T	35	0.001	ORF1ab_F, ORF1ab.1_F	A	15	0.000	ORF1ab_I, ORF1ab.1_I
10320	T	ORF1ab_nt:10055_AA:L3352, ORF1ab.1_nt:10055_AA:L3352	11	69329	15	11	18	69385	T	69329	0.999			-	18	0.000	ORF1ab_?, ORF1ab.1_?	C	15	0.000	ORF1ab_P, ORF1ab.1_P
10321	T	ORF1ab_nt:10056_AA:L3352, ORF1ab.1_nt:10056_AA:L3352	10	69353	11	7	0	69385	T	69353	1.000			C	11	0.000	ORF1ab_L, ORF1ab.1_L	A	10	0.000	ORF1ab_L, ORF1ab.1_L
10322	A	ORF1ab_nt:10057_AA:K3353, ORF1ab.1_nt:10057_AA:K3353	69194	51	97	19	13	69385	A	69194	0.997			C	97	0.001	ORF1ab_Q, ORF1ab.1_Q	T	51	0.001	ORF1ab_*, ORF1ab.1_*
10323	A	ORF1ab_nt:10058_AA:K3353, ORF1ab.1_nt:10058_AA:K3353	11234	81	4	58064	0	69385	G	58064	0.837	ORF1ab_R, ORF1ab.1_R	ORF1ab_R, ORF1ab.1_R	A	11234	0.162	ORF1ab_K, ORF1ab.1_K	T	81	0.001	ORF1ab_M, ORF1ab.1_M
10324	G	ORF1ab_nt:10059_AA:K3353, ORF1ab.1_nt:10059_AA:K3353	5	193	5	69180	1	69385	G	69180	0.997			T	193	0.003	ORF1ab_N, ORF1ab.1_N	A	5	0.000	ORF1ab_K, ORF1ab.1_K
10325	G	ORF1ab_nt:10060_AA:V3354, ORF1ab.1_nt:10060_AA:V3354	27	125	2	69230	0	69385	G	69230	0.998			T	125	0.002	ORF1ab_F, ORF1ab.1_F	A	27	0.000	ORF1ab_I, ORF1ab.1_I
10326	T	ORF1ab_nt:10061_AA:V3354, ORF1ab.1_nt:10061_AA:V3354	5	69348	4	19	0	69385	T	69348	0.999			G	19	0.000	ORF1ab_G, ORF1ab.1_G	A	5	0.000	ORF1ab_D, ORF1ab.1_D
10327	T	ORF1ab_nt:10062_AA:V3354, ORF1ab.1_nt:10062_AA:V3354	6	69344	26	7	0	69385	T	69344	0.999			C	26	0.000	ORF1ab_V, ORF1ab.1_V	G	7	0.000	ORF1ab_V, ORF1ab.1_V
10328	G	ORF1ab_nt:10063_AA:D3355, ORF1ab.1_nt:10063_AA:D3355	33	64	3	69284	0	69385	G	69284	0.999			T	64	0.001	ORF1ab_Y, ORF1ab.1_Y	A	33	0.000	ORF1ab_N, ORF1ab.1_N
10329	A	ORF1ab_nt:10064_AA:D3355, ORF1ab.1_nt:10064_AA:D3355	69290	63	21	8	1	69385	A	69290	0.999			T	63	0.001	ORF1ab_V, ORF1ab.1_V	C	21	0.000	ORF1ab_A, ORF1ab.1_A
10330	T	ORF1ab_nt:10065_AA:D3355, ORF1ab.1_nt:10065_AA:D3355	13	69353	5	13	0	69385	T	69353	1.000			A	13	0.000	ORF1ab_E, ORF1ab.1_E	G	13	0.000	ORF1ab_E, ORF1ab.1_E
10331	A	ORF1ab_nt:10066_AA:T3356, ORF1ab.1_nt:10066_AA:T3356	69303	36	35	9	0	69385	A	69303	0.999			T	36	0.001	ORF1ab_S, ORF1ab.1_S	C	35	0.001	ORF1ab_P, ORF1ab.1_P
10332	C	ORF1ab_nt:10067_AA:T3356, ORF1ab.1_nt:10067_AA:T3356	56	26	69294	5	1	69384	C	69294	0.999			A	56	0.001	ORF1ab_K, ORF1ab.1_K	T	26	0.000	ORF1ab_I, ORF1ab.1_I
10333	A	ORF1ab_nt:10068_AA:T3356, ORF1ab.1_nt:10068_AA:T3356	69305	11	48	19	0	69384	A	69305	0.999			C	48	0.001	ORF1ab_T, ORF1ab.1_T	G	19	0.000	ORF1ab_T, ORF1ab.1_T
10334	G	ORF1ab_nt:10069_AA:A3357, ORF1ab.1_nt:10069_AA:A3357	24	66	13	69278	1	69383	G	69278	0.998			T	66	0.001	ORF1ab_S, ORF1ab.1_S	A	24	0.000	ORF1ab_T, ORF1ab.1_T
10335	C	ORF1ab_nt:10070_AA:A3357, ORF1ab.1_nt:10070_AA:A3357	27	30	69319	4	0	69382	C	69319	0.999			T	30	0.000	ORF1ab_V, ORF1ab.1_V	A	27	0.000	ORF1ab_D, ORF1ab.1_D
10336	C	ORF1ab_nt:10071_AA:A3357, ORF1ab.1_nt:10071_AA:A3357	137	21	69219	4	0	69382	C	69219	0.998			A	137	0.002	ORF1ab_A, ORF1ab.1_A	T	21	0.000	ORF1ab_A, ORF1ab.1_A
10337	A	ORF1ab_nt:10072_AA:N3358, ORF1ab.1_nt:10072_AA:N3358	69349	8	13	11	1	69382	A	69349	1.000			C	13	0.000	ORF1ab_H, ORF1ab.1_H	G	11	0.000	ORF1ab_D, ORF1ab.1_D
10338	A	ORF1ab_nt:10073_AA:N3358, ORF1ab.1_nt:10073_AA:N3358	69290	16	62	12	0	69381	A	69290	0.999			C	62	0.001	ORF1ab_T, ORF1ab.1_T	T	16	0.000	ORF1ab_I, ORF1ab.1_I
10339	T	ORF1ab_nt:10074_AA:N3358, ORF1ab.1_nt:10074_AA:N3358	28	69331	11	9	1	69380	T	69331	0.999			A	28	0.000	ORF1ab_K, ORF1ab.1_K	C	11	0.000	ORF1ab_N, ORF1ab.1_N
10340	C	ORF1ab_nt:10075_AA:P3359, ORF1ab.1_nt:10075_AA:P3359	18	37	69316	4	2	69379	C	69316	0.999			T	37	0.001	ORF1ab_S, ORF1ab.1_S	A	18	0.000	ORF1ab_T, ORF1ab.1_T
10341	C	ORF1ab_nt:10076_AA:P3359, ORF1ab.1_nt:10076_AA:P3359	37	72	69263	5	0	69377	C	69263	0.998			T	72	0.001	ORF1ab_L, ORF1ab.1_L	A	37	0.001	ORF1ab_H, ORF1ab.1_H
10342	T	ORF1ab_nt:10077_AA:P3359, ORF1ab.1_nt:10077_AA:P3359	10	69334	24	6	1	69377	T	69334	0.999			C	24	0.000	ORF1ab_P, ORF1ab.1_P	A	10	0.000	ORF1ab_P, ORF1ab.1_P
10343	A	ORF1ab_nt:10078_AA:K3360, ORF1ab.1_nt:10078_AA:K3360	69314	29	19	5	7	69377	A	69314	0.999			T	29	0.000	ORF1ab_*, ORF1ab.1_*	C	19	0.000	ORF1ab_Q, ORF1ab.1_Q
10344	A	ORF1ab_nt:10079_AA:K3360, ORF1ab.1_nt:10079_AA:K3360	69261	20	76	19	0	69378	A	69261	0.998			C	76	0.001	ORF1ab_T, ORF1ab.1_T	T	20	0.000	ORF1ab_M, ORF1ab.1_M
10345	G	ORF1ab_nt:10080_AA:K3360, ORF1ab.1_nt:10080_AA:K3360	41	60	5	69263	4	69377	G	69263	0.998			T	60	0.001	ORF1ab_N, ORF1ab.1_N	A	41	0.001	ORF1ab_K, ORF1ab.1_K
10346	A	ORF1ab_nt:10081_AA:T3361, ORF1ab.1_nt:10081_AA:T3361	69291	29	38	14	1	69377	A	69291	0.999			C	38	0.001	ORF1ab_P, ORF1ab.1_P	T	29	0.000	ORF1ab_S, ORF1ab.1_S
10347	C	ORF1ab_nt:10082_AA:T3361, ORF1ab.1_nt:10082_AA:T3361	91	15	69266	4	0	69377	C	69266	0.998			A	91	0.001	ORF1ab_K, ORF1ab.1_K	T	15	0.000	ORF1ab_I, ORF1ab.1_I
10348	A	ORF1ab_nt:10083_AA:T3361, ORF1ab.1_nt:10083_AA:T3361	69271	23	75	8	1	69378	A	69271	0.998			C	75	0.001	ORF1ab_T, ORF1ab.1_T	T	23	0.000	ORF1ab_T, ORF1ab.1_T
10349	C	ORF1ab_nt:10084_AA:P3362, ORF1ab.1_nt:10084_AA:P3362	27	18	69325	5	2	69378	C	69325	0.999			A	27	0.000	ORF1ab_T, ORF1ab.1_T	T	18	0.000	ORF1ab_S, ORF1ab.1_S
10350	C	ORF1ab_nt:10085_AA:P3362, ORF1ab.1_nt:10085_AA:P3362	35	18	69318	6	1	69378	C	69318	0.999			A	35	0.001	ORF1ab_H, ORF1ab.1_H	T	18	0.000	ORF1ab_L, ORF1ab.1_L
10351	T	ORF1ab_nt:10086_AA:P3362, ORF1ab.1_nt:10086_AA:P3362	19	69329	17	6	8	69379	T	69329	0.999			A	19	0.000	ORF1ab_P, ORF1ab.1_P	C	17	0.000	ORF1ab_P, ORF1ab.1_P
10352	A	ORF1ab_nt:10087_AA:K3363, ORF1ab.1_nt:10087_AA:K3363	69263	43	45	14	15	69381	A	69263	0.998			C	45	0.001	ORF1ab_Q, ORF1ab.1_Q	T	43	0.001	ORF1ab_*, ORF1ab.1_*
10353	A	ORF1ab_nt:10088_AA:K3363, ORF1ab.1_nt:10088_AA:K3363	69208	39	102	28	0	69381	A	69208	0.998			C	102	0.001	ORF1ab_T, ORF1ab.1_T	T	39	0.001	ORF1ab_M, ORF1ab.1_M
10354	G	ORF1ab_nt:10089_AA:K3363, ORF1ab.1_nt:10089_AA:K3363	13	70	7	69291	1	69382	G	69291	0.999			T	70	0.001	ORF1ab_N, ORF1ab.1_N	A	13	0.000	ORF1ab_K, ORF1ab.1_K
10355	T	ORF1ab_nt:10090_AA:Y3364, ORF1ab.1_nt:10090_AA:Y3364	33	69271	14	61	3	69382	T	69271	0.998			G	61	0.001	ORF1ab_D, ORF1ab.1_D	A	33	0.000	ORF1ab_N, ORF1ab.1_N
10356	A	ORF1ab_nt:10091_AA:Y3364, ORF1ab.1_nt:10091_AA:Y3364	69279	55	36	10	1	69381	A	69279	0.999			T	55	0.001	ORF1ab_F, ORF1ab.1_F	C	36	0.001	ORF1ab_S, ORF1ab.1_S
10357	T	ORF1ab_nt:10092_AA:Y3364, ORF1ab.1_nt:10092_AA:Y3364	20	69341	11	6	2	69380	T	69341	0.999			A	20	0.000	ORF1ab_*, ORF1ab.1_*	C	11	0.000	ORF1ab_Y, ORF1ab.1_Y
10358	A	ORF1ab_nt:10093_AA:K3365, ORF1ab.1_nt:10093_AA:K3365	69278	18	68	9	6	69380	A	69278	0.999			C	68	0.001	ORF1ab_Q, ORF1ab.1_Q	T	18	0.000	ORF1ab_*, ORF1ab.1_*
10359	A	ORF1ab_nt:10094_AA:K3365, ORF1ab.1_nt:10094_AA:K3365	69043	23	282	33	0	69381	A	69043	0.995			C	282	0.004	ORF1ab_T, ORF1ab.1_T	G	33	0.000	ORF1ab_R, ORF1ab.1_R
10360	G	ORF1ab_nt:10095_AA:K3365, ORF1ab.1_nt:10095_AA:K3365	7	51	1	69318	4	69381	G	69318	0.999			T	51	0.001	ORF1ab_N, ORF1ab.1_N	A	7	0.000	ORF1ab_K, ORF1ab.1_K
10361	T	ORF1ab_nt:10096_AA:F3366, ORF1ab.1_nt:10096_AA:F3366	12	69226	29	127	7	69402	T	69226	0.997			G	127	0.002	ORF1ab_V, ORF1ab.1_V	C	29	0.000	ORF1ab_L, ORF1ab.1_L
10362	T	ORF1ab_nt:10097_AA:F3366, ORF1ab.1_nt:10097_AA:F3366	6	70265	7	52	0	70330	T	70265	0.999			G	52	0.001	ORF1ab_C, ORF1ab.1_C	C	7	0.000	ORF1ab_S, ORF1ab.1_S
10363	T	ORF1ab_nt:10098_AA:F3366, ORF1ab.1_nt:10098_AA:F3366	14	69345	17	1984	0	71360	T	69345	0.972			G	1984	0.028	ORF1ab_L, ORF1ab.1_L	C	17	0.000	ORF1ab_F, ORF1ab.1_F
10364	G	ORF1ab_nt:10099_AA:V3367, ORF1ab.1_nt:10099_AA:V3367	15	327	2	71038	3	71385	G	71038	0.995			T	327	0.005	ORF1ab_F, ORF1ab.1_F	A	15	0.000	ORF1ab_I, ORF1ab.1_I
10365	T	ORF1ab_nt:10100_AA:V3367, ORF1ab.1_nt:10100_AA:V3367	55	69826	21	1485	0	71387	T	69826	0.978			G	1485	0.021	ORF1ab_G, ORF1ab.1_G	A	55	0.001	ORF1ab_D, ORF1ab.1_D
10366	T	ORF1ab_nt:10101_AA:V3367, ORF1ab.1_nt:10101_AA:V3367	12	71335	8	36	0	71391	T	71335	0.999			G	36	0.001	ORF1ab_V, ORF1ab.1_V	A	12	0.000	ORF1ab_V, ORF1ab.1_V
10367	C	ORF1ab_nt:10102_AA:R3368, ORF1ab.1_nt:10102_AA:R3368	19	138	71211	15	6	71389	C	71211	0.998			T	138	0.002	ORF1ab_C, ORF1ab.1_C	A	19	0.000	ORF1ab_S, ORF1ab.1_S
10368	G	ORF1ab_nt:10103_AA:R3368, ORF1ab.1_nt:10103_AA:R3368	31	33	12	71312	1	71389	G	71312	0.999			T	33	0.000	ORF1ab_L, ORF1ab.1_L	A	31	0.000	ORF1ab_H, ORF1ab.1_H
10369	C	ORF1ab_nt:10104_AA:R3368, ORF1ab.1_nt:10104_AA:R3368	20	22	71334	12	0	71388	C	71334	0.999			T	22	0.000	ORF1ab_R, ORF1ab.1_R	A	20	0.000	ORF1ab_R, ORF1ab.1_R
10370	A	ORF1ab_nt:10105_AA:I3369, ORF1ab.1_nt:10105_AA:I3369	71299	38	29	20	2	71388	A	71299	0.999			T	38	0.001	ORF1ab_F, ORF1ab.1_F	C	29	0.000	ORF1ab_L, ORF1ab.1_L
10371	T	ORF1ab_nt:10106_AA:I3369, ORF1ab.1_nt:10106_AA:I3369	5	71348	9	24	3	71389	T	71348	0.999			G	24	0.000	ORF1ab_S, ORF1ab.1_S	C	9	0.000	ORF1ab_T, ORF1ab.1_T
10372	T	ORF1ab_nt:10107_AA:I3369, ORF1ab.1_nt:10107_AA:I3369	13	71248	12	114	0	71387	T	71248	0.998			G	114	0.002	ORF1ab_M, ORF1ab.1_M	A	13	0.000	ORF1ab_I, ORF1ab.1_I
10373	C	ORF1ab_nt:10108_AA:Q3370, ORF1ab.1_nt:10108_AA:Q3370	22	54	71289	6	6	71377	C	71289	0.999			T	54	0.001	ORF1ab_*, ORF1ab.1_*	A	22	0.000	ORF1ab_K, ORF1ab.1_K
10374	A	ORF1ab_nt:10109_AA:Q3370, ORF1ab.1_nt:10109_AA:Q3370	70630	5	634	20	23	71312	A	70630	0.990			C	634	0.009	ORF1ab_P, ORF1ab.1_P	-	23	0.000	ORF1ab_?, ORF1ab.1_?
10375	A	ORF1ab_nt:10110_AA:Q3370, ORF1ab.1_nt:10110_AA:Q3370	71150	1	80	9	0	71240	A	71150	0.999			C	80	0.001	ORF1ab_H, ORF1ab.1_H	G	9	0.000	ORF1ab_Q, ORF1ab.1_Q
10376	C	ORF1ab_nt:10111_AA:P3371, ORF1ab.1_nt:10111_AA:P3371	21	6	70634	0	27	70688	C	70634	0.999			-	27	0.000	ORF1ab_?, ORF1ab.1_?	A	21	0.000	ORF1ab_T, ORF1ab.1_T
10377	C	ORF1ab_nt:10112_AA:P3371, ORF1ab.1_nt:10112_AA:P3371	4	2	38691	0	0	38697	C	38691	1.000			A	4	0.000	ORF1ab_Q, ORF1ab.1_Q	T	2	0.000	ORF1ab_L, ORF1ab.1_L
10378	A	ORF1ab_nt:10113_AA:P3371, ORF1ab.1_nt:10113_AA:P3371	37824	4	6	6	2	37842	A	37824	1.000			C	6	0.000	ORF1ab_P, ORF1ab.1_P	G	6	0.000	ORF1ab_P, ORF1ab.1_P
10379	G	ORF1ab_nt:10114_AA:G3372, ORF1ab.1_nt:10114_AA:G3372	20	14	15	37746	1	37796	G	37746	0.999			A	20	0.001	ORF1ab_R, ORF1ab.1_R	C	15	0.000	ORF1ab_R, ORF1ab.1_R
10380	G	ORF1ab_nt:10115_AA:G3372, ORF1ab.1_nt:10115_AA:G3372	5	2	1	37021	0	37029	G	37021	1.000			A	5	0.000	ORF1ab_E, ORF1ab.1_E	T	2	0.000	ORF1ab_V, ORF1ab.1_V
10381	A	ORF1ab_nt:10116_AA:G3372, ORF1ab.1_nt:10116_AA:G3372	37013	4	6	6	0	37029	A	37013	1.000			C	6	0.000	ORF1ab_G, ORF1ab.1_G	G	6	0.000	ORF1ab_G, ORF1ab.1_G
10382	C	ORF1ab_nt:10117_AA:Q3373, ORF1ab.1_nt:10117_AA:Q3373	42	7	36949	3	0	37001	C	36949	0.999			A	42	0.001	ORF1ab_K, ORF1ab.1_K	T	7	0.000	ORF1ab_*, ORF1ab.1_*
10383	A	ORF1ab_nt:10118_AA:Q3373, ORF1ab.1_nt:10118_AA:Q3373	36986	4	3	6	0	36999	A	36986	1.000			G	6	0.000	ORF1ab_R, ORF1ab.1_R	T	4	0.000	ORF1ab_L, ORF1ab.1_L
10384	G	ORF1ab_nt:10119_AA:Q3373, ORF1ab.1_nt:10119_AA:Q3373	5	2	0	36991	0	36998	G	36991	1.000			A	5	0.000	ORF1ab_Q, ORF1ab.1_Q	T	2	0.000	ORF1ab_H, ORF1ab.1_H
10385	A	ORF1ab_nt:10120_AA:T3374, ORF1ab.1_nt:10120_AA:T3374	36959	3	8	8	0	36978	A	36959	0.999			C	8	0.000	ORF1ab_P, ORF1ab.1_P	G	8	0.000	ORF1ab_A, ORF1ab.1_A
10386	C	ORF1ab_nt:10121_AA:T3374, ORF1ab.1_nt:10121_AA:T3374	6	11	36957	1	0	36975	C	36957	1.000			T	11	0.000	ORF1ab_I, ORF1ab.1_I	A	6	0.000	ORF1ab_N, ORF1ab.1_N
10387	T	ORF1ab_nt:10122_AA:T3374, ORF1ab.1_nt:10122_AA:T3374	1	36852	23	71	27	36974	T	36852	0.997			G	71	0.002	ORF1ab_T, ORF1ab.1_T	-	27	0.001	ORF1ab_?, ORF1ab.1_?
10388	T	ORF1ab_nt:10123_AA:F3375, ORF1ab.1_nt:10123_AA:F3375	3	36176	8	784	0	36971	T	36176	0.978			G	784	0.021	ORF1ab_V, ORF1ab.1_V	C	8	0.000	ORF1ab_L, ORF1ab.1_L
10389	T	ORF1ab_nt:10124_AA:F3375, ORF1ab.1_nt:10124_AA:F3375	1	36963	5	2	0	36971	T	36963	1.000			C	5	0.000	ORF1ab_S, ORF1ab.1_S	G	2	0.000	ORF1ab_C, ORF1ab.1_C
10390	T	ORF1ab_nt:10125_AA:F3375, ORF1ab.1_nt:10125_AA:F3375	3	36961	4	2	0	36970	T	36961	1.000			C	4	0.000	ORF1ab_F, ORF1ab.1_F	A	3	0.000	ORF1ab_L, ORF1ab.1_L
10391	T	ORF1ab_nt:10126_AA:S3376, ORF1ab.1_nt:10126_AA:S3376	3	36934	12	21	0	36970	T	36934	0.999			G	21	0.001	ORF1ab_A, ORF1ab.1_A	C	12	0.000	ORF1ab_P, ORF1ab.1_P
10392	C	ORF1ab_nt:10127_AA:S3376, ORF1ab.1_nt:10127_AA:S3376	24	6	36935	3	4	36972	C	36935	0.999			A	24	0.001	ORF1ab_*, ORF1ab.1_*	T	6	0.000	ORF1ab_L, ORF1ab.1_L
10393	A	ORF1ab_nt:10128_AA:S3376, ORF1ab.1_nt:10128_AA:S3376	36817	7	128	22	1	36975	A	36817	0.996			C	128	0.003	ORF1ab_S, ORF1ab.1_S	G	22	0.001	ORF1ab_S, ORF1ab.1_S
10394	G	ORF1ab_nt:10129_AA:V3377, ORF1ab.1_nt:10129_AA:V3377	1	5	1	36977	0	36984	G	36977	1.000			T	5	0.000	ORF1ab_L, ORF1ab.1_L
10395	T	ORF1ab_nt:10130_AA:V3377, ORF1ab.1_nt:10130_AA:V3377	6	36956	6	9	1	36978	T	36956	0.999			G	9	0.000	ORF1ab_G, ORF1ab.1_G	A	6	0.000	ORF1ab_E, ORF1ab.1_E
10396	G	ORF1ab_nt:10131_AA:V3377, ORF1ab.1_nt:10131_AA:V3377	2	180	1	36778	1	36962	G	36778	0.995			T	180	0.005	ORF1ab_V, ORF1ab.1_V	A	2	0.000	ORF1ab_V, ORF1ab.1_V
10397	T	ORF1ab_nt:10132_AA:L3378, ORF1ab.1_nt:10132_AA:L3378	9	36890	5	30	8	36942	T	36890	0.999			G	30	0.001	ORF1ab_V, ORF1ab.1_V	A	9	0.000	ORF1ab_I, ORF1ab.1_I
10398	T	ORF1ab_nt:10133_AA:L3378, ORF1ab.1_nt:10133_AA:L3378	3	36916	5	8	0	36932	T	36916	1.000			G	8	0.000	ORF1ab_*, ORF1ab.1_*	C	5	0.000	ORF1ab_S, ORF1ab.1_S
10399	A	ORF1ab_nt:10134_AA:L3378, ORF1ab.1_nt:10134_AA:L3378	36900	6	10	12	0	36928	A	36900	0.999			G	12	0.000	ORF1ab_L, ORF1ab.1_L	C	10	0.000	ORF1ab_F, ORF1ab.1_F
10400	G	ORF1ab_nt:10135_AA:A3379, ORF1ab.1_nt:10135_AA:A3379	5	1	2	36929	0	36937	G	36929	1.000			A	5	0.000	ORF1ab_T, ORF1ab.1_T	C	2	0.000	ORF1ab_P, ORF1ab.1_P
10401	C	ORF1ab_nt:10136_AA:A3379, ORF1ab.1_nt:10136_AA:A3379	14	2	36916	1	0	36934	C	36916	1.000			A	14	0.000	ORF1ab_D, ORF1ab.1_D	T	2	0.000	ORF1ab_V, ORF1ab.1_V
10402	T	ORF1ab_nt:10137_AA:A3379, ORF1ab.1_nt:10137_AA:A3379	4	36587	10	324	0	36927	T	36587	0.991			G	324	0.009	ORF1ab_A, ORF1ab.1_A	C	10	0.000	ORF1ab_A, ORF1ab.1_A
10403	T	ORF1ab_nt:10138_AA:C3380, ORF1ab.1_nt:10138_AA:C3380	4	36721	5	197	0	36927	T	36721	0.994			G	197	0.005	ORF1ab_G, ORF1ab.1_G	C	5	0.000	ORF1ab_R, ORF1ab.1_R
10404	G	ORF1ab_nt:10139_AA:C3380, ORF1ab.1_nt:10139_AA:C3380	6	7	0	36901	0	36914	G	36901	1.000			T	7	0.000	ORF1ab_F, ORF1ab.1_F	A	6	0.000	ORF1ab_Y, ORF1ab.1_Y
10405	T	ORF1ab_nt:10140_AA:C3380, ORF1ab.1_nt:10140_AA:C3380	2	36890	3	8	3	36906	T	36890	1.000			G	8	0.000	ORF1ab_W, ORF1ab.1_W	C	3	0.000	ORF1ab_C, ORF1ab.1_C
10406	T	ORF1ab_nt:10141_AA:Y3381, ORF1ab.1_nt:10141_AA:Y3381	4	36887	3	3	0	36897	T	36887	1.000			A	4	0.000	ORF1ab_N, ORF1ab.1_N	C	3	0.000	ORF1ab_H, ORF1ab.1_H
10407	A	ORF1ab_nt:10142_AA:Y3381, ORF1ab.1_nt:10142_AA:Y3381	36847	5	34	5	3	36894	A	36847	0.999			C	34	0.001	ORF1ab_S, ORF1ab.1_S	T	5	0.000	ORF1ab_F, ORF1ab.1_F
10408	C	ORF1ab_nt:10143_AA:Y3381, ORF1ab.1_nt:10143_AA:Y3381	252	4	36619	10	0	36885	C	36619	0.993			A	252	0.007	ORF1ab_*, ORF1ab.1_*	G	10	0.000	ORF1ab_*, ORF1ab.1_*
10409	A	ORF1ab_nt:10144_AA:N3382, ORF1ab.1_nt:10144_AA:N3382	36775	2	84	13	0	36874	A	36775	0.997			C	84	0.002	ORF1ab_H, ORF1ab.1_H	G	13	0.000	ORF1ab_D, ORF1ab.1_D
10410	A	ORF1ab_nt:10145_AA:N3382, ORF1ab.1_nt:10145_AA:N3382	36701	5	156	6	0	36868	A	36701	0.995			C	156	0.004	ORF1ab_T, ORF1ab.1_T	G	6	0.000	ORF1ab_S, ORF1ab.1_S
10411	T	ORF1ab_nt:10146_AA:N3382, ORF1ab.1_nt:10146_AA:N3382	3	36844	4	6	0	36857	T	36844	1.000			G	6	0.000	ORF1ab_K, ORF1ab.1_K	C	4	0.000	ORF1ab_N, ORF1ab.1_N
10412	G	ORF1ab_nt:10147_AA:G3383, ORF1ab.1_nt:10147_AA:G3383	6	3	1	36839	2	36851	G	36839	1.000			A	6	0.000	ORF1ab_S, ORF1ab.1_S	T	3	0.000	ORF1ab_C, ORF1ab.1_C
10413	G	ORF1ab_nt:10148_AA:G3383, ORF1ab.1_nt:10148_AA:G3383	5	11	2	36822	0	36840	G	36822	1.000			T	11	0.000	ORF1ab_V, ORF1ab.1_V	A	5	0.000	ORF1ab_D, ORF1ab.1_D
10414	T	ORF1ab_nt:10149_AA:G3383, ORF1ab.1_nt:10149_AA:G3383	4	36800	9	22	0	36835	T	36800	0.999			G	22	0.001	ORF1ab_G, ORF1ab.1_G	C	9	0.000	ORF1ab_G, ORF1ab.1_G
10415	T	ORF1ab_nt:10150_AA:S3384, ORF1ab.1_nt:10150_AA:S3384	8	36135	2	670	0	36815	T	36135	0.982			G	670	0.018	ORF1ab_A, ORF1ab.1_A	A	8	0.000	ORF1ab_T, ORF1ab.1_T
10416	C	ORF1ab_nt:10151_AA:S3384, ORF1ab.1_nt:10151_AA:S3384	26	2	36773	2	1	36804	C	36773	0.999			A	26	0.001	ORF1ab_*, ORF1ab.1_*	T	2	0.000	ORF1ab_L, ORF1ab.1_L
10417	A	ORF1ab_nt:10152_AA:S3384, ORF1ab.1_nt:10152_AA:S3384	36765	6	11	17	1	36800	A	36765	0.999			G	17	0.000	ORF1ab_S, ORF1ab.1_S	C	11	0.000	ORF1ab_S, ORF1ab.1_S
10418	C	ORF1ab_nt:10153_AA:P3385, ORF1ab.1_nt:10153_AA:P3385	45	32	36706	4	3	36790	C	36706	0.998			A	45	0.001	ORF1ab_T, ORF1ab.1_T	T	32	0.001	ORF1ab_S, ORF1ab.1_S
10419	C	ORF1ab_nt:10154_AA:P3385, ORF1ab.1_nt:10154_AA:P3385	3	11	36741	2	0	36757	C	36741	1.000			T	11	0.000	ORF1ab_L, ORF1ab.1_L	A	3	0.000	ORF1ab_Q, ORF1ab.1_Q
10420	A	ORF1ab_nt:10155_AA:P3385, ORF1ab.1_nt:10155_AA:P3385	36710	1	22	6	0	36739	A	36710	0.999			C	22	0.001	ORF1ab_P, ORF1ab.1_P	G	6	0.000	ORF1ab_P, ORF1ab.1_P
10421	T	ORF1ab_nt:10156_AA:S3386, ORF1ab.1_nt:10156_AA:S3386	8	36696	8	6	0	36718	T	36696	0.999			A	8	0.000	ORF1ab_T, ORF1ab.1_T	C	8	0.000	ORF1ab_P, ORF1ab.1_P
10422	C	ORF1ab_nt:10157_AA:S3386, ORF1ab.1_nt:10157_AA:S3386	6	0	36699	2	0	36707	C	36699	1.000			A	6	0.000	ORF1ab_Y, ORF1ab.1_Y	G	2	0.000	ORF1ab_C, ORF1ab.1_C
10423	T	ORF1ab_nt:10158_AA:S3386, ORF1ab.1_nt:10158_AA:S3386	1	36695	6	1	0	36703	T	36695	1.000			C	6	0.000	ORF1ab_S, ORF1ab.1_S
10424	G	ORF1ab_nt:10159_AA:G3387, ORF1ab.1_nt:10159_AA:G3387	7	12	2	36677	4	36702	G	36677	0.999			T	12	0.000	ORF1ab_C, ORF1ab.1_C	A	7	0.000	ORF1ab_S, ORF1ab.1_S
10425	G	ORF1ab_nt:10160_AA:G3387, ORF1ab.1_nt:10160_AA:G3387	4	2	1	36696	0	36703	G	36696	1.000			A	4	0.000	ORF1ab_D, ORF1ab.1_D	T	2	0.000	ORF1ab_V, ORF1ab.1_V
10426	T	ORF1ab_nt:10161_AA:G3387, ORF1ab.1_nt:10161_AA:G3387	4	36664	6	5	0	36679	T	36664	1.000			C	6	0.000	ORF1ab_G, ORF1ab.1_G	G	5	0.000	ORF1ab_G, ORF1ab.1_G
10427	G	ORF1ab_nt:10162_AA:V3388, ORF1ab.1_nt:10162_AA:V3388	3	2	2	36666	0	36673	G	36666	1.000			A	3	0.000	ORF1ab_I, ORF1ab.1_I	T	2	0.000	ORF1ab_F, ORF1ab.1_F
10428	T	ORF1ab_nt:10163_AA:V3388, ORF1ab.1_nt:10163_AA:V3388	1	36637	6	14	6	36664	T	36637	0.999			G	14	0.000	ORF1ab_G, ORF1ab.1_G	C	6	0.000	ORF1ab_A, ORF1ab.1_A
10429	T	ORF1ab_nt:10164_AA:V3388, ORF1ab.1_nt:10164_AA:V3388	2	36629	5	23	0	36659	T	36629	0.999			G	23	0.001	ORF1ab_V, ORF1ab.1_V	C	5	0.000	ORF1ab_V, ORF1ab.1_V
10430	T	ORF1ab_nt:10165_AA:Y3389, ORF1ab.1_nt:10165_AA:Y3389	3	36648	6	2	0	36659	T	36648	1.000			C	6	0.000	ORF1ab_H, ORF1ab.1_H	A	3	0.000	ORF1ab_N, ORF1ab.1_N
10431	A	ORF1ab_nt:10166_AA:Y3389, ORF1ab.1_nt:10166_AA:Y3389	36612	3	25	16	2	36658	A	36612	0.999			C	25	0.001	ORF1ab_S, ORF1ab.1_S	G	16	0.000	ORF1ab_C, ORF1ab.1_C
10432	C	ORF1ab_nt:10167_AA:Y3389, ORF1ab.1_nt:10167_AA:Y3389	5	5	36645	0	2	36657	C	36645	1.000			A	5	0.000	ORF1ab_*, ORF1ab.1_*	T	5	0.000	ORF1ab_Y, ORF1ab.1_Y
10433	C	ORF1ab_nt:10168_AA:Q3390, ORF1ab.1_nt:10168_AA:Q3390	13	9	36628	0	0	36650	C	36628	0.999			A	13	0.000	ORF1ab_K, ORF1ab.1_K	T	9	0.000	ORF1ab_*, ORF1ab.1_*
10434	A	ORF1ab_nt:10169_AA:Q3390, ORF1ab.1_nt:10169_AA:Q3390	36567	2	59	9	0	36637	A	36567	0.998			C	59	0.002	ORF1ab_P, ORF1ab.1_P	G	9	0.000	ORF1ab_R, ORF1ab.1_R
10435	A	ORF1ab_nt:10170_AA:Q3390, ORF1ab.1_nt:10170_AA:Q3390	36216	5	401	13	0	36635	A	36216	0.989			C	401	0.011	ORF1ab_H, ORF1ab.1_H	G	13	0.000	ORF1ab_Q, ORF1ab.1_Q
10436	T	ORF1ab_nt:10171_AA:C3391, ORF1ab.1_nt:10171_AA:C3391	4	36623	3	3	0	36633	T	36623	1.000			A	4	0.000	ORF1ab_S, ORF1ab.1_S	C	3	0.000	ORF1ab_R, ORF1ab.1_R
10437	G	ORF1ab_nt:10172_AA:C3391, ORF1ab.1_nt:10172_AA:C3391	9	4	0	36616	0	36629	G	36616	1.000			A	9	0.000	ORF1ab_Y, ORF1ab.1_Y	T	4	0.000	ORF1ab_F, ORF1ab.1_F
10438	T	ORF1ab_nt:10173_AA:C3391, ORF1ab.1_nt:10173_AA:C3391	5	36614	8	1	0	36628	T	36614	1.000			C	8	0.000	ORF1ab_C, ORF1ab.1_C	A	5	0.000	ORF1ab_*, ORF1ab.1_*
10439	G	ORF1ab_nt:10174_AA:A3392, ORF1ab.1_nt:10174_AA:A3392	2	7	2	36614	0	36625	G	36614	1.000			T	7	0.000	ORF1ab_S, ORF1ab.1_S	A	2	0.000	ORF1ab_T, ORF1ab.1_T
10440	C	ORF1ab_nt:10175_AA:A3392, ORF1ab.1_nt:10175_AA:A3392	6	10	36608	1	0	36625	C	36608	1.000			T	10	0.000	ORF1ab_V, ORF1ab.1_V	A	6	0.000	ORF1ab_D, ORF1ab.1_D
10441	T	ORF1ab_nt:10176_AA:A3392, ORF1ab.1_nt:10176_AA:A3392	2	36608	4	5	0	36619	T	36608	1.000			G	5	0.000	ORF1ab_A, ORF1ab.1_A	C	4	0.000	ORF1ab_A, ORF1ab.1_A
10442	A	ORF1ab_nt:10177_AA:M3393, ORF1ab.1_nt:10177_AA:M3393	36586	4	13	15	0	36618	A	36586	0.999			G	15	0.000	ORF1ab_V, ORF1ab.1_V	C	13	0.000	ORF1ab_L, ORF1ab.1_L
10443	T	ORF1ab_nt:10178_AA:M3393, ORF1ab.1_nt:10178_AA:M3393	3	36598	9	4	0	36614	T	36598	1.000			C	9	0.000	ORF1ab_T, ORF1ab.1_T	G	4	0.000	ORF1ab_R, ORF1ab.1_R
10444	G	ORF1ab_nt:10179_AA:M3393, ORF1ab.1_nt:10179_AA:M3393	4	1	1	36606	0	36612	G	36606	1.000			A	4	0.000	ORF1ab_I, ORF1ab.1_I
10445	A	ORF1ab_nt:10180_AA:R3394, ORF1ab.1_nt:10180_AA:R3394	36115	3	459	32	1	36610	A	36115	0.986			C	459	0.013	ORF1ab_R, ORF1ab.1_R	G	32	0.001	ORF1ab_G, ORF1ab.1_G
10446	G	ORF1ab_nt:10181_AA:R3394, ORF1ab.1_nt:10181_AA:R3394	6	7	1	36589	4	36607	G	36589	1.000			T	7	0.000	ORF1ab_M, ORF1ab.1_M	A	6	0.000	ORF1ab_K, ORF1ab.1_K
10447	G	ORF1ab_nt:10182_AA:R3394, ORF1ab.1_nt:10182_AA:R3394	8	4	4	36587	0	36603	G	36587	1.000			A	8	0.000	ORF1ab_R, ORF1ab.1_R	T	4	0.000	ORF1ab_S, ORF1ab.1_S
10448	C	ORF1ab_nt:10183_AA:P3395, ORF1ab.1_nt:10183_AA:P3395	83	7	36496	3	5	36594	C	36496	0.997			A	83	0.002	ORF1ab_T, ORF1ab.1_T	T	7	0.000	ORF1ab_S, ORF1ab.1_S
10449	C	ORF1ab_nt:10184_AA:P3395, ORF1ab.1_nt:10184_AA:P3395	35	20	36533	1	0	36589	C	36533	0.998			A	35	0.001	ORF1ab_H, ORF1ab.1_H	T	20	0.001	ORF1ab_L, ORF1ab.1_L
10450	C	ORF1ab_nt:10185_AA:P3395, ORF1ab.1_nt:10185_AA:P3395	266	8	36304	2	0	36580	C	36304	0.992			A	266	0.007	ORF1ab_P, ORF1ab.1_P	T	8	0.000	ORF1ab_P, ORF1ab.1_P
10451	A	ORF1ab_nt:10186_AA:N3396, ORF1ab.1_nt:10186_AA:N3396	36481	1	19	9	69	36579	A	36481	0.997			-	69	0.002	ORF1ab_?, ORF1ab.1_?	C	19	0.001	ORF1ab_H, ORF1ab.1_H
10452	A	ORF1ab_nt:10187_AA:N3396, ORF1ab.1_nt:10187_AA:N3396	36190	5	373	8	0	36576	A	36190	0.989			C	373	0.010	ORF1ab_T, ORF1ab.1_T	G	8	0.000	ORF1ab_S, ORF1ab.1_S
10453	T	ORF1ab_nt:10188_AA:N3396, ORF1ab.1_nt:10188_AA:N3396	2	36482	6	0	81	36571	T	36482	0.998			-	81	0.002	ORF1ab_?, ORF1ab.1_?	C	6	0.000	ORF1ab_N, ORF1ab.1_N
10454	T	ORF1ab_nt:10189_AA:F3397, ORF1ab.1_nt:10189_AA:F3397	2	36539	11	1	0	36553	T	36539	1.000			C	11	0.000	ORF1ab_L, ORF1ab.1_L	A	2	0.000	ORF1ab_I, ORF1ab.1_I
10455	T	ORF1ab_nt:10190_AA:F3397, ORF1ab.1_nt:10190_AA:F3397	4	36441	8	2	0	36455	T	36441	1.000			C	8	0.000	ORF1ab_S, ORF1ab.1_S	A	4	0.000	ORF1ab_Y, ORF1ab.1_Y
10456	C	ORF1ab_nt:10191_AA:F3397, ORF1ab.1_nt:10191_AA:F3397	12	20	36288	0	0	36321	C	36288	0.999			T	20	0.001	ORF1ab_F, ORF1ab.1_F	A	12	0.000	ORF1ab_L, ORF1ab.1_L
10457	A	ORF1ab_nt:10192_AA:T3398, ORF1ab.1_nt:10192_AA:T3398	36047	5	24	2	0	36079	A	36047	0.999			C	24	0.001	ORF1ab_P, ORF1ab.1_P	T	5	0.000	ORF1ab_S, ORF1ab.1_S
10458	C	ORF1ab_nt:10193_AA:T3398, ORF1ab.1_nt:10193_AA:T3398	0	1	35594	0	0	35595	C	35594	1.000			T	1	0.000	ORF1ab_I, ORF1ab.1_I
10459	T	ORF1ab_nt:10194_AA:T3398, ORF1ab.1_nt:10194_AA:T3398	0	34994	1	0	0	34995	T	34994	1.000			C	1	0.000	ORF1ab_T, ORF1ab.1_T
10460	A	ORF1ab_nt:10195_AA:I3399, ORF1ab.1_nt:10195_AA:I3399	2261	0	3	7	2	2273	A	2261	0.995			G	7	0.003	ORF1ab_V, ORF1ab.1_V	C	3	0.001	ORF1ab_L, ORF1ab.1_L
10461	T	ORF1ab_nt:10196_AA:I3399, ORF1ab.1_nt:10196_AA:I3399	0	2111	4	16	2	2133	T	2111	0.990			G	16	0.008	ORF1ab_S, ORF1ab.1_S	C	4	0.002	ORF1ab_T, ORF1ab.1_T
10462	T	ORF1ab_nt:10197_AA:I3399, ORF1ab.1_nt:10197_AA:I3399	0	2133	0	0	2	2135	T	2133	0.999			-	2	0.001	ORF1ab_?, ORF1ab.1_?
10463	A	ORF1ab_nt:10198_AA:K3400, ORF1ab.1_nt:10198_AA:K3400	3030	1	3	4	1	3039	A	3030	0.997			G	4	0.001	ORF1ab_E, ORF1ab.1_E	C	3	0.001	ORF1ab_Q, ORF1ab.1_Q
10464	A	ORF1ab_nt:10199_AA:K3400, ORF1ab.1_nt:10199_AA:K3400	4123	1	0	0	1	4125	A	4123	1.000			T	1	0.000	ORF1ab_M, ORF1ab.1_M
10465	G	ORF1ab_nt:10200_AA:K3400, ORF1ab.1_nt:10200_AA:K3400	0	1	0	4137	1	4139	G	4137	1.000			T	1	0.000	ORF1ab_N, ORF1ab.1_N
10466	G	ORF1ab_nt:10201_AA:G3401, ORF1ab.1_nt:10201_AA:G3401	1	9	0	4134	1	4145	G	4134	0.997			T	9	0.002	ORF1ab_C, ORF1ab.1_C
10467	G	ORF1ab_nt:10202_AA:G3401, ORF1ab.1_nt:10202_AA:G3401	0	11	0	4140	1	4152	G	4140	0.997			T	11	0.003	ORF1ab_V, ORF1ab.1_V
10468	T	ORF1ab_nt:10203_AA:G3401, ORF1ab.1_nt:10203_AA:G3401	1	4130	1	20	1	4153	T	4130	0.994			G	20	0.005	ORF1ab_G, ORF1ab.1_G
10469	T	ORF1ab_nt:10204_AA:S3402, ORF1ab.1_nt:10204_AA:S3402	2	4147	2	2	1	4154	T	4147	0.998			A	2	0.000	ORF1ab_T, ORF1ab.1_T	C	2	0.000	ORF1ab_P, ORF1ab.1_P
10470	C	ORF1ab_nt:10205_AA:S3402, ORF1ab.1_nt:10205_AA:S3402	4	3	4146	0	1	4154	C	4146	0.998			A	4	0.001	ORF1ab_*, ORF1ab.1_*	T	3	0.001	ORF1ab_L, ORF1ab.1_L
10471	A	ORF1ab_nt:10206_AA:S3402, ORF1ab.1_nt:10206_AA:S3402	4146	3	2	2	1	4154	A	4146	0.998			T	3	0.001	ORF1ab_S, ORF1ab.1_S	C	2	0.000	ORF1ab_S, ORF1ab.1_S
10472	T	ORF1ab_nt:10207_AA:F3403, ORF1ab.1_nt:10207_AA:F3403	0	4150	0	3	1	4154	T	4150	0.999			G	3	0.001	ORF1ab_V, ORF1ab.1_V
10473	T	ORF1ab_nt:10208_AA:F3403, ORF1ab.1_nt:10208_AA:F3403	2	4148	0	3	1	4154	T	4148	0.999			G	3	0.001	ORF1ab_C, ORF1ab.1_C	A	2	0.000	ORF1ab_Y, ORF1ab.1_Y
10474	C	ORF1ab_nt:10209_AA:F3403, ORF1ab.1_nt:10209_AA:F3403	7	15	4131	0	1	4154	C	4131	0.994			T	15	0.004	ORF1ab_F, ORF1ab.1_F	A	7	0.002	ORF1ab_L, ORF1ab.1_L
10475	C	ORF1ab_nt:10210_AA:L3404, ORF1ab.1_nt:10210_AA:L3404	6	5	4141	1	1	4154	C	4141	0.997			A	6	0.001	ORF1ab_I, ORF1ab.1_I	T	5	0.001	ORF1ab_F, ORF1ab.1_F
10476	T	ORF1ab_nt:10211_AA:L3404, ORF1ab.1_nt:10211_AA:L3404	0	4152	0	1	1	4154	T	4152	1.000			G	1	0.000	ORF1ab_R, ORF1ab.1_R
10477	T	ORF1ab_nt:10212_AA:L3404, ORF1ab.1_nt:10212_AA:L3404	2	4148	2	1	1	4154	T	4148	0.999			A	2	0.000	ORF1ab_L, ORF1ab.1_L	C	2	0.000	ORF1ab_L, ORF1ab.1_L
10478	A	ORF1ab_nt:10213_AA:N3405, ORF1ab.1_nt:10213_AA:N3405	4124	4	24	0	1	4154	A	4124	0.993			C	24	0.006	ORF1ab_H, ORF1ab.1_H	T	4	0.001	ORF1ab_Y, ORF1ab.1_Y
10479	A	ORF1ab_nt:10214_AA:N3405, ORF1ab.1_nt:10214_AA:N3405	4132	4	13	2	1	4153	A	4132	0.995			C	13	0.003	ORF1ab_T, ORF1ab.1_T	T	4	0.001	ORF1ab_I, ORF1ab.1_I
10480	T	ORF1ab_nt:10215_AA:N3405, ORF1ab.1_nt:10215_AA:N3405	0	4151	0	0	1	4153	T	4151	1.000			-	1	0.000	ORF1ab_?, ORF1ab.1_?
10481	G	ORF1ab_nt:10216_AA:G3406, ORF1ab.1_nt:10216_AA:G3406	0	4	0	4148	1	4153	G	4148	0.999			T	4	0.001	ORF1ab_C, ORF1ab.1_C
10482	G	ORF1ab_nt:10217_AA:G3406, ORF1ab.1_nt:10217_AA:G3406	1	3	0	4147	1	4153	G	4147	0.999			T	3	0.001	ORF1ab_V, ORF1ab.1_V
10483	T	ORF1ab_nt:10218_AA:G3406, ORF1ab.1_nt:10218_AA:G3406	5	4142	1	4	1	4153	T	4142	0.997			A	5	0.001	ORF1ab_G, ORF1ab.1_G	G	4	0.001	ORF1ab_G, ORF1ab.1_G
10484	T	ORF1ab_nt:10219_AA:S3407, ORF1ab.1_nt:10219_AA:S3407	2	4145	0	5	1	4153	T	4145	0.998			G	5	0.001	ORF1ab_A, ORF1ab.1_A	A	2	0.000	ORF1ab_T, ORF1ab.1_T
10485	C	ORF1ab_nt:10220_AA:S3407, ORF1ab.1_nt:10220_AA:S3407	27	5	4119	0	1	4153	C	4119	0.992			A	27	0.007	ORF1ab_*, ORF1ab.1_*	T	5	0.001	ORF1ab_L, ORF1ab.1_L
10486	A	ORF1ab_nt:10221_AA:S3407, ORF1ab.1_nt:10221_AA:S3407	4147	4	1	0	1	4153	A	4147	0.999			T	4	0.001	ORF1ab_S, ORF1ab.1_S
10487	T	ORF1ab_nt:10222_AA:C3408, ORF1ab.1_nt:10222_AA:C3408	0	4040	109	3	1	4153	T	4040	0.973			C	109	0.026	ORF1ab_R, ORF1ab.1_R	G	3	0.001	ORF1ab_G, ORF1ab.1_G
10488	G	ORF1ab_nt:10223_AA:C3408, ORF1ab.1_nt:10223_AA:C3408	2	4	0	4146	1	4153	G	4146	0.998			T	4	0.001	ORF1ab_F, ORF1ab.1_F	A	2	0.000	ORF1ab_Y, ORF1ab.1_Y
10489	T	ORF1ab_nt:10224_AA:C3408, ORF1ab.1_nt:10224_AA:C3408	0	4146	0	5	1	4153	T	4146	0.998			G	5	0.001	ORF1ab_W, ORF1ab.1_W
10490	G	ORF1ab_nt:10225_AA:G3409, ORF1ab.1_nt:10225_AA:G3409	2	6	0	4144	1	4153	G	4144	0.998			T	6	0.001	ORF1ab_C, ORF1ab.1_C	A	2	0.000	ORF1ab_S, ORF1ab.1_S
10491	G	ORF1ab_nt:10226_AA:G3409, ORF1ab.1_nt:10226_AA:G3409	0	3	0	4148	1	4153	G	4148	0.999			T	3	0.001	ORF1ab_V, ORF1ab.1_V
10492	T	ORF1ab_nt:10227_AA:G3409, ORF1ab.1_nt:10227_AA:G3409	0	4152	0	0	1	4153	T	4152	1.000			-	1	0.000	ORF1ab_?, ORF1ab.1_?
10493	A	ORF1ab_nt:10228_AA:S3410, ORF1ab.1_nt:10228_AA:S3410	4147	2	3	0	1	4153	A	4147	0.999			C	3	0.001	ORF1ab_R, ORF1ab.1_R	T	2	0.000	ORF1ab_C, ORF1ab.1_C
10494	G	ORF1ab_nt:10229_AA:S3410, ORF1ab.1_nt:10229_AA:S3410	2	2	0	4146	1	4152	G	4146	0.999			A	2	0.000	ORF1ab_N, ORF1ab.1_N	T	2	0.000	ORF1ab_I, ORF1ab.1_I
10495	T	ORF1ab_nt:10230_AA:S3410, ORF1ab.1_nt:10230_AA:S3410	0	4147	0	3	1	4152	T	4147	0.999			G	3	0.001	ORF1ab_R, ORF1ab.1_R
10496	G	ORF1ab_nt:10231_AA:V3411, ORF1ab.1_nt:10231_AA:V3411	2	0	0	4148	1	4152	G	4148	0.999			A	2	0.000	ORF1ab_I, ORF1ab.1_I
10497	T	ORF1ab_nt:10232_AA:V3411, ORF1ab.1_nt:10232_AA:V3411	0	4148	3	0	1	4152	T	4148	0.999			C	3	0.001	ORF1ab_A, ORF1ab.1_A
10498	T	ORF1ab_nt:10233_AA:V3411, ORF1ab.1_nt:10233_AA:V3411	0	4150	0	1	1	4152	T	4150	1.000			G	1	0.000	ORF1ab_V, ORF1ab.1_V
10499	G	ORF1ab_nt:10234_AA:G3412, ORF1ab.1_nt:10234_AA:G3412	5	16	0	4130	1	4152	G	4130	0.995			T	16	0.004	ORF1ab_C, ORF1ab.1_C	A	5	0.001	ORF1ab_S, ORF1ab.1_S
10500	G	ORF1ab_nt:10235_AA:G3412, ORF1ab.1_nt:10235_AA:G3412	3	2	0	4145	1	4152	G	4145	0.998			A	3	0.001	ORF1ab_D, ORF1ab.1_D	T	2	0.000	ORF1ab_V, ORF1ab.1_V
10501	T	ORF1ab_nt:10236_AA:G3412, ORF1ab.1_nt:10236_AA:G3412	2	4142	4	3	1	4152	T	4142	0.998			C	4	0.001	ORF1ab_G, ORF1ab.1_G	G	3	0.001	ORF1ab_G, ORF1ab.1_G
10502	T	ORF1ab_nt:10237_AA:F3413, ORF1ab.1_nt:10237_AA:F3413	0	4144	0	7	1	4152	T	4144	0.998			G	7	0.002	ORF1ab_V, ORF1ab.1_V
10503	T	ORF1ab_nt:10238_AA:F3413, ORF1ab.1_nt:10238_AA:F3413	0	4149	2	1	1	4153	T	4149	0.999			C	2	0.000	ORF1ab_S, ORF1ab.1_S
10504	T	ORF1ab_nt:10239_AA:F3413, ORF1ab.1_nt:10239_AA:F3413	0	4151	0	1	1	4153	T	4151	1.000			G	1	0.000	ORF1ab_L, ORF1ab.1_L
10505	A	ORF1ab_nt:10240_AA:N3414, ORF1ab.1_nt:10240_AA:N3414	4129	3	20	0	1	4154	A	4129	0.994			C	20	0.005	ORF1ab_H, ORF1ab.1_H	T	3	0.001	ORF1ab_Y, ORF1ab.1_Y
10506	A	ORF1ab_nt:10241_AA:N3414, ORF1ab.1_nt:10241_AA:N3414	4146	1	4	2	1	4154	A	4146	0.998			C	4	0.001	ORF1ab_T, ORF1ab.1_T	G	2	0.000	ORF1ab_S, ORF1ab.1_S
10507	C	ORF1ab_nt:10242_AA:N3414, ORF1ab.1_nt:10242_AA:N3414	4	3	4146	0	1	4154	C	4146	0.998			A	4	0.001	ORF1ab_K, ORF1ab.1_K	T	3	0.001	ORF1ab_N, ORF1ab.1_N
10508	A	ORF1ab_nt:10243_AA:I3415, ORF1ab.1_nt:10243_AA:I3415	4150	0	2	1	1	4154	A	4150	0.999			C	2	0.000	ORF1ab_L, ORF1ab.1_L
10509	T	ORF1ab_nt:10244_AA:I3415, ORF1ab.1_nt:10244_AA:I3415	0	4147	2	2	2	4154	T	4147	0.998			C	2	0.000	ORF1ab_T, ORF1ab.1_T	G	2	0.000	ORF1ab_R, ORF1ab.1_R
10510	A	ORF1ab_nt:10245_AA:I3415, ORF1ab.1_nt:10245_AA:I3415	4145	4	1	2	1	4154	A	4145	0.998			T	4	0.001	ORF1ab_I, ORF1ab.1_I	G	2	0.000	ORF1ab_M, ORF1ab.1_M
10511	G	ORF1ab_nt:10246_AA:D3416, ORF1ab.1_nt:10246_AA:D3416	0	4	0	4149	1	4154	G	4149	0.999			T	4	0.001	ORF1ab_Y, ORF1ab.1_Y
10512	A	ORF1ab_nt:10247_AA:D3416, ORF1ab.1_nt:10247_AA:D3416	4151	1	0	0	1	4154	A	4151	0.999			T	1	0.000	ORF1ab_V, ORF1ab.1_V
10513	T	ORF1ab_nt:10248_AA:D3416, ORF1ab.1_nt:10248_AA:D3416	0	4149	1	0	3	4154	T	4149	0.999			-	3	0.001	ORF1ab_?, ORF1ab.1_?
10514	T	ORF1ab_nt:10249_AA:Y3417, ORF1ab.1_nt:10249_AA:Y3417	0	4150	0	2	1	4154	T	4150	0.999			G	2	0.000	ORF1ab_D, ORF1ab.1_D
10515	A	ORF1ab_nt:10250_AA:Y3417, ORF1ab.1_nt:10250_AA:Y3417	4151	0	2	0	1	4154	A	4151	0.999			C	2	0.000	ORF1ab_S, ORF1ab.1_S
10516	T	ORF1ab_nt:10251_AA:Y3417, ORF1ab.1_nt:10251_AA:Y3417	2	4150	0	0	1	4154	T	4150	0.999			A	2	0.000	ORF1ab_*, ORF1ab.1_*
10517	G	ORF1ab_nt:10252_AA:D3418, ORF1ab.1_nt:10252_AA:D3418	2	1	0	4149	1	4154	G	4149	0.999			A	2	0.000	ORF1ab_N, ORF1ab.1_N
10518	A	ORF1ab_nt:10253_AA:D3418, ORF1ab.1_nt:10253_AA:D3418	4138	5	3	4	2	4154	A	4138	0.996			T	5	0.001	ORF1ab_V, ORF1ab.1_V	G	4	0.001	ORF1ab_G, ORF1ab.1_G
10519	C	ORF1ab_nt:10254_AA:D3418, ORF1ab.1_nt:10254_AA:D3418	0	0	4151	0	1	4154	C	4151	0.999			-	1	0.000	ORF1ab_?, ORF1ab.1_?
10520	T	ORF1ab_nt:10255_AA:C3419, ORF1ab.1_nt:10255_AA:C3419	4	4144	1	2	1	4154	T	4144	0.998			A	4	0.001	ORF1ab_S, ORF1ab.1_S	G	2	0.000	ORF1ab_G, ORF1ab.1_G
10521	G	ORF1ab_nt:10256_AA:C3419, ORF1ab.1_nt:10256_AA:C3419	2	4	0	4147	1	4154	G	4147	0.998			T	4	0.001	ORF1ab_F, ORF1ab.1_F	A	2	0.000	ORF1ab_Y, ORF1ab.1_Y
10522	T	ORF1ab_nt:10257_AA:C3419, ORF1ab.1_nt:10257_AA:C3419	0	4149	0	3	1	4154	T	4149	0.999			G	3	0.001	ORF1ab_W, ORF1ab.1_W
10523	G	ORF1ab_nt:10258_AA:V3420, ORF1ab.1_nt:10258_AA:V3420	0	2	0	4151	1	4155	G	4151	0.999			T	2	0.000	ORF1ab_F, ORF1ab.1_F
10524	T	ORF1ab_nt:10259_AA:V3420, ORF1ab.1_nt:10259_AA:V3420	0	4154	0	0	1	4155	T	4154	1.000			-	1	0.000	ORF1ab_?, ORF1ab.1_?
10525	C	ORF1ab_nt:10260_AA:V3420, ORF1ab.1_nt:10260_AA:V3420	1	3	4150	0	1	4155	C	4150	0.999			T	3	0.001	ORF1ab_V, ORF1ab.1_V
10526	T	ORF1ab_nt:10261_AA:S3421, ORF1ab.1_nt:10261_AA:S3421	0	4152	1	1	1	4155	T	4152	0.999			C	1	0.000	ORF1ab_P, ORF1ab.1_P
10527	C	ORF1ab_nt:10262_AA:S3421, ORF1ab.1_nt:10262_AA:S3421	1	6	4147	0	1	4155	C	4147	0.998			T	6	0.001	ORF1ab_F, ORF1ab.1_F
10528	T	ORF1ab_nt:10263_AA:S3421, ORF1ab.1_nt:10263_AA:S3421	0	4150	2	2	1	4155	T	4150	0.999			C	2	0.000	ORF1ab_S, ORF1ab.1_S	G	2	0.000	ORF1ab_S, ORF1ab.1_S
10529	T	ORF1ab_nt:10264_AA:F3422, ORF1ab.1_nt:10264_AA:F3422	0	4154	0	0	1	4155	T	4154	1.000			-	1	0.000	ORF1ab_?, ORF1ab.1_?
10530	T	ORF1ab_nt:10265_AA:F3422, ORF1ab.1_nt:10265_AA:F3422	2	4144	1	6	1	4155	T	4144	0.997			G	6	0.001	ORF1ab_C, ORF1ab.1_C	A	2	0.000	ORF1ab_Y, ORF1ab.1_Y
10531	T	ORF1ab_nt:10266_AA:F3422, ORF1ab.1_nt:10266_AA:F3422	2	4149	2	0	1	4155	T	4149	0.999			A	2	0.000	ORF1ab_L, ORF1ab.1_L	C	2	0.000	ORF1ab_F, ORF1ab.1_F
10532	T	ORF1ab_nt:10267_AA:C3423, ORF1ab.1_nt:10267_AA:C3423	0	4154	0	0	1	4155	T	4154	1.000			-	1	0.000	ORF1ab_?, ORF1ab.1_?
10533	G	ORF1ab_nt:10268_AA:C3423, ORF1ab.1_nt:10268_AA:C3423	1	4	0	4148	1	4155	G	4148	0.998			T	4	0.001	ORF1ab_F, ORF1ab.1_F
10534	T	ORF1ab_nt:10269_AA:C3423, ORF1ab.1_nt:10269_AA:C3423	1	4149	2	1	1	4155	T	4149	0.999			C	2	0.000	ORF1ab_C, ORF1ab.1_C
10535	T	ORF1ab_nt:10270_AA:Y3424, ORF1ab.1_nt:10270_AA:Y3424	0	4152	0	2	1	4155	T	4152	0.999			G	2	0.000	ORF1ab_D, ORF1ab.1_D
10536	A	ORF1ab_nt:10271_AA:Y3424, ORF1ab.1_nt:10271_AA:Y3424	4151	0	2	0	2	4155	A	4151	0.999			C	2	0.000	ORF1ab_S, ORF1ab.1_S	-	2	0.000	ORF1ab_?, ORF1ab.1_?
10537	C	ORF1ab_nt:10272_AA:Y3424, ORF1ab.1_nt:10272_AA:Y3424	5	1	4148	0	1	4155	C	4148	0.998			A	5	0.001	ORF1ab_*, ORF1ab.1_*
10538	A	ORF1ab_nt:10273_AA:M3425, ORF1ab.1_nt:10273_AA:M3425	4152	1	0	0	1	4155	A	4152	0.999			T	1	0.000	ORF1ab_L, ORF1ab.1_L
10539	T	ORF1ab_nt:10274_AA:M3425, ORF1ab.1_nt:10274_AA:M3425	2	4152	0	0	1	4155	T	4152	0.999			A	2	0.000	ORF1ab_K, ORF1ab.1_K
10540	G	ORF1ab_nt:10275_AA:M3425, ORF1ab.1_nt:10275_AA:M3425	1	18	0	4135	1	4155	G	4135	0.995			T	18	0.004	ORF1ab_I, ORF1ab.1_I
10541	C	ORF1ab_nt:10276_AA:H3426, ORF1ab.1_nt:10276_AA:H3426	16	0	4136	1	1	4155	C	4136	0.995			A	16	0.004	ORF1ab_N, ORF1ab.1_N
10542	A	ORF1ab_nt:10277_AA:H3426, ORF1ab.1_nt:10277_AA:H3426	4143	1	3	6	1	4155	A	4143	0.997			G	6	0.001	ORF1ab_R, ORF1ab.1_R	C	3	0.001	ORF1ab_P, ORF1ab.1_P
10543	C	ORF1ab_nt:10278_AA:H3426, ORF1ab.1_nt:10278_AA:H3426	10	5	4138	0	1	4155	C	4138	0.996			A	10	0.002	ORF1ab_Q, ORF1ab.1_Q	T	5	0.001	ORF1ab_H, ORF1ab.1_H
10544	C	ORF1ab_nt:10279_AA:H3427, ORF1ab.1_nt:10279_AA:H3427	1	0	4152	0	1	4155	C	4152	0.999			A	1	0.000	ORF1ab_N, ORF1ab.1_N
10545	A	ORF1ab_nt:10280_AA:H3427, ORF1ab.1_nt:10280_AA:H3427	4153	1	0	0	1	4155	A	4153	1.000			T	1	0.000	ORF1ab_L, ORF1ab.1_L
10546	T	ORF1ab_nt:10281_AA:H3427, ORF1ab.1_nt:10281_AA:H3427	1	4152	0	1	1	4155	T	4152	0.999			A	1	0.000	ORF1ab_Q, ORF1ab.1_Q
10547	A	ORF1ab_nt:10282_AA:M3428, ORF1ab.1_nt:10282_AA:M3428	4150	0	2	0	1	4155	A	4150	0.999			C	2	0.000	ORF1ab_L, ORF1ab.1_L
10548	T	ORF1ab_nt:10283_AA:M3428, ORF1ab.1_nt:10283_AA:M3428	3	4147	2	0	1	4155	T	4147	0.998			A	3	0.001	ORF1ab_K, ORF1ab.1_K	C	2	0.000	ORF1ab_T, ORF1ab.1_T
10549	G	ORF1ab_nt:10284_AA:M3428, ORF1ab.1_nt:10284_AA:M3428	2	4	0	4148	1	4155	G	4148	0.998			T	4	0.001	ORF1ab_I, ORF1ab.1_I	A	2	0.000	ORF1ab_I, ORF1ab.1_I
10550	G	ORF1ab_nt:10285_AA:E3429, ORF1ab.1_nt:10285_AA:E3429	0	1	0	4152	1	4155	G	4152	0.999			T	1	0.000	ORF1ab_*, ORF1ab.1_*
10551	A	ORF1ab_nt:10286_AA:E3429, ORF1ab.1_nt:10286_AA:E3429	4147	3	1	2	1	4155	A	4147	0.998			T	3	0.001	ORF1ab_V, ORF1ab.1_V	G	2	0.000	ORF1ab_G, ORF1ab.1_G
10552	A	ORF1ab_nt:10287_AA:E3429, ORF1ab.1_nt:10287_AA:E3429	4149	1	3	0	1	4155	A	4149	0.999			C	3	0.001	ORF1ab_D, ORF1ab.1_D
10553	T	ORF1ab_nt:10288_AA:L3430, ORF1ab.1_nt:10288_AA:L3430	0	4153	1	0	1	4155	T	4153	1.000			C	1	0.000	ORF1ab_L, ORF1ab.1_L
10554	T	ORF1ab_nt:10289_AA:L3430, ORF1ab.1_nt:10289_AA:L3430	1	4151	1	0	1	4155	T	4151	0.999			A	1	0.000	ORF1ab_*, ORF1ab.1_*
10555	A	ORF1ab_nt:10290_AA:L3430, ORF1ab.1_nt:10290_AA:L3430	4145	3	2	2	2	4155	A	4145	0.998			T	3	0.001	ORF1ab_F, ORF1ab.1_F	C	2	0.000	ORF1ab_F, ORF1ab.1_F
10556	C	ORF1ab_nt:10291_AA:P3431, ORF1ab.1_nt:10291_AA:P3431	8	0	4145	0	1	4155	C	4145	0.998			A	8	0.002	ORF1ab_T, ORF1ab.1_T
10557	C	ORF1ab_nt:10292_AA:P3431, ORF1ab.1_nt:10292_AA:P3431	2	19	4132	0	1	4155	C	4132	0.994			T	19	0.005	ORF1ab_L, ORF1ab.1_L	A	2	0.000	ORF1ab_Q, ORF1ab.1_Q
10558	A	ORF1ab_nt:10293_AA:P3431, ORF1ab.1_nt:10293_AA:P3431	4149	1	2	2	1	4155	A	4149	0.999			C	2	0.000	ORF1ab_P, ORF1ab.1_P	G	2	0.000	ORF1ab_P, ORF1ab.1_P
10559	A	ORF1ab_nt:10294_AA:T3432, ORF1ab.1_nt:10294_AA:T3432	4147	1	4	0	1	4155	A	4147	0.998			C	4	0.001	ORF1ab_P, ORF1ab.1_P
10560	C	ORF1ab_nt:10295_AA:T3432, ORF1ab.1_nt:10295_AA:T3432	2	3	4146	2	1	4155	C	4146	0.998			T	3	0.001	ORF1ab_I, ORF1ab.1_I	A	2	0.000	ORF1ab_N, ORF1ab.1_N
10561	T	ORF1ab_nt:10296_AA:T3432, ORF1ab.1_nt:10296_AA:T3432	0	4149	4	0	1	4155	T	4149	0.999			C	4	0.001	ORF1ab_T, ORF1ab.1_T
10562	G	ORF1ab_nt:10297_AA:G3433, ORF1ab.1_nt:10297_AA:G3433	0	6	0	4145	3	4155	G	4145	0.998			T	6	0.001	ORF1ab_*, ORF1ab.1_*	-	3	0.001	ORF1ab_?, ORF1ab.1_?
10563	G	ORF1ab_nt:10298_AA:G3433, ORF1ab.1_nt:10298_AA:G3433	0	4	0	4150	1	4155	G	4150	0.999			T	4	0.001	ORF1ab_V, ORF1ab.1_V
10564	A	ORF1ab_nt:10299_AA:G3433, ORF1ab.1_nt:10299_AA:G3433	4152	0	1	0	1	4155	A	4152	0.999			C	1	0.000	ORF1ab_G, ORF1ab.1_G
10565	G	ORF1ab_nt:10300_AA:V3434, ORF1ab.1_nt:10300_AA:V3434	0	2	0	4151	1	4155	G	4151	0.999			T	2	0.000	ORF1ab_F, ORF1ab.1_F
10566	T	ORF1ab_nt:10301_AA:V3434, ORF1ab.1_nt:10301_AA:V3434	0	4146	2	4	1	4155	T	4146	0.998			G	4	0.001	ORF1ab_G, ORF1ab.1_G	C	2	0.000	ORF1ab_A, ORF1ab.1_A
10567	T	ORF1ab_nt:10302_AA:V3434, ORF1ab.1_nt:10302_AA:V3434	2	4150	0	1	1	4155	T	4150	0.999			A	2	0.000	ORF1ab_V, ORF1ab.1_V
10568	C	ORF1ab_nt:10303_AA:H3435, ORF1ab.1_nt:10303_AA:H3435	2	6	4146	0	1	4155	C	4146	0.998			T	6	0.001	ORF1ab_Y, ORF1ab.1_Y	A	2	0.000	ORF1ab_N, ORF1ab.1_N
10569	A	ORF1ab_nt:10304_AA:H3435, ORF1ab.1_nt:10304_AA:H3435	4151	1	1	0	1	4155	A	4151	0.999			T	1	0.000	ORF1ab_L, ORF1ab.1_L
10570	T	ORF1ab_nt:10305_AA:H3435, ORF1ab.1_nt:10305_AA:H3435	0	4151	0	1	1	4155	T	4151	0.999			G	1	0.000	ORF1ab_Q, ORF1ab.1_Q
10571	G	ORF1ab_nt:10306_AA:A3436, ORF1ab.1_nt:10306_AA:A3436	1	0	0	4152	1	4155	G	4152	0.999			A	1	0.000	ORF1ab_T, ORF1ab.1_T
10572	C	ORF1ab_nt:10307_AA:A3436, ORF1ab.1_nt:10307_AA:A3436	1	3	4148	1	1	4155	C	4148	0.998			T	3	0.001	ORF1ab_V, ORF1ab.1_V
10573	T	ORF1ab_nt:10308_AA:A3436, ORF1ab.1_nt:10308_AA:A3436	2	4147	2	2	1	4155	T	4147	0.998			A	2	0.000	ORF1ab_A, ORF1ab.1_A	C	2	0.000	ORF1ab_A, ORF1ab.1_A
10574	G	ORF1ab_nt:10309_AA:G3437, ORF1ab.1_nt:10309_AA:G3437	1	2	0	4149	1	4155	G	4149	0.999			T	2	0.000	ORF1ab_C, ORF1ab.1_C
10575	G	ORF1ab_nt:10310_AA:G3437, ORF1ab.1_nt:10310_AA:G3437	11	2	0	4139	1	4155	G	4139	0.996			A	11	0.003	ORF1ab_D, ORF1ab.1_D	T	2	0.000	ORF1ab_V, ORF1ab.1_V
10576	C	ORF1ab_nt:10311_AA:G3437, ORF1ab.1_nt:10311_AA:G3437	1	0	4149	2	1	4155	C	4149	0.999			G	2	0.000	ORF1ab_G, ORF1ab.1_G
10577	A	ORF1ab_nt:10312_AA:T3438, ORF1ab.1_nt:10312_AA:T3438	4146	3	3	1	1	4155	A	4146	0.998			T	3	0.001	ORF1ab_S, ORF1ab.1_S	C	3	0.001	ORF1ab_P, ORF1ab.1_P
10578	C	ORF1ab_nt:10313_AA:T3438, ORF1ab.1_nt:10313_AA:T3438	1	2	4148	0	2	4155	C	4148	0.998			T	2	0.000	ORF1ab_I, ORF1ab.1_I	-	2	0.000	ORF1ab_?, ORF1ab.1_?
10579	A	ORF1ab_nt:10314_AA:T3438, ORF1ab.1_nt:10314_AA:T3438	4142	5	2	2	1	4155	A	4142	0.997			T	5	0.001	ORF1ab_T, ORF1ab.1_T	C	2	0.000	ORF1ab_T, ORF1ab.1_T
10580	G	ORF1ab_nt:10315_AA:D3439, ORF1ab.1_nt:10315_AA:D3439	3	3	1	4147	1	4155	G	4147	0.998			A	3	0.001	ORF1ab_N, ORF1ab.1_N	T	3	0.001	ORF1ab_Y, ORF1ab.1_Y
10581	A	ORF1ab_nt:10316_AA:D3439, ORF1ab.1_nt:10316_AA:D3439	4143	5	5	0	1	4155	A	4143	0.997			T	5	0.001	ORF1ab_V, ORF1ab.1_V	C	5	0.001	ORF1ab_A, ORF1ab.1_A
10582	C	ORF1ab_nt:10317_AA:D3439, ORF1ab.1_nt:10317_AA:D3439	2	3	4147	0	1	4155	C	4147	0.998			T	3	0.001	ORF1ab_D, ORF1ab.1_D	A	2	0.000	ORF1ab_E, ORF1ab.1_E
10583	T	ORF1ab_nt:10318_AA:L3440, ORF1ab.1_nt:10318_AA:L3440	1	4144	2	5	1	4155	T	4144	0.997			G	5	0.001	ORF1ab_V, ORF1ab.1_V	C	2	0.000	ORF1ab_L, ORF1ab.1_L
10584	T	ORF1ab_nt:10319_AA:L3440, ORF1ab.1_nt:10319_AA:L3440	0	4148	3	1	1	4155	T	4148	0.998			C	3	0.001	ORF1ab_S, ORF1ab.1_S
10585	A	ORF1ab_nt:10320_AA:L3440, ORF1ab.1_nt:10320_AA:L3440	4145	4	2	1	1	4155	A	4145	0.998			T	4	0.001	ORF1ab_F, ORF1ab.1_F	C	2	0.000	ORF1ab_F, ORF1ab.1_F
10586	G	ORF1ab_nt:10321_AA:E3441, ORF1ab.1_nt:10321_AA:E3441	2	0	0	4151	1	4155	G	4151	0.999			A	2	0.000	ORF1ab_K, ORF1ab.1_K
10587	A	ORF1ab_nt:10322_AA:E3441, ORF1ab.1_nt:10322_AA:E3441	4143	5	5	0	1	4155	A	4143	0.997			T	5	0.001	ORF1ab_V, ORF1ab.1_V	C	5	0.001	ORF1ab_A, ORF1ab.1_A
10588	A	ORF1ab_nt:10323_AA:E3441, ORF1ab.1_nt:10323_AA:E3441	4135	4	14	0	1	4155	A	4135	0.995			C	14	0.003	ORF1ab_D, ORF1ab.1_D	T	4	0.001	ORF1ab_D, ORF1ab.1_D
10589	G	ORF1ab_nt:10324_AA:G3442, ORF1ab.1_nt:10324_AA:G3442	0	1	0	4151	1	4155	G	4151	0.999			T	1	0.000	ORF1ab_C, ORF1ab.1_C
10590	G	ORF1ab_nt:10325_AA:G3442, ORF1ab.1_nt:10325_AA:G3442	2	4	0	4147	1	4155	G	4147	0.998			T	4	0.001	ORF1ab_V, ORF1ab.1_V	A	2	0.000	ORF1ab_D, ORF1ab.1_D
10591	T	ORF1ab_nt:10326_AA:G3442, ORF1ab.1_nt:10326_AA:G3442	0	4144	1	6	3	4155	T	4144	0.997			G	6	0.001	ORF1ab_G, ORF1ab.1_G	-	3	0.001	ORF1ab_?, ORF1ab.1_?
10592	A	ORF1ab_nt:10327_AA:N3443, ORF1ab.1_nt:10327_AA:N3443	4151	1	1	0	1	4155	A	4151	0.999			T	1	0.000	ORF1ab_Y, ORF1ab.1_Y
10593	A	ORF1ab_nt:10328_AA:N3443, ORF1ab.1_nt:10328_AA:N3443	4152	1	1	0	1	4155	A	4152	0.999			T	1	0.000	ORF1ab_I, ORF1ab.1_I
10594	C	ORF1ab_nt:10329_AA:N3443, ORF1ab.1_nt:10329_AA:N3443	4	2	4146	0	1	4155	C	4146	0.998			A	4	0.001	ORF1ab_K, ORF1ab.1_K	T	2	0.000	ORF1ab_N, ORF1ab.1_N
10595	T	ORF1ab_nt:10330_AA:F3444, ORF1ab.1_nt:10330_AA:F3444	0	4151	0	1	1	4155	T	4151	0.999			G	1	0.000	ORF1ab_V, ORF1ab.1_V
10596	T	ORF1ab_nt:10331_AA:F3444, ORF1ab.1_nt:10331_AA:F3444	0	4150	1	1	1	4155	T	4150	0.999			C	1	0.000	ORF1ab_S, ORF1ab.1_S
10597	T	ORF1ab_nt:10332_AA:F3444, ORF1ab.1_nt:10332_AA:F3444	2	4148	2	2	1	4155	T	4148	0.998			A	2	0.000	ORF1ab_L, ORF1ab.1_L	C	2	0.000	ORF1ab_F, ORF1ab.1_F
10598	T	ORF1ab_nt:10333_AA:Y3445, ORF1ab.1_nt:10333_AA:Y3445	1	4153	0	0	1	4155	T	4153	1.000			A	1	0.000	ORF1ab_N, ORF1ab.1_N
10599	A	ORF1ab_nt:10334_AA:Y3445, ORF1ab.1_nt:10334_AA:Y3445	4148	3	1	0	1	4155	A	4148	0.998			T	3	0.001	ORF1ab_F, ORF1ab.1_F
10600	T	ORF1ab_nt:10335_AA:Y3445, ORF1ab.1_nt:10335_AA:Y3445	2	4150	0	1	1	4155	T	4150	0.999			A	2	0.000	ORF1ab_*, ORF1ab.1_*
10601	G	ORF1ab_nt:10336_AA:G3446, ORF1ab.1_nt:10336_AA:G3446	0	10	0	4144	1	4155	G	4144	0.997			T	10	0.002	ORF1ab_*, ORF1ab.1_*
10602	G	ORF1ab_nt:10337_AA:G3446, ORF1ab.1_nt:10337_AA:G3446	0	20	1	4131	1	4155	G	4131	0.994			T	20	0.005	ORF1ab_V, ORF1ab.1_V
10603	A	ORF1ab_nt:10338_AA:G3446, ORF1ab.1_nt:10338_AA:G3446	4141	3	4	4	2	4155	A	4141	0.997			C	4	0.001	ORF1ab_G, ORF1ab.1_G	G	4	0.001	ORF1ab_G, ORF1ab.1_G
10604	C	ORF1ab_nt:10339_AA:P3447, ORF1ab.1_nt:10339_AA:P3447	1	0	4152	0	1	4155	C	4152	0.999			A	1	0.000	ORF1ab_T, ORF1ab.1_T
10605	C	ORF1ab_nt:10340_AA:P3447, ORF1ab.1_nt:10340_AA:P3447	1	7	4145	0	1	4155	C	4145	0.998			T	7	0.002	ORF1ab_L, ORF1ab.1_L
10606	T	ORF1ab_nt:10341_AA:P3447, ORF1ab.1_nt:10341_AA:P3447	0	4148	2	0	4	4155	T	4148	0.998			-	4	0.001	ORF1ab_?, ORF1ab.1_?	C	2	0.000	ORF1ab_P, ORF1ab.1_P
10607	T	ORF1ab_nt:10342_AA:F3448, ORF1ab.1_nt:10342_AA:F3448	1	4090	0	61	1	4155	T	4090	0.984			G	61	0.015	ORF1ab_V, ORF1ab.1_V
10608	T	ORF1ab_nt:10343_AA:F3448, ORF1ab.1_nt:10343_AA:F3448	0	4151	0	1	1	4155	T	4151	0.999			G	1	0.000	ORF1ab_C, ORF1ab.1_C
10609	T	ORF1ab_nt:10344_AA:F3448, ORF1ab.1_nt:10344_AA:F3448	0	4146	6	1	1	4155	T	4146	0.998			C	6	0.001	ORF1ab_F, ORF1ab.1_F
10610	G	ORF1ab_nt:10345_AA:V3449, ORF1ab.1_nt:10345_AA:V3449	0	20	0	4133	1	4155	G	4133	0.995			T	20	0.005	ORF1ab_F, ORF1ab.1_F
10611	T	ORF1ab_nt:10346_AA:V3449, ORF1ab.1_nt:10346_AA:V3449	1	4151	0	1	1	4155	T	4151	0.999			A	1	0.000	ORF1ab_D, ORF1ab.1_D
10612	T	ORF1ab_nt:10347_AA:V3449, ORF1ab.1_nt:10347_AA:V3449	0	4149	2	2	1	4155	T	4149	0.999			C	2	0.000	ORF1ab_V, ORF1ab.1_V	G	2	0.000	ORF1ab_V, ORF1ab.1_V
10613	G	ORF1ab_nt:10348_AA:D3450, ORF1ab.1_nt:10348_AA:D3450	5	89	0	4058	1	4154	G	4058	0.977			T	89	0.021	ORF1ab_Y, ORF1ab.1_Y	A	5	0.001	ORF1ab_N, ORF1ab.1_N
10614	A	ORF1ab_nt:10349_AA:D3450, ORF1ab.1_nt:10349_AA:D3450	4141	6	3	2	1	4154	A	4141	0.997			T	6	0.001	ORF1ab_V, ORF1ab.1_V	C	3	0.001	ORF1ab_A, ORF1ab.1_A
10615	C	ORF1ab_nt:10350_AA:D3450, ORF1ab.1_nt:10350_AA:D3450	6	2	4145	0	1	4154	C	4145	0.998			A	6	0.001	ORF1ab_E, ORF1ab.1_E	T	2	0.000	ORF1ab_D, ORF1ab.1_D
10616	A	ORF1ab_nt:10351_AA:R3451, ORF1ab.1_nt:10351_AA:R3451	4135	3	7	7	1	4154	A	4135	0.995			C	7	0.002	ORF1ab_R, ORF1ab.1_R	G	7	0.002	ORF1ab_G, ORF1ab.1_G
10617	G	ORF1ab_nt:10352_AA:R3451, ORF1ab.1_nt:10352_AA:R3451	0	20	1	4131	1	4154	G	4131	0.994			T	20	0.005	ORF1ab_M, ORF1ab.1_M
10618	G	ORF1ab_nt:10353_AA:R3451, ORF1ab.1_nt:10353_AA:R3451	2	7	2	4142	1	4154	G	4142	0.997			T	7	0.002	ORF1ab_S, ORF1ab.1_S	A	2	0.000	ORF1ab_R, ORF1ab.1_R
10619	C	ORF1ab_nt:10354_AA:Q3452, ORF1ab.1_nt:10354_AA:Q3452	6	1	4145	1	1	4154	C	4145	0.998			A	6	0.001	ORF1ab_K, ORF1ab.1_K
10620	A	ORF1ab_nt:10355_AA:Q3452, ORF1ab.1_nt:10355_AA:Q3452	4122	9	19	2	2	4154	A	4122	0.992			C	19	0.005	ORF1ab_P, ORF1ab.1_P	T	9	0.002	ORF1ab_L, ORF1ab.1_L
10621	A	ORF1ab_nt:10356_AA:Q3452, ORF1ab.1_nt:10356_AA:Q3452	4141	6	3	1	1	4154	A	4141	0.997			T	6	0.001	ORF1ab_H, ORF1ab.1_H	C	3	0.001	ORF1ab_H, ORF1ab.1_H
10622	A	ORF1ab_nt:10357_AA:T3453, ORF1ab.1_nt:10357_AA:T3453	4148	2	2	0	1	4153	A	4148	0.999			T	2	0.000	ORF1ab_S, ORF1ab.1_S	C	2	0.000	ORF1ab_P, ORF1ab.1_P
10623	C	ORF1ab_nt:10358_AA:T3453, ORF1ab.1_nt:10358_AA:T3453	7	4	4141	0	1	4153	C	4141	0.997			A	7	0.002	ORF1ab_K, ORF1ab.1_K	T	4	0.001	ORF1ab_I, ORF1ab.1_I
10624	A	ORF1ab_nt:10359_AA:T3453, ORF1ab.1_nt:10359_AA:T3453	4147	0	4	1	1	4153	A	4147	0.999			C	4	0.001	ORF1ab_T, ORF1ab.1_T
10625	G	ORF1ab_nt:10360_AA:A3454, ORF1ab.1_nt:10360_AA:A3454	0	9	0	4142	1	4153	G	4142	0.997			T	9	0.002	ORF1ab_S, ORF1ab.1_S
10626	C	ORF1ab_nt:10361_AA:A3454, ORF1ab.1_nt:10361_AA:A3454	4	0	4146	1	1	4153	C	4146	0.998			A	4	0.001	ORF1ab_E, ORF1ab.1_E
10627	A	ORF1ab_nt:10362_AA:A3454, ORF1ab.1_nt:10362_AA:A3454	4124	9	19	0	1	4153	A	4124	0.993			C	19	0.005	ORF1ab_A, ORF1ab.1_A	T	9	0.002	ORF1ab_A, ORF1ab.1_A
10628	C	ORF1ab_nt:10363_AA:Q3455, ORF1ab.1_nt:10363_AA:Q3455	8	0	4144	0	1	4153	C	4144	0.998			A	8	0.002	ORF1ab_K, ORF1ab.1_K
10629	A	ORF1ab_nt:10364_AA:Q3455, ORF1ab.1_nt:10364_AA:Q3455	4139	1	8	4	1	4153	A	4139	0.997			C	8	0.002	ORF1ab_P, ORF1ab.1_P	G	4	0.001	ORF1ab_R, ORF1ab.1_R
10630	A	ORF1ab_nt:10365_AA:Q3455, ORF1ab.1_nt:10365_AA:Q3455	4141	2	6	2	1	4153	A	4141	0.997			C	6	0.001	ORF1ab_H, ORF1ab.1_H	T	2	0.000	ORF1ab_H, ORF1ab.1_H
10631	G	ORF1ab_nt:10366_AA:A3456, ORF1ab.1_nt:10366_AA:A3456	3	2	1	4146	1	4153	G	4146	0.998			A	3	0.001	ORF1ab_T, ORF1ab.1_T	T	2	0.000	ORF1ab_S, ORF1ab.1_S
10632	C	ORF1ab_nt:10367_AA:A3456, ORF1ab.1_nt:10367_AA:A3456	1	2	4147	0	1	4153	C	4147	0.999			T	2	0.000	ORF1ab_V, ORF1ab.1_V
10633	A	ORF1ab_nt:10368_AA:A3456, ORF1ab.1_nt:10368_AA:A3456	4146	0	4	2	1	4153	A	4146	0.998			C	4	0.001	ORF1ab_A, ORF1ab.1_A	G	2	0.000	ORF1ab_A, ORF1ab.1_A
10634	G	ORF1ab_nt:10369_AA:A3457, ORF1ab.1_nt:10369_AA:A3457	3	4	0	4144	1	4153	G	4144	0.998			T	4	0.001	ORF1ab_S, ORF1ab.1_S	A	3	0.001	ORF1ab_T, ORF1ab.1_T
10635	C	ORF1ab_nt:10370_AA:A3457, ORF1ab.1_nt:10370_AA:A3457	2	2	4147	1	1	4153	C	4147	0.999			A	2	0.000	ORF1ab_D, ORF1ab.1_D	T	2	0.000	ORF1ab_V, ORF1ab.1_V
10636	T	ORF1ab_nt:10371_AA:A3457, ORF1ab.1_nt:10371_AA:A3457	3	4135	8	5	1	4153	T	4135	0.996			C	8	0.002	ORF1ab_A, ORF1ab.1_A	G	5	0.001	ORF1ab_A, ORF1ab.1_A
10637	G	ORF1ab_nt:10372_AA:G3458, ORF1ab.1_nt:10372_AA:G3458	2	22	0	4125	3	4152	G	4125	0.993			T	22	0.005	ORF1ab_C, ORF1ab.1_C	-	3	0.001	ORF1ab_?, ORF1ab.1_?
10638	G	ORF1ab_nt:10373_AA:G3458, ORF1ab.1_nt:10373_AA:G3458	2	14	1	4133	1	4151	G	4133	0.996			T	14	0.003	ORF1ab_V, ORF1ab.1_V	A	2	0.000	ORF1ab_D, ORF1ab.1_D
10639	T	ORF1ab_nt:10374_AA:G3458, ORF1ab.1_nt:10374_AA:G3458	0	4140	0	9	1	4151	T	4140	0.997			G	9	0.002	ORF1ab_G, ORF1ab.1_G
10640	A	ORF1ab_nt:10375_AA:T3459, ORF1ab.1_nt:10375_AA:T3459	4127	16	4	3	1	4151	A	4127	0.994			T	16	0.004	ORF1ab_S, ORF1ab.1_S	C	4	0.001	ORF1ab_P, ORF1ab.1_P
10641	C	ORF1ab_nt:10376_AA:T3459, ORF1ab.1_nt:10376_AA:T3459	13	22	4115	0	1	4151	C	4115	0.991			T	22	0.005	ORF1ab_M, ORF1ab.1_M	A	13	0.003	ORF1ab_K, ORF1ab.1_K
10642	G	ORF1ab_nt:10377_AA:T3459, ORF1ab.1_nt:10377_AA:T3459	3	14	1	4132	1	4151	G	4132	0.995			T	14	0.003	ORF1ab_T, ORF1ab.1_T	A	3	0.001	ORF1ab_T, ORF1ab.1_T
10643	G	ORF1ab_nt:10378_AA:D3460, ORF1ab.1_nt:10378_AA:D3460	2	14	1	4133	1	4151	G	4133	0.996			T	14	0.003	ORF1ab_Y, ORF1ab.1_Y	A	2	0.000	ORF1ab_N, ORF1ab.1_N
10644	A	ORF1ab_nt:10379_AA:D3460, ORF1ab.1_nt:10379_AA:D3460	4139	6	3	1	1	4151	A	4139	0.997			T	6	0.001	ORF1ab_V, ORF1ab.1_V	C	3	0.001	ORF1ab_A, ORF1ab.1_A
10645	C	ORF1ab_nt:10380_AA:D3460, ORF1ab.1_nt:10380_AA:D3460	1	4	4145	0	1	4151	C	4145	0.999			T	4	0.001	ORF1ab_D, ORF1ab.1_D
10646	A	ORF1ab_nt:10381_AA:T3461, ORF1ab.1_nt:10381_AA:T3461	4130	3	12	4	1	4151	A	4130	0.995			C	12	0.003	ORF1ab_P, ORF1ab.1_P	G	4	0.001	ORF1ab_A, ORF1ab.1_A
10647	C	ORF1ab_nt:10382_AA:T3461, ORF1ab.1_nt:10382_AA:T3461	8	1	4139	0	1	4151	C	4139	0.997			A	8	0.002	ORF1ab_K, ORF1ab.1_K
10648	A	ORF1ab_nt:10383_AA:T3461, ORF1ab.1_nt:10383_AA:T3461	4122	0	23	4	1	4151	A	4122	0.993			C	23	0.006	ORF1ab_T, ORF1ab.1_T	G	4	0.001	ORF1ab_T, ORF1ab.1_T
10649	A	ORF1ab_nt:10384_AA:T3462, ORF1ab.1_nt:10384_AA:T3462	4144	0	6	0	1	4151	A	4144	0.998			C	6	0.001	ORF1ab_P, ORF1ab.1_P
10650	C	ORF1ab_nt:10385_AA:T3462, ORF1ab.1_nt:10385_AA:T3462	9	2	4138	0	1	4150	C	4138	0.997			A	9	0.002	ORF1ab_N, ORF1ab.1_N	T	2	0.000	ORF1ab_I, ORF1ab.1_I
10651	T	ORF1ab_nt:10386_AA:T3462, ORF1ab.1_nt:10386_AA:T3462	2	4129	13	5	1	4150	T	4129	0.995			C	13	0.003	ORF1ab_T, ORF1ab.1_T	G	5	0.001	ORF1ab_T, ORF1ab.1_T
10652	A	ORF1ab_nt:10387_AA:I3463, ORF1ab.1_nt:10387_AA:I3463	4137	2	7	3	1	4150	A	4137	0.997			C	7	0.002	ORF1ab_L, ORF1ab.1_L	G	3	0.001	ORF1ab_V, ORF1ab.1_V
10653	T	ORF1ab_nt:10388_AA:I3463, ORF1ab.1_nt:10388_AA:I3463	1	4143	3	0	1	4148	T	4143	0.999			C	3	0.001	ORF1ab_T, ORF1ab.1_T
10654	T	ORF1ab_nt:10389_AA:I3463, ORF1ab.1_nt:10389_AA:I3463	0	4142	0	5	1	4148	T	4142	0.999			G	5	0.001	ORF1ab_M, ORF1ab.1_M
10655	A	ORF1ab_nt:10390_AA:T3464, ORF1ab.1_nt:10390_AA:T3464	4117	13	12	0	1	4143	A	4117	0.994			T	13	0.003	ORF1ab_S, ORF1ab.1_S	C	12	0.003	ORF1ab_P, ORF1ab.1_P
10656	C	ORF1ab_nt:10391_AA:T3464, ORF1ab.1_nt:10391_AA:T3464	12	2	4126	2	1	4143	C	4126	0.996			A	12	0.003	ORF1ab_K, ORF1ab.1_K	T	2	0.000	ORF1ab_I, ORF1ab.1_I
10657	A	ORF1ab_nt:10392_AA:T3464, ORF1ab.1_nt:10392_AA:T3464	4117	5	15	2	1	4140	A	4117	0.994			C	15	0.004	ORF1ab_T, ORF1ab.1_T	T	5	0.001	ORF1ab_T, ORF1ab.1_T
10658	G	ORF1ab_nt:10393_AA:V3465, ORF1ab.1_nt:10393_AA:V3465	1	9	1	4123	1	4135	G	4123	0.997			T	9	0.002	ORF1ab_F, ORF1ab.1_F
10659	T	ORF1ab_nt:10394_AA:V3465, ORF1ab.1_nt:10394_AA:V3465	6	4101	1	26	1	4135	T	4101	0.992			G	26	0.006	ORF1ab_G, ORF1ab.1_G	A	6	0.001	ORF1ab_D, ORF1ab.1_D
10660	T	ORF1ab_nt:10395_AA:V3465, ORF1ab.1_nt:10395_AA:V3465	2	4131	0	0	1	4134	T	4131	0.999			A	2	0.000	ORF1ab_V, ORF1ab.1_V
10661	A	ORF1ab_nt:10396_AA:N3466, ORF1ab.1_nt:10396_AA:N3466	4102	0	0	0	2	4104	A	4102	1.000			-	2	0.000	ORF1ab_?, ORF1ab.1_?
10662	A	ORF1ab_nt:10397_AA:N3466, ORF1ab.1_nt:10397_AA:N3466	4083	0	4	0	1	4088	A	4083	0.999			C	4	0.001	ORF1ab_T, ORF1ab.1_T
10663	T	ORF1ab_nt:10398_AA:N3466, ORF1ab.1_nt:10398_AA:N3466	0	2289	1	6	1	2297	T	2289	0.997			G	6	0.003	ORF1ab_K, ORF1ab.1_K
10664	G	ORF1ab_nt:10399_AA:V3467, ORF1ab.1_nt:10399_AA:V3467	0	0	0	2235	1	2236	G	2235	1.000			-	1	0.000	ORF1ab_?, ORF1ab.1_?
10665	T	ORF1ab_nt:10400_AA:V3467, ORF1ab.1_nt:10400_AA:V3467	0	2229	0	3	1	2233	T	2229	0.998			G	3	0.001	ORF1ab_G, ORF1ab.1_G
10666	T	ORF1ab_nt:10401_AA:V3467, ORF1ab.1_nt:10401_AA:V3467	0	2229	0	2	1	2232	T	2229	0.999			G	2	0.001	ORF1ab_V, ORF1ab.1_V
10667	T	ORF1ab_nt:10402_AA:L3468, ORF1ab.1_nt:10402_AA:L3468	0	2078	0	156	1	2235	T	2078	0.930			G	156	0.070	ORF1ab_V, ORF1ab.1_V
10668	T	ORF1ab_nt:10403_AA:L3468, ORF1ab.1_nt:10403_AA:L3468	0	2232	1	1	1	2235	T	2232	0.999			C	1	0.000	ORF1ab_S, ORF1ab.1_S
10669	A	ORF1ab_nt:10404_AA:L3468, ORF1ab.1_nt:10404_AA:L3468	2230	2	0	1	1	2234	A	2230	0.998			T	2	0.001	ORF1ab_F, ORF1ab.1_F
10670	G	ORF1ab_nt:10405_AA:A3469, ORF1ab.1_nt:10405_AA:A3469	3	0	0	2230	1	2234	G	2230	0.998			A	3	0.001	ORF1ab_T, ORF1ab.1_T
10671	C	ORF1ab_nt:10406_AA:A3469, ORF1ab.1_nt:10406_AA:A3469	2	0	2231	0	1	2234	C	2231	0.999			A	2	0.001	ORF1ab_D, ORF1ab.1_D
10672	T	ORF1ab_nt:10407_AA:A3469, ORF1ab.1_nt:10407_AA:A3469	0	2231	0	0	2	2233	T	2231	0.999			-	2	0.001	ORF1ab_?, ORF1ab.1_?
10673	T	ORF1ab_nt:10408_AA:W3470, ORF1ab.1_nt:10408_AA:W3470	0	2229	1	0	1	2231	T	2229	0.999			C	1	0.000	ORF1ab_R, ORF1ab.1_R
10674	G	ORF1ab_nt:10409_AA:W3470, ORF1ab.1_nt:10409_AA:W3470	1	1	0	2228	1	2231	G	2228	0.999			A	1	0.000	ORF1ab_*, ORF1ab.1_*
10675	G	ORF1ab_nt:10410_AA:W3470, ORF1ab.1_nt:10410_AA:W3470	0	0	0	2229	2	2231	G	2229	0.999			-	2	0.001	ORF1ab_?, ORF1ab.1_?
10676	T	ORF1ab_nt:10411_AA:L3471, ORF1ab.1_nt:10411_AA:L3471	0	2226	0	3	2	2231	T	2226	0.998			G	3	0.001	ORF1ab_V, ORF1ab.1_V	-	2	0.001	ORF1ab_?, ORF1ab.1_?
10677	T	ORF1ab_nt:10412_AA:L3471, ORF1ab.1_nt:10412_AA:L3471	0	2227	0	1	2	2230	T	2227	0.999			-	2	0.001	ORF1ab_?, ORF1ab.1_?
10678	G	ORF1ab_nt:10413_AA:L3471, ORF1ab.1_nt:10413_AA:L3471	1	2	0	2225	1	2229	G	2225	0.998			T	2	0.001	ORF1ab_F, ORF1ab.1_F
10679	T	ORF1ab_nt:10414_AA:Y3472, ORF1ab.1_nt:10414_AA:Y3472	0	2139	0	89	1	2229	T	2139	0.960			G	89	0.040	ORF1ab_D, ORF1ab.1_D
10680	A	ORF1ab_nt:10415_AA:Y3472, ORF1ab.1_nt:10415_AA:Y3472	2224	1	1	2	1	2229	A	2224	0.998			G	2	0.001	ORF1ab_C, ORF1ab.1_C
10681	C	ORF1ab_nt:10416_AA:Y3472, ORF1ab.1_nt:10416_AA:Y3472	0	1	2226	0	1	2228	C	2226	0.999			T	1	0.000	ORF1ab_Y, ORF1ab.1_Y
10682	G	ORF1ab_nt:10417_AA:A3473, ORF1ab.1_nt:10417_AA:A3473	0	1	0	2224	1	2226	G	2224	0.999			T	1	0.000	ORF1ab_S, ORF1ab.1_S
10683	C	ORF1ab_nt:10418_AA:A3473, ORF1ab.1_nt:10418_AA:A3473	2	0	2222	0	1	2225	C	2222	0.999			A	2	0.001	ORF1ab_D, ORF1ab.1_D
10684	T	ORF1ab_nt:10419_AA:A3473, ORF1ab.1_nt:10419_AA:A3473	0	2221	0	3	1	2225	T	2221	0.998			G	3	0.001	ORF1ab_A, ORF1ab.1_A
10685	G	ORF1ab_nt:10420_AA:A3474, ORF1ab.1_nt:10420_AA:A3474	0	1	0	2222	1	2224	G	2222	0.999			T	1	0.000	ORF1ab_S, ORF1ab.1_S
10686	C	ORF1ab_nt:10421_AA:A3474, ORF1ab.1_nt:10421_AA:A3474	3	2	2212	1	1	2219	C	2212	0.997			A	3	0.001	ORF1ab_D, ORF1ab.1_D	T	2	0.001	ORF1ab_V, ORF1ab.1_V
10687	T	ORF1ab_nt:10422_AA:A3474, ORF1ab.1_nt:10422_AA:A3474	0	2216	1	1	1	2219	T	2216	0.999			C	1	0.000	ORF1ab_A, ORF1ab.1_A
10688	G	ORF1ab_nt:10423_AA:V3475, ORF1ab.1_nt:10423_AA:V3475	2	0	0	2216	1	2219	G	2216	0.999			A	2	0.001	ORF1ab_I, ORF1ab.1_I
10689	T	ORF1ab_nt:10424_AA:V3475, ORF1ab.1_nt:10424_AA:V3475	0	2216	0	1	1	2218	T	2216	0.999			G	1	0.000	ORF1ab_G, ORF1ab.1_G
10690	T	ORF1ab_nt:10425_AA:V3475, ORF1ab.1_nt:10425_AA:V3475	0	2215	1	0	1	2217	T	2215	0.999			C	1	0.000	ORF1ab_V, ORF1ab.1_V
10691	A	ORF1ab_nt:10426_AA:I3476, ORF1ab.1_nt:10426_AA:I3476	2211	0	0	0	1	2212	A	2211	1.000			-	1	0.000	ORF1ab_?, ORF1ab.1_?
10692	T	ORF1ab_nt:10427_AA:I3476, ORF1ab.1_nt:10427_AA:I3476	0	2179	0	29	1	2209	T	2179	0.986			G	29	0.013	ORF1ab_R, ORF1ab.1_R
10693	A	ORF1ab_nt:10428_AA:I3476, ORF1ab.1_nt:10428_AA:I3476	2204	0	0	0	1	2205	A	2204	1.000			-	1	0.000	ORF1ab_?, ORF1ab.1_?
10694	A	ORF1ab_nt:10429_AA:N3477, ORF1ab.1_nt:10429_AA:N3477	2194	0	1	0	1	2196	A	2194	0.999			C	1	0.000	ORF1ab_H, ORF1ab.1_H
10695	A	ORF1ab_nt:10430_AA:N3477, ORF1ab.1_nt:10430_AA:N3477	2186	0	1	1	1	2189	A	2186	0.999			C	1	0.000	ORF1ab_T, ORF1ab.1_T
10696	T	ORF1ab_nt:10431_AA:N3477, ORF1ab.1_nt:10431_AA:N3477	0	2188	0	0	1	2189	T	2188	1.000			-	1	0.000	ORF1ab_?, ORF1ab.1_?
10697	G	ORF1ab_nt:10432_AA:G3478, ORF1ab.1_nt:10432_AA:G3478	1	2	1	2184	1	2189	G	2184	0.998			T	2	0.001	ORF1ab_*, ORF1ab.1_*
10698	G	ORF1ab_nt:10433_AA:G3478, ORF1ab.1_nt:10433_AA:G3478	2	0	0	2184	1	2187	G	2184	0.999			A	2	0.001	ORF1ab_E, ORF1ab.1_E
10699	A	ORF1ab_nt:10434_AA:G3478, ORF1ab.1_nt:10434_AA:G3478	2164	3	9	8	1	2185	A	2164	0.990			C	9	0.004	ORF1ab_G, ORF1ab.1_G	G	8	0.004	ORF1ab_G, ORF1ab.1_G
10700	G	ORF1ab_nt:10435_AA:D3479, ORF1ab.1_nt:10435_AA:D3479	0	1	0	2177	1	2179	G	2177	0.999			T	1	0.000	ORF1ab_Y, ORF1ab.1_Y
10701	A	ORF1ab_nt:10436_AA:D3479, ORF1ab.1_nt:10436_AA:D3479	2176	0	0	0	1	2177	A	2176	1.000			-	1	0.000	ORF1ab_?, ORF1ab.1_?
10702	C	ORF1ab_nt:10437_AA:D3479, ORF1ab.1_nt:10437_AA:D3479	7	0	2168	0	1	2176	C	2168	0.996			A	7	0.003	ORF1ab_E, ORF1ab.1_E
10703	A	ORF1ab_nt:10438_AA:R3480, ORF1ab.1_nt:10438_AA:R3480	2170	1	0	0	1	2172	A	2170	0.999			T	1	0.000	ORF1ab_W, ORF1ab.1_W
10704	G	ORF1ab_nt:10439_AA:R3480, ORF1ab.1_nt:10439_AA:R3480	0	0	0	2167	1	2168	G	2167	1.000			-	1	0.000	ORF1ab_?, ORF1ab.1_?
10705	G	ORF1ab_nt:10440_AA:R3480, ORF1ab.1_nt:10440_AA:R3480	1	0	0	2165	1	2167	G	2165	0.999			A	1	0.000	ORF1ab_R, ORF1ab.1_R
10706	T	ORF1ab_nt:10441_AA:W3481, ORF1ab.1_nt:10441_AA:W3481	0	2143	0	14	1	2158	T	2143	0.993			G	14	0.006	ORF1ab_G, ORF1ab.1_G
10707	G	ORF1ab_nt:10442_AA:W3481, ORF1ab.1_nt:10442_AA:W3481	6	2	0	2146	1	2155	G	2146	0.996			A	6	0.003	ORF1ab_*, ORF1ab.1_*	T	2	0.001	ORF1ab_L, ORF1ab.1_L
10708	G	ORF1ab_nt:10443_AA:W3481, ORF1ab.1_nt:10443_AA:W3481	3	0	0	2148	1	2152	G	2148	0.998			A	3	0.001	ORF1ab_*, ORF1ab.1_*
10709	T	ORF1ab_nt:10444_AA:F3482, ORF1ab.1_nt:10444_AA:F3482	0	2148	0	1	1	2150	T	2148	0.999			G	1	0.000	ORF1ab_V, ORF1ab.1_V
10710	T	ORF1ab_nt:10445_AA:F3482, ORF1ab.1_nt:10445_AA:F3482	0	2144	0	0	1	2145	T	2144	1.000			-	1	0.000	ORF1ab_?, ORF1ab.1_?
10711	T	ORF1ab_nt:10446_AA:F3482, ORF1ab.1_nt:10446_AA:F3482	1	2137	3	0	1	2142	T	2137	0.998			C	3	0.001	ORF1ab_F, ORF1ab.1_F
10712	C	ORF1ab_nt:10447_AA:L3483, ORF1ab.1_nt:10447_AA:L3483	5	1	2130	0	1	2137	C	2130	0.997			A	5	0.002	ORF1ab_I, ORF1ab.1_I
10713	T	ORF1ab_nt:10448_AA:L3483, ORF1ab.1_nt:10448_AA:L3483	0	2133	1	1	1	2136	T	2133	0.999			C	1	0.000	ORF1ab_P, ORF1ab.1_P
10714	C	ORF1ab_nt:10449_AA:L3483, ORF1ab.1_nt:10449_AA:L3483	2	0	2131	0	1	2134	C	2131	0.999			A	2	0.001	ORF1ab_L, ORF1ab.1_L
10715	A	ORF1ab_nt:10450_AA:N3484, ORF1ab.1_nt:10450_AA:N3484	2129	0	0	2	1	2132	A	2129	0.999			G	2	0.001	ORF1ab_D, ORF1ab.1_D
10716	A	ORF1ab_nt:10451_AA:N3484, ORF1ab.1_nt:10451_AA:N3484	2130	0	1	0	1	2132	A	2130	0.999			C	1	0.000	ORF1ab_T, ORF1ab.1_T
10717	T	ORF1ab_nt:10452_AA:N3484, ORF1ab.1_nt:10452_AA:N3484	1	2125	1	0	1	2128	T	2125	0.999			A	1	0.000	ORF1ab_K, ORF1ab.1_K
10718	C	ORF1ab_nt:10453_AA:R3485, ORF1ab.1_nt:10453_AA:R3485	0	0	2126	0	1	2127	C	2126	1.000			-	1	0.000	ORF1ab_?, ORF1ab.1_?
10719	G	ORF1ab_nt:10454_AA:R3485, ORF1ab.1_nt:10454_AA:R3485	0	0	0	2124	1	2125	G	2124	1.000			-	1	0.000	ORF1ab_?, ORF1ab.1_?
10720	A	ORF1ab_nt:10455_AA:R3485, ORF1ab.1_nt:10455_AA:R3485	2123	0	0	0	1	2124	A	2123	1.000			-	1	0.000	ORF1ab_?, ORF1ab.1_?
10721	T	ORF1ab_nt:10456_AA:F3486, ORF1ab.1_nt:10456_AA:F3486	0	2121	0	0	1	2122	T	2121	1.000			-	1	0.000	ORF1ab_?, ORF1ab.1_?
10722	T	ORF1ab_nt:10457_AA:F3486, ORF1ab.1_nt:10457_AA:F3486	0	2121	0	0	1	2122	T	2121	1.000			-	1	0.000	ORF1ab_?, ORF1ab.1_?
10723	T	ORF1ab_nt:10458_AA:F3486, ORF1ab.1_nt:10458_AA:F3486	1	2074	0	44	1	2120	T	2074	0.978			G	44	0.021	ORF1ab_L, ORF1ab.1_L
10724	A	ORF1ab_nt:10459_AA:T3487, ORF1ab.1_nt:10459_AA:T3487	2115	0	1	0	1	2117	A	2115	0.999			C	1	0.000	ORF1ab_P, ORF1ab.1_P
10725	C	ORF1ab_nt:10460_AA:T3487, ORF1ab.1_nt:10460_AA:T3487	9	2	2102	0	1	2114	C	2102	0.994			A	9	0.004	ORF1ab_N, ORF1ab.1_N	T	2	0.001	ORF1ab_I, ORF1ab.1_I
10726	C	ORF1ab_nt:10461_AA:T3487, ORF1ab.1_nt:10461_AA:T3487	4	0	2105	0	1	2110	C	2105	0.998			A	4	0.002	ORF1ab_T, ORF1ab.1_T
10727	A	ORF1ab_nt:10462_AA:T3488, ORF1ab.1_nt:10462_AA:T3488	2106	0	1	0	1	2108	A	2106	0.999			C	1	0.000	ORF1ab_P, ORF1ab.1_P
10728	C	ORF1ab_nt:10463_AA:T3488, ORF1ab.1_nt:10463_AA:T3488	0	0	2107	0	1	2108	C	2107	1.000			-	1	0.000	ORF1ab_?, ORF1ab.1_?
10729	A	ORF1ab_nt:10464_AA:T3488, ORF1ab.1_nt:10464_AA:T3488	2104	0	1	1	1	2107	A	2104	0.999			C	1	0.000	ORF1ab_T, ORF1ab.1_T
10730	A	ORF1ab_nt:10465_AA:T3489, ORF1ab.1_nt:10465_AA:T3489	2104	0	0	0	1	2105	A	2104	1.000			-	1	0.000	ORF1ab_?, ORF1ab.1_?
10731	C	ORF1ab_nt:10466_AA:T3489, ORF1ab.1_nt:10466_AA:T3489	0	0	2102	0	1	2103	C	2102	1.000			-	1	0.000	ORF1ab_?, ORF1ab.1_?
10732	T	ORF1ab_nt:10467_AA:T3489, ORF1ab.1_nt:10467_AA:T3489	1	2100	0	0	1	2102	T	2100	0.999			A	1	0.000	ORF1ab_T, ORF1ab.1_T
10733	C	ORF1ab_nt:10468_AA:L3490, ORF1ab.1_nt:10468_AA:L3490	0	0	2100	0	1	2101	C	2100	1.000			-	1	0.000	ORF1ab_?, ORF1ab.1_?
10734	T	ORF1ab_nt:10469_AA:L3490, ORF1ab.1_nt:10469_AA:L3490	1	2095	0	1	1	2098	T	2095	0.999			A	1	0.000	ORF1ab_H, ORF1ab.1_H
10735	T	ORF1ab_nt:10470_AA:L3490, ORF1ab.1_nt:10470_AA:L3490	0	2096	0	1	1	2098	T	2096	0.999			G	1	0.000	ORF1ab_L, ORF1ab.1_L
10736	A	ORF1ab_nt:10471_AA:N3491, ORF1ab.1_nt:10471_AA:N3491	2094	0	0	0	1	2095	A	2094	1.000			-	1	0.000	ORF1ab_?, ORF1ab.1_?
10737	A	ORF1ab_nt:10472_AA:N3491, ORF1ab.1_nt:10472_AA:N3491	2094	0	0	0	1	2095	A	2094	1.000			-	1	0.000	ORF1ab_?, ORF1ab.1_?
10738	T	ORF1ab_nt:10473_AA:N3491, ORF1ab.1_nt:10473_AA:N3491	0	2093	0	0	1	2094	T	2093	1.000			-	1	0.000	ORF1ab_?, ORF1ab.1_?
10739	G	ORF1ab_nt:10474_AA:D3492, ORF1ab.1_nt:10474_AA:D3492	1	0	0	2092	1	2094	G	2092	0.999			A	1	0.000	ORF1ab_N, ORF1ab.1_N
10740	A	ORF1ab_nt:10475_AA:D3492, ORF1ab.1_nt:10475_AA:D3492	2091	1	0	1	1	2094	A	2091	0.999			T	1	0.000	ORF1ab_V, ORF1ab.1_V
10741	C	ORF1ab_nt:10476_AA:D3492, ORF1ab.1_nt:10476_AA:D3492	0	1	2091	0	1	2093	C	2091	0.999			T	1	0.000	ORF1ab_D, ORF1ab.1_D
10742	T	ORF1ab_nt:10477_AA:F3493, ORF1ab.1_nt:10477_AA:F3493	0	2090	0	0	3	2093	T	2090	0.999			-	3	0.001	ORF1ab_?, ORF1ab.1_?
10743	T	ORF1ab_nt:10478_AA:F3493, ORF1ab.1_nt:10478_AA:F3493	0	2091	0	1	1	2093	T	2091	0.999			G	1	0.000	ORF1ab_C, ORF1ab.1_C
10744	T	ORF1ab_nt:10479_AA:F3493, ORF1ab.1_nt:10479_AA:F3493	0	2092	0	0	1	2093	T	2092	1.000			-	1	0.000	ORF1ab_?, ORF1ab.1_?
10745	A	ORF1ab_nt:10480_AA:N3494, ORF1ab.1_nt:10480_AA:N3494	2091	0	0	1	1	2093	A	2091	0.999			G	1	0.000	ORF1ab_D, ORF1ab.1_D
10746	A	ORF1ab_nt:10481_AA:N3494, ORF1ab.1_nt:10481_AA:N3494	2091	0	0	1	1	2093	A	2091	0.999			G	1	0.000	ORF1ab_S, ORF1ab.1_S
10747	C	ORF1ab_nt:10482_AA:N3494, ORF1ab.1_nt:10482_AA:N3494	1	0	2091	0	1	2093	C	2091	0.999			A	1	0.000	ORF1ab_K, ORF1ab.1_K
10748	C	ORF1ab_nt:10483_AA:L3495, ORF1ab.1_nt:10483_AA:L3495	3	0	2089	0	1	2093	C	2089	0.998			A	3	0.001	ORF1ab_I, ORF1ab.1_I
10749	T	ORF1ab_nt:10484_AA:L3495, ORF1ab.1_nt:10484_AA:L3495	1	2089	0	0	3	2093	T	2089	0.998			-	3	0.001	ORF1ab_?, ORF1ab.1_?
10750	T	ORF1ab_nt:10485_AA:L3495, ORF1ab.1_nt:10485_AA:L3495	0	2089	0	3	1	2093	T	2089	0.998			G	3	0.001	ORF1ab_L, ORF1ab.1_L
10751	G	ORF1ab_nt:10486_AA:V3496, ORF1ab.1_nt:10486_AA:V3496	0	0	1	2090	1	2092	G	2090	0.999			C	1	0.000	ORF1ab_L, ORF1ab.1_L
10752	T	ORF1ab_nt:10487_AA:V3496, ORF1ab.1_nt:10487_AA:V3496	0	2091	0	0	1	2092	T	2091	1.000			-	1	0.000	ORF1ab_?, ORF1ab.1_?
10753	G	ORF1ab_nt:10488_AA:V3496, ORF1ab.1_nt:10488_AA:V3496	13	0	0	2078	1	2092	G	2078	0.993			A	13	0.006	ORF1ab_V, ORF1ab.1_V
10754	G	ORF1ab_nt:10489_AA:A3497, ORF1ab.1_nt:10489_AA:A3497	0	0	0	2091	1	2092	G	2091	1.000			-	1	0.000	ORF1ab_?, ORF1ab.1_?
10755	C	ORF1ab_nt:10490_AA:A3497, ORF1ab.1_nt:10490_AA:A3497	0	0	2091	0	1	2092	C	2091	1.000			-	1	0.000	ORF1ab_?, ORF1ab.1_?
10756	T	ORF1ab_nt:10491_AA:A3497, ORF1ab.1_nt:10491_AA:A3497	1	2088	0	1	1	2091	T	2088	0.999			A	1	0.000	ORF1ab_A, ORF1ab.1_A
10757	A	ORF1ab_nt:10492_AA:M3498, ORF1ab.1_nt:10492_AA:M3498	2025	2	63	0	1	2091	A	2025	0.968			C	63	0.030	ORF1ab_L, ORF1ab.1_L	T	2	0.001	ORF1ab_L, ORF1ab.1_L
10758	T	ORF1ab_nt:10493_AA:M3498, ORF1ab.1_nt:10493_AA:M3498	0	2090	0	0	1	2091	T	2090	1.000			-	1	0.000	ORF1ab_?, ORF1ab.1_?
10759	G	ORF1ab_nt:10494_AA:M3498, ORF1ab.1_nt:10494_AA:M3498	1	1	0	2087	1	2090	G	2087	0.999			A	1	0.000	ORF1ab_I, ORF1ab.1_I
10760	A	ORF1ab_nt:10495_AA:K3499, ORF1ab.1_nt:10495_AA:K3499	2086	0	0	0	1	2087	A	2086	1.000			-	1	0.000	ORF1ab_?, ORF1ab.1_?
10761	A	ORF1ab_nt:10496_AA:K3499, ORF1ab.1_nt:10496_AA:K3499	2079	0	1	0	1	2081	A	2079	0.999			C	1	0.000	ORF1ab_T, ORF1ab.1_T
10762	G	ORF1ab_nt:10497_AA:K3499, ORF1ab.1_nt:10497_AA:K3499	0	0	0	2075	1	2076	G	2075	1.000			-	1	0.000	ORF1ab_?, ORF1ab.1_?
10763	T	ORF1ab_nt:10498_AA:Y3500, ORF1ab.1_nt:10498_AA:Y3500	0	2062	0	0	1	2063	T	2062	1.000			-	1	0.000	ORF1ab_?, ORF1ab.1_?
10764	A	ORF1ab_nt:10499_AA:Y3500, ORF1ab.1_nt:10499_AA:Y3500	69	0	0	0	2	71	A	69	0.972			-	2	0.028	ORF1ab_?, ORF1ab.1_?
10765	C	ORF1ab_nt:10500_AA:Y3500, ORF1ab.1_nt:10500_AA:Y3500	1	1	14	0	1	17	C	14	0.824			A	1	0.059	ORF1ab_*, ORF1ab.1_*
10766	A	ORF1ab_nt:10501_AA:N3501, ORF1ab.1_nt:10501_AA:N3501	10	0	1	0	1	12	A	10	0.833			C	1	0.083	ORF1ab_H, ORF1ab.1_H
10767	A	ORF1ab_nt:10502_AA:N3501, ORF1ab.1_nt:10502_AA:N3501	8	1	0	0	1	10	A	8	0.800			T	1	0.100	ORF1ab_I, ORF1ab.1_I
10768	T	ORF1ab_nt:10503_AA:N3501, ORF1ab.1_nt:10503_AA:N3501	0	6	0	0	3	9	T	6	0.667			-	3	0.333	ORF1ab_?, ORF1ab.1_?
10769	T	ORF1ab_nt:10504_AA:Y3502, ORF1ab.1_nt:10504_AA:Y3502	0	6	0	0	3	9	T	6	0.667			-	3	0.333	ORF1ab_?, ORF1ab.1_?
10770	A	ORF1ab_nt:10505_AA:Y3502, ORF1ab.1_nt:10505_AA:Y3502	7	0	0	0	1	8	A	7	0.875			-	1	0.125	ORF1ab_?, ORF1ab.1_?
10771	T	ORF1ab_nt:10506_AA:Y3502, ORF1ab.1_nt:10506_AA:Y3502	0	7	0	0	1	8	T	7	0.875			-	1	0.125	ORF1ab_?, ORF1ab.1_?
10772	G	ORF1ab_nt:10507_AA:E3503, ORF1ab.1_nt:10507_AA:E3503	0	0	0	6	1	7	G	6	0.857			-	1	0.143	ORF1ab_?, ORF1ab.1_?
10773	A	ORF1ab_nt:10508_AA:E3503, ORF1ab.1_nt:10508_AA:E3503	6	0	0	0	1	7	A	6	0.857			-	1	0.143	ORF1ab_?, ORF1ab.1_?
10774	A	ORF1ab_nt:10509_AA:E3503, ORF1ab.1_nt:10509_AA:E3503	6	0	0	0	1	7	A	6	0.857			-	1	0.143	ORF1ab_?, ORF1ab.1_?
10775	C	ORF1ab_nt:10510_AA:P3504, ORF1ab.1_nt:10510_AA:P3504	0	0	6	0	1	7	C	6	0.857			-	1	0.143	ORF1ab_?, ORF1ab.1_?
10776	C	ORF1ab_nt:10511_AA:P3504, ORF1ab.1_nt:10511_AA:P3504	0	0	6	0	1	7	C	6	0.857			-	1	0.143	ORF1ab_?, ORF1ab.1_?
10777	T	ORF1ab_nt:10512_AA:P3504, ORF1ab.1_nt:10512_AA:P3504	0	6	0	0	1	7	T	6	0.857			-	1	0.143	ORF1ab_?, ORF1ab.1_?
10778	C	ORF1ab_nt:10513_AA:L3505, ORF1ab.1_nt:10513_AA:L3505	0	0	7	0	1	8	C	7	0.875			-	1	0.125	ORF1ab_?, ORF1ab.1_?
10779	T	ORF1ab_nt:10514_AA:L3505, ORF1ab.1_nt:10514_AA:L3505	0	8	0	0	1	9	T	8	0.889			-	1	0.111	ORF1ab_?, ORF1ab.1_?
10780	A	ORF1ab_nt:10515_AA:L3505, ORF1ab.1_nt:10515_AA:L3505	8	0	0	0	1	9	A	8	0.889			-	1	0.111	ORF1ab_?, ORF1ab.1_?
10781	A	ORF1ab_nt:10516_AA:T3506, ORF1ab.1_nt:10516_AA:T3506	8	0	0	0	1	9	A	8	0.889			-	1	0.111	ORF1ab_?, ORF1ab.1_?
10782	C	ORF1ab_nt:10517_AA:T3506, ORF1ab.1_nt:10517_AA:T3506	0	0	8	0	1	9	C	8	0.889			-	1	0.111	ORF1ab_?, ORF1ab.1_?
10783	A	ORF1ab_nt:10518_AA:T3506, ORF1ab.1_nt:10518_AA:T3506	8	0	0	0	1	9	A	8	0.889			-	1	0.111	ORF1ab_?, ORF1ab.1_?
10784	C	ORF1ab_nt:10519_AA:Q3507, ORF1ab.1_nt:10519_AA:Q3507	1	0	7	0	1	9	C	7	0.778			A	1	0.111	ORF1ab_K, ORF1ab.1_K
10785	A	ORF1ab_nt:10520_AA:Q3507, ORF1ab.1_nt:10520_AA:Q3507	8	0	0	0	1	9	A	8	0.889			-	1	0.111	ORF1ab_?, ORF1ab.1_?
10786	A	ORF1ab_nt:10521_AA:Q3507, ORF1ab.1_nt:10521_AA:Q3507	8	0	0	0	1	9	A	8	0.889			-	1	0.111	ORF1ab_?, ORF1ab.1_?
10787	G	ORF1ab_nt:10522_AA:D3508, ORF1ab.1_nt:10522_AA:D3508	1	0	0	7	1	9	G	7	0.778			A	1	0.111	ORF1ab_N, ORF1ab.1_N
10788	A	ORF1ab_nt:10523_AA:D3508, ORF1ab.1_nt:10523_AA:D3508	8	0	0	0	1	9	A	8	0.889			-	1	0.111	ORF1ab_?, ORF1ab.1_?
10789	C	ORF1ab_nt:10524_AA:D3508, ORF1ab.1_nt:10524_AA:D3508	0	0	8	0	1	9	C	8	0.889			-	1	0.111	ORF1ab_?, ORF1ab.1_?
10790	C	ORF1ab_nt:10525_AA:H3509, ORF1ab.1_nt:10525_AA:H3509	1	0	7	0	1	9	C	7	0.778			A	1	0.111	ORF1ab_N, ORF1ab.1_N
10791	A	ORF1ab_nt:10526_AA:H3509, ORF1ab.1_nt:10526_AA:H3509	8	0	0	0	1	9	A	8	0.889			-	1	0.111	ORF1ab_?, ORF1ab.1_?
10792	T	ORF1ab_nt:10527_AA:H3509, ORF1ab.1_nt:10527_AA:H3509	0	8	0	0	1	9	T	8	0.889			-	1	0.111	ORF1ab_?, ORF1ab.1_?
10793	G	ORF1ab_nt:10528_AA:V3510, ORF1ab.1_nt:10528_AA:V3510	0	0	0	8	1	9	G	8	0.889			-	1	0.111	ORF1ab_?, ORF1ab.1_?
10794	T	ORF1ab_nt:10529_AA:V3510, ORF1ab.1_nt:10529_AA:V3510	0	8	0	0	1	9	T	8	0.889			-	1	0.111	ORF1ab_?, ORF1ab.1_?
10795	T	ORF1ab_nt:10530_AA:V3510, ORF1ab.1_nt:10530_AA:V3510	0	8	0	0	1	9	T	8	0.889			-	1	0.111	ORF1ab_?, ORF1ab.1_?
10796	G	ORF1ab_nt:10531_AA:D3511, ORF1ab.1_nt:10531_AA:D3511	0	0	0	8	1	9	G	8	0.889			-	1	0.111	ORF1ab_?, ORF1ab.1_?
10797	A	ORF1ab_nt:10532_AA:D3511, ORF1ab.1_nt:10532_AA:D3511	8	0	0	0	1	9	A	8	0.889			-	1	0.111	ORF1ab_?, ORF1ab.1_?
10798	C	ORF1ab_nt:10533_AA:D3511, ORF1ab.1_nt:10533_AA:D3511	0	0	8	0	1	9	C	8	0.889			-	1	0.111	ORF1ab_?, ORF1ab.1_?
10799	A	ORF1ab_nt:10534_AA:I3512, ORF1ab.1_nt:10534_AA:I3512	8	0	0	0	1	9	A	8	0.889			-	1	0.111	ORF1ab_?, ORF1ab.1_?
10800	T	ORF1ab_nt:10535_AA:I3512, ORF1ab.1_nt:10535_AA:I3512	0	7	0	1	1	9	T	7	0.778			G	1	0.111	ORF1ab_R, ORF1ab.1_R
10801	A	ORF1ab_nt:10536_AA:I3512, ORF1ab.1_nt:10536_AA:I3512	8	0	0	0	1	9	A	8	0.889			-	1	0.111	ORF1ab_?, ORF1ab.1_?
10802	C	ORF1ab_nt:10537_AA:L3513, ORF1ab.1_nt:10537_AA:L3513	0	0	8	0	1	9	C	8	0.889			-	1	0.111	ORF1ab_?, ORF1ab.1_?
10803	T	ORF1ab_nt:10538_AA:L3513, ORF1ab.1_nt:10538_AA:L3513	0	8	0	0	1	9	T	8	0.889			-	1	0.111	ORF1ab_?, ORF1ab.1_?
10804	A	ORF1ab_nt:10539_AA:L3513, ORF1ab.1_nt:10539_AA:L3513	8	0	0	0	1	9	A	8	0.889			-	1	0.111	ORF1ab_?, ORF1ab.1_?
10805	G	ORF1ab_nt:10540_AA:G3514, ORF1ab.1_nt:10540_AA:G3514	0	0	0	8	1	9	G	8	0.889			-	1	0.111	ORF1ab_?, ORF1ab.1_?
10806	G	ORF1ab_nt:10541_AA:G3514, ORF1ab.1_nt:10541_AA:G3514	0	0	0	8	1	9	G	8	0.889			-	1	0.111	ORF1ab_?, ORF1ab.1_?
10807	A	ORF1ab_nt:10542_AA:G3514, ORF1ab.1_nt:10542_AA:G3514	7	0	1	0	1	9	A	7	0.778			C	1	0.111	ORF1ab_G, ORF1ab.1_G
10808	C	ORF1ab_nt:10543_AA:P3515, ORF1ab.1_nt:10543_AA:P3515	0	0	8	0	1	9	C	8	0.889			-	1	0.111	ORF1ab_?, ORF1ab.1_?
10809	C	ORF1ab_nt:10544_AA:P3515, ORF1ab.1_nt:10544_AA:P3515	0	0	8	0	1	9	C	8	0.889			-	1	0.111	ORF1ab_?, ORF1ab.1_?
10810	T	ORF1ab_nt:10545_AA:P3515, ORF1ab.1_nt:10545_AA:P3515	0	8	0	0	1	9	T	8	0.889			-	1	0.111	ORF1ab_?, ORF1ab.1_?
10811	C	ORF1ab_nt:10546_AA:L3516, ORF1ab.1_nt:10546_AA:L3516	0	0	8	0	1	9	C	8	0.889			-	1	0.111	ORF1ab_?, ORF1ab.1_?
10812	T	ORF1ab_nt:10547_AA:L3516, ORF1ab.1_nt:10547_AA:L3516	0	8	0	0	1	9	T	8	0.889			-	1	0.111	ORF1ab_?, ORF1ab.1_?
10813	T	ORF1ab_nt:10548_AA:L3516, ORF1ab.1_nt:10548_AA:L3516	0	8	0	0	1	9	T	8	0.889			-	1	0.111	ORF1ab_?, ORF1ab.1_?
10814	T	ORF1ab_nt:10549_AA:S3517, ORF1ab.1_nt:10549_AA:S3517	0	8	0	0	1	9	T	8	0.889			-	1	0.111	ORF1ab_?, ORF1ab.1_?
10815	C	ORF1ab_nt:10550_AA:S3517, ORF1ab.1_nt:10550_AA:S3517	0	0	8	0	1	9	C	8	0.889			-	1	0.111	ORF1ab_?, ORF1ab.1_?
10816	T	ORF1ab_nt:10551_AA:S3517, ORF1ab.1_nt:10551_AA:S3517	0	8	0	0	1	9	T	8	0.889			-	1	0.111	ORF1ab_?, ORF1ab.1_?
10817	G	ORF1ab_nt:10552_AA:A3518, ORF1ab.1_nt:10552_AA:A3518	0	0	0	8	1	9	G	8	0.889			-	1	0.111	ORF1ab_?, ORF1ab.1_?
10818	C	ORF1ab_nt:10553_AA:A3518, ORF1ab.1_nt:10553_AA:A3518	0	0	8	0	1	9	C	8	0.889			-	1	0.111	ORF1ab_?, ORF1ab.1_?
10819	T	ORF1ab_nt:10554_AA:A3518, ORF1ab.1_nt:10554_AA:A3518	0	8	0	0	1	9	T	8	0.889			-	1	0.111	ORF1ab_?, ORF1ab.1_?
10820	C	ORF1ab_nt:10555_AA:Q3519, ORF1ab.1_nt:10555_AA:Q3519	0	0	8	0	1	9	C	8	0.889			-	1	0.111	ORF1ab_?, ORF1ab.1_?
10821	A	ORF1ab_nt:10556_AA:Q3519, ORF1ab.1_nt:10556_AA:Q3519	8	0	0	0	1	9	A	8	0.889			-	1	0.111	ORF1ab_?, ORF1ab.1_?
10822	A	ORF1ab_nt:10557_AA:Q3519, ORF1ab.1_nt:10557_AA:Q3519	8	0	0	0	1	9	A	8	0.889			-	1	0.111	ORF1ab_?, ORF1ab.1_?
10823	A	ORF1ab_nt:10558_AA:T3520, ORF1ab.1_nt:10558_AA:T3520	8	0	0	0	1	9	A	8	0.889			-	1	0.111	ORF1ab_?, ORF1ab.1_?
10824	C	ORF1ab_nt:10559_AA:T3520, ORF1ab.1_nt:10559_AA:T3520	0	0	8	0	1	9	C	8	0.889			-	1	0.111	ORF1ab_?, ORF1ab.1_?
10825	T	ORF1ab_nt:10560_AA:T3520, ORF1ab.1_nt:10560_AA:T3520	0	7	0	1	1	9	T	7	0.778			G	1	0.111	ORF1ab_T, ORF1ab.1_T
10826	G	ORF1ab_nt:10561_AA:G3521, ORF1ab.1_nt:10561_AA:G3521	0	1	0	7	1	9	G	7	0.778			T	1	0.111	ORF1ab_*, ORF1ab.1_*
10827	G	ORF1ab_nt:10562_AA:G3521, ORF1ab.1_nt:10562_AA:G3521	0	0	0	8	1	9	G	8	0.889			-	1	0.111	ORF1ab_?, ORF1ab.1_?
10828	A	ORF1ab_nt:10563_AA:G3521, ORF1ab.1_nt:10563_AA:G3521	8	0	0	0	1	9	A	8	0.889			-	1	0.111	ORF1ab_?, ORF1ab.1_?
10829	A	ORF1ab_nt:10564_AA:I3522, ORF1ab.1_nt:10564_AA:I3522	8	0	0	0	1	9	A	8	0.889			-	1	0.111	ORF1ab_?, ORF1ab.1_?
10830	T	ORF1ab_nt:10565_AA:I3522, ORF1ab.1_nt:10565_AA:I3522	0	8	0	0	1	9	T	8	0.889			-	1	0.111	ORF1ab_?, ORF1ab.1_?
10831	T	ORF1ab_nt:10566_AA:I3522, ORF1ab.1_nt:10566_AA:I3522	0	8	0	0	1	9	T	8	0.889			-	1	0.111	ORF1ab_?, ORF1ab.1_?
10832	G	ORF1ab_nt:10567_AA:A3523, ORF1ab.1_nt:10567_AA:A3523	0	0	0	8	1	9	G	8	0.889			-	1	0.111	ORF1ab_?, ORF1ab.1_?
10833	C	ORF1ab_nt:10568_AA:A3523, ORF1ab.1_nt:10568_AA:A3523	0	0	8	0	1	9	C	8	0.889			-	1	0.111	ORF1ab_?, ORF1ab.1_?
10834	C	ORF1ab_nt:10569_AA:A3523, ORF1ab.1_nt:10569_AA:A3523	0	0	8	0	1	9	C	8	0.889			-	1	0.111	ORF1ab_?, ORF1ab.1_?
10835	G	ORF1ab_nt:10570_AA:V3524, ORF1ab.1_nt:10570_AA:V3524	0	0	0	8	1	9	G	8	0.889			-	1	0.111	ORF1ab_?, ORF1ab.1_?
10836	T	ORF1ab_nt:10571_AA:V3524, ORF1ab.1_nt:10571_AA:V3524	0	8	0	0	1	9	T	8	0.889			-	1	0.111	ORF1ab_?, ORF1ab.1_?
10837	T	ORF1ab_nt:10572_AA:V3524, ORF1ab.1_nt:10572_AA:V3524	0	8	0	0	1	9	T	8	0.889			-	1	0.111	ORF1ab_?, ORF1ab.1_?
10838	T	ORF1ab_nt:10573_AA:L3525, ORF1ab.1_nt:10573_AA:L3525	0	8	0	0	1	9	T	8	0.889			-	1	0.111	ORF1ab_?, ORF1ab.1_?
10839	T	ORF1ab_nt:10574_AA:L3525, ORF1ab.1_nt:10574_AA:L3525	0	8	0	0	1	9	T	8	0.889			-	1	0.111	ORF1ab_?, ORF1ab.1_?
10840	A	ORF1ab_nt:10575_AA:L3525, ORF1ab.1_nt:10575_AA:L3525	8	0	0	0	1	9	A	8	0.889			-	1	0.111	ORF1ab_?, ORF1ab.1_?
10841	G	ORF1ab_nt:10576_AA:D3526, ORF1ab.1_nt:10576_AA:D3526	0	0	0	8	1	9	G	8	0.889			-	1	0.111	ORF1ab_?, ORF1ab.1_?
10842	A	ORF1ab_nt:10577_AA:D3526, ORF1ab.1_nt:10577_AA:D3526	8	0	0	0	1	9	A	8	0.889			-	1	0.111	ORF1ab_?, ORF1ab.1_?
10843	T	ORF1ab_nt:10578_AA:D3526, ORF1ab.1_nt:10578_AA:D3526	0	8	0	0	1	9	T	8	0.889			-	1	0.111	ORF1ab_?, ORF1ab.1_?
10844	A	ORF1ab_nt:10579_AA:M3527, ORF1ab.1_nt:10579_AA:M3527	8	0	0	0	1	9	A	8	0.889			-	1	0.111	ORF1ab_?, ORF1ab.1_?
10845	T	ORF1ab_nt:10580_AA:M3527, ORF1ab.1_nt:10580_AA:M3527	0	7	0	1	1	9	T	7	0.778			G	1	0.111	ORF1ab_R, ORF1ab.1_R
10846	G	ORF1ab_nt:10581_AA:M3527, ORF1ab.1_nt:10581_AA:M3527	0	0	0	8	1	9	G	8	0.889			-	1	0.111	ORF1ab_?, ORF1ab.1_?
10847	T	ORF1ab_nt:10582_AA:C3528, ORF1ab.1_nt:10582_AA:C3528	0	8	0	0	1	9	T	8	0.889			-	1	0.111	ORF1ab_?, ORF1ab.1_?
10848	G	ORF1ab_nt:10583_AA:C3528, ORF1ab.1_nt:10583_AA:C3528	0	0	0	8	1	9	G	8	0.889			-	1	0.111	ORF1ab_?, ORF1ab.1_?
10849	T	ORF1ab_nt:10584_AA:C3528, ORF1ab.1_nt:10584_AA:C3528	0	8	0	0	1	9	T	8	0.889			-	1	0.111	ORF1ab_?, ORF1ab.1_?
10850	G	ORF1ab_nt:10585_AA:A3529, ORF1ab.1_nt:10585_AA:A3529	0	0	0	8	1	9	G	8	0.889			-	1	0.111	ORF1ab_?, ORF1ab.1_?
10851	C	ORF1ab_nt:10586_AA:A3529, ORF1ab.1_nt:10586_AA:A3529	0	0	8	0	1	9	C	8	0.889			-	1	0.111	ORF1ab_?, ORF1ab.1_?
10852	T	ORF1ab_nt:10587_AA:A3529, ORF1ab.1_nt:10587_AA:A3529	0	8	0	0	1	9	T	8	0.889			-	1	0.111	ORF1ab_?, ORF1ab.1_?
10853	T	ORF1ab_nt:10588_AA:S3530, ORF1ab.1_nt:10588_AA:S3530	0	8	0	0	1	9	T	8	0.889			-	1	0.111	ORF1ab_?, ORF1ab.1_?
10854	C	ORF1ab_nt:10589_AA:S3530, ORF1ab.1_nt:10589_AA:S3530	1	0	7	0	1	9	C	7	0.778			A	1	0.111	ORF1ab_*, ORF1ab.1_*
10855	A	ORF1ab_nt:10590_AA:S3530, ORF1ab.1_nt:10590_AA:S3530	8	0	0	0	1	9	A	8	0.889			-	1	0.111	ORF1ab_?, ORF1ab.1_?
10856	T	ORF1ab_nt:10591_AA:L3531, ORF1ab.1_nt:10591_AA:L3531	0	8	0	0	1	9	T	8	0.889			-	1	0.111	ORF1ab_?, ORF1ab.1_?
10857	T	ORF1ab_nt:10592_AA:L3531, ORF1ab.1_nt:10592_AA:L3531	0	8	0	0	1	9	T	8	0.889			-	1	0.111	ORF1ab_?, ORF1ab.1_?
10858	A	ORF1ab_nt:10593_AA:L3531, ORF1ab.1_nt:10593_AA:L3531	8	0	0	0	1	9	A	8	0.889			-	1	0.111	ORF1ab_?, ORF1ab.1_?
10859	A	ORF1ab_nt:10594_AA:K3532, ORF1ab.1_nt:10594_AA:K3532	8	0	0	0	1	9	A	8	0.889			-	1	0.111	ORF1ab_?, ORF1ab.1_?
10860	A	ORF1ab_nt:10595_AA:K3532, ORF1ab.1_nt:10595_AA:K3532	8	0	0	0	1	9	A	8	0.889			-	1	0.111	ORF1ab_?, ORF1ab.1_?
10861	A	ORF1ab_nt:10596_AA:K3532, ORF1ab.1_nt:10596_AA:K3532	7	0	1	0	1	9	A	7	0.778			C	1	0.111	ORF1ab_N, ORF1ab.1_N
10862	G	ORF1ab_nt:10597_AA:E3533, ORF1ab.1_nt:10597_AA:E3533	0	0	0	8	1	9	G	8	0.889			-	1	0.111	ORF1ab_?, ORF1ab.1_?
10863	A	ORF1ab_nt:10598_AA:E3533, ORF1ab.1_nt:10598_AA:E3533	8	0	0	0	1	9	A	8	0.889			-	1	0.111	ORF1ab_?, ORF1ab.1_?
10864	A	ORF1ab_nt:10599_AA:E3533, ORF1ab.1_nt:10599_AA:E3533	8	0	0	0	1	9	A	8	0.889			-	1	0.111	ORF1ab_?, ORF1ab.1_?
10865	T	ORF1ab_nt:10600_AA:L3534, ORF1ab.1_nt:10600_AA:L3534	0	8	0	0	1	9	T	8	0.889			-	1	0.111	ORF1ab_?, ORF1ab.1_?
10866	T	ORF1ab_nt:10601_AA:L3534, ORF1ab.1_nt:10601_AA:L3534	0	8	0	0	1	9	T	8	0.889			-	1	0.111	ORF1ab_?, ORF1ab.1_?
10867	A	ORF1ab_nt:10602_AA:L3534, ORF1ab.1_nt:10602_AA:L3534	8	0	0	0	1	9	A	8	0.889			-	1	0.111	ORF1ab_?, ORF1ab.1_?
10868	C	ORF1ab_nt:10603_AA:L3535, ORF1ab.1_nt:10603_AA:L3535	0	0	8	0	1	9	C	8	0.889			-	1	0.111	ORF1ab_?, ORF1ab.1_?
10869	T	ORF1ab_nt:10604_AA:L3535, ORF1ab.1_nt:10604_AA:L3535	0	8	0	0	1	9	T	8	0.889			-	1	0.111	ORF1ab_?, ORF1ab.1_?
10870	G	ORF1ab_nt:10605_AA:L3535, ORF1ab.1_nt:10605_AA:L3535	0	0	0	8	1	9	G	8	0.889			-	1	0.111	ORF1ab_?, ORF1ab.1_?
10871	C	ORF1ab_nt:10606_AA:Q3536, ORF1ab.1_nt:10606_AA:Q3536	0	0	8	0	1	9	C	8	0.889			-	1	0.111	ORF1ab_?, ORF1ab.1_?
10872	A	ORF1ab_nt:10607_AA:Q3536, ORF1ab.1_nt:10607_AA:Q3536	8	0	0	0	1	9	A	8	0.889			-	1	0.111	ORF1ab_?, ORF1ab.1_?
10873	A	ORF1ab_nt:10608_AA:Q3536, ORF1ab.1_nt:10608_AA:Q3536	8	0	0	0	1	9	A	8	0.889			-	1	0.111	ORF1ab_?, ORF1ab.1_?
10874	A	ORF1ab_nt:10609_AA:N3537, ORF1ab.1_nt:10609_AA:N3537	8	0	0	0	1	9	A	8	0.889			-	1	0.111	ORF1ab_?, ORF1ab.1_?
10875	A	ORF1ab_nt:10610_AA:N3537, ORF1ab.1_nt:10610_AA:N3537	8	0	0	0	1	9	A	8	0.889			-	1	0.111	ORF1ab_?, ORF1ab.1_?
10876	T	ORF1ab_nt:10611_AA:N3537, ORF1ab.1_nt:10611_AA:N3537	0	8	0	0	1	9	T	8	0.889			-	1	0.111	ORF1ab_?, ORF1ab.1_?
10877	G	ORF1ab_nt:10612_AA:G3538, ORF1ab.1_nt:10612_AA:G3538	0	0	0	8	1	9	G	8	0.889			-	1	0.111	ORF1ab_?, ORF1ab.1_?
10878	G	ORF1ab_nt:10613_AA:G3538, ORF1ab.1_nt:10613_AA:G3538	0	0	0	8	1	9	G	8	0.889			-	1	0.111	ORF1ab_?, ORF1ab.1_?
10879	T	ORF1ab_nt:10614_AA:G3538, ORF1ab.1_nt:10614_AA:G3538	0	8	0	0	1	9	T	8	0.889			-	1	0.111	ORF1ab_?, ORF1ab.1_?
10880	A	ORF1ab_nt:10615_AA:M3539, ORF1ab.1_nt:10615_AA:M3539	8	0	0	0	1	9	A	8	0.889			-	1	0.111	ORF1ab_?, ORF1ab.1_?
10881	T	ORF1ab_nt:10616_AA:M3539, ORF1ab.1_nt:10616_AA:M3539	0	8	0	0	1	9	T	8	0.889			-	1	0.111	ORF1ab_?, ORF1ab.1_?
10882	G	ORF1ab_nt:10617_AA:M3539, ORF1ab.1_nt:10617_AA:M3539	0	0	0	8	1	9	G	8	0.889			-	1	0.111	ORF1ab_?, ORF1ab.1_?
10883	A	ORF1ab_nt:10618_AA:N3540, ORF1ab.1_nt:10618_AA:N3540	8	0	0	0	1	9	A	8	0.889			-	1	0.111	ORF1ab_?, ORF1ab.1_?
10884	A	ORF1ab_nt:10619_AA:N3540, ORF1ab.1_nt:10619_AA:N3540	8	0	0	0	1	9	A	8	0.889			-	1	0.111	ORF1ab_?, ORF1ab.1_?
10885	T	ORF1ab_nt:10620_AA:N3540, ORF1ab.1_nt:10620_AA:N3540	0	8	0	0	1	9	T	8	0.889			-	1	0.111	ORF1ab_?, ORF1ab.1_?
10886	G	ORF1ab_nt:10621_AA:G3541, ORF1ab.1_nt:10621_AA:G3541	0	0	0	8	1	9	G	8	0.889			-	1	0.111	ORF1ab_?, ORF1ab.1_?
10887	G	ORF1ab_nt:10622_AA:G3541, ORF1ab.1_nt:10622_AA:G3541	0	0	0	8	1	9	G	8	0.889			-	1	0.111	ORF1ab_?, ORF1ab.1_?
10888	A	ORF1ab_nt:10623_AA:G3541, ORF1ab.1_nt:10623_AA:G3541	8	0	0	0	1	9	A	8	0.889			-	1	0.111	ORF1ab_?, ORF1ab.1_?
10889	C	ORF1ab_nt:10624_AA:R3542, ORF1ab.1_nt:10624_AA:R3542	0	0	8	0	1	9	C	8	0.889			-	1	0.111	ORF1ab_?, ORF1ab.1_?
10890	G	ORF1ab_nt:10625_AA:R3542, ORF1ab.1_nt:10625_AA:R3542	0	0	0	8	1	9	G	8	0.889			-	1	0.111	ORF1ab_?, ORF1ab.1_?
10891	T	ORF1ab_nt:10626_AA:R3542, ORF1ab.1_nt:10626_AA:R3542	0	7	0	1	1	9	T	7	0.778			G	1	0.111	ORF1ab_R, ORF1ab.1_R
10892	A	ORF1ab_nt:10627_AA:T3543, ORF1ab.1_nt:10627_AA:T3543	8	0	0	0	1	9	A	8	0.889			-	1	0.111	ORF1ab_?, ORF1ab.1_?
10893	C	ORF1ab_nt:10628_AA:T3543, ORF1ab.1_nt:10628_AA:T3543	0	0	8	0	1	9	C	8	0.889			-	1	0.111	ORF1ab_?, ORF1ab.1_?
10894	C	ORF1ab_nt:10629_AA:T3543, ORF1ab.1_nt:10629_AA:T3543	0	0	8	0	1	9	C	8	0.889			-	1	0.111	ORF1ab_?, ORF1ab.1_?
10895	A	ORF1ab_nt:10630_AA:I3544, ORF1ab.1_nt:10630_AA:I3544	8	0	0	0	1	9	A	8	0.889			-	1	0.111	ORF1ab_?, ORF1ab.1_?
10896	T	ORF1ab_nt:10631_AA:I3544, ORF1ab.1_nt:10631_AA:I3544	0	8	0	0	1	9	T	8	0.889			-	1	0.111	ORF1ab_?, ORF1ab.1_?
10897	A	ORF1ab_nt:10632_AA:I3544, ORF1ab.1_nt:10632_AA:I3544	8	0	0	0	1	9	A	8	0.889			-	1	0.111	ORF1ab_?, ORF1ab.1_?
10898	T	ORF1ab_nt:10633_AA:L3545, ORF1ab.1_nt:10633_AA:L3545	0	8	0	0	1	9	T	8	0.889			-	1	0.111	ORF1ab_?, ORF1ab.1_?
10899	T	ORF1ab_nt:10634_AA:L3545, ORF1ab.1_nt:10634_AA:L3545	0	8	0	0	1	9	T	8	0.889			-	1	0.111	ORF1ab_?, ORF1ab.1_?
10900	G	ORF1ab_nt:10635_AA:L3545, ORF1ab.1_nt:10635_AA:L3545	0	0	0	8	1	9	G	8	0.889			-	1	0.111	ORF1ab_?, ORF1ab.1_?
10901	G	ORF1ab_nt:10636_AA:G3546, ORF1ab.1_nt:10636_AA:G3546	0	0	0	8	1	9	G	8	0.889			-	1	0.111	ORF1ab_?, ORF1ab.1_?
10902	G	ORF1ab_nt:10637_AA:G3546, ORF1ab.1_nt:10637_AA:G3546	0	0	0	8	1	9	G	8	0.889			-	1	0.111	ORF1ab_?, ORF1ab.1_?
10903	T	ORF1ab_nt:10638_AA:G3546, ORF1ab.1_nt:10638_AA:G3546	0	8	0	0	1	9	T	8	0.889			-	1	0.111	ORF1ab_?, ORF1ab.1_?
10904	A	ORF1ab_nt:10639_AA:S3547, ORF1ab.1_nt:10639_AA:S3547	8	0	0	0	1	9	A	8	0.889			-	1	0.111	ORF1ab_?, ORF1ab.1_?
10905	G	ORF1ab_nt:10640_AA:S3547, ORF1ab.1_nt:10640_AA:S3547	0	0	0	8	1	9	G	8	0.889			-	1	0.111	ORF1ab_?, ORF1ab.1_?
10906	T	ORF1ab_nt:10641_AA:S3547, ORF1ab.1_nt:10641_AA:S3547	0	8	0	0	1	9	T	8	0.889			-	1	0.111	ORF1ab_?, ORF1ab.1_?
10907	G	ORF1ab_nt:10642_AA:A3548, ORF1ab.1_nt:10642_AA:A3548	0	0	0	8	1	9	G	8	0.889			-	1	0.111	ORF1ab_?, ORF1ab.1_?
10908	C	ORF1ab_nt:10643_AA:A3548, ORF1ab.1_nt:10643_AA:A3548	0	0	8	0	1	9	C	8	0.889			-	1	0.111	ORF1ab_?, ORF1ab.1_?
10909	T	ORF1ab_nt:10644_AA:A3548, ORF1ab.1_nt:10644_AA:A3548	0	8	0	0	1	9	T	8	0.889			-	1	0.111	ORF1ab_?, ORF1ab.1_?
10910	T	ORF1ab_nt:10645_AA:L3549, ORF1ab.1_nt:10645_AA:L3549	0	8	0	0	1	9	T	8	0.889			-	1	0.111	ORF1ab_?, ORF1ab.1_?
10911	T	ORF1ab_nt:10646_AA:L3549, ORF1ab.1_nt:10646_AA:L3549	0	8	0	0	1	9	T	8	0.889			-	1	0.111	ORF1ab_?, ORF1ab.1_?
10912	A	ORF1ab_nt:10647_AA:L3549, ORF1ab.1_nt:10647_AA:L3549	8	0	0	0	1	9	A	8	0.889			-	1	0.111	ORF1ab_?, ORF1ab.1_?
10913	T	ORF1ab_nt:10648_AA:L3550, ORF1ab.1_nt:10648_AA:L3550	0	8	0	0	1	9	T	8	0.889			-	1	0.111	ORF1ab_?, ORF1ab.1_?
10914	T	ORF1ab_nt:10649_AA:L3550, ORF1ab.1_nt:10649_AA:L3550	0	8	0	0	1	9	T	8	0.889			-	1	0.111	ORF1ab_?, ORF1ab.1_?
10915	A	ORF1ab_nt:10650_AA:L3550, ORF1ab.1_nt:10650_AA:L3550	8	0	0	0	1	9	A	8	0.889			-	1	0.111	ORF1ab_?, ORF1ab.1_?
10916	G	ORF1ab_nt:10651_AA:E3551, ORF1ab.1_nt:10651_AA:E3551	0	0	0	8	1	9	G	8	0.889			-	1	0.111	ORF1ab_?, ORF1ab.1_?
10917	A	ORF1ab_nt:10652_AA:E3551, ORF1ab.1_nt:10652_AA:E3551	8	0	0	0	1	9	A	8	0.889			-	1	0.111	ORF1ab_?, ORF1ab.1_?
10918	A	ORF1ab_nt:10653_AA:E3551, ORF1ab.1_nt:10653_AA:E3551	8	0	0	0	1	9	A	8	0.889			-	1	0.111	ORF1ab_?, ORF1ab.1_?
10919	G	ORF1ab_nt:10654_AA:D3552, ORF1ab.1_nt:10654_AA:D3552	0	0	0	8	1	9	G	8	0.889			-	1	0.111	ORF1ab_?, ORF1ab.1_?
10920	A	ORF1ab_nt:10655_AA:D3552, ORF1ab.1_nt:10655_AA:D3552	8	0	0	0	1	9	A	8	0.889			-	1	0.111	ORF1ab_?, ORF1ab.1_?
10921	T	ORF1ab_nt:10656_AA:D3552, ORF1ab.1_nt:10656_AA:D3552	0	8	0	0	1	9	T	8	0.889			-	1	0.111	ORF1ab_?, ORF1ab.1_?
10922	G	ORF1ab_nt:10657_AA:E3553, ORF1ab.1_nt:10657_AA:E3553	0	0	0	8	1	9	G	8	0.889			-	1	0.111	ORF1ab_?, ORF1ab.1_?
10923	A	ORF1ab_nt:10658_AA:E3553, ORF1ab.1_nt:10658_AA:E3553	8	0	0	0	1	9	A	8	0.889			-	1	0.111	ORF1ab_?, ORF1ab.1_?
10924	A	ORF1ab_nt:10659_AA:E3553, ORF1ab.1_nt:10659_AA:E3553	8	0	0	0	1	9	A	8	0.889			-	1	0.111	ORF1ab_?, ORF1ab.1_?
10925	T	ORF1ab_nt:10660_AA:F3554, ORF1ab.1_nt:10660_AA:F3554	0	8	0	0	1	9	T	8	0.889			-	1	0.111	ORF1ab_?, ORF1ab.1_?
10926	T	ORF1ab_nt:10661_AA:F3554, ORF1ab.1_nt:10661_AA:F3554	0	8	0	0	1	9	T	8	0.889			-	1	0.111	ORF1ab_?, ORF1ab.1_?
10927	T	ORF1ab_nt:10662_AA:F3554, ORF1ab.1_nt:10662_AA:F3554	0	8	0	0	1	9	T	8	0.889			-	1	0.111	ORF1ab_?, ORF1ab.1_?
10928	A	ORF1ab_nt:10663_AA:T3555, ORF1ab.1_nt:10663_AA:T3555	8	0	0	0	1	9	A	8	0.889			-	1	0.111	ORF1ab_?, ORF1ab.1_?
10929	C	ORF1ab_nt:10664_AA:T3555, ORF1ab.1_nt:10664_AA:T3555	0	0	8	0	1	9	C	8	0.889			-	1	0.111	ORF1ab_?, ORF1ab.1_?
10930	A	ORF1ab_nt:10665_AA:T3555, ORF1ab.1_nt:10665_AA:T3555	8	0	0	0	1	9	A	8	0.889			-	1	0.111	ORF1ab_?, ORF1ab.1_?
10931	C	ORF1ab_nt:10666_AA:P3556, ORF1ab.1_nt:10666_AA:P3556	0	0	8	0	1	9	C	8	0.889			-	1	0.111	ORF1ab_?, ORF1ab.1_?
10932	C	ORF1ab_nt:10667_AA:P3556, ORF1ab.1_nt:10667_AA:P3556	0	0	8	0	1	9	C	8	0.889			-	1	0.111	ORF1ab_?, ORF1ab.1_?
10933	T	ORF1ab_nt:10668_AA:P3556, ORF1ab.1_nt:10668_AA:P3556	0	8	0	0	1	9	T	8	0.889			-	1	0.111	ORF1ab_?, ORF1ab.1_?
10934	T	ORF1ab_nt:10669_AA:F3557, ORF1ab.1_nt:10669_AA:F3557	0	8	0	0	1	9	T	8	0.889			-	1	0.111	ORF1ab_?, ORF1ab.1_?
10935	T	ORF1ab_nt:10670_AA:F3557, ORF1ab.1_nt:10670_AA:F3557	0	8	0	0	1	9	T	8	0.889			-	1	0.111	ORF1ab_?, ORF1ab.1_?
10936	T	ORF1ab_nt:10671_AA:F3557, ORF1ab.1_nt:10671_AA:F3557	0	8	0	0	1	9	T	8	0.889			-	1	0.111	ORF1ab_?, ORF1ab.1_?
10937	G	ORF1ab_nt:10672_AA:D3558, ORF1ab.1_nt:10672_AA:D3558	0	0	0	8	1	9	G	8	0.889			-	1	0.111	ORF1ab_?, ORF1ab.1_?
10938	A	ORF1ab_nt:10673_AA:D3558, ORF1ab.1_nt:10673_AA:D3558	8	0	0	0	1	9	A	8	0.889			-	1	0.111	ORF1ab_?, ORF1ab.1_?
10939	T	ORF1ab_nt:10674_AA:D3558, ORF1ab.1_nt:10674_AA:D3558	0	8	0	0	1	9	T	8	0.889			-	1	0.111	ORF1ab_?, ORF1ab.1_?
10940	G	ORF1ab_nt:10675_AA:V3559, ORF1ab.1_nt:10675_AA:V3559	0	0	0	8	1	9	G	8	0.889			-	1	0.111	ORF1ab_?, ORF1ab.1_?
10941	T	ORF1ab_nt:10676_AA:V3559, ORF1ab.1_nt:10676_AA:V3559	0	8	0	0	1	9	T	8	0.889			-	1	0.111	ORF1ab_?, ORF1ab.1_?
10942	T	ORF1ab_nt:10677_AA:V3559, ORF1ab.1_nt:10677_AA:V3559	0	8	0	0	1	9	T	8	0.889			-	1	0.111	ORF1ab_?, ORF1ab.1_?
10943	G	ORF1ab_nt:10678_AA:V3560, ORF1ab.1_nt:10678_AA:V3560	0	0	0	8	1	9	G	8	0.889			-	1	0.111	ORF1ab_?, ORF1ab.1_?
10944	T	ORF1ab_nt:10679_AA:V3560, ORF1ab.1_nt:10679_AA:V3560	0	8	0	0	1	9	T	8	0.889			-	1	0.111	ORF1ab_?, ORF1ab.1_?
10945	T	ORF1ab_nt:10680_AA:V3560, ORF1ab.1_nt:10680_AA:V3560	0	7	0	0	1	8	T	7	0.875			-	1	0.125	ORF1ab_?, ORF1ab.1_?
10946	A	ORF1ab_nt:10681_AA:R3561, ORF1ab.1_nt:10681_AA:R3561	7	0	0	0	1	8	A	7	0.875			-	1	0.125	ORF1ab_?, ORF1ab.1_?
10947	G	ORF1ab_nt:10682_AA:R3561, ORF1ab.1_nt:10682_AA:R3561	0	0	0	7	1	8	G	7	0.875			-	1	0.125	ORF1ab_?, ORF1ab.1_?
10948	A	ORF1ab_nt:10683_AA:R3561, ORF1ab.1_nt:10683_AA:R3561	7	0	0	0	1	8	A	7	0.875			-	1	0.125	ORF1ab_?, ORF1ab.1_?
10949	C	ORF1ab_nt:10684_AA:Q3562, ORF1ab.1_nt:10684_AA:Q3562	0	0	7	0	1	8	C	7	0.875			-	1	0.125	ORF1ab_?, ORF1ab.1_?
10950	A	ORF1ab_nt:10685_AA:Q3562, ORF1ab.1_nt:10685_AA:Q3562	7	0	0	0	1	8	A	7	0.875			-	1	0.125	ORF1ab_?, ORF1ab.1_?
10951	A	ORF1ab_nt:10686_AA:Q3562, ORF1ab.1_nt:10686_AA:Q3562	7	0	0	0	1	8	A	7	0.875			-	1	0.125	ORF1ab_?, ORF1ab.1_?
10952	T	ORF1ab_nt:10687_AA:C3563, ORF1ab.1_nt:10687_AA:C3563	0	7	0	0	1	8	T	7	0.875			-	1	0.125	ORF1ab_?, ORF1ab.1_?
10953	G	ORF1ab_nt:10688_AA:C3563, ORF1ab.1_nt:10688_AA:C3563	0	0	0	7	1	8	G	7	0.875			-	1	0.125	ORF1ab_?, ORF1ab.1_?
10954	C	ORF1ab_nt:10689_AA:C3563, ORF1ab.1_nt:10689_AA:C3563	0	0	7	0	1	8	C	7	0.875			-	1	0.125	ORF1ab_?, ORF1ab.1_?
10955	T	ORF1ab_nt:10690_AA:S3564, ORF1ab.1_nt:10690_AA:S3564	0	7	0	0	1	8	T	7	0.875			-	1	0.125	ORF1ab_?, ORF1ab.1_?
10956	C	ORF1ab_nt:10691_AA:S3564, ORF1ab.1_nt:10691_AA:S3564	0	1	6	0	1	8	C	6	0.750			T	1	0.125	ORF1ab_L, ORF1ab.1_L
10957	A	ORF1ab_nt:10692_AA:S3564, ORF1ab.1_nt:10692_AA:S3564	7	0	0	0	1	8	A	7	0.875			-	1	0.125	ORF1ab_?, ORF1ab.1_?
10958	G	ORF1ab_nt:10693_AA:G3565, ORF1ab.1_nt:10693_AA:G3565	0	0	0	7	1	8	G	7	0.875			-	1	0.125	ORF1ab_?, ORF1ab.1_?
10959	G	ORF1ab_nt:10694_AA:G3565, ORF1ab.1_nt:10694_AA:G3565	0	0	0	7	1	8	G	7	0.875			-	1	0.125	ORF1ab_?, ORF1ab.1_?
10960	T	ORF1ab_nt:10695_AA:G3565, ORF1ab.1_nt:10695_AA:G3565	0	7	0	0	1	8	T	7	0.875			-	1	0.125	ORF1ab_?, ORF1ab.1_?
10961	G	ORF1ab_nt:10696_AA:V3566, ORF1ab.1_nt:10696_AA:V3566	0	0	0	7	1	8	G	7	0.875			-	1	0.125	ORF1ab_?, ORF1ab.1_?
10962	T	ORF1ab_nt:10697_AA:V3566, ORF1ab.1_nt:10697_AA:V3566	0	7	0	0	1	8	T	7	0.875			-	1	0.125	ORF1ab_?, ORF1ab.1_?
10963	T	ORF1ab_nt:10698_AA:V3566, ORF1ab.1_nt:10698_AA:V3566	0	7	0	0	1	8	T	7	0.875			-	1	0.125	ORF1ab_?, ORF1ab.1_?
10964	A	ORF1ab_nt:10699_AA:T3567, ORF1ab.1_nt:10699_AA:T3567	7	0	0	0	1	8	A	7	0.875			-	1	0.125	ORF1ab_?, ORF1ab.1_?
10965	C	ORF1ab_nt:10700_AA:T3567, ORF1ab.1_nt:10700_AA:T3567	0	0	7	0	1	8	C	7	0.875			-	1	0.125	ORF1ab_?, ORF1ab.1_?
10966	T	ORF1ab_nt:10701_AA:T3567, ORF1ab.1_nt:10701_AA:T3567	0	7	0	0	1	8	T	7	0.875			-	1	0.125	ORF1ab_?, ORF1ab.1_?
10967	T	ORF1ab_nt:10702_AA:F3568, ORF1ab.1_nt:10702_AA:F3568	0	4	0	0	1	5	T	4	0.800			-	1	0.200	ORF1ab_?, ORF1ab.1_?
10968	T	ORF1ab_nt:10703_AA:F3568, ORF1ab.1_nt:10703_AA:F3568	0	4	0	0	1	5	T	4	0.800			-	1	0.200	ORF1ab_?, ORF1ab.1_?
10969	C	ORF1ab_nt:10704_AA:F3568, ORF1ab.1_nt:10704_AA:F3568	0	0	4	0	1	5	C	4	0.800			-	1	0.200	ORF1ab_?, ORF1ab.1_?
10970	C	ORF1ab_nt:10705_AA:Q3569, ORF1ab.1_nt:10705_AA:Q3569	0	0	4	0	1	5	C	4	0.800			-	1	0.200	ORF1ab_?, ORF1ab.1_?
10971	A	ORF1ab_nt:10706_AA:Q3569, ORF1ab.1_nt:10706_AA:Q3569	4	0	0	0	1	5	A	4	0.800			-	1	0.200	ORF1ab_?, ORF1ab.1_?
10972	A	ORF1ab_nt:10707_AA:Q3569, ORF1ab.1_nt:10707_AA:Q3569	4	0	0	0	1	5	A	4	0.800			-	1	0.200	ORF1ab_?, ORF1ab.1_?
10973	A	ORF1ab_nt:10708_AA:S3570, ORF1ab.1_nt:10708_AA:S3570	4	0	0	0	1	5	A	4	0.800			-	1	0.200	ORF1ab_?, ORF1ab.1_?
10974	G	ORF1ab_nt:10709_AA:S3570, ORF1ab.1_nt:10709_AA:S3570	0	0	0	4	1	5	G	4	0.800			-	1	0.200	ORF1ab_?, ORF1ab.1_?
10975	T	ORF1ab_nt:10710_AA:S3570, ORF1ab.1_nt:10710_AA:S3570	0	4	0	0	1	5	T	4	0.800			-	1	0.200	ORF1ab_?, ORF1ab.1_?
10976	G	ORF1ab_nt:10711_AA:A3571, ORF1ab.1_nt:10711_AA:A3571	0	0	0	4	1	5	G	4	0.800			-	1	0.200	ORF1ab_?, ORF1ab.1_?
10977	C	ORF1ab_nt:10712_AA:A3571, ORF1ab.1_nt:10712_AA:A3571	0	0	4	0	1	5	C	4	0.800			-	1	0.200	ORF1ab_?, ORF1ab.1_?
10978	A	ORF1ab_nt:10713_AA:A3571, ORF1ab.1_nt:10713_AA:A3571	4	0	0	0	1	5	A	4	0.800			-	1	0.200	ORF1ab_?, ORF1ab.1_?
10979	G	ORF1ab_nt:10714_AA:V3572, ORF1ab.1_nt:10714_AA:V3572	0	0	0	4	1	5	G	4	0.800			-	1	0.200	ORF1ab_?, ORF1ab.1_?
10980	T	ORF1ab_nt:10715_AA:V3572, ORF1ab.1_nt:10715_AA:V3572	0	4	0	0	1	5	T	4	0.800			-	1	0.200	ORF1ab_?, ORF1ab.1_?
10981	G	ORF1ab_nt:10716_AA:V3572, ORF1ab.1_nt:10716_AA:V3572	0	0	0	4	1	5	G	4	0.800			-	1	0.200	ORF1ab_?, ORF1ab.1_?
10982	A	ORF1ab_nt:10717_AA:K3573, ORF1ab.1_nt:10717_AA:K3573	16	0	0	0	1	17	A	16	0.941			-	1	0.059	ORF1ab_?, ORF1ab.1_?
10983	A	ORF1ab_nt:10718_AA:K3573, ORF1ab.1_nt:10718_AA:K3573	17	0	0	0	1	18	A	17	0.944			-	1	0.056	ORF1ab_?, ORF1ab.1_?
10984	A	ORF1ab_nt:10719_AA:K3573, ORF1ab.1_nt:10719_AA:K3573	17	0	0	0	1	18	A	17	0.944			-	1	0.056	ORF1ab_?, ORF1ab.1_?
10985	A	ORF1ab_nt:10720_AA:R3574, ORF1ab.1_nt:10720_AA:R3574	17	0	0	0	1	18	A	17	0.944			-	1	0.056	ORF1ab_?, ORF1ab.1_?
10986	G	ORF1ab_nt:10721_AA:R3574, ORF1ab.1_nt:10721_AA:R3574	0	0	0	17	1	18	G	17	0.944			-	1	0.056	ORF1ab_?, ORF1ab.1_?
10987	A	ORF1ab_nt:10722_AA:R3574, ORF1ab.1_nt:10722_AA:R3574	17	0	0	0	1	18	A	17	0.944			-	1	0.056	ORF1ab_?, ORF1ab.1_?
10988	A	ORF1ab_nt:10723_AA:T3575, ORF1ab.1_nt:10723_AA:T3575	17	0	0	0	1	18	A	17	0.944			-	1	0.056	ORF1ab_?, ORF1ab.1_?
10989	C	ORF1ab_nt:10724_AA:T3575, ORF1ab.1_nt:10724_AA:T3575	0	0	17	0	1	18	C	17	0.944			-	1	0.056	ORF1ab_?, ORF1ab.1_?
10990	A	ORF1ab_nt:10725_AA:T3575, ORF1ab.1_nt:10725_AA:T3575	17	0	0	0	1	18	A	17	0.944			-	1	0.056	ORF1ab_?, ORF1ab.1_?
10991	A	ORF1ab_nt:10726_AA:I3576, ORF1ab.1_nt:10726_AA:I3576	10	1	0	0	7	18	A	10	0.556			-	7	0.389	ORF1ab_?, ORF1ab.1_?
10992	T	ORF1ab_nt:10727_AA:I3576, ORF1ab.1_nt:10727_AA:I3576	5	5	0	0	8	18	-	8	0.444	ORF1ab_?, ORF1ab.1_?	ORF1ab_?, ORF1ab.1_?	A	5	0.278	ORF1ab_N, ORF1ab.1_N	T	5	0.278	ORF1ab_I, ORF1ab.1_I
10993	C	ORF1ab_nt:10728_AA:I3576, ORF1ab.1_nt:10728_AA:I3576	1	0	4	4	9	18	-	9	0.500	ORF1ab_?, ORF1ab.1_?	ORF1ab_?, ORF1ab.1_?	C	4	0.222	ORF1ab_I, ORF1ab.1_I	G	4	0.222	ORF1ab_M, ORF1ab.1_M
10994	A	ORF1ab_nt:10729_AA:K3577, ORF1ab.1_nt:10729_AA:K3577	17	0	0	0	2	19	A	17	0.895			-	2	0.105	ORF1ab_?, ORF1ab.1_?
10995	A	ORF1ab_nt:10730_AA:K3577, ORF1ab.1_nt:10730_AA:K3577	17	0	0	0	2	19	A	17	0.895			-	2	0.105	ORF1ab_?, ORF1ab.1_?
10996	G	ORF1ab_nt:10731_AA:K3577, ORF1ab.1_nt:10731_AA:K3577	0	0	2	11	6	19	G	11	0.579			-	6	0.316	ORF1ab_?, ORF1ab.1_?	C	2	0.105	ORF1ab_N, ORF1ab.1_N
10997	G	ORF1ab_nt:10732_AA:G3578, ORF1ab.1_nt:10732_AA:G3578	8	1	2	4	4	19	A	8	0.421	ORF1ab_S, ORF1ab.1_S	ORF1ab_S, ORF1ab.1_S	G	4	0.211	ORF1ab_G, ORF1ab.1_G	-	4	0.211	ORF1ab_?, ORF1ab.1_?
10998	G	ORF1ab_nt:10733_AA:G3578, ORF1ab.1_nt:10733_AA:G3578	4	2	3	11	3	23	G	11	0.478			A	4	0.174	ORF1ab_D, ORF1ab.1_D	C	3	0.130	ORF1ab_A, ORF1ab.1_A
10999	T	ORF1ab_nt:10734_AA:G3578, ORF1ab.1_nt:10734_AA:G3578	4	44	3	0	2	53	T	44	0.830			A	4	0.075	ORF1ab_G, ORF1ab.1_G	C	3	0.057	ORF1ab_G, ORF1ab.1_G
11000	A	ORF1ab_nt:10735_AA:T3579, ORF1ab.1_nt:10735_AA:T3579	3263	0	0	0	1	3264	A	3263	1.000			-	1	0.000	ORF1ab_?, ORF1ab.1_?
11001	C	ORF1ab_nt:10736_AA:T3579, ORF1ab.1_nt:10736_AA:T3579	0	0	3325	0	1	3326	C	3325	1.000			-	1	0.000	ORF1ab_?, ORF1ab.1_?
11002	A	ORF1ab_nt:10737_AA:T3579, ORF1ab.1_nt:10737_AA:T3579	3350	0	0	0	1	3351	A	3350	1.000			-	1	0.000	ORF1ab_?, ORF1ab.1_?
11003	C	ORF1ab_nt:10738_AA:H3580, ORF1ab.1_nt:10738_AA:H3580	0	0	3370	0	1	3371	C	3370	1.000			-	1	0.000	ORF1ab_?, ORF1ab.1_?
11004	A	ORF1ab_nt:10739_AA:H3580, ORF1ab.1_nt:10739_AA:H3580	3370	2	0	2	1	3375	A	3370	0.999			T	2	0.001	ORF1ab_L, ORF1ab.1_L	G	2	0.001	ORF1ab_R, ORF1ab.1_R
11005	C	ORF1ab_nt:10740_AA:H3580, ORF1ab.1_nt:10740_AA:H3580	0	0	3376	0	1	3377	C	3376	1.000			-	1	0.000	ORF1ab_?, ORF1ab.1_?
11006	C	ORF1ab_nt:10741_AA:H3581, ORF1ab.1_nt:10741_AA:H3581	0	1	3376	0	1	3378	C	3376	0.999			T	1	0.000	ORF1ab_Y, ORF1ab.1_Y
11007	A	ORF1ab_nt:10742_AA:H3581, ORF1ab.1_nt:10742_AA:H3581	3368	0	9	0	1	3378	A	3368	0.997			C	9	0.003	ORF1ab_P, ORF1ab.1_P
11008	C	ORF1ab_nt:10743_AA:H3581, ORF1ab.1_nt:10743_AA:H3581	0	4	3372	1	1	3378	C	3372	0.998			T	4	0.001	ORF1ab_H, ORF1ab.1_H
11009	T	ORF1ab_nt:10744_AA:W3582, ORF1ab.1_nt:10744_AA:W3582	1	3370	0	5	3	3379	T	3370	0.997			G	5	0.001	ORF1ab_G, ORF1ab.1_G	-	3	0.001	ORF1ab_?, ORF1ab.1_?
11010	G	ORF1ab_nt:10745_AA:W3582, ORF1ab.1_nt:10745_AA:W3582	0	3	1	3373	2	3379	G	3373	0.998			T	3	0.001	ORF1ab_L, ORF1ab.1_L	-	2	0.001	ORF1ab_?, ORF1ab.1_?
11011	G	ORF1ab_nt:10746_AA:W3582, ORF1ab.1_nt:10746_AA:W3582	0	12	0	3366	1	3379	G	3366	0.996			T	12	0.004	ORF1ab_C, ORF1ab.1_C
11012	T	ORF1ab_nt:10747_AA:L3583, ORF1ab.1_nt:10747_AA:L3583	2	3377	0	0	1	3380	T	3377	0.999			A	2	0.001	ORF1ab_M, ORF1ab.1_M
11013	T	ORF1ab_nt:10748_AA:L3583, ORF1ab.1_nt:10748_AA:L3583	1	3379	0	1	1	3382	T	3379	0.999			A	1	0.000	ORF1ab_*, ORF1ab.1_*
11014	G	ORF1ab_nt:10749_AA:L3583, ORF1ab.1_nt:10749_AA:L3583	1	31	3	3346	1	3382	G	3346	0.989			T	31	0.009	ORF1ab_F, ORF1ab.1_F	C	3	0.001	ORF1ab_F, ORF1ab.1_F
11015	T	ORF1ab_nt:10750_AA:L3584, ORF1ab.1_nt:10750_AA:L3584	1	3374	1	5	1	3382	T	3374	0.998			G	5	0.001	ORF1ab_V, ORF1ab.1_V
11016	T	ORF1ab_nt:10751_AA:L3584, ORF1ab.1_nt:10751_AA:L3584	0	3377	1	3	1	3382	T	3377	0.999			G	3	0.001	ORF1ab_*, ORF1ab.1_*
11017	A	ORF1ab_nt:10752_AA:L3584, ORF1ab.1_nt:10752_AA:L3584	3379	0	2	0	1	3382	A	3379	0.999			C	2	0.001	ORF1ab_F, ORF1ab.1_F
11018	C	ORF1ab_nt:10753_AA:L3585, ORF1ab.1_nt:10753_AA:L3585	0	0	3381	0	1	3382	C	3381	1.000			-	1	0.000	ORF1ab_?, ORF1ab.1_?
11019	T	ORF1ab_nt:10754_AA:L3585, ORF1ab.1_nt:10754_AA:L3585	1	3380	0	0	1	3382	T	3380	0.999			A	1	0.000	ORF1ab_H, ORF1ab.1_H
11020	C	ORF1ab_nt:10755_AA:L3585, ORF1ab.1_nt:10755_AA:L3585	1	0	3381	0	1	3383	C	3381	0.999			A	1	0.000	ORF1ab_L, ORF1ab.1_L
11021	A	ORF1ab_nt:10756_AA:T3586, ORF1ab.1_nt:10756_AA:T3586	3380	1	0	1	1	3383	A	3380	0.999			T	1	0.000	ORF1ab_S, ORF1ab.1_S
11022	C	ORF1ab_nt:10757_AA:T3586, ORF1ab.1_nt:10757_AA:T3586	0	2	3380	0	1	3383	C	3380	0.999			T	2	0.001	ORF1ab_I, ORF1ab.1_I
11023	A	ORF1ab_nt:10758_AA:T3586, ORF1ab.1_nt:10758_AA:T3586	3378	2	1	0	2	3383	A	3378	0.999			T	2	0.001	ORF1ab_T, ORF1ab.1_T	-	2	0.001	ORF1ab_?, ORF1ab.1_?
11024	A	ORF1ab_nt:10759_AA:I3587, ORF1ab.1_nt:10759_AA:I3587	3379	0	2	1	1	3383	A	3379	0.999			C	2	0.001	ORF1ab_L, ORF1ab.1_L
11025	T	ORF1ab_nt:10760_AA:I3587, ORF1ab.1_nt:10760_AA:I3587	0	3381	0	1	1	3383	T	3381	0.999			G	1	0.000	ORF1ab_S, ORF1ab.1_S
11026	T	ORF1ab_nt:10761_AA:I3587, ORF1ab.1_nt:10761_AA:I3587	0	3381	0	1	1	3383	T	3381	0.999			G	1	0.000	ORF1ab_M, ORF1ab.1_M
11027	T	ORF1ab_nt:10762_AA:L3588, ORF1ab.1_nt:10762_AA:L3588	0	3382	0	1	1	3384	T	3382	0.999			G	1	0.000	ORF1ab_V, ORF1ab.1_V
11028	T	ORF1ab_nt:10763_AA:L3588, ORF1ab.1_nt:10763_AA:L3588	0	3382	2	0	1	3385	T	3382	0.999			C	2	0.001	ORF1ab_S, ORF1ab.1_S
11029	G	ORF1ab_nt:10764_AA:L3588, ORF1ab.1_nt:10764_AA:L3588	0	31	0	3353	1	3385	G	3353	0.991			T	31	0.009	ORF1ab_F, ORF1ab.1_F
11030	A	ORF1ab_nt:10765_AA:T3589, ORF1ab.1_nt:10765_AA:T3589	3385	0	0	0	1	3386	A	3385	1.000			-	1	0.000	ORF1ab_?, ORF1ab.1_?
11031	C	ORF1ab_nt:10766_AA:T3589, ORF1ab.1_nt:10766_AA:T3589	0	2	3383	0	1	3386	C	3383	0.999			T	2	0.001	ORF1ab_I, ORF1ab.1_I
11032	T	ORF1ab_nt:10767_AA:T3589, ORF1ab.1_nt:10767_AA:T3589	0	3385	0	1	1	3387	T	3385	0.999			G	1	0.000	ORF1ab_T, ORF1ab.1_T
11033	T	ORF1ab_nt:10768_AA:S3590, ORF1ab.1_nt:10768_AA:S3590	0	3385	1	0	1	3387	T	3385	0.999			C	1	0.000	ORF1ab_P, ORF1ab.1_P
11034	C	ORF1ab_nt:10769_AA:S3590, ORF1ab.1_nt:10769_AA:S3590	0	0	3385	0	2	3387	C	3385	0.999			-	2	0.001	ORF1ab_?, ORF1ab.1_?
11035	A	ORF1ab_nt:10770_AA:S3590, ORF1ab.1_nt:10770_AA:S3590	3384	1	0	1	1	3387	A	3384	0.999			T	1	0.000	ORF1ab_S, ORF1ab.1_S
11036	C	ORF1ab_nt:10771_AA:L3591, ORF1ab.1_nt:10771_AA:L3591	0	2	3388	0	1	3391	C	3388	0.999			T	2	0.001	ORF1ab_F, ORF1ab.1_F
11037	T	ORF1ab_nt:10772_AA:L3591, ORF1ab.1_nt:10772_AA:L3591	0	3347	5	39	2	3393	T	3347	0.986			G	39	0.011	ORF1ab_R, ORF1ab.1_R	C	5	0.001	ORF1ab_P, ORF1ab.1_P
11038	T	ORF1ab_nt:10773_AA:L3591, ORF1ab.1_nt:10773_AA:L3591	0	3365	7	22	1	3395	T	3365	0.991			G	22	0.006	ORF1ab_L, ORF1ab.1_L	C	7	0.002	ORF1ab_L, ORF1ab.1_L
11039	T	ORF1ab_nt:10774_AA:L3592, ORF1ab.1_nt:10774_AA:L3592	0	3391	0	3	1	3395	T	3391	0.999			G	3	0.001	ORF1ab_V, ORF1ab.1_V
11040	T	ORF1ab_nt:10775_AA:L3592, ORF1ab.1_nt:10775_AA:L3592	0	3393	0	1	1	3395	T	3393	0.999			G	1	0.000	ORF1ab_*, ORF1ab.1_*
11041	A	ORF1ab_nt:10776_AA:L3592, ORF1ab.1_nt:10776_AA:L3592	3390	0	4	0	1	3395	A	3390	0.999			C	4	0.001	ORF1ab_F, ORF1ab.1_F
11042	G	ORF1ab_nt:10777_AA:V3593, ORF1ab.1_nt:10777_AA:V3593	0	2	0	3398	1	3401	G	3398	0.999			T	2	0.001	ORF1ab_F, ORF1ab.1_F
11043	T	ORF1ab_nt:10778_AA:V3593, ORF1ab.1_nt:10778_AA:V3593	0	3401	1	0	2	3404	T	3401	0.999			-	2	0.001	ORF1ab_?, ORF1ab.1_?
11044	T	ORF1ab_nt:10779_AA:V3593, ORF1ab.1_nt:10779_AA:V3593	1	3401	1	4	1	3408	T	3401	0.998			G	4	0.001	ORF1ab_V, ORF1ab.1_V
11045	T	ORF1ab_nt:10780_AA:L3594, ORF1ab.1_nt:10780_AA:L3594	0	3412	0	0	1	3413	T	3412	1.000			-	1	0.000	ORF1ab_?, ORF1ab.1_?
11046	T	ORF1ab_nt:10781_AA:L3594, ORF1ab.1_nt:10781_AA:L3594	0	3418	0	0	1	3419	T	3418	1.000			-	1	0.000	ORF1ab_?, ORF1ab.1_?
11047	A	ORF1ab_nt:10782_AA:L3594, ORF1ab.1_nt:10782_AA:L3594	3410	3	5	2	1	3421	A	3410	0.997			C	5	0.001	ORF1ab_F, ORF1ab.1_F	T	3	0.001	ORF1ab_F, ORF1ab.1_F
11048	G	ORF1ab_nt:10783_AA:V3595, ORF1ab.1_nt:10783_AA:V3595	0	4	0	3423	1	3428	G	3423	0.999			T	4	0.001	ORF1ab_F, ORF1ab.1_F
11049	T	ORF1ab_nt:10784_AA:V3595, ORF1ab.1_nt:10784_AA:V3595	2	3423	2	4	1	3432	T	3423	0.997			G	4	0.001	ORF1ab_G, ORF1ab.1_G	A	2	0.001	ORF1ab_D, ORF1ab.1_D
11050	C	ORF1ab_nt:10785_AA:V3595, ORF1ab.1_nt:10785_AA:V3595	1	1	3431	0	1	3434	C	3431	0.999			A	1	0.000	ORF1ab_V, ORF1ab.1_V
11051	C	ORF1ab_nt:10786_AA:Q3596, ORF1ab.1_nt:10786_AA:Q3596	2	3	3434	0	1	3440	C	3434	0.998			T	3	0.001	ORF1ab_*, ORF1ab.1_*	A	2	0.001	ORF1ab_K, ORF1ab.1_K
11052	A	ORF1ab_nt:10787_AA:Q3596, ORF1ab.1_nt:10787_AA:Q3596	3436	2	1	1	1	3441	A	3436	0.999			T	2	0.001	ORF1ab_L, ORF1ab.1_L
11053	G	ORF1ab_nt:10788_AA:Q3596, ORF1ab.1_nt:10788_AA:Q3596	1	1	0	3451	2	3455	G	3451	0.999			-	2	0.001	ORF1ab_?, ORF1ab.1_?
11054	A	ORF1ab_nt:10789_AA:S3597, ORF1ab.1_nt:10789_AA:S3597	3455	2	0	0	1	3458	A	3455	0.999			T	2	0.001	ORF1ab_C, ORF1ab.1_C
11055	G	ORF1ab_nt:10790_AA:S3597, ORF1ab.1_nt:10790_AA:S3597	0	6	0	3466	1	3473	G	3466	0.998			T	6	0.002	ORF1ab_I, ORF1ab.1_I
11056	T	ORF1ab_nt:10791_AA:S3597, ORF1ab.1_nt:10791_AA:S3597	0	3480	0	0	1	3481	T	3480	1.000			-	1	0.000	ORF1ab_?, ORF1ab.1_?
11057	A	ORF1ab_nt:10792_AA:T3598, ORF1ab.1_nt:10792_AA:T3598	3466	1	12	0	2	3481	A	3466	0.996			C	12	0.003	ORF1ab_P, ORF1ab.1_P	-	2	0.001	ORF1ab_?, ORF1ab.1_?
11058	C	ORF1ab_nt:10793_AA:T3598, ORF1ab.1_nt:10793_AA:T3598	0	0	3493	0	1	3494	C	3493	1.000			-	1	0.000	ORF1ab_?, ORF1ab.1_?
11059	T	ORF1ab_nt:10794_AA:T3598, ORF1ab.1_nt:10794_AA:T3598	4	3475	3	26	1	3509	T	3475	0.990			G	26	0.007	ORF1ab_T, ORF1ab.1_T	A	4	0.001	ORF1ab_T, ORF1ab.1_T
11060	C	ORF1ab_nt:10795_AA:Q3599, ORF1ab.1_nt:10795_AA:Q3599	1	0	3511	1	1	3514	C	3511	0.999			A	1	0.000	ORF1ab_K, ORF1ab.1_K
11061	A	ORF1ab_nt:10796_AA:Q3599, ORF1ab.1_nt:10796_AA:Q3599	3507	6	5	1	1	3520	A	3507	0.996			T	6	0.002	ORF1ab_L, ORF1ab.1_L	C	5	0.001	ORF1ab_P, ORF1ab.1_P
11062	A	ORF1ab_nt:10797_AA:Q3599, ORF1ab.1_nt:10797_AA:Q3599	3507	10	7	1	1	3526	A	3507	0.995			T	10	0.003	ORF1ab_H, ORF1ab.1_H	C	7	0.002	ORF1ab_H, ORF1ab.1_H
11063	T	ORF1ab_nt:10798_AA:W3600, ORF1ab.1_nt:10798_AA:W3600	0	3532	1	0	1	3534	T	3532	0.999			C	1	0.000	ORF1ab_R, ORF1ab.1_R
11064	G	ORF1ab_nt:10799_AA:W3600, ORF1ab.1_nt:10799_AA:W3600	0	3	1	3530	1	3535	G	3530	0.999			T	3	0.001	ORF1ab_L, ORF1ab.1_L
11065	G	ORF1ab_nt:10800_AA:W3600, ORF1ab.1_nt:10800_AA:W3600	0	2036	0	1498	1	3535	T	2036	0.576	ORF1ab_C, ORF1ab.1_C	ORF1ab_C, ORF1ab.1_C	G	1498	0.424	ORF1ab_W, ORF1ab.1_W
11066	T	ORF1ab_nt:10801_AA:S3601, ORF1ab.1_nt:10801_AA:S3601	1	3523	6	16	1	3547	T	3523	0.993			G	16	0.005	ORF1ab_A, ORF1ab.1_A	C	6	0.002	ORF1ab_P, ORF1ab.1_P
11067	C	ORF1ab_nt:10802_AA:S3601, ORF1ab.1_nt:10802_AA:S3601	1	6	3538	1	1	3547	C	3538	0.997			T	6	0.002	ORF1ab_F, ORF1ab.1_F
11068	T	ORF1ab_nt:10803_AA:S3601, ORF1ab.1_nt:10803_AA:S3601	0	3559	0	1	1	3561	T	3559	0.999			G	1	0.000	ORF1ab_S, ORF1ab.1_S
11069	T	ORF1ab_nt:10804_AA:L3602, ORF1ab.1_nt:10804_AA:L3602	1	3561	2	1	1	3566	T	3561	0.999			C	2	0.001	ORF1ab_L, ORF1ab.1_L
11070	T	ORF1ab_nt:10805_AA:L3602, ORF1ab.1_nt:10805_AA:L3602	1	3570	0	2	1	3574	T	3570	0.999			G	2	0.001	ORF1ab_W, ORF1ab.1_W
11071	G	ORF1ab_nt:10806_AA:L3602, ORF1ab.1_nt:10806_AA:L3602	0	16	0	3557	1	3574	G	3557	0.995			T	16	0.004	ORF1ab_F, ORF1ab.1_F
11072	T	ORF1ab_nt:10807_AA:F3603, ORF1ab.1_nt:10807_AA:F3603	0	3575	0	1	1	3577	T	3575	0.999			G	1	0.000	ORF1ab_V, ORF1ab.1_V
11073	T	ORF1ab_nt:10808_AA:F3603, ORF1ab.1_nt:10808_AA:F3603	2	3575	1	0	1	3579	T	3575	0.999			A	2	0.001	ORF1ab_Y, ORF1ab.1_Y
11074	C	ORF1ab_nt:10809_AA:F3603, ORF1ab.1_nt:10809_AA:F3603	0	11	3566	0	2	3579	C	3566	0.996			T	11	0.003	ORF1ab_F, ORF1ab.1_F	-	2	0.001	ORF1ab_?, ORF1ab.1_?
11075	T	ORF1ab_nt:10810_AA:F3604, ORF1ab.1_nt:10810_AA:F3604	0	3564	1	0	10	3575	T	3564	0.997			-	10	0.003	ORF1ab_?, ORF1ab.1_?
11076	T	ORF1ab_nt:10811_AA:F3604, ORF1ab.1_nt:10811_AA:F3604	0	3575	0	0	1	3576	T	3575	1.000			-	1	0.000	ORF1ab_?, ORF1ab.1_?
11077	T	ORF1ab_nt:10812_AA:F3604, ORF1ab.1_nt:10812_AA:F3604	0	3570	0	5	1	3576	T	3570	0.998			G	5	0.001	ORF1ab_L, ORF1ab.1_L
11078	T	ORF1ab_nt:10813_AA:F3605, ORF1ab.1_nt:10813_AA:F3605	0	3579	0	0	1	3580	T	3579	1.000			-	1	0.000	ORF1ab_?, ORF1ab.1_?
11079	T	ORF1ab_nt:10814_AA:F3605, ORF1ab.1_nt:10814_AA:F3605	1	3581	1	0	1	3584	T	3581	0.999			A	1	0.000	ORF1ab_Y, ORF1ab.1_Y
11080	T	ORF1ab_nt:10815_AA:F3605, ORF1ab.1_nt:10815_AA:F3605	0	3584	0	1	1	3586	T	3584	0.999			G	1	0.000	ORF1ab_L, ORF1ab.1_L
11081	T	ORF1ab_nt:10816_AA:L3606, ORF1ab.1_nt:10816_AA:L3606	0	3588	0	0	1	3589	T	3588	1.000			-	1	0.000	ORF1ab_?, ORF1ab.1_?
11082	T	ORF1ab_nt:10817_AA:L3606, ORF1ab.1_nt:10817_AA:L3606	0	3601	0	2	6	3609	T	3601	0.998			-	6	0.002	ORF1ab_?, ORF1ab.1_?	G	2	0.001	ORF1ab_W, ORF1ab.1_W
11083	G	ORF1ab_nt:10818_AA:L3606, ORF1ab.1_nt:10818_AA:L3606	0	1808	1	1514	287	3610	T	1808	0.501	ORF1ab_F, ORF1ab.1_F	ORF1ab_F, ORF1ab.1_F	G	1514	0.419	ORF1ab_L, ORF1ab.1_L	-	287	0.080	ORF1ab_?, ORF1ab.1_?
11084	T	ORF1ab_nt:10819_AA:Y3607, ORF1ab.1_nt:10819_AA:Y3607	0	3616	2	0	1	3619	T	3616	0.999			C	2	0.001	ORF1ab_H, ORF1ab.1_H
11085	A	ORF1ab_nt:10820_AA:Y3607, ORF1ab.1_nt:10820_AA:Y3607	3322	98	205	3	1	3629	A	3322	0.915			C	205	0.056	ORF1ab_S, ORF1ab.1_S	T	98	0.027	ORF1ab_F, ORF1ab.1_F
11086	T	ORF1ab_nt:10821_AA:Y3607, ORF1ab.1_nt:10821_AA:Y3607	0	4811	2	1	4	4818	T	4811	0.999			-	4	0.001	ORF1ab_?, ORF1ab.1_?	C	2	0.000	ORF1ab_Y, ORF1ab.1_Y
11087	G	ORF1ab_nt:10822_AA:E3608, ORF1ab.1_nt:10822_AA:E3608	2	39	1	4781	3	4826	G	4781	0.991			T	39	0.008	ORF1ab_*, ORF1ab.1_*	-	3	0.001	ORF1ab_?, ORF1ab.1_?
11088	A	ORF1ab_nt:10823_AA:E3608, ORF1ab.1_nt:10823_AA:E3608	4821	5	3	3	3	4835	A	4821	0.997			T	5	0.001	ORF1ab_V, ORF1ab.1_V	C	3	0.001	ORF1ab_A, ORF1ab.1_A
11089	A	ORF1ab_nt:10824_AA:E3608, ORF1ab.1_nt:10824_AA:E3608	4831	4	3	0	1	4839	A	4831	0.998			T	4	0.001	ORF1ab_D, ORF1ab.1_D	C	3	0.001	ORF1ab_D, ORF1ab.1_D
11090	A	ORF1ab_nt:10825_AA:N3609, ORF1ab.1_nt:10825_AA:N3609	4831	4	3	1	1	4840	A	4831	0.998			T	4	0.001	ORF1ab_Y, ORF1ab.1_Y	C	3	0.001	ORF1ab_H, ORF1ab.1_H
11091	A	ORF1ab_nt:10826_AA:N3609, ORF1ab.1_nt:10826_AA:N3609	4825	22	2	0	1	4850	A	4825	0.995			T	22	0.005	ORF1ab_I, ORF1ab.1_I	C	2	0.000	ORF1ab_T, ORF1ab.1_T
11092	T	ORF1ab_nt:10827_AA:N3609, ORF1ab.1_nt:10827_AA:N3609	0	4856	0	6	2	4864	T	4856	0.998			G	6	0.001	ORF1ab_K, ORF1ab.1_K	-	2	0.000	ORF1ab_?, ORF1ab.1_?
11093	G	ORF1ab_nt:10828_AA:A3610, ORF1ab.1_nt:10828_AA:A3610	1	38	10	4816	1	4866	G	4816	0.990			T	38	0.008	ORF1ab_S, ORF1ab.1_S	C	10	0.002	ORF1ab_P, ORF1ab.1_P
11094	C	ORF1ab_nt:10829_AA:A3610, ORF1ab.1_nt:10829_AA:A3610	4	8	4886	6	1	4905	C	4886	0.996			T	8	0.002	ORF1ab_V, ORF1ab.1_V	G	6	0.001	ORF1ab_G, ORF1ab.1_G
11095	C	ORF1ab_nt:10830_AA:A3610, ORF1ab.1_nt:10830_AA:A3610	4	21	6143	2	1	6171	C	6143	0.995			T	21	0.003	ORF1ab_A, ORF1ab.1_A	A	4	0.001	ORF1ab_A, ORF1ab.1_A
11096	T	ORF1ab_nt:10831_AA:F3611, ORF1ab.1_nt:10831_AA:F3611	0	6727	3	2	4	6736	T	6727	0.999			-	4	0.001	ORF1ab_?, ORF1ab.1_?	C	3	0.000	ORF1ab_L, ORF1ab.1_L
11097	T	ORF1ab_nt:10832_AA:F3611, ORF1ab.1_nt:10832_AA:F3611	0	6714	2	20	1	6737	T	6714	0.997			G	20	0.003	ORF1ab_C, ORF1ab.1_C	C	2	0.000	ORF1ab_S, ORF1ab.1_S
11098	T	ORF1ab_nt:10833_AA:F3611, ORF1ab.1_nt:10833_AA:F3611	1	6716	1	18	1	6737	T	6716	0.997			G	18	0.003	ORF1ab_L, ORF1ab.1_L
11099	T	ORF1ab_nt:10834_AA:L3612, ORF1ab.1_nt:10834_AA:L3612	0	6723	4	9	1	6737	T	6723	0.998			G	9	0.001	ORF1ab_V, ORF1ab.1_V	C	4	0.001	ORF1ab_L, ORF1ab.1_L
11100	T	ORF1ab_nt:10835_AA:L3612, ORF1ab.1_nt:10835_AA:L3612	5	6716	1	15	1	6738	T	6716	0.997			G	15	0.002	ORF1ab_*, ORF1ab.1_*	A	5	0.001	ORF1ab_*, ORF1ab.1_*
11101	A	ORF1ab_nt:10836_AA:L3612, ORF1ab.1_nt:10836_AA:L3612	6687	20	25	3	3	6738	A	6687	0.992			C	25	0.004	ORF1ab_F, ORF1ab.1_F	T	20	0.003	ORF1ab_F, ORF1ab.1_F
11102	C	ORF1ab_nt:10837_AA:P3613, ORF1ab.1_nt:10837_AA:P3613	9	5	6722	1	1	6738	C	6722	0.998			A	9	0.001	ORF1ab_T, ORF1ab.1_T	T	5	0.001	ORF1ab_S, ORF1ab.1_S
11103	C	ORF1ab_nt:10838_AA:P3613, ORF1ab.1_nt:10838_AA:P3613	4	17	6714	2	1	6738	C	6714	0.996			T	17	0.003	ORF1ab_L, ORF1ab.1_L	A	4	0.001	ORF1ab_H, ORF1ab.1_H
11104	T	ORF1ab_nt:10839_AA:P3613, ORF1ab.1_nt:10839_AA:P3613	1	6672	25	36	6	6740	T	6672	0.990			G	36	0.005	ORF1ab_P, ORF1ab.1_P	C	25	0.004	ORF1ab_P, ORF1ab.1_P
11105	T	ORF1ab_nt:10840_AA:F3614, ORF1ab.1_nt:10840_AA:F3614	1	6719	5	14	1	6740	T	6719	0.997			G	14	0.002	ORF1ab_V, ORF1ab.1_V	C	5	0.001	ORF1ab_L, ORF1ab.1_L
11106	T	ORF1ab_nt:10841_AA:F3614, ORF1ab.1_nt:10841_AA:F3614	2	6736	1	4	1	6744	T	6736	0.999			G	4	0.001	ORF1ab_C, ORF1ab.1_C	A	2	0.000	ORF1ab_Y, ORF1ab.1_Y
11107	T	ORF1ab_nt:10842_AA:F3614, ORF1ab.1_nt:10842_AA:F3614	1	6727	1	14	1	6744	T	6727	0.997			G	14	0.002	ORF1ab_L, ORF1ab.1_L
11108	G	ORF1ab_nt:10843_AA:A3615, ORF1ab.1_nt:10843_AA:A3615	10	41	5	6687	1	6744	G	6687	0.992			T	41	0.006	ORF1ab_S, ORF1ab.1_S	A	10	0.001	ORF1ab_T, ORF1ab.1_T
11109	C	ORF1ab_nt:10844_AA:A3615, ORF1ab.1_nt:10844_AA:A3615	4	243	6487	6	4	6744	C	6487	0.962			T	243	0.036	ORF1ab_V, ORF1ab.1_V	G	6	0.001	ORF1ab_G, ORF1ab.1_G
11110	T	ORF1ab_nt:10845_AA:A3615, ORF1ab.1_nt:10845_AA:A3615	4	6713	18	8	1	6744	T	6713	0.995			C	18	0.003	ORF1ab_A, ORF1ab.1_A	G	8	0.001	ORF1ab_A, ORF1ab.1_A
11111	A	ORF1ab_nt:10846_AA:M3616, ORF1ab.1_nt:10846_AA:M3616	6673	60	4	2	5	6744	A	6673	0.989			T	60	0.009	ORF1ab_L, ORF1ab.1_L	-	5	0.001	ORF1ab_?, ORF1ab.1_?
11112	T	ORF1ab_nt:10847_AA:M3616, ORF1ab.1_nt:10847_AA:M3616	3	6733	0	7	1	6744	T	6733	0.998			G	7	0.001	ORF1ab_R, ORF1ab.1_R	A	3	0.000	ORF1ab_K, ORF1ab.1_K
11113	G	ORF1ab_nt:10848_AA:M3616, ORF1ab.1_nt:10848_AA:M3616	6	43	1	6691	3	6744	G	6691	0.992			T	43	0.006	ORF1ab_I, ORF1ab.1_I	A	6	0.001	ORF1ab_I, ORF1ab.1_I
11114	G	ORF1ab_nt:10849_AA:G3617, ORF1ab.1_nt:10849_AA:G3617	7	24	0	6712	1	6744	G	6712	0.995			T	24	0.004	ORF1ab_C, ORF1ab.1_C	A	7	0.001	ORF1ab_S, ORF1ab.1_S
11115	G	ORF1ab_nt:10850_AA:G3617, ORF1ab.1_nt:10850_AA:G3617	2	46	0	6697	1	6746	G	6697	0.993			T	46	0.007	ORF1ab_V, ORF1ab.1_V	A	2	0.000	ORF1ab_D, ORF1ab.1_D
11116	T	ORF1ab_nt:10851_AA:G3617, ORF1ab.1_nt:10851_AA:G3617	8	6731	2	6	1	6748	T	6731	0.997			A	8	0.001	ORF1ab_G, ORF1ab.1_G	G	6	0.001	ORF1ab_G, ORF1ab.1_G
11117	A	ORF1ab_nt:10852_AA:I3618, ORF1ab.1_nt:10852_AA:I3618	6695	44	5	3	1	6748	A	6695	0.992			T	44	0.007	ORF1ab_F, ORF1ab.1_F	C	5	0.001	ORF1ab_L, ORF1ab.1_L
11118	T	ORF1ab_nt:10853_AA:I3618, ORF1ab.1_nt:10853_AA:I3618	1	6740	1	5	1	6748	T	6740	0.999			G	5	0.001	ORF1ab_S, ORF1ab.1_S
11119	T	ORF1ab_nt:10854_AA:I3618, ORF1ab.1_nt:10854_AA:I3618	0	6744	1	2	1	6748	T	6744	0.999			G	2	0.000	ORF1ab_M, ORF1ab.1_M
11120	A	ORF1ab_nt:10855_AA:I3619, ORF1ab.1_nt:10855_AA:I3619	6647	96	1	1	3	6748	A	6647	0.985			T	96	0.014	ORF1ab_F, ORF1ab.1_F	-	3	0.000	ORF1ab_?, ORF1ab.1_?
11121	T	ORF1ab_nt:10856_AA:I3619, ORF1ab.1_nt:10856_AA:I3619	0	6745	0	2	1	6748	T	6745	1.000			G	2	0.000	ORF1ab_S, ORF1ab.1_S
11122	T	ORF1ab_nt:10857_AA:I3619, ORF1ab.1_nt:10857_AA:I3619	0	6745	1	1	1	6748	T	6745	1.000			C	1	0.000	ORF1ab_I, ORF1ab.1_I
11123	G	ORF1ab_nt:10858_AA:A3620, ORF1ab.1_nt:10858_AA:A3620	1	139	13	6594	1	6748	G	6594	0.977			T	139	0.021	ORF1ab_S, ORF1ab.1_S	C	13	0.002	ORF1ab_P, ORF1ab.1_P
11124	C	ORF1ab_nt:10859_AA:A3620, ORF1ab.1_nt:10859_AA:A3620	3	24	6715	5	1	6748	C	6715	0.995			T	24	0.004	ORF1ab_V, ORF1ab.1_V	G	5	0.001	ORF1ab_G, ORF1ab.1_G
11125	T	ORF1ab_nt:10860_AA:A3620, ORF1ab.1_nt:10860_AA:A3620	0	6744	0	3	1	6748	T	6744	0.999			G	3	0.000	ORF1ab_A, ORF1ab.1_A
11126	A	ORF1ab_nt:10861_AA:M3621, ORF1ab.1_nt:10861_AA:M3621	6672	67	7	3	1	6750	A	6672	0.988			T	67	0.010	ORF1ab_L, ORF1ab.1_L	C	7	0.001	ORF1ab_L, ORF1ab.1_L
11127	T	ORF1ab_nt:10862_AA:M3621, ORF1ab.1_nt:10862_AA:M3621	0	6744	0	6	1	6751	T	6744	0.999			G	6	0.001	ORF1ab_R, ORF1ab.1_R
11128	G	ORF1ab_nt:10863_AA:M3621, ORF1ab.1_nt:10863_AA:M3621	1	76	0	6673	1	6751	G	6673	0.988			T	76	0.011	ORF1ab_I, ORF1ab.1_I
11129	T	ORF1ab_nt:10864_AA:S3622, ORF1ab.1_nt:10864_AA:S3622	0	6748	0	2	1	6751	T	6748	1.000			G	2	0.000	ORF1ab_A, ORF1ab.1_A
11130	C	ORF1ab_nt:10865_AA:S3622, ORF1ab.1_nt:10865_AA:S3622	11	60	6676	1	3	6751	C	6676	0.989			T	60	0.009	ORF1ab_F, ORF1ab.1_F	A	11	0.002	ORF1ab_Y, ORF1ab.1_Y
11131	T	ORF1ab_nt:10866_AA:S3622, ORF1ab.1_nt:10866_AA:S3622	0	6745	4	1	1	6751	T	6745	0.999			C	4	0.001	ORF1ab_S, ORF1ab.1_S
11132	G	ORF1ab_nt:10867_AA:A3623, ORF1ab.1_nt:10867_AA:A3623	2	38	3	6706	2	6751	G	6706	0.993			T	38	0.006	ORF1ab_S, ORF1ab.1_S	C	3	0.000	ORF1ab_P, ORF1ab.1_P
11133	C	ORF1ab_nt:10868_AA:A3623, ORF1ab.1_nt:10868_AA:A3623	2	13	6729	5	2	6751	C	6729	0.997			T	13	0.002	ORF1ab_V, ORF1ab.1_V	G	5	0.001	ORF1ab_G, ORF1ab.1_G
11134	T	ORF1ab_nt:10869_AA:A3623, ORF1ab.1_nt:10869_AA:A3623	0	6740	7	3	2	6752	T	6740	0.998			C	7	0.001	ORF1ab_A, ORF1ab.1_A	G	3	0.000	ORF1ab_A, ORF1ab.1_A
11135	T	ORF1ab_nt:10870_AA:F3624, ORF1ab.1_nt:10870_AA:F3624	0	6749	0	2	1	6753	T	6749	0.999			G	2	0.000	ORF1ab_V, ORF1ab.1_V
11136	T	ORF1ab_nt:10871_AA:F3624, ORF1ab.1_nt:10871_AA:F3624	1	6749	0	2	1	6753	T	6749	0.999			G	2	0.000	ORF1ab_C, ORF1ab.1_C
11137	T	ORF1ab_nt:10872_AA:F3624, ORF1ab.1_nt:10872_AA:F3624	0	6738	8	6	1	6753	T	6738	0.998			C	8	0.001	ORF1ab_F, ORF1ab.1_F	G	6	0.001	ORF1ab_L, ORF1ab.1_L
11138	G	ORF1ab_nt:10873_AA:A3625, ORF1ab.1_nt:10873_AA:A3625	5	30	4	6710	3	6752	G	6710	0.994			T	30	0.004	ORF1ab_S, ORF1ab.1_S	A	5	0.001	ORF1ab_T, ORF1ab.1_T
11139	C	ORF1ab_nt:10874_AA:A3625, ORF1ab.1_nt:10874_AA:A3625	22	11	6713	4	1	6752	C	6713	0.994			A	22	0.003	ORF1ab_E, ORF1ab.1_E	T	11	0.002	ORF1ab_V, ORF1ab.1_V
11140	A	ORF1ab_nt:10875_AA:A3625, ORF1ab.1_nt:10875_AA:A3625	6722	10	16	2	2	6752	A	6722	0.996			C	16	0.002	ORF1ab_A, ORF1ab.1_A	T	10	0.001	ORF1ab_A, ORF1ab.1_A
11141	A	ORF1ab_nt:10876_AA:M3626, ORF1ab.1_nt:10876_AA:M3626	6710	35	4	2	1	6752	A	6710	0.994			T	35	0.005	ORF1ab_L, ORF1ab.1_L	C	4	0.001	ORF1ab_L, ORF1ab.1_L
11142	T	ORF1ab_nt:10877_AA:M3626, ORF1ab.1_nt:10877_AA:M3626	2	6747	0	2	1	6752	T	6747	0.999			A	2	0.000	ORF1ab_K, ORF1ab.1_K	G	2	0.000	ORF1ab_R, ORF1ab.1_R
11143	G	ORF1ab_nt:10878_AA:M3626, ORF1ab.1_nt:10878_AA:M3626	0	26	0	6725	1	6752	G	6725	0.996			T	26	0.004	ORF1ab_I, ORF1ab.1_I
11144	A	ORF1ab_nt:10879_AA:M3627, ORF1ab.1_nt:10879_AA:M3627	6711	25	3	10	2	6752	A	6711	0.994			T	25	0.004	ORF1ab_L, ORF1ab.1_L	G	10	0.001	ORF1ab_V, ORF1ab.1_V
11145	T	ORF1ab_nt:10880_AA:M3627, ORF1ab.1_nt:10880_AA:M3627	1	6747	3	1	1	6753	T	6747	0.999			C	3	0.000	ORF1ab_T, ORF1ab.1_T
11146	G	ORF1ab_nt:10881_AA:M3627, ORF1ab.1_nt:10881_AA:M3627	1	28	1	6722	1	6753	G	6722	0.995			T	28	0.004	ORF1ab_I, ORF1ab.1_I
11147	T	ORF1ab_nt:10882_AA:F3628, ORF1ab.1_nt:10882_AA:F3628	0	6743	1	6	2	6752	T	6743	0.999			G	6	0.001	ORF1ab_V, ORF1ab.1_V	-	2	0.000	ORF1ab_?, ORF1ab.1_?
11148	T	ORF1ab_nt:10883_AA:F3628, ORF1ab.1_nt:10883_AA:F3628	0	6747	0	3	1	6752	T	6747	0.999			G	3	0.000	ORF1ab_C, ORF1ab.1_C
11149	T	ORF1ab_nt:10884_AA:F3628, ORF1ab.1_nt:10884_AA:F3628	0	6726	4	20	1	6752	T	6726	0.996			G	20	0.003	ORF1ab_L, ORF1ab.1_L	C	4	0.001	ORF1ab_F, ORF1ab.1_F
11150	G	ORF1ab_nt:10885_AA:V3629, ORF1ab.1_nt:10885_AA:V3629	1	52	2	6696	1	6752	G	6696	0.992			T	52	0.008	ORF1ab_F, ORF1ab.1_F	C	2	0.000	ORF1ab_L, ORF1ab.1_L
11151	T	ORF1ab_nt:10886_AA:V3629, ORF1ab.1_nt:10886_AA:V3629	3	6742	3	2	1	6752	T	6742	0.999			A	3	0.000	ORF1ab_D, ORF1ab.1_D	C	3	0.000	ORF1ab_A, ORF1ab.1_A
11152	C	ORF1ab_nt:10887_AA:V3629, ORF1ab.1_nt:10887_AA:V3629	8	18	6722	0	3	6752	C	6722	0.996			T	18	0.003	ORF1ab_V, ORF1ab.1_V	A	8	0.001	ORF1ab_V, ORF1ab.1_V
11153	A	ORF1ab_nt:10888_AA:K3630, ORF1ab.1_nt:10888_AA:K3630	6730	6	9	4	2	6752	A	6730	0.997			C	9	0.001	ORF1ab_Q, ORF1ab.1_Q	T	6	0.001	ORF1ab_*, ORF1ab.1_*
11154	A	ORF1ab_nt:10889_AA:K3630, ORF1ab.1_nt:10889_AA:K3630	6742	4	1	4	1	6752	A	6742	0.999			T	4	0.001	ORF1ab_I, ORF1ab.1_I	G	4	0.001	ORF1ab_R, ORF1ab.1_R
11155	A	ORF1ab_nt:10890_AA:K3630, ORF1ab.1_nt:10890_AA:K3630	6736	5	8	2	1	6752	A	6736	0.998			C	8	0.001	ORF1ab_N, ORF1ab.1_N	T	5	0.001	ORF1ab_N, ORF1ab.1_N
11156	C	ORF1ab_nt:10891_AA:H3631, ORF1ab.1_nt:10891_AA:H3631	17	8	6724	0	2	6752	C	6724	0.996			A	17	0.003	ORF1ab_N, ORF1ab.1_N	T	8	0.001	ORF1ab_Y, ORF1ab.1_Y
11157	A	ORF1ab_nt:10892_AA:H3631, ORF1ab.1_nt:10892_AA:H3631	6718	20	10	3	1	6752	A	6718	0.995			T	20	0.003	ORF1ab_L, ORF1ab.1_L	C	10	0.001	ORF1ab_P, ORF1ab.1_P
11158	T	ORF1ab_nt:10893_AA:H3631, ORF1ab.1_nt:10893_AA:H3631	8	6739	3	0	1	6752	T	6739	0.998			A	8	0.001	ORF1ab_Q, ORF1ab.1_Q	C	3	0.000	ORF1ab_H, ORF1ab.1_H
11159	A	ORF1ab_nt:10894_AA:K3632, ORF1ab.1_nt:10894_AA:K3632	6692	8	45	2	4	6752	A	6692	0.991			C	45	0.007	ORF1ab_Q, ORF1ab.1_Q	T	8	0.001	ORF1ab_*, ORF1ab.1_*
11160	A	ORF1ab_nt:10895_AA:K3632, ORF1ab.1_nt:10895_AA:K3632	6735	4	8	3	1	6752	A	6735	0.997			C	8	0.001	ORF1ab_T, ORF1ab.1_T	T	4	0.001	ORF1ab_M, ORF1ab.1_M
11161	G	ORF1ab_nt:10896_AA:K3632, ORF1ab.1_nt:10896_AA:K3632	8	17	8	6715	3	6751	G	6715	0.995			T	17	0.003	ORF1ab_N, ORF1ab.1_N	A	8	0.001	ORF1ab_K, ORF1ab.1_K
11162	C	ORF1ab_nt:10897_AA:H3633, ORF1ab.1_nt:10897_AA:H3633	5	4	6738	1	3	6751	C	6738	0.998			A	5	0.001	ORF1ab_N, ORF1ab.1_N	T	4	0.001	ORF1ab_Y, ORF1ab.1_Y
11163	A	ORF1ab_nt:10898_AA:H3633, ORF1ab.1_nt:10898_AA:H3633	6710	26	10	0	4	6751	A	6710	0.994			T	26	0.004	ORF1ab_L, ORF1ab.1_L	C	10	0.001	ORF1ab_P, ORF1ab.1_P
11164	T	ORF1ab_nt:10899_AA:H3633, ORF1ab.1_nt:10899_AA:H3633	1	6745	4	1	2	6753	T	6745	0.999			C	4	0.001	ORF1ab_H, ORF1ab.1_H	-	2	0.000	ORF1ab_?, ORF1ab.1_?
11165	G	ORF1ab_nt:10900_AA:A3634, ORF1ab.1_nt:10900_AA:A3634	1	40	5	6705	3	6754	G	6705	0.993			T	40	0.006	ORF1ab_S, ORF1ab.1_S	C	5	0.001	ORF1ab_P, ORF1ab.1_P
11166	C	ORF1ab_nt:10901_AA:A3634, ORF1ab.1_nt:10901_AA:A3634	9	16	6724	3	1	6754	C	6724	0.996			T	16	0.002	ORF1ab_V, ORF1ab.1_V	A	9	0.001	ORF1ab_E, ORF1ab.1_E
11167	A	ORF1ab_nt:10902_AA:A3634, ORF1ab.1_nt:10902_AA:A3634	6703	30	17	0	4	6754	A	6703	0.992			T	30	0.004	ORF1ab_A, ORF1ab.1_A	C	17	0.003	ORF1ab_A, ORF1ab.1_A
11168	T	ORF1ab_nt:10903_AA:F3635, ORF1ab.1_nt:10903_AA:F3635	1	6747	0	4	2	6754	T	6747	0.999			G	4	0.001	ORF1ab_V, ORF1ab.1_V	-	2	0.000	ORF1ab_?, ORF1ab.1_?
11169	T	ORF1ab_nt:10904_AA:F3635, ORF1ab.1_nt:10904_AA:F3635	0	6735	2	16	1	6754	T	6735	0.997			G	16	0.002	ORF1ab_C, ORF1ab.1_C	C	2	0.000	ORF1ab_S, ORF1ab.1_S
11170	T	ORF1ab_nt:10905_AA:F3635, ORF1ab.1_nt:10905_AA:F3635	0	6747	6	1	1	6756	T	6747	0.999			C	6	0.001	ORF1ab_F, ORF1ab.1_F
11171	C	ORF1ab_nt:10906_AA:L3636, ORF1ab.1_nt:10906_AA:L3636	2	30	6722	0	1	6756	C	6722	0.995			T	30	0.004	ORF1ab_F, ORF1ab.1_F	A	2	0.000	ORF1ab_I, ORF1ab.1_I
11172	T	ORF1ab_nt:10907_AA:L3636, ORF1ab.1_nt:10907_AA:L3636	2	6746	3	4	1	6756	T	6746	0.999			G	4	0.001	ORF1ab_R, ORF1ab.1_R	C	3	0.000	ORF1ab_P, ORF1ab.1_P
11173	C	ORF1ab_nt:10908_AA:L3636, ORF1ab.1_nt:10908_AA:L3636	2	26	6721	2	4	6756	C	6721	0.995			T	26	0.004	ORF1ab_L, ORF1ab.1_L	-	4	0.001	ORF1ab_?, ORF1ab.1_?
11174	T	ORF1ab_nt:10909_AA:C3637, ORF1ab.1_nt:10909_AA:C3637	1	6739	4	10	1	6756	T	6739	0.997			G	10	0.001	ORF1ab_G, ORF1ab.1_G	C	4	0.001	ORF1ab_R, ORF1ab.1_R
11175	G	ORF1ab_nt:10910_AA:C3637, ORF1ab.1_nt:10910_AA:C3637	4	48	0	6702	1	6756	G	6702	0.992			T	48	0.007	ORF1ab_F, ORF1ab.1_F	A	4	0.001	ORF1ab_Y, ORF1ab.1_Y
11176	T	ORF1ab_nt:10911_AA:C3637, ORF1ab.1_nt:10911_AA:C3637	2	6742	2	8	1	6756	T	6742	0.998			G	8	0.001	ORF1ab_W, ORF1ab.1_W	A	2	0.000	ORF1ab_*, ORF1ab.1_*
11177	T	ORF1ab_nt:10912_AA:L3638, ORF1ab.1_nt:10912_AA:L3638	0	6755	0	0	1	6756	T	6755	1.000			-	1	0.000	ORF1ab_?, ORF1ab.1_?
11178	T	ORF1ab_nt:10913_AA:L3638, ORF1ab.1_nt:10913_AA:L3638	4	6749	0	2	1	6756	T	6749	0.999			A	4	0.001	ORF1ab_*, ORF1ab.1_*	G	2	0.000	ORF1ab_W, ORF1ab.1_W
11179	G	ORF1ab_nt:10914_AA:L3638, ORF1ab.1_nt:10914_AA:L3638	2	36	0	6715	1	6755	G	6715	0.994			T	36	0.005	ORF1ab_F, ORF1ab.1_F	A	2	0.000	ORF1ab_L, ORF1ab.1_L
11180	T	ORF1ab_nt:10915_AA:F3639, ORF1ab.1_nt:10915_AA:F3639	0	6738	2	9	5	6755	T	6738	0.997			G	9	0.001	ORF1ab_V, ORF1ab.1_V	-	5	0.001	ORF1ab_?, ORF1ab.1_?
11181	T	ORF1ab_nt:10916_AA:F3639, ORF1ab.1_nt:10916_AA:F3639	0	6752	0	1	1	6755	T	6752	1.000			G	1	0.000	ORF1ab_C, ORF1ab.1_C
11182	T	ORF1ab_nt:10917_AA:F3639, ORF1ab.1_nt:10917_AA:F3639	0	6751	3	0	1	6755	T	6751	0.999			C	3	0.000	ORF1ab_F, ORF1ab.1_F
11183	T	ORF1ab_nt:10918_AA:L3640, ORF1ab.1_nt:10918_AA:L3640	0	6740	1	11	1	6753	T	6740	0.998			G	11	0.002	ORF1ab_V, ORF1ab.1_V
11184	T	ORF1ab_nt:10919_AA:L3640, ORF1ab.1_nt:10919_AA:L3640	0	6747	0	5	1	6753	T	6747	0.999			G	5	0.001	ORF1ab_W, ORF1ab.1_W
11185	G	ORF1ab_nt:10920_AA:L3640, ORF1ab.1_nt:10920_AA:L3640	1	60	0	6688	3	6753	G	6688	0.990			T	60	0.009	ORF1ab_F, ORF1ab.1_F	-	3	0.000	ORF1ab_?, ORF1ab.1_?
11186	T	ORF1ab_nt:10921_AA:L3641, ORF1ab.1_nt:10921_AA:L3641	0	6748	0	1	3	6753	T	6748	0.999			-	3	0.000	ORF1ab_?, ORF1ab.1_?
11187	T	ORF1ab_nt:10922_AA:L3641, ORF1ab.1_nt:10922_AA:L3641	0	6751	0	1	1	6753	T	6751	1.000			G	1	0.000	ORF1ab_*, ORF1ab.1_*
11188	A	ORF1ab_nt:10923_AA:L3641, ORF1ab.1_nt:10923_AA:L3641	6691	37	22	1	2	6753	A	6691	0.991			T	37	0.005	ORF1ab_F, ORF1ab.1_F	C	22	0.003	ORF1ab_F, ORF1ab.1_F
11189	C	ORF1ab_nt:10924_AA:P3642, ORF1ab.1_nt:10924_AA:P3642	2	8	6739	1	2	6753	C	6739	0.998			T	8	0.001	ORF1ab_S, ORF1ab.1_S	A	2	0.000	ORF1ab_T, ORF1ab.1_T
11190	C	ORF1ab_nt:10925_AA:P3642, ORF1ab.1_nt:10925_AA:P3642	6	32	6712	2	1	6753	C	6712	0.994			T	32	0.005	ORF1ab_L, ORF1ab.1_L	A	6	0.001	ORF1ab_H, ORF1ab.1_H
11191	T	ORF1ab_nt:10926_AA:P3642, ORF1ab.1_nt:10926_AA:P3642	0	6747	2	1	1	6751	T	6747	0.999			C	2	0.000	ORF1ab_P, ORF1ab.1_P
11192	T	ORF1ab_nt:10927_AA:S3643, ORF1ab.1_nt:10927_AA:S3643	2	6744	2	2	1	6751	T	6744	0.999			A	2	0.000	ORF1ab_T, ORF1ab.1_T	C	2	0.000	ORF1ab_P, ORF1ab.1_P
11193	C	ORF1ab_nt:10928_AA:S3643, ORF1ab.1_nt:10928_AA:S3643	4	38	6706	2	1	6751	C	6706	0.993			T	38	0.006	ORF1ab_F, ORF1ab.1_F	A	4	0.001	ORF1ab_Y, ORF1ab.1_Y
11194	T	ORF1ab_nt:10929_AA:S3643, ORF1ab.1_nt:10929_AA:S3643	0	6741	7	1	2	6751	T	6741	0.999			C	7	0.001	ORF1ab_S, ORF1ab.1_S	-	2	0.000	ORF1ab_?, ORF1ab.1_?
11195	C	ORF1ab_nt:10930_AA:L3644, ORF1ab.1_nt:10930_AA:L3644	0	18	6726	0	6	6750	C	6726	0.996			T	18	0.003	ORF1ab_F, ORF1ab.1_F	-	6	0.001	ORF1ab_?, ORF1ab.1_?
11196	T	ORF1ab_nt:10931_AA:L3644, ORF1ab.1_nt:10931_AA:L3644	0	6740	1	6	2	6750	T	6740	0.999			G	6	0.001	ORF1ab_R, ORF1ab.1_R	-	2	0.000	ORF1ab_?, ORF1ab.1_?
11197	T	ORF1ab_nt:10932_AA:L3644, ORF1ab.1_nt:10932_AA:L3644	0	6703	5	41	1	6750	T	6703	0.993			G	41	0.006	ORF1ab_L, ORF1ab.1_L	C	5	0.001	ORF1ab_L, ORF1ab.1_L
11198	G	ORF1ab_nt:10933_AA:A3645, ORF1ab.1_nt:10933_AA:A3645	3	66	8	6668	3	6749	G	6668	0.988			T	66	0.010	ORF1ab_S, ORF1ab.1_S	C	8	0.001	ORF1ab_P, ORF1ab.1_P
11199	C	ORF1ab_nt:10934_AA:A3645, ORF1ab.1_nt:10934_AA:A3645	2	6	6736	2	3	6749	C	6736	0.998			T	6	0.001	ORF1ab_V, ORF1ab.1_V	-	3	0.000	ORF1ab_?, ORF1ab.1_?
11200	C	ORF1ab_nt:10935_AA:A3645, ORF1ab.1_nt:10935_AA:A3645	4	5	6738	0	1	6749	C	6738	0.998			T	5	0.001	ORF1ab_A, ORF1ab.1_A	A	4	0.001	ORF1ab_A, ORF1ab.1_A
11201	A	ORF1ab_nt:10936_AA:T3646, ORF1ab.1_nt:10936_AA:T3646	6716	1	30	0	2	6749	A	6716	0.995			C	30	0.004	ORF1ab_P, ORF1ab.1_P	-	2	0.000	ORF1ab_?, ORF1ab.1_?
11202	C	ORF1ab_nt:10937_AA:T3646, ORF1ab.1_nt:10937_AA:T3646	9	9	6728	1	2	6749	C	6728	0.997			A	9	0.001	ORF1ab_N, ORF1ab.1_N	T	9	0.001	ORF1ab_I, ORF1ab.1_I
11203	T	ORF1ab_nt:10938_AA:T3646, ORF1ab.1_nt:10938_AA:T3646	0	6730	11	5	3	6749	T	6730	0.997			C	11	0.002	ORF1ab_T, ORF1ab.1_T	G	5	0.001	ORF1ab_T, ORF1ab.1_T
11204	G	ORF1ab_nt:10939_AA:V3647, ORF1ab.1_nt:10939_AA:V3647	0	66	1	6680	2	6749	G	6680	0.990			T	66	0.010	ORF1ab_L, ORF1ab.1_L	-	2	0.000	ORF1ab_?, ORF1ab.1_?
11205	T	ORF1ab_nt:10940_AA:V3647, ORF1ab.1_nt:10940_AA:V3647	1	6742	1	1	4	6749	T	6742	0.999			-	4	0.001	ORF1ab_?, ORF1ab.1_?
11206	A	ORF1ab_nt:10941_AA:V3647, ORF1ab.1_nt:10941_AA:V3647	6700	38	8	1	1	6748	A	6700	0.993			T	38	0.006	ORF1ab_V, ORF1ab.1_V	C	8	0.001	ORF1ab_V, ORF1ab.1_V
11207	G	ORF1ab_nt:10942_AA:A3648, ORF1ab.1_nt:10942_AA:A3648	2	14	10	6720	2	6748	G	6720	0.996			T	14	0.002	ORF1ab_S, ORF1ab.1_S	C	10	0.001	ORF1ab_P, ORF1ab.1_P
11208	C	ORF1ab_nt:10943_AA:A3648, ORF1ab.1_nt:10943_AA:A3648	2	13	6729	4	2	6750	C	6729	0.997			T	13	0.002	ORF1ab_V, ORF1ab.1_V	G	4	0.001	ORF1ab_G, ORF1ab.1_G
11209	T	ORF1ab_nt:10944_AA:A3648, ORF1ab.1_nt:10944_AA:A3648	2	6744	3	0	1	6750	T	6744	0.999			C	3	0.000	ORF1ab_A, ORF1ab.1_A	A	2	0.000	ORF1ab_A, ORF1ab.1_A
11210	T	ORF1ab_nt:10945_AA:Y3649, ORF1ab.1_nt:10945_AA:Y3649	0	6743	1	5	1	6750	T	6743	0.999			G	5	0.001	ORF1ab_D, ORF1ab.1_D
11211	A	ORF1ab_nt:10946_AA:Y3649, ORF1ab.1_nt:10946_AA:Y3649	6694	49	5	1	1	6750	A	6694	0.992			T	49	0.007	ORF1ab_F, ORF1ab.1_F	C	5	0.001	ORF1ab_S, ORF1ab.1_S
11212	T	ORF1ab_nt:10947_AA:Y3649, ORF1ab.1_nt:10947_AA:Y3649	2	6741	0	6	1	6750	T	6741	0.999			G	6	0.001	ORF1ab_*, ORF1ab.1_*	A	2	0.000	ORF1ab_*, ORF1ab.1_*
11213	T	ORF1ab_nt:10948_AA:F3650, ORF1ab.1_nt:10948_AA:F3650	0	6743	2	4	1	6750	T	6743	0.999			G	4	0.001	ORF1ab_V, ORF1ab.1_V	C	2	0.000	ORF1ab_L, ORF1ab.1_L
11214	T	ORF1ab_nt:10949_AA:F3650, ORF1ab.1_nt:10949_AA:F3650	0	6736	5	8	1	6750	T	6736	0.998			G	8	0.001	ORF1ab_C, ORF1ab.1_C	C	5	0.001	ORF1ab_S, ORF1ab.1_S
11215	T	ORF1ab_nt:10950_AA:F3650, ORF1ab.1_nt:10950_AA:F3650	2	6740	2	5	1	6750	T	6740	0.999			G	5	0.001	ORF1ab_L, ORF1ab.1_L	A	2	0.000	ORF1ab_L, ORF1ab.1_L
11216	A	ORF1ab_nt:10951_AA:N3651, ORF1ab.1_nt:10951_AA:N3651	6736	11	1	0	2	6750	A	6736	0.998			T	11	0.002	ORF1ab_Y, ORF1ab.1_Y	-	2	0.000	ORF1ab_?, ORF1ab.1_?
11217	A	ORF1ab_nt:10952_AA:N3651, ORF1ab.1_nt:10952_AA:N3651	6715	31	1	2	1	6750	A	6715	0.995			T	31	0.005	ORF1ab_I, ORF1ab.1_I	G	2	0.000	ORF1ab_S, ORF1ab.1_S
11218	T	ORF1ab_nt:10953_AA:N3651, ORF1ab.1_nt:10953_AA:N3651	4	6742	0	2	2	6750	T	6742	0.999			A	4	0.001	ORF1ab_K, ORF1ab.1_K	G	2	0.000	ORF1ab_K, ORF1ab.1_K
11219	A	ORF1ab_nt:10954_AA:M3652, ORF1ab.1_nt:10954_AA:M3652	6687	61	1	0	1	6750	A	6687	0.991			T	61	0.009	ORF1ab_L, ORF1ab.1_L
11220	T	ORF1ab_nt:10955_AA:M3652, ORF1ab.1_nt:10955_AA:M3652	0	6724	4	20	2	6750	T	6724	0.996			G	20	0.003	ORF1ab_R, ORF1ab.1_R	C	4	0.001	ORF1ab_T, ORF1ab.1_T
11221	G	ORF1ab_nt:10956_AA:M3652, ORF1ab.1_nt:10956_AA:M3652	4	41	1	6703	1	6750	G	6703	0.993			T	41	0.006	ORF1ab_I, ORF1ab.1_I	A	4	0.001	ORF1ab_I, ORF1ab.1_I
11222	G	ORF1ab_nt:10957_AA:V3653, ORF1ab.1_nt:10957_AA:V3653	2	63	2	6681	1	6749	G	6681	0.990			T	63	0.009	ORF1ab_F, ORF1ab.1_F	A	2	0.000	ORF1ab_I, ORF1ab.1_I
11223	T	ORF1ab_nt:10958_AA:V3653, ORF1ab.1_nt:10958_AA:V3653	1	6740	2	5	1	6749	T	6740	0.999			G	5	0.001	ORF1ab_G, ORF1ab.1_G	C	2	0.000	ORF1ab_A, ORF1ab.1_A
11224	C	ORF1ab_nt:10959_AA:V3653, ORF1ab.1_nt:10959_AA:V3653	3	56	6687	0	3	6749	C	6687	0.991			T	56	0.008	ORF1ab_V, ORF1ab.1_V	A	3	0.000	ORF1ab_V, ORF1ab.1_V
11225	T	ORF1ab_nt:10960_AA:Y3654, ORF1ab.1_nt:10960_AA:Y3654	0	6738	4	6	1	6749	T	6738	0.998			G	6	0.001	ORF1ab_D, ORF1ab.1_D	C	4	0.001	ORF1ab_H, ORF1ab.1_H
11226	A	ORF1ab_nt:10961_AA:Y3654, ORF1ab.1_nt:10961_AA:Y3654	6654	90	4	0	1	6749	A	6654	0.986			T	90	0.013	ORF1ab_F, ORF1ab.1_F	C	4	0.001	ORF1ab_S, ORF1ab.1_S
11227	T	ORF1ab_nt:10962_AA:Y3654, ORF1ab.1_nt:10962_AA:Y3654	2	6742	0	3	2	6749	T	6742	0.999			G	3	0.000	ORF1ab_*, ORF1ab.1_*	A	2	0.000	ORF1ab_*, ORF1ab.1_*
11228	A	ORF1ab_nt:10963_AA:M3655, ORF1ab.1_nt:10963_AA:M3655	6686	56	4	1	2	6749	A	6686	0.991			T	56	0.008	ORF1ab_L, ORF1ab.1_L	C	4	0.001	ORF1ab_L, ORF1ab.1_L
11229	T	ORF1ab_nt:10964_AA:M3655, ORF1ab.1_nt:10964_AA:M3655	2	6705	2	39	1	6749	T	6705	0.993			G	39	0.006	ORF1ab_R, ORF1ab.1_R	A	2	0.000	ORF1ab_K, ORF1ab.1_K
11230	G	ORF1ab_nt:10965_AA:M3655, ORF1ab.1_nt:10965_AA:M3655	1	74	10	6661	3	6749	G	6661	0.987			T	74	0.011	ORF1ab_I, ORF1ab.1_I	C	10	0.001	ORF1ab_I, ORF1ab.1_I
11231	C	ORF1ab_nt:10966_AA:P3656, ORF1ab.1_nt:10966_AA:P3656	4	9	6729	3	4	6749	C	6729	0.997			T	9	0.001	ORF1ab_S, ORF1ab.1_S	A	4	0.001	ORF1ab_T, ORF1ab.1_T
11232	C	ORF1ab_nt:10967_AA:P3656, ORF1ab.1_nt:10967_AA:P3656	0	57	6690	1	1	6749	C	6690	0.991			T	57	0.008	ORF1ab_L, ORF1ab.1_L
11233	T	ORF1ab_nt:10968_AA:P3656, ORF1ab.1_nt:10968_AA:P3656	0	6741	2	4	2	6749	T	6741	0.999			G	4	0.001	ORF1ab_P, ORF1ab.1_P	C	2	0.000	ORF1ab_P, ORF1ab.1_P
11234	G	ORF1ab_nt:10969_AA:A3657, ORF1ab.1_nt:10969_AA:A3657	1	33	7	6704	4	6749	G	6704	0.993			T	33	0.005	ORF1ab_S, ORF1ab.1_S	C	7	0.001	ORF1ab_P, ORF1ab.1_P
11235	C	ORF1ab_nt:10970_AA:A3657, ORF1ab.1_nt:10970_AA:A3657	3	38	6704	3	1	6749	C	6704	0.993			T	38	0.006	ORF1ab_V, ORF1ab.1_V	A	3	0.000	ORF1ab_D, ORF1ab.1_D
11236	T	ORF1ab_nt:10971_AA:A3657, ORF1ab.1_nt:10971_AA:A3657	0	6744	3	1	1	6749	T	6744	0.999			C	3	0.000	ORF1ab_A, ORF1ab.1_A
11237	A	ORF1ab_nt:10972_AA:S3658, ORF1ab.1_nt:10972_AA:S3658	6498	203	24	21	2	6748	A	6498	0.963			T	203	0.030	ORF1ab_C, ORF1ab.1_C	C	24	0.004	ORF1ab_R, ORF1ab.1_R
11238	G	ORF1ab_nt:10973_AA:S3658, ORF1ab.1_nt:10973_AA:S3658	0	40	0	6705	3	6748	G	6705	0.994			T	40	0.006	ORF1ab_I, ORF1ab.1_I	-	3	0.000	ORF1ab_?, ORF1ab.1_?
11239	T	ORF1ab_nt:10974_AA:S3658, ORF1ab.1_nt:10974_AA:S3658	0	6509	228	10	1	6748	T	6509	0.965			C	228	0.034	ORF1ab_S, ORF1ab.1_S	G	10	0.001	ORF1ab_R, ORF1ab.1_R
11240	T	ORF1ab_nt:10975_AA:W3659, ORF1ab.1_nt:10975_AA:W3659	0	6741	2	4	1	6748	T	6741	0.999			G	4	0.001	ORF1ab_G, ORF1ab.1_G	C	2	0.000	ORF1ab_R, ORF1ab.1_R
11241	G	ORF1ab_nt:10976_AA:W3659, ORF1ab.1_nt:10976_AA:W3659	0	32	0	6713	3	6748	G	6713	0.995			T	32	0.005	ORF1ab_L, ORF1ab.1_L	-	3	0.000	ORF1ab_?, ORF1ab.1_?
11242	G	ORF1ab_nt:10977_AA:W3659, ORF1ab.1_nt:10977_AA:W3659	2	35	1	6709	1	6748	G	6709	0.994			T	35	0.005	ORF1ab_C, ORF1ab.1_C	A	2	0.000	ORF1ab_*, ORF1ab.1_*
11243	G	ORF1ab_nt:10978_AA:V3660, ORF1ab.1_nt:10978_AA:V3660	1	53	0	6693	1	6748	G	6693	0.992			T	53	0.008	ORF1ab_L, ORF1ab.1_L
11244	T	ORF1ab_nt:10979_AA:V3660, ORF1ab.1_nt:10979_AA:V3660	0	6726	0	18	3	6747	T	6726	0.997			G	18	0.003	ORF1ab_G, ORF1ab.1_G	-	3	0.000	ORF1ab_?, ORF1ab.1_?
11245	G	ORF1ab_nt:10980_AA:V3660, ORF1ab.1_nt:10980_AA:V3660	2	33	1	6708	1	6745	G	6708	0.995			T	33	0.005	ORF1ab_V, ORF1ab.1_V	A	2	0.000	ORF1ab_V, ORF1ab.1_V
11246	A	ORF1ab_nt:10981_AA:M3661, ORF1ab.1_nt:10981_AA:M3661	6605	110	9	17	4	6745	A	6605	0.979			T	110	0.016	ORF1ab_L, ORF1ab.1_L	G	17	0.003	ORF1ab_V, ORF1ab.1_V
11247	T	ORF1ab_nt:10982_AA:M3661, ORF1ab.1_nt:10982_AA:M3661	0	6712	22	10	1	6745	T	6712	0.995			C	22	0.003	ORF1ab_T, ORF1ab.1_T	G	10	0.001	ORF1ab_R, ORF1ab.1_R
11248	G	ORF1ab_nt:10983_AA:M3661, ORF1ab.1_nt:10983_AA:M3661	4	41	6	6693	1	6745	G	6693	0.992			T	41	0.006	ORF1ab_I, ORF1ab.1_I	C	6	0.001	ORF1ab_I, ORF1ab.1_I
11249	C	ORF1ab_nt:10984_AA:R3662, ORF1ab.1_nt:10984_AA:R3662	3	4	6720	15	3	6745	C	6720	0.996			G	15	0.002	ORF1ab_G, ORF1ab.1_G	T	4	0.001	ORF1ab_C, ORF1ab.1_C
11250	G	ORF1ab_nt:10985_AA:R3662, ORF1ab.1_nt:10985_AA:R3662	1	38	4	6700	2	6745	G	6700	0.993			T	38	0.006	ORF1ab_L, ORF1ab.1_L	C	4	0.001	ORF1ab_P, ORF1ab.1_P
11251	T	ORF1ab_nt:10986_AA:R3662, ORF1ab.1_nt:10986_AA:R3662	1	6734	0	9	1	6745	T	6734	0.998			G	9	0.001	ORF1ab_R, ORF1ab.1_R
11252	A	ORF1ab_nt:10987_AA:I3663, ORF1ab.1_nt:10987_AA:I3663	6608	118	14	3	2	6745	A	6608	0.980			T	118	0.017	ORF1ab_F, ORF1ab.1_F	C	14	0.002	ORF1ab_L, ORF1ab.1_L
11253	T	ORF1ab_nt:10988_AA:I3663, ORF1ab.1_nt:10988_AA:I3663	0	6734	0	9	2	6745	T	6734	0.998			G	9	0.001	ORF1ab_S, ORF1ab.1_S	-	2	0.000	ORF1ab_?, ORF1ab.1_?
11254	T	ORF1ab_nt:10989_AA:I3663, ORF1ab.1_nt:10989_AA:I3663	3	6714	2	24	1	6744	T	6714	0.996			G	24	0.004	ORF1ab_M, ORF1ab.1_M	A	3	0.000	ORF1ab_I, ORF1ab.1_I
11255	A	ORF1ab_nt:10990_AA:M3664, ORF1ab.1_nt:10990_AA:M3664	6573	157	9	3	2	6744	A	6573	0.975			T	157	0.023	ORF1ab_L, ORF1ab.1_L	C	9	0.001	ORF1ab_L, ORF1ab.1_L
11256	T	ORF1ab_nt:10991_AA:M3664, ORF1ab.1_nt:10991_AA:M3664	3	6732	2	6	1	6744	T	6732	0.998			G	6	0.001	ORF1ab_R, ORF1ab.1_R	A	3	0.000	ORF1ab_K, ORF1ab.1_K
11257	G	ORF1ab_nt:10992_AA:M3664, ORF1ab.1_nt:10992_AA:M3664	8	54	0	6682	1	6745	G	6682	0.991			T	54	0.008	ORF1ab_I, ORF1ab.1_I	A	8	0.001	ORF1ab_I, ORF1ab.1_I
11258	A	ORF1ab_nt:10993_AA:T3665, ORF1ab.1_nt:10993_AA:T3665	6714	15	10	4	1	6744	A	6714	0.996			T	15	0.002	ORF1ab_S, ORF1ab.1_S	C	10	0.001	ORF1ab_P, ORF1ab.1_P
11259	C	ORF1ab_nt:10994_AA:T3665, ORF1ab.1_nt:10994_AA:T3665	22	9	6712	0	1	6744	C	6712	0.995			A	22	0.003	ORF1ab_K, ORF1ab.1_K	T	9	0.001	ORF1ab_I, ORF1ab.1_I
11260	A	ORF1ab_nt:10995_AA:T3665, ORF1ab.1_nt:10995_AA:T3665	6562	151	26	0	5	6744	A	6562	0.973			T	151	0.022	ORF1ab_T, ORF1ab.1_T	C	26	0.004	ORF1ab_T, ORF1ab.1_T
11261	T	ORF1ab_nt:10996_AA:W3666, ORF1ab.1_nt:10996_AA:W3666	0	6728	1	13	2	6744	T	6728	0.998			G	13	0.002	ORF1ab_G, ORF1ab.1_G	-	2	0.000	ORF1ab_?, ORF1ab.1_?
11262	G	ORF1ab_nt:10997_AA:W3666, ORF1ab.1_nt:10997_AA:W3666	4	45	0	6692	3	6744	G	6692	0.992			T	45	0.007	ORF1ab_L, ORF1ab.1_L	A	4	0.001	ORF1ab_*, ORF1ab.1_*
11263	G	ORF1ab_nt:10998_AA:W3666, ORF1ab.1_nt:10998_AA:W3666	0	28	0	6715	1	6744	G	6715	0.996			T	28	0.004	ORF1ab_C, ORF1ab.1_C
11264	T	ORF1ab_nt:10999_AA:L3667, ORF1ab.1_nt:10999_AA:L3667	0	6727	2	15	1	6745	T	6727	0.997			G	15	0.002	ORF1ab_V, ORF1ab.1_V	C	2	0.000	ORF1ab_L, ORF1ab.1_L
11265	T	ORF1ab_nt:11000_AA:L3667, ORF1ab.1_nt:11000_AA:L3667	0	6728	1	15	1	6745	T	6728	0.997			G	15	0.002	ORF1ab_W, ORF1ab.1_W
11266	G	ORF1ab_nt:11001_AA:L3667, ORF1ab.1_nt:11001_AA:L3667	39	55	1	6647	1	6743	G	6647	0.986			T	55	0.008	ORF1ab_F, ORF1ab.1_F	A	39	0.006	ORF1ab_L, ORF1ab.1_L
11267	G	ORF1ab_nt:11002_AA:D3668, ORF1ab.1_nt:11002_AA:D3668	3	14	0	6725	1	6743	G	6725	0.997			T	14	0.002	ORF1ab_Y, ORF1ab.1_Y	A	3	0.000	ORF1ab_N, ORF1ab.1_N
11268	A	ORF1ab_nt:11003_AA:D3668, ORF1ab.1_nt:11003_AA:D3668	6554	144	7	31	5	6741	A	6554	0.972			T	144	0.021	ORF1ab_V, ORF1ab.1_V	G	31	0.005	ORF1ab_G, ORF1ab.1_G
11269	T	ORF1ab_nt:11004_AA:D3668, ORF1ab.1_nt:11004_AA:D3668	1	6725	3	11	1	6741	T	6725	0.998			G	11	0.002	ORF1ab_E, ORF1ab.1_E	C	3	0.000	ORF1ab_D, ORF1ab.1_D
11270	A	ORF1ab_nt:11005_AA:M3669, ORF1ab.1_nt:11005_AA:M3669	6526	202	9	2	2	6741	A	6526	0.968			T	202	0.030	ORF1ab_L, ORF1ab.1_L	C	9	0.001	ORF1ab_L, ORF1ab.1_L
11271	T	ORF1ab_nt:11006_AA:M3669, ORF1ab.1_nt:11006_AA:M3669	2	6725	0	13	1	6741	T	6725	0.998			G	13	0.002	ORF1ab_R, ORF1ab.1_R	A	2	0.000	ORF1ab_K, ORF1ab.1_K
11272	G	ORF1ab_nt:11007_AA:M3669, ORF1ab.1_nt:11007_AA:M3669	0	27	0	6713	1	6741	G	6713	0.996			T	27	0.004	ORF1ab_I, ORF1ab.1_I
11273	G	ORF1ab_nt:11008_AA:V3670, ORF1ab.1_nt:11008_AA:V3670	1	44	1	6694	1	6741	G	6694	0.993			T	44	0.007	ORF1ab_F, ORF1ab.1_F
11274	T	ORF1ab_nt:11009_AA:V3670, ORF1ab.1_nt:11009_AA:V3670	3	6724	1	12	1	6741	T	6724	0.997			G	12	0.002	ORF1ab_G, ORF1ab.1_G	A	3	0.000	ORF1ab_D, ORF1ab.1_D
11275	T	ORF1ab_nt:11010_AA:V3670, ORF1ab.1_nt:11010_AA:V3670	0	6728	0	12	1	6741	T	6728	0.998			G	12	0.002	ORF1ab_V, ORF1ab.1_V
11276	G	ORF1ab_nt:11011_AA:D3671, ORF1ab.1_nt:11011_AA:D3671	0	41	0	6698	1	6740	G	6698	0.994			T	41	0.006	ORF1ab_Y, ORF1ab.1_Y
11277	A	ORF1ab_nt:11012_AA:D3671, ORF1ab.1_nt:11012_AA:D3671	6568	136	16	17	2	6739	A	6568	0.975			T	136	0.020	ORF1ab_V, ORF1ab.1_V	G	17	0.003	ORF1ab_G, ORF1ab.1_G
11278	T	ORF1ab_nt:11013_AA:D3671, ORF1ab.1_nt:11013_AA:D3671	1	6690	2	44	2	6739	T	6690	0.993			G	44	0.007	ORF1ab_E, ORF1ab.1_E	C	2	0.000	ORF1ab_D, ORF1ab.1_D
11279	A	ORF1ab_nt:11014_AA:T3672, ORF1ab.1_nt:11014_AA:T3672	6653	60	22	2	2	6739	A	6653	0.987			T	60	0.009	ORF1ab_S, ORF1ab.1_S	C	22	0.003	ORF1ab_P, ORF1ab.1_P
11280	C	ORF1ab_nt:11015_AA:T3672, ORF1ab.1_nt:11015_AA:T3672	11	33	6692	0	3	6739	C	6692	0.993			T	33	0.005	ORF1ab_I, ORF1ab.1_I	A	11	0.002	ORF1ab_N, ORF1ab.1_N
11281	T	ORF1ab_nt:11016_AA:T3672, ORF1ab.1_nt:11016_AA:T3672	3	6725	3	7	2	6740	T	6725	0.998			G	7	0.001	ORF1ab_T, ORF1ab.1_T	A	3	0.000	ORF1ab_T, ORF1ab.1_T
11282	A	ORF1ab_nt:11017_AA:S3673, ORF1ab.1_nt:11017_AA:S3673	6649	53	14	19	5	6740	A	6649	0.986			T	53	0.008	ORF1ab_C, ORF1ab.1_C	G	19	0.003	ORF1ab_G, ORF1ab.1_G
11283	G	ORF1ab_nt:11018_AA:S3673, ORF1ab.1_nt:11018_AA:S3673	9	73	0	6636	22	6740	G	6636	0.985			T	73	0.011	ORF1ab_I, ORF1ab.1_I	-	22	0.003	ORF1ab_?, ORF1ab.1_?
11284	T	ORF1ab_nt:11019_AA:S3673, ORF1ab.1_nt:11019_AA:S3673	3	6689	4	19	25	6740	T	6689	0.992			-	25	0.004	ORF1ab_?, ORF1ab.1_?	G	19	0.003	ORF1ab_R, ORF1ab.1_R
11285	T	ORF1ab_nt:11020_AA:L3674, ORF1ab.1_nt:11020_AA:L3674	2	6703	0	10	25	6740	T	6703	0.995			-	25	0.004	ORF1ab_?, ORF1ab.1_?	G	10	0.001	ORF1ab_V, ORF1ab.1_V
11286	T	ORF1ab_nt:11021_AA:L3674, ORF1ab.1_nt:11021_AA:L3674	1	6686	1	19	27	6734	T	6686	0.993			-	27	0.004	ORF1ab_?, ORF1ab.1_?	G	19	0.003	ORF1ab_W, ORF1ab.1_W
11287	G	ORF1ab_nt:11022_AA:L3674, ORF1ab.1_nt:11022_AA:L3674	1	108	0	6581	27	6717	G	6581	0.980			T	108	0.016	ORF1ab_F, ORF1ab.1_F	-	27	0.004	ORF1ab_?, ORF1ab.1_?
11288	T	ORF1ab_nt:11023_AA:S3675, ORF1ab.1_nt:11023_AA:S3675	0	4048	1	23	2516	6588	T	4048	0.614			-	2516	0.382	ORF1ab_?, ORF1ab.1_?	G	23	0.003	ORF1ab_A, ORF1ab.1_A
11289	C	ORF1ab_nt:11024_AA:S3675, ORF1ab.1_nt:11024_AA:S3675	1	87	3985	4	2507	6584	C	3985	0.605			-	2507	0.381	ORF1ab_?, ORF1ab.1_?	T	87	0.013	ORF1ab_F, ORF1ab.1_F
11290	T	ORF1ab_nt:11025_AA:S3675, ORF1ab.1_nt:11025_AA:S3675	1	4061	0	12	2510	6584	T	4061	0.617			-	2510	0.381	ORF1ab_?, ORF1ab.1_?	G	12	0.002	ORF1ab_S, ORF1ab.1_S
11291	G	ORF1ab_nt:11026_AA:G3676, ORF1ab.1_nt:11026_AA:G3676	1	17	0	4055	2511	6584	G	4055	0.616			-	2511	0.381	ORF1ab_?, ORF1ab.1_?	T	17	0.003	ORF1ab_C, ORF1ab.1_C
11292	G	ORF1ab_nt:11027_AA:G3676, ORF1ab.1_nt:11027_AA:G3676	0	36	0	4056	2492	6584	G	4056	0.616			-	2492	0.378	ORF1ab_?, ORF1ab.1_?	T	36	0.005	ORF1ab_V, ORF1ab.1_V
11293	T	ORF1ab_nt:11028_AA:G3676, ORF1ab.1_nt:11028_AA:G3676	0	4069	2	18	2496	6585	T	4069	0.618			-	2496	0.379	ORF1ab_?, ORF1ab.1_?	G	18	0.003	ORF1ab_G, ORF1ab.1_G
11294	T	ORF1ab_nt:11029_AA:F3677, ORF1ab.1_nt:11029_AA:F3677	0	4066	3	21	2495	6585	T	4066	0.617			-	2495	0.379	ORF1ab_?, ORF1ab.1_?	G	21	0.003	ORF1ab_V, ORF1ab.1_V
11295	T	ORF1ab_nt:11030_AA:F3677, ORF1ab.1_nt:11030_AA:F3677	2	4080	1	7	2495	6585	T	4080	0.620			-	2495	0.379	ORF1ab_?, ORF1ab.1_?	G	7	0.001	ORF1ab_C, ORF1ab.1_C
11296	T	ORF1ab_nt:11031_AA:F3677, ORF1ab.1_nt:11031_AA:F3677	4	4075	0	11	2494	6584	T	4075	0.619			-	2494	0.379	ORF1ab_?, ORF1ab.1_?	G	11	0.002	ORF1ab_L, ORF1ab.1_L
11297	A	ORF1ab_nt:11032_AA:K3678, ORF1ab.1_nt:11032_AA:K3678	6434	10	35	2	14	6495	A	6434	0.991			C	35	0.005	ORF1ab_Q, ORF1ab.1_Q	-	14	0.002	ORF1ab_?, ORF1ab.1_?
11298	A	ORF1ab_nt:11033_AA:K3678, ORF1ab.1_nt:11033_AA:K3678	6386	1	2	1	1	6391	A	6386	0.999			C	2	0.000	ORF1ab_T, ORF1ab.1_T
11299	G	ORF1ab_nt:11034_AA:K3678, ORF1ab.1_nt:11034_AA:K3678	1	2	0	6210	1	6214	G	6210	0.999			T	2	0.000	ORF1ab_N, ORF1ab.1_N
11300	C	ORF1ab_nt:11035_AA:L3679, ORF1ab.1_nt:11035_AA:L3679	4	0	4875	1	1	4881	C	4875	0.999			A	4	0.001	ORF1ab_I, ORF1ab.1_I
11301	T	ORF1ab_nt:11036_AA:L3679, ORF1ab.1_nt:11036_AA:L3679	0	4630	0	2	2	4634	T	4630	0.999			G	2	0.000	ORF1ab_R, ORF1ab.1_R	-	2	0.000	ORF1ab_?, ORF1ab.1_?
11302	A	ORF1ab_nt:11037_AA:L3679, ORF1ab.1_nt:11037_AA:L3679	4592	2	2	1	3	4600	A	4592	0.998			-	3	0.001	ORF1ab_?, ORF1ab.1_?	T	2	0.000	ORF1ab_L, ORF1ab.1_L
11303	A	ORF1ab_nt:11038_AA:K3680, ORF1ab.1_nt:11038_AA:K3680	4587	0	2	0	2	4591	A	4587	0.999			C	2	0.000	ORF1ab_Q, ORF1ab.1_Q	-	2	0.000	ORF1ab_?, ORF1ab.1_?
11304	A	ORF1ab_nt:11039_AA:K3680, ORF1ab.1_nt:11039_AA:K3680	4581	0	2	1	2	4586	A	4581	0.999			C	2	0.000	ORF1ab_T, ORF1ab.1_T	-	2	0.000	ORF1ab_?, ORF1ab.1_?
11305	A	ORF1ab_nt:11040_AA:K3680, ORF1ab.1_nt:11040_AA:K3680	4578	4	4	1	3	4590	A	4578	0.997			T	4	0.001	ORF1ab_N, ORF1ab.1_N	C	4	0.001	ORF1ab_N, ORF1ab.1_N
11306	G	ORF1ab_nt:11041_AA:D3681, ORF1ab.1_nt:11041_AA:D3681	1	3	2	6227	3	6236	G	6227	0.999			T	3	0.000	ORF1ab_Y, ORF1ab.1_Y	-	3	0.000	ORF1ab_?, ORF1ab.1_?
11307	A	ORF1ab_nt:11042_AA:D3681, ORF1ab.1_nt:11042_AA:D3681	8717	2	4	0	1	8724	A	8717	0.999			C	4	0.000	ORF1ab_A, ORF1ab.1_A	T	2	0.000	ORF1ab_V, ORF1ab.1_V
11308	C	ORF1ab_nt:11043_AA:D3681, ORF1ab.1_nt:11043_AA:D3681	1	2	8773	1	1	8778	C	8773	0.999			T	2	0.000	ORF1ab_D, ORF1ab.1_D
11309	T	ORF1ab_nt:11044_AA:C3682, ORF1ab.1_nt:11044_AA:C3682	0	7385	1	294	1	7681	T	7385	0.961			G	294	0.038	ORF1ab_G, ORF1ab.1_G
11310	G	ORF1ab_nt:11045_AA:C3682, ORF1ab.1_nt:11045_AA:C3682	1	1	0	7684	1	7687	G	7684	1.000			A	1	0.000	ORF1ab_Y, ORF1ab.1_Y
11311	T	ORF1ab_nt:11046_AA:C3682, ORF1ab.1_nt:11046_AA:C3682	0	7677	2	1	1	7681	T	7677	0.999			C	2	0.000	ORF1ab_C, ORF1ab.1_C
11312	G	ORF1ab_nt:11047_AA:V3683, ORF1ab.1_nt:11047_AA:V3683	2	1	0	7661	1	7665	G	7661	0.999			A	2	0.000	ORF1ab_I, ORF1ab.1_I
11313	T	ORF1ab_nt:11048_AA:V3683, ORF1ab.1_nt:11048_AA:V3683	2	7562	1	101	1	7667	T	7562	0.986			G	101	0.013	ORF1ab_G, ORF1ab.1_G	A	2	0.000	ORF1ab_D, ORF1ab.1_D
11314	T	ORF1ab_nt:11049_AA:V3683, ORF1ab.1_nt:11049_AA:V3683	1	7615	1	50	1	7668	T	7615	0.993			G	50	0.007	ORF1ab_V, ORF1ab.1_V
11315	A	ORF1ab_nt:11050_AA:M3684, ORF1ab.1_nt:11050_AA:M3684	7658	1	9	1	1	7670	A	7658	0.998			C	9	0.001	ORF1ab_L, ORF1ab.1_L
11316	T	ORF1ab_nt:11051_AA:M3684, ORF1ab.1_nt:11051_AA:M3684	1	7662	3	5	1	7672	T	7662	0.999			G	5	0.001	ORF1ab_R, ORF1ab.1_R	C	3	0.000	ORF1ab_T, ORF1ab.1_T
11317	G	ORF1ab_nt:11052_AA:M3684, ORF1ab.1_nt:11052_AA:M3684	1	3	0	7670	1	7675	G	7670	0.999			T	3	0.000	ORF1ab_I, ORF1ab.1_I
11318	T	ORF1ab_nt:11053_AA:Y3685, ORF1ab.1_nt:11053_AA:Y3685	3	7644	3	22	2	7674	T	7644	0.996			G	22	0.003	ORF1ab_D, ORF1ab.1_D	A	3	0.000	ORF1ab_N, ORF1ab.1_N
11319	A	ORF1ab_nt:11054_AA:Y3685, ORF1ab.1_nt:11054_AA:Y3685	7567	2	103	1	2	7675	A	7567	0.986			C	103	0.013	ORF1ab_S, ORF1ab.1_S	T	2	0.000	ORF1ab_F, ORF1ab.1_F
11320	T	ORF1ab_nt:11055_AA:Y3685, ORF1ab.1_nt:11055_AA:Y3685	2	7667	5	1	1	7676	T	7667	0.999			C	5	0.001	ORF1ab_Y, ORF1ab.1_Y	A	2	0.000	ORF1ab_*, ORF1ab.1_*
11321	G	ORF1ab_nt:11056_AA:A3686, ORF1ab.1_nt:11056_AA:A3686	1	39	1	7636	1	7678	G	7636	0.995			T	39	0.005	ORF1ab_S, ORF1ab.1_S
11322	C	ORF1ab_nt:11057_AA:A3686, ORF1ab.1_nt:11057_AA:A3686	4	1	7673	0	1	7679	C	7673	0.999			A	4	0.001	ORF1ab_E, ORF1ab.1_E
11323	A	ORF1ab_nt:11058_AA:A3686, ORF1ab.1_nt:11058_AA:A3686	7679	0	1	4	1	7685	A	7679	0.999			G	4	0.001	ORF1ab_A, ORF1ab.1_A
11324	T	ORF1ab_nt:11059_AA:S3687, ORF1ab.1_nt:11059_AA:S3687	0	7683	1	2	1	7687	T	7683	0.999			G	2	0.000	ORF1ab_A, ORF1ab.1_A
11325	C	ORF1ab_nt:11060_AA:S3687, ORF1ab.1_nt:11060_AA:S3687	1	4	7683	0	1	7689	C	7683	0.999			T	4	0.001	ORF1ab_L, ORF1ab.1_L
11326	A	ORF1ab_nt:11061_AA:S3687, ORF1ab.1_nt:11061_AA:S3687	7693	3	2	0	1	7699	A	7693	0.999			T	3	0.000	ORF1ab_S, ORF1ab.1_S	C	2	0.000	ORF1ab_S, ORF1ab.1_S
11327	G	ORF1ab_nt:11062_AA:A3688, ORF1ab.1_nt:11062_AA:A3688	0	1	0	7711	1	7713	G	7711	1.000			T	1	0.000	ORF1ab_S, ORF1ab.1_S
11328	C	ORF1ab_nt:11063_AA:A3688, ORF1ab.1_nt:11063_AA:A3688	7	1	7711	0	1	7720	C	7711	0.999			A	7	0.001	ORF1ab_D, ORF1ab.1_D
11329	T	ORF1ab_nt:11064_AA:A3688, ORF1ab.1_nt:11064_AA:A3688	0	7718	3	0	1	7722	T	7718	0.999			C	3	0.000	ORF1ab_A, ORF1ab.1_A
11330	G	ORF1ab_nt:11065_AA:V3689, ORF1ab.1_nt:11065_AA:V3689	0	1	0	7723	2	7726	G	7723	1.000			-	2	0.000	ORF1ab_?, ORF1ab.1_?
11331	T	ORF1ab_nt:11066_AA:V3689, ORF1ab.1_nt:11066_AA:V3689	2	7711	3	9	1	7726	T	7711	0.998			G	9	0.001	ORF1ab_G, ORF1ab.1_G	C	3	0.000	ORF1ab_A, ORF1ab.1_A
11332	A	ORF1ab_nt:11067_AA:V3689, ORF1ab.1_nt:11067_AA:V3689	7736	1	4	0	1	7742	A	7736	0.999			C	4	0.001	ORF1ab_V, ORF1ab.1_V
11333	G	ORF1ab_nt:11068_AA:V3690, ORF1ab.1_nt:11068_AA:V3690	0	2	0	7770	1	7773	G	7770	1.000			T	2	0.000	ORF1ab_L, ORF1ab.1_L
11334	T	ORF1ab_nt:11069_AA:V3690, ORF1ab.1_nt:11069_AA:V3690	0	7775	1	1	1	7778	T	7775	1.000			C	1	0.000	ORF1ab_A, ORF1ab.1_A
11335	G	ORF1ab_nt:11070_AA:V3690, ORF1ab.1_nt:11070_AA:V3690	0	2	1	7787	1	7791	G	7787	0.999			T	2	0.000	ORF1ab_V, ORF1ab.1_V
11336	T	ORF1ab_nt:11071_AA:L3691, ORF1ab.1_nt:11071_AA:L3691	2	7723	4	55	8	7792	T	7723	0.991			G	55	0.007	ORF1ab_V, ORF1ab.1_V	-	8	0.001	ORF1ab_?, ORF1ab.1_?
11337	T	ORF1ab_nt:11072_AA:L3691, ORF1ab.1_nt:11072_AA:L3691	0	7768	3	27	1	7799	T	7768	0.996			G	27	0.003	ORF1ab_*, ORF1ab.1_*	C	3	0.000	ORF1ab_S, ORF1ab.1_S
11338	A	ORF1ab_nt:11073_AA:L3691, ORF1ab.1_nt:11073_AA:L3691	7797	0	1	2	2	7802	A	7797	0.999			G	2	0.000	ORF1ab_L, ORF1ab.1_L	-	2	0.000	ORF1ab_?, ORF1ab.1_?
11339	C	ORF1ab_nt:11074_AA:L3692, ORF1ab.1_nt:11074_AA:L3692	6	0	7805	0	1	7812	C	7805	0.999			A	6	0.001	ORF1ab_I, ORF1ab.1_I
11340	T	ORF1ab_nt:11075_AA:L3692, ORF1ab.1_nt:11075_AA:L3692	2	7809	0	0	1	7812	T	7809	1.000			A	2	0.000	ORF1ab_Q, ORF1ab.1_Q
11341	A	ORF1ab_nt:11076_AA:L3692, ORF1ab.1_nt:11076_AA:L3692	7808	0	8	0	1	7817	A	7808	0.999			C	8	0.001	ORF1ab_L, ORF1ab.1_L
11342	A	ORF1ab_nt:11077_AA:I3693, ORF1ab.1_nt:11077_AA:I3693	7813	2	7	0	1	7823	A	7813	0.999			C	7	0.001	ORF1ab_L, ORF1ab.1_L	T	2	0.000	ORF1ab_F, ORF1ab.1_F
11343	T	ORF1ab_nt:11078_AA:I3693, ORF1ab.1_nt:11078_AA:I3693	1	7791	1	37	1	7831	T	7791	0.995			G	37	0.005	ORF1ab_S, ORF1ab.1_S
11344	C	ORF1ab_nt:11079_AA:I3693, ORF1ab.1_nt:11079_AA:I3693	15	3	7815	2	1	7836	C	7815	0.997			A	15	0.002	ORF1ab_I, ORF1ab.1_I	T	3	0.000	ORF1ab_I, ORF1ab.1_I
11345	C	ORF1ab_nt:11080_AA:L3694, ORF1ab.1_nt:11080_AA:L3694	4	1	7841	0	1	7847	C	7841	0.999			A	4	0.001	ORF1ab_I, ORF1ab.1_I
11346	T	ORF1ab_nt:11081_AA:L3694, ORF1ab.1_nt:11081_AA:L3694	1	7848	0	4	1	7854	T	7848	0.999			G	4	0.001	ORF1ab_R, ORF1ab.1_R
11347	T	ORF1ab_nt:11082_AA:L3694, ORF1ab.1_nt:11082_AA:L3694	0	7846	3	5	1	7855	T	7846	0.999			G	5	0.001	ORF1ab_L, ORF1ab.1_L	C	3	0.000	ORF1ab_L, ORF1ab.1_L
11348	A	ORF1ab_nt:11083_AA:M3695, ORF1ab.1_nt:11083_AA:M3695	7849	0	4	2	1	7856	A	7849	0.999			C	4	0.001	ORF1ab_L, ORF1ab.1_L	G	2	0.000	ORF1ab_V, ORF1ab.1_V
11349	T	ORF1ab_nt:11084_AA:M3695, ORF1ab.1_nt:11084_AA:M3695	2	7854	3	2	1	7862	T	7854	0.999			C	3	0.000	ORF1ab_T, ORF1ab.1_T	A	2	0.000	ORF1ab_K, ORF1ab.1_K
11350	G	ORF1ab_nt:11085_AA:M3695, ORF1ab.1_nt:11085_AA:M3695	15	22	3	7825	1	7866	G	7825	0.995			T	22	0.003	ORF1ab_I, ORF1ab.1_I	A	15	0.002	ORF1ab_I, ORF1ab.1_I
11351	A	ORF1ab_nt:11086_AA:T3696, ORF1ab.1_nt:11086_AA:T3696	7796	3	67	3	1	7870	A	7796	0.991			C	67	0.009	ORF1ab_P, ORF1ab.1_P	T	3	0.000	ORF1ab_S, ORF1ab.1_S
11352	C	ORF1ab_nt:11087_AA:T3696, ORF1ab.1_nt:11087_AA:T3696	0	3	7880	0	1	7884	C	7880	0.999			T	3	0.000	ORF1ab_I, ORF1ab.1_I
11353	A	ORF1ab_nt:11088_AA:T3696, ORF1ab.1_nt:11088_AA:T3696	7862	0	14	4	1	7881	A	7862	0.998			C	14	0.002	ORF1ab_T, ORF1ab.1_T	G	4	0.001	ORF1ab_T, ORF1ab.1_T
11354	G	ORF1ab_nt:11089_AA:A3697, ORF1ab.1_nt:11089_AA:A3697	2	16	0	7868	1	7887	G	7868	0.998			T	16	0.002	ORF1ab_S, ORF1ab.1_S	A	2	0.000	ORF1ab_T, ORF1ab.1_T
11355	C	ORF1ab_nt:11090_AA:A3697, ORF1ab.1_nt:11090_AA:A3697	0	3	7878	1	1	7883	C	7878	0.999			T	3	0.000	ORF1ab_V, ORF1ab.1_V
11356	A	ORF1ab_nt:11091_AA:A3697, ORF1ab.1_nt:11091_AA:A3697	7848	0	10	5	2	7865	A	7848	0.998			C	10	0.001	ORF1ab_A, ORF1ab.1_A	G	5	0.001	ORF1ab_A, ORF1ab.1_A
11357	A	ORF1ab_nt:11092_AA:R3698, ORF1ab.1_nt:11092_AA:R3698	7792	0	71	1	1	7865	A	7792	0.991			C	71	0.009	ORF1ab_R, ORF1ab.1_R
11358	G	ORF1ab_nt:11093_AA:R3698, ORF1ab.1_nt:11093_AA:R3698	0	17	0	7839	1	7857	G	7839	0.998			T	17	0.002	ORF1ab_I, ORF1ab.1_I
11359	A	ORF1ab_nt:11094_AA:R3698, ORF1ab.1_nt:11094_AA:R3698	7836	5	1	1	1	7844	A	7836	0.999			T	5	0.001	ORF1ab_S, ORF1ab.1_S
11360	A	ORF1ab_nt:11095_AA:T3699, ORF1ab.1_nt:11095_AA:T3699	7839	1	1	0	1	7842	A	7839	1.000			T	1	0.000	ORF1ab_S, ORF1ab.1_S
11361	C	ORF1ab_nt:11096_AA:T3699, ORF1ab.1_nt:11096_AA:T3699	0	2	7844	0	1	7847	C	7844	1.000			T	2	0.000	ORF1ab_I, ORF1ab.1_I
11362	T	ORF1ab_nt:11097_AA:T3699, ORF1ab.1_nt:11097_AA:T3699	0	7814	3	4	1	7822	T	7814	0.999			G	4	0.001	ORF1ab_T, ORF1ab.1_T	C	3	0.000	ORF1ab_T, ORF1ab.1_T
11363	G	ORF1ab_nt:11098_AA:V3700, ORF1ab.1_nt:11098_AA:V3700	4	2	0	7822	1	7829	G	7822	0.999			A	4	0.001	ORF1ab_M, ORF1ab.1_M	T	2	0.000	ORF1ab_L, ORF1ab.1_L
11364	T	ORF1ab_nt:11099_AA:V3700, ORF1ab.1_nt:11099_AA:V3700	0	7819	2	1	1	7823	T	7819	0.999			C	2	0.000	ORF1ab_A, ORF1ab.1_A
11365	G	ORF1ab_nt:11100_AA:V3700, ORF1ab.1_nt:11100_AA:V3700	0	4	0	7815	1	7820	G	7815	0.999			T	4	0.001	ORF1ab_V, ORF1ab.1_V
11366	T	ORF1ab_nt:11101_AA:Y3701, ORF1ab.1_nt:11101_AA:Y3701	0	7786	2	24	1	7813	T	7786	0.997			G	24	0.003	ORF1ab_D, ORF1ab.1_D	C	2	0.000	ORF1ab_H, ORF1ab.1_H
11367	A	ORF1ab_nt:11102_AA:Y3701, ORF1ab.1_nt:11102_AA:Y3701	7808	0	1	1	2	7812	A	7808	0.999			-	2	0.000	ORF1ab_?, ORF1ab.1_?
11368	T	ORF1ab_nt:11103_AA:Y3701, ORF1ab.1_nt:11103_AA:Y3701	5	7799	1	2	1	7808	T	7799	0.999			A	5	0.001	ORF1ab_*, ORF1ab.1_*	G	2	0.000	ORF1ab_*, ORF1ab.1_*
11369	G	ORF1ab_nt:11104_AA:D3702, ORF1ab.1_nt:11104_AA:D3702	1	1	1	7796	1	7800	G	7796	0.999			A	1	0.000	ORF1ab_N, ORF1ab.1_N
11370	A	ORF1ab_nt:11105_AA:D3702, ORF1ab.1_nt:11105_AA:D3702	7656	1	136	3	1	7797	A	7656	0.982			C	136	0.017	ORF1ab_A, ORF1ab.1_A	G	3	0.000	ORF1ab_G, ORF1ab.1_G
11371	T	ORF1ab_nt:11106_AA:D3702, ORF1ab.1_nt:11106_AA:D3702	1	7751	3	34	1	7790	T	7751	0.995			G	34	0.004	ORF1ab_E, ORF1ab.1_E	C	3	0.000	ORF1ab_D, ORF1ab.1_D
11372	G	ORF1ab_nt:11107_AA:D3703, ORF1ab.1_nt:11107_AA:D3703	2	3	0	7784	1	7790	G	7784	0.999			T	3	0.000	ORF1ab_Y, ORF1ab.1_Y	A	2	0.000	ORF1ab_N, ORF1ab.1_N
11373	A	ORF1ab_nt:11108_AA:D3703, ORF1ab.1_nt:11108_AA:D3703	7769	2	5	6	1	7783	A	7769	0.998			G	6	0.001	ORF1ab_G, ORF1ab.1_G	C	5	0.001	ORF1ab_A, ORF1ab.1_A
11374	T	ORF1ab_nt:11109_AA:D3703, ORF1ab.1_nt:11109_AA:D3703	0	7782	0	1	2	7785	T	7782	1.000			-	2	0.000	ORF1ab_?, ORF1ab.1_?
11375	G	ORF1ab_nt:11110_AA:G3704, ORF1ab.1_nt:11110_AA:G3704	1	3	1	7777	1	7783	G	7777	0.999			T	3	0.000	ORF1ab_C, ORF1ab.1_C
11376	G	ORF1ab_nt:11111_AA:G3704, ORF1ab.1_nt:11111_AA:G3704	2	2	1	7775	1	7781	G	7775	0.999			A	2	0.000	ORF1ab_D, ORF1ab.1_D	T	2	0.000	ORF1ab_V, ORF1ab.1_V
11377	T	ORF1ab_nt:11112_AA:G3704, ORF1ab.1_nt:11112_AA:G3704	4	7770	3	0	1	7778	T	7770	0.999			A	4	0.001	ORF1ab_G, ORF1ab.1_G	C	3	0.000	ORF1ab_G, ORF1ab.1_G
11378	G	ORF1ab_nt:11113_AA:A3705, ORF1ab.1_nt:11113_AA:A3705	0	3	2	7772	1	7778	G	7772	0.999			T	3	0.000	ORF1ab_S, ORF1ab.1_S	C	2	0.000	ORF1ab_P, ORF1ab.1_P
11379	C	ORF1ab_nt:11114_AA:A3705, ORF1ab.1_nt:11114_AA:A3705	2	3	7762	1	1	7769	C	7762	0.999			T	3	0.000	ORF1ab_V, ORF1ab.1_V	A	2	0.000	ORF1ab_D, ORF1ab.1_D
11380	T	ORF1ab_nt:11115_AA:A3705, ORF1ab.1_nt:11115_AA:A3705	1	7761	2	0	2	7766	T	7761	0.999			C	2	0.000	ORF1ab_A, ORF1ab.1_A	-	2	0.000	ORF1ab_?, ORF1ab.1_?
11381	A	ORF1ab_nt:11116_AA:R3706, ORF1ab.1_nt:11116_AA:R3706	7733	5	22	1	2	7763	A	7733	0.996			C	22	0.003	ORF1ab_R, ORF1ab.1_R	T	5	0.001	ORF1ab_W, ORF1ab.1_W
11382	G	ORF1ab_nt:11117_AA:R3706, ORF1ab.1_nt:11117_AA:R3706	1	7	0	7748	5	7761	G	7748	0.998			T	7	0.001	ORF1ab_M, ORF1ab.1_M	-	5	0.001	ORF1ab_?, ORF1ab.1_?
11383	G	ORF1ab_nt:11118_AA:R3706, ORF1ab.1_nt:11118_AA:R3706	3	9	2	7742	1	7757	G	7742	0.998			T	9	0.001	ORF1ab_S, ORF1ab.1_S	A	3	0.000	ORF1ab_R, ORF1ab.1_R
11384	A	ORF1ab_nt:11119_AA:R3707, ORF1ab.1_nt:11119_AA:R3707	7744	3	2	4	2	7755	A	7744	0.999			G	4	0.001	ORF1ab_G, ORF1ab.1_G	T	3	0.000	ORF1ab_*, ORF1ab.1_*
11385	G	ORF1ab_nt:11120_AA:R3707, ORF1ab.1_nt:11120_AA:R3707	3	3	0	7746	2	7754	G	7746	0.999			A	3	0.000	ORF1ab_K, ORF1ab.1_K	T	3	0.000	ORF1ab_I, ORF1ab.1_I
11386	A	ORF1ab_nt:11121_AA:R3707, ORF1ab.1_nt:11121_AA:R3707	7771	2	0	2	1	7776	A	7771	0.999			T	2	0.000	ORF1ab_S, ORF1ab.1_S	G	2	0.000	ORF1ab_R, ORF1ab.1_R
11387	G	ORF1ab_nt:11122_AA:V3708, ORF1ab.1_nt:11122_AA:V3708	1	3	1	7783	2	7790	G	7783	0.999			T	3	0.000	ORF1ab_L, ORF1ab.1_L	-	2	0.000	ORF1ab_?, ORF1ab.1_?
11388	T	ORF1ab_nt:11123_AA:V3708, ORF1ab.1_nt:11123_AA:V3708	0	7822	0	0	2	7824	T	7822	1.000			-	2	0.000	ORF1ab_?, ORF1ab.1_?
11389	G	ORF1ab_nt:11124_AA:V3708, ORF1ab.1_nt:11124_AA:V3708	0	3	1	7881	1	7886	G	7881	0.999			T	3	0.000	ORF1ab_V, ORF1ab.1_V
11390	T	ORF1ab_nt:11125_AA:W3709, ORF1ab.1_nt:11125_AA:W3709	3	7919	2	9	1	7934	T	7919	0.998			G	9	0.001	ORF1ab_G, ORF1ab.1_G	A	3	0.000	ORF1ab_R, ORF1ab.1_R
11391	G	ORF1ab_nt:11126_AA:W3709, ORF1ab.1_nt:11126_AA:W3709	1	2	1	7945	3	7952	G	7945	0.999			-	3	0.000	ORF1ab_?, ORF1ab.1_?	T	2	0.000	ORF1ab_L, ORF1ab.1_L
11392	G	ORF1ab_nt:11127_AA:W3709, ORF1ab.1_nt:11127_AA:W3709	4	10	0	7977	1	7992	G	7977	0.998			T	10	0.001	ORF1ab_C, ORF1ab.1_C	A	4	0.001	ORF1ab_*, ORF1ab.1_*
11393	A	ORF1ab_nt:11128_AA:T3710, ORF1ab.1_nt:11128_AA:T3710	8217	2	5	2	1	8227	A	8217	0.999			C	5	0.001	ORF1ab_P, ORF1ab.1_P	T	2	0.000	ORF1ab_S, ORF1ab.1_S
11394	C	ORF1ab_nt:11129_AA:T3710, ORF1ab.1_nt:11129_AA:T3710	5	0	11169	1	2	11177	C	11169	0.999			A	5	0.000	ORF1ab_K, ORF1ab.1_K	-	2	0.000	ORF1ab_?, ORF1ab.1_?
11395	A	ORF1ab_nt:11130_AA:T3710, ORF1ab.1_nt:11130_AA:T3710	8642	10	6	114	654	9426	A	8642	0.917			-	654	0.069	ORF1ab_?, ORF1ab.1_?	G	114	0.012	ORF1ab_T, ORF1ab.1_T
11396	C	ORF1ab_nt:11131_AA:L3711, ORF1ab.1_nt:11131_AA:L3711	2	0	9322	0	1	9325	C	9322	1.000			A	2	0.000	ORF1ab_I, ORF1ab.1_I
11397	T	ORF1ab_nt:11132_AA:L3711, ORF1ab.1_nt:11132_AA:L3711	1	9345	3	1	1	9351	T	9345	0.999			C	3	0.000	ORF1ab_P, ORF1ab.1_P
11398	T	ORF1ab_nt:11133_AA:L3711, ORF1ab.1_nt:11133_AA:L3711	0	9345	0	5	1	9351	T	9345	0.999			G	5	0.001	ORF1ab_L, ORF1ab.1_L
11399	A	ORF1ab_nt:11134_AA:M3712, ORF1ab.1_nt:11134_AA:M3712	9334	3	1	0	3	9341	A	9334	0.999			T	3	0.000	ORF1ab_L, ORF1ab.1_L	-	3	0.000	ORF1ab_?, ORF1ab.1_?
11400	T	ORF1ab_nt:11135_AA:M3712, ORF1ab.1_nt:11135_AA:M3712	2	8550	2	1	1	8556	T	8550	0.999			A	2	0.000	ORF1ab_K, ORF1ab.1_K	C	2	0.000	ORF1ab_T, ORF1ab.1_T
11401	G	ORF1ab_nt:11136_AA:M3712, ORF1ab.1_nt:11136_AA:M3712	2	16	0	8537	1	8556	G	8537	0.998			T	16	0.002	ORF1ab_I, ORF1ab.1_I	A	2	0.000	ORF1ab_I, ORF1ab.1_I
11402	A	ORF1ab_nt:11137_AA:N3713, ORF1ab.1_nt:11137_AA:N3713	8541	2	10	4	2	8559	A	8541	0.998			C	10	0.001	ORF1ab_H, ORF1ab.1_H	G	4	0.000	ORF1ab_D, ORF1ab.1_D
11403	A	ORF1ab_nt:11138_AA:N3713, ORF1ab.1_nt:11138_AA:N3713	8268	3	285	4	1	8561	A	8268	0.966			C	285	0.033	ORF1ab_T, ORF1ab.1_T	G	4	0.000	ORF1ab_S, ORF1ab.1_S
11404	T	ORF1ab_nt:11139_AA:N3713, ORF1ab.1_nt:11139_AA:N3713	1	8552	2	5	1	8561	T	8552	0.999			G	5	0.001	ORF1ab_K, ORF1ab.1_K	C	2	0.000	ORF1ab_N, ORF1ab.1_N
11405	G	ORF1ab_nt:11140_AA:V3714, ORF1ab.1_nt:11140_AA:V3714	5	4	0	8550	2	8561	G	8550	0.999			A	5	0.001	ORF1ab_I, ORF1ab.1_I	T	4	0.000	ORF1ab_F, ORF1ab.1_F
11406	T	ORF1ab_nt:11141_AA:V3714, ORF1ab.1_nt:11141_AA:V3714	1	8555	2	2	1	8561	T	8555	0.999			C	2	0.000	ORF1ab_A, ORF1ab.1_A	G	2	0.000	ORF1ab_G, ORF1ab.1_G
11407	C	ORF1ab_nt:11142_AA:V3714, ORF1ab.1_nt:11142_AA:V3714	3	12	8543	0	3	8561	C	8543	0.998			T	12	0.001	ORF1ab_V, ORF1ab.1_V	A	3	0.000	ORF1ab_V, ORF1ab.1_V
11408	T	ORF1ab_nt:11143_AA:L3715, ORF1ab.1_nt:11143_AA:L3715	0	8534	1	26	1	8562	T	8534	0.997			G	26	0.003	ORF1ab_V, ORF1ab.1_V
11409	T	ORF1ab_nt:11144_AA:L3715, ORF1ab.1_nt:11144_AA:L3715	1	8551	5	4	1	8562	T	8551	0.999			C	5	0.001	ORF1ab_S, ORF1ab.1_S	G	4	0.000	ORF1ab_W, ORF1ab.1_W
11410	G	ORF1ab_nt:11145_AA:L3715, ORF1ab.1_nt:11145_AA:L3715	5	29	1	8526	1	8562	G	8526	0.996			T	29	0.003	ORF1ab_F, ORF1ab.1_F	A	5	0.001	ORF1ab_L, ORF1ab.1_L
11411	A	ORF1ab_nt:11146_AA:T3716, ORF1ab.1_nt:11146_AA:T3716	8552	1	5	7	1	8566	A	8552	0.998			G	7	0.001	ORF1ab_A, ORF1ab.1_A	C	5	0.001	ORF1ab_P, ORF1ab.1_P
11412	C	ORF1ab_nt:11147_AA:T3716, ORF1ab.1_nt:11147_AA:T3716	7	0	8558	0	1	8566	C	8558	0.999			A	7	0.001	ORF1ab_K, ORF1ab.1_K
11413	A	ORF1ab_nt:11148_AA:T3716, ORF1ab.1_nt:11148_AA:T3716	8556	2	8	0	2	8568	A	8556	0.999			C	8	0.001	ORF1ab_T, ORF1ab.1_T	T	2	0.000	ORF1ab_T, ORF1ab.1_T
11414	C	ORF1ab_nt:11149_AA:L3717, ORF1ab.1_nt:11149_AA:L3717	11	9	8544	5	1	8570	C	8544	0.997			A	11	0.001	ORF1ab_I, ORF1ab.1_I	T	9	0.001	ORF1ab_F, ORF1ab.1_F
11415	T	ORF1ab_nt:11150_AA:L3717, ORF1ab.1_nt:11150_AA:L3717	1	8597	2	1	1	8602	T	8597	0.999			C	2	0.000	ORF1ab_P, ORF1ab.1_P
11416	C	ORF1ab_nt:11151_AA:L3717, ORF1ab.1_nt:11151_AA:L3717	7	8	8584	2	2	8603	C	8584	0.998			T	8	0.001	ORF1ab_L, ORF1ab.1_L	A	7	0.001	ORF1ab_L, ORF1ab.1_L
11417	G	ORF1ab_nt:11152_AA:V3718, ORF1ab.1_nt:11152_AA:V3718	3	6	0	8599	2	8610	G	8599	0.999			T	6	0.001	ORF1ab_F, ORF1ab.1_F	A	3	0.000	ORF1ab_I, ORF1ab.1_I
11418	T	ORF1ab_nt:11153_AA:V3718, ORF1ab.1_nt:11153_AA:V3718	4	8617	4	2	1	8628	T	8617	0.999			A	4	0.000	ORF1ab_D, ORF1ab.1_D	C	4	0.000	ORF1ab_A, ORF1ab.1_A
11419	T	ORF1ab_nt:11154_AA:V3718, ORF1ab.1_nt:11154_AA:V3718	2	8625	3	1	1	8632	T	8625	0.999			C	3	0.000	ORF1ab_V, ORF1ab.1_V	A	2	0.000	ORF1ab_V, ORF1ab.1_V
11420	T	ORF1ab_nt:11155_AA:Y3719, ORF1ab.1_nt:11155_AA:Y3719	0	8643	0	3	1	8647	T	8643	1.000			G	3	0.000	ORF1ab_D, ORF1ab.1_D
11421	A	ORF1ab_nt:11156_AA:Y3719, ORF1ab.1_nt:11156_AA:Y3719	8640	13	6	4	1	8664	A	8640	0.997			T	13	0.002	ORF1ab_F, ORF1ab.1_F	C	6	0.001	ORF1ab_S, ORF1ab.1_S
11422	T	ORF1ab_nt:11157_AA:Y3719, ORF1ab.1_nt:11157_AA:Y3719	3	8654	5	2	1	8665	T	8654	0.999			C	5	0.001	ORF1ab_Y, ORF1ab.1_Y	A	3	0.000	ORF1ab_*, ORF1ab.1_*
11423	A	ORF1ab_nt:11158_AA:K3720, ORF1ab.1_nt:11158_AA:K3720	8640	9	15	0	2	8666	A	8640	0.997			C	15	0.002	ORF1ab_Q, ORF1ab.1_Q	T	9	0.001	ORF1ab_*, ORF1ab.1_*
11424	A	ORF1ab_nt:11159_AA:K3720, ORF1ab.1_nt:11159_AA:K3720	8652	2	8	4	1	8667	A	8652	0.998			C	8	0.001	ORF1ab_T, ORF1ab.1_T	G	4	0.000	ORF1ab_R, ORF1ab.1_R
11425	A	ORF1ab_nt:11160_AA:K3720, ORF1ab.1_nt:11160_AA:K3720	8652	3	4	7	1	8667	A	8652	0.998			G	7	0.001	ORF1ab_K, ORF1ab.1_K	C	4	0.000	ORF1ab_N, ORF1ab.1_N
11426	G	ORF1ab_nt:11161_AA:V3721, ORF1ab.1_nt:11161_AA:V3721	1	7	0	8658	1	8667	G	8658	0.999			T	7	0.001	ORF1ab_F, ORF1ab.1_F
11427	T	ORF1ab_nt:11162_AA:V3721, ORF1ab.1_nt:11162_AA:V3721	0	8663	0	1	3	8667	T	8663	1.000			-	3	0.000	ORF1ab_?, ORF1ab.1_?
11428	T	ORF1ab_nt:11163_AA:V3721, ORF1ab.1_nt:11163_AA:V3721	0	8658	2	6	1	8667	T	8658	0.999			G	6	0.001	ORF1ab_V, ORF1ab.1_V	C	2	0.000	ORF1ab_V, ORF1ab.1_V
11429	T	ORF1ab_nt:11164_AA:Y3722, ORF1ab.1_nt:11164_AA:Y3722	2	8661	3	0	1	8667	T	8661	0.999			C	3	0.000	ORF1ab_H, ORF1ab.1_H	A	2	0.000	ORF1ab_N, ORF1ab.1_N
11430	A	ORF1ab_nt:11165_AA:Y3722, ORF1ab.1_nt:11165_AA:Y3722	8658	7	1	0	1	8667	A	8658	0.999			T	7	0.001	ORF1ab_F, ORF1ab.1_F
11431	T	ORF1ab_nt:11166_AA:Y3722, ORF1ab.1_nt:11166_AA:Y3722	1	8657	0	7	2	8667	T	8657	0.999			G	7	0.001	ORF1ab_*, ORF1ab.1_*	-	2	0.000	ORF1ab_?, ORF1ab.1_?
11432	T	ORF1ab_nt:11167_AA:Y3723, ORF1ab.1_nt:11167_AA:Y3723	0	8661	0	5	1	8667	T	8661	0.999			G	5	0.001	ORF1ab_D, ORF1ab.1_D
11433	A	ORF1ab_nt:11168_AA:Y3723, ORF1ab.1_nt:11168_AA:Y3723	8654	7	6	0	1	8668	A	8654	0.998			T	7	0.001	ORF1ab_F, ORF1ab.1_F	C	6	0.001	ORF1ab_S, ORF1ab.1_S
11434	T	ORF1ab_nt:11169_AA:Y3723, ORF1ab.1_nt:11169_AA:Y3723	1	8663	0	2	2	8668	T	8663	0.999			G	2	0.000	ORF1ab_*, ORF1ab.1_*	-	2	0.000	ORF1ab_?, ORF1ab.1_?
11435	G	ORF1ab_nt:11170_AA:G3724, ORF1ab.1_nt:11170_AA:G3724	3	7	0	8656	2	8668	G	8656	0.999			T	7	0.001	ORF1ab_C, ORF1ab.1_C	A	3	0.000	ORF1ab_S, ORF1ab.1_S
11436	G	ORF1ab_nt:11171_AA:G3724, ORF1ab.1_nt:11171_AA:G3724	2	12	0	8653	1	8668	G	8653	0.998			T	12	0.001	ORF1ab_V, ORF1ab.1_V	A	2	0.000	ORF1ab_D, ORF1ab.1_D
11437	T	ORF1ab_nt:11172_AA:G3724, ORF1ab.1_nt:11172_AA:G3724	1	8660	5	1	1	8668	T	8660	0.999			C	5	0.001	ORF1ab_G, ORF1ab.1_G
11438	A	ORF1ab_nt:11173_AA:N3725, ORF1ab.1_nt:11173_AA:N3725	8648	11	2	2	5	8668	A	8648	0.998			T	11	0.001	ORF1ab_Y, ORF1ab.1_Y	-	5	0.001	ORF1ab_?, ORF1ab.1_?
11439	A	ORF1ab_nt:11174_AA:N3725, ORF1ab.1_nt:11174_AA:N3725	8658	3	5	1	1	8668	A	8658	0.999			C	5	0.001	ORF1ab_T, ORF1ab.1_T	T	3	0.000	ORF1ab_I, ORF1ab.1_I
11440	T	ORF1ab_nt:11175_AA:N3725, ORF1ab.1_nt:11175_AA:N3725	4	8663	0	0	1	8668	T	8663	0.999			A	4	0.000	ORF1ab_K, ORF1ab.1_K
11441	G	ORF1ab_nt:11176_AA:A3726, ORF1ab.1_nt:11176_AA:A3726	1	7	1	8658	1	8668	G	8658	0.999			T	7	0.001	ORF1ab_S, ORF1ab.1_S
11442	C	ORF1ab_nt:11177_AA:A3726, ORF1ab.1_nt:11177_AA:A3726	7	5	8648	6	2	8668	C	8648	0.998			A	7	0.001	ORF1ab_D, ORF1ab.1_D	G	6	0.001	ORF1ab_G, ORF1ab.1_G
11443	T	ORF1ab_nt:11178_AA:A3726, ORF1ab.1_nt:11178_AA:A3726	0	8658	3	3	5	8669	T	8658	0.999			-	5	0.001	ORF1ab_?, ORF1ab.1_?	C	3	0.000	ORF1ab_A, ORF1ab.1_A
11444	T	ORF1ab_nt:11179_AA:L3727, ORF1ab.1_nt:11179_AA:L3727	0	8661	4	3	1	8669	T	8661	0.999			C	4	0.000	ORF1ab_L, ORF1ab.1_L	G	3	0.000	ORF1ab_V, ORF1ab.1_V
11445	T	ORF1ab_nt:11180_AA:L3727, ORF1ab.1_nt:11180_AA:L3727	4	8656	4	4	1	8669	T	8656	0.999			A	4	0.000	ORF1ab_*, ORF1ab.1_*	C	4	0.000	ORF1ab_S, ORF1ab.1_S
11446	A	ORF1ab_nt:11181_AA:L3727, ORF1ab.1_nt:11181_AA:L3727	8659	4	1	4	1	8669	A	8659	0.999			T	4	0.000	ORF1ab_F, ORF1ab.1_F	G	4	0.000	ORF1ab_L, ORF1ab.1_L
11447	G	ORF1ab_nt:11182_AA:D3728, ORF1ab.1_nt:11182_AA:D3728	11	7	0	8650	1	8669	G	8650	0.998			A	11	0.001	ORF1ab_N, ORF1ab.1_N	T	7	0.001	ORF1ab_Y, ORF1ab.1_Y
11448	A	ORF1ab_nt:11183_AA:D3728, ORF1ab.1_nt:11183_AA:D3728	8660	2	4	2	1	8669	A	8660	0.999			C	4	0.000	ORF1ab_A, ORF1ab.1_A	T	2	0.000	ORF1ab_V, ORF1ab.1_V
11449	T	ORF1ab_nt:11184_AA:D3728, ORF1ab.1_nt:11184_AA:D3728	2	8661	4	1	1	8669	T	8661	0.999			C	4	0.000	ORF1ab_D, ORF1ab.1_D	A	2	0.000	ORF1ab_E, ORF1ab.1_E
11450	C	ORF1ab_nt:11185_AA:Q3729, ORF1ab.1_nt:11185_AA:Q3729	6	6	8656	0	1	8669	C	8656	0.999			A	6	0.001	ORF1ab_K, ORF1ab.1_K	T	6	0.001	ORF1ab_*, ORF1ab.1_*
11451	A	ORF1ab_nt:11186_AA:Q3729, ORF1ab.1_nt:11186_AA:Q3729	8661	0	7	0	1	8669	A	8661	0.999			C	7	0.001	ORF1ab_P, ORF1ab.1_P
11452	A	ORF1ab_nt:11187_AA:Q3729, ORF1ab.1_nt:11187_AA:Q3729	8662	0	1	5	1	8669	A	8662	0.999			G	5	0.001	ORF1ab_Q, ORF1ab.1_Q
11453	G	ORF1ab_nt:11188_AA:A3730, ORF1ab.1_nt:11188_AA:A3730	7	2	0	8658	2	8669	G	8658	0.999			A	7	0.001	ORF1ab_T, ORF1ab.1_T	T	2	0.000	ORF1ab_S, ORF1ab.1_S
11454	C	ORF1ab_nt:11189_AA:A3730, ORF1ab.1_nt:11189_AA:A3730	2	4	8661	0	2	8669	C	8661	0.999			T	4	0.000	ORF1ab_V, ORF1ab.1_V	A	2	0.000	ORF1ab_D, ORF1ab.1_D
11455	C	ORF1ab_nt:11190_AA:A3730, ORF1ab.1_nt:11190_AA:A3730	5	3	8660	0	1	8669	C	8660	0.999			A	5	0.001	ORF1ab_A, ORF1ab.1_A	T	3	0.000	ORF1ab_A, ORF1ab.1_A
11456	A	ORF1ab_nt:11191_AA:I3731, ORF1ab.1_nt:11191_AA:I3731	8663	2	1	0	3	8669	A	8663	0.999			-	3	0.000	ORF1ab_?, ORF1ab.1_?	T	2	0.000	ORF1ab_F, ORF1ab.1_F
11457	T	ORF1ab_nt:11192_AA:I3731, ORF1ab.1_nt:11192_AA:I3731	2	8664	2	0	1	8669	T	8664	0.999			A	2	0.000	ORF1ab_N, ORF1ab.1_N	C	2	0.000	ORF1ab_T, ORF1ab.1_T
11458	T	ORF1ab_nt:11193_AA:I3731, ORF1ab.1_nt:11193_AA:I3731	1	8664	2	1	1	8669	T	8664	0.999			C	2	0.000	ORF1ab_I, ORF1ab.1_I
11459	T	ORF1ab_nt:11194_AA:S3732, ORF1ab.1_nt:11194_AA:S3732	1	8658	9	0	1	8669	T	8658	0.999			C	9	0.001	ORF1ab_P, ORF1ab.1_P
11460	C	ORF1ab_nt:11195_AA:S3732, ORF1ab.1_nt:11195_AA:S3732	4	4	8659	0	2	8669	C	8659	0.999			A	4	0.000	ORF1ab_Y, ORF1ab.1_Y	T	4	0.000	ORF1ab_F, ORF1ab.1_F
11461	C	ORF1ab_nt:11196_AA:S3732, ORF1ab.1_nt:11196_AA:S3732	3	1	8662	2	1	8669	C	8662	0.999			A	3	0.000	ORF1ab_S, ORF1ab.1_S	G	2	0.000	ORF1ab_S, ORF1ab.1_S
11462	A	ORF1ab_nt:11197_AA:M3733, ORF1ab.1_nt:11197_AA:M3733	8654	2	6	6	1	8669	A	8654	0.998			C	6	0.001	ORF1ab_L, ORF1ab.1_L	G	6	0.001	ORF1ab_V, ORF1ab.1_V
11463	T	ORF1ab_nt:11198_AA:M3733, ORF1ab.1_nt:11198_AA:M3733	1	8665	0	1	2	8669	T	8665	1.000			-	2	0.000	ORF1ab_?, ORF1ab.1_?
11464	G	ORF1ab_nt:11199_AA:M3733, ORF1ab.1_nt:11199_AA:M3733	6	19	0	8643	1	8669	G	8643	0.997			T	19	0.002	ORF1ab_I, ORF1ab.1_I	A	6	0.001	ORF1ab_I, ORF1ab.1_I
11465	T	ORF1ab_nt:11200_AA:W3734, ORF1ab.1_nt:11200_AA:W3734	0	8661	4	3	1	8669	T	8661	0.999			C	4	0.000	ORF1ab_R, ORF1ab.1_R	G	3	0.000	ORF1ab_G, ORF1ab.1_G
11466	G	ORF1ab_nt:11201_AA:W3734, ORF1ab.1_nt:11201_AA:W3734	1	6	0	8659	3	8669	G	8659	0.999			T	6	0.001	ORF1ab_L, ORF1ab.1_L	-	3	0.000	ORF1ab_?, ORF1ab.1_?
11467	G	ORF1ab_nt:11202_AA:W3734, ORF1ab.1_nt:11202_AA:W3734	0	2	1	8665	1	8669	G	8665	1.000			T	2	0.000	ORF1ab_C, ORF1ab.1_C
11468	G	ORF1ab_nt:11203_AA:A3735, ORF1ab.1_nt:11203_AA:A3735	5	4	3	8656	1	8669	G	8656	0.999			A	5	0.001	ORF1ab_T, ORF1ab.1_T	T	4	0.000	ORF1ab_S, ORF1ab.1_S
11469	C	ORF1ab_nt:11204_AA:A3735, ORF1ab.1_nt:11204_AA:A3735	3	2	8659	2	1	8667	C	8659	0.999			A	3	0.000	ORF1ab_D, ORF1ab.1_D	T	2	0.000	ORF1ab_V, ORF1ab.1_V
11470	T	ORF1ab_nt:11205_AA:A3735, ORF1ab.1_nt:11205_AA:A3735	2	8652	9	3	1	8667	T	8652	0.998			C	9	0.001	ORF1ab_A, ORF1ab.1_A	G	3	0.000	ORF1ab_A, ORF1ab.1_A
11471	C	ORF1ab_nt:11206_AA:L3736, ORF1ab.1_nt:11206_AA:L3736	5	158	8503	0	1	8667	C	8503	0.981			T	158	0.018	ORF1ab_F, ORF1ab.1_F	A	5	0.001	ORF1ab_I, ORF1ab.1_I
11472	T	ORF1ab_nt:11207_AA:L3736, ORF1ab.1_nt:11207_AA:L3736	2	8661	1	2	1	8667	T	8661	0.999			A	2	0.000	ORF1ab_H, ORF1ab.1_H	G	2	0.000	ORF1ab_R, ORF1ab.1_R
11473	T	ORF1ab_nt:11208_AA:L3736, ORF1ab.1_nt:11208_AA:L3736	0	8666	0	0	1	8667	T	8666	1.000			-	1	0.000	ORF1ab_?, ORF1ab.1_?
11474	A	ORF1ab_nt:11209_AA:I3737, ORF1ab.1_nt:11209_AA:I3737	8658	7	0	0	2	8667	A	8658	0.999			T	7	0.001	ORF1ab_L, ORF1ab.1_L	-	2	0.000	ORF1ab_?, ORF1ab.1_?
11475	T	ORF1ab_nt:11210_AA:I3737, ORF1ab.1_nt:11210_AA:I3737	2	8664	0	0	1	8667	T	8664	1.000			A	2	0.000	ORF1ab_K, ORF1ab.1_K
11476	A	ORF1ab_nt:11211_AA:I3737, ORF1ab.1_nt:11211_AA:I3737	8646	11	4	4	2	8667	A	8646	0.998			T	11	0.001	ORF1ab_I, ORF1ab.1_I	C	4	0.000	ORF1ab_I, ORF1ab.1_I
11477	A	ORF1ab_nt:11212_AA:I3738, ORF1ab.1_nt:11212_AA:I3738	8650	14	1	1	1	8667	A	8650	0.998			T	14	0.002	ORF1ab_F, ORF1ab.1_F
11478	T	ORF1ab_nt:11213_AA:I3738, ORF1ab.1_nt:11213_AA:I3738	1	8661	1	3	1	8667	T	8661	0.999			G	3	0.000	ORF1ab_S, ORF1ab.1_S
11479	C	ORF1ab_nt:11214_AA:I3738, ORF1ab.1_nt:11214_AA:I3738	0	10	8655	1	1	8667	C	8655	0.999			T	10	0.001	ORF1ab_I, ORF1ab.1_I
11480	T	ORF1ab_nt:11215_AA:S3739, ORF1ab.1_nt:11215_AA:S3739	0	8657	8	1	1	8667	T	8657	0.999			C	8	0.001	ORF1ab_P, ORF1ab.1_P
11481	C	ORF1ab_nt:11216_AA:S3739, ORF1ab.1_nt:11216_AA:S3739	0	5	8660	0	2	8667	C	8660	0.999			T	5	0.001	ORF1ab_F, ORF1ab.1_F	-	2	0.000	ORF1ab_?, ORF1ab.1_?
11482	T	ORF1ab_nt:11217_AA:S3739, ORF1ab.1_nt:11217_AA:S3739	2	8656	4	4	1	8667	T	8656	0.999			C	4	0.000	ORF1ab_S, ORF1ab.1_S	G	4	0.000	ORF1ab_S, ORF1ab.1_S
11483	G	ORF1ab_nt:11218_AA:V3740, ORF1ab.1_nt:11218_AA:V3740	0	12	0	8654	1	8667	G	8654	0.999			T	12	0.001	ORF1ab_F, ORF1ab.1_F
11484	T	ORF1ab_nt:11219_AA:V3740, ORF1ab.1_nt:11219_AA:V3740	0	8659	0	3	4	8667	T	8659	0.999			-	4	0.000	ORF1ab_?, ORF1ab.1_?	G	3	0.000	ORF1ab_G, ORF1ab.1_G
11485	T	ORF1ab_nt:11220_AA:V3740, ORF1ab.1_nt:11220_AA:V3740	0	8661	5	0	1	8667	T	8661	0.999			C	5	0.001	ORF1ab_V, ORF1ab.1_V
11486	A	ORF1ab_nt:11221_AA:T3741, ORF1ab.1_nt:11221_AA:T3741	8650	5	8	1	1	8665	A	8650	0.998			C	8	0.001	ORF1ab_P, ORF1ab.1_P	T	5	0.001	ORF1ab_S, ORF1ab.1_S
11487	C	ORF1ab_nt:11222_AA:T3741, ORF1ab.1_nt:11222_AA:T3741	1	15	8646	0	1	8663	C	8646	0.998			T	15	0.002	ORF1ab_I, ORF1ab.1_I
11488	T	ORF1ab_nt:11223_AA:T3741, ORF1ab.1_nt:11223_AA:T3741	0	8655	5	2	1	8663	T	8655	0.999			C	5	0.001	ORF1ab_T, ORF1ab.1_T	G	2	0.000	ORF1ab_T, ORF1ab.1_T
11489	T	ORF1ab_nt:11224_AA:S3742, ORF1ab.1_nt:11224_AA:S3742	2	8656	2	1	1	8662	T	8656	0.999			A	2	0.000	ORF1ab_T, ORF1ab.1_T	C	2	0.000	ORF1ab_P, ORF1ab.1_P
11490	C	ORF1ab_nt:11225_AA:S3742, ORF1ab.1_nt:11225_AA:S3742	0	7	8653	0	2	8662	C	8653	0.999			T	7	0.001	ORF1ab_F, ORF1ab.1_F	-	2	0.000	ORF1ab_?, ORF1ab.1_?
11491	T	ORF1ab_nt:11226_AA:S3742, ORF1ab.1_nt:11226_AA:S3742	1	8656	3	0	2	8662	T	8656	0.999			C	3	0.000	ORF1ab_S, ORF1ab.1_S	-	2	0.000	ORF1ab_?, ORF1ab.1_?
11492	A	ORF1ab_nt:11227_AA:N3743, ORF1ab.1_nt:11227_AA:N3743	8654	6	1	0	1	8662	A	8654	0.999			T	6	0.001	ORF1ab_Y, ORF1ab.1_Y
11493	A	ORF1ab_nt:11228_AA:N3743, ORF1ab.1_nt:11228_AA:N3743	8650	4	7	0	1	8662	A	8650	0.999			C	7	0.001	ORF1ab_T, ORF1ab.1_T	T	4	0.000	ORF1ab_I, ORF1ab.1_I
11494	C	ORF1ab_nt:11229_AA:N3743, ORF1ab.1_nt:11229_AA:N3743	0	5	8656	0	1	8662	C	8656	0.999			T	5	0.001	ORF1ab_N, ORF1ab.1_N
11495	T	ORF1ab_nt:11230_AA:Y3744, ORF1ab.1_nt:11230_AA:Y3744	1	8657	2	0	2	8662	T	8657	0.999			C	2	0.000	ORF1ab_H, ORF1ab.1_H	-	2	0.000	ORF1ab_?, ORF1ab.1_?
11496	A	ORF1ab_nt:11231_AA:Y3744, ORF1ab.1_nt:11231_AA:Y3744	8642	12	3	4	1	8662	A	8642	0.998			T	12	0.001	ORF1ab_F, ORF1ab.1_F	G	4	0.000	ORF1ab_C, ORF1ab.1_C
11497	C	ORF1ab_nt:11232_AA:Y3744, ORF1ab.1_nt:11232_AA:Y3744	1	1	8657	0	3	8662	C	8657	0.999			-	3	0.000	ORF1ab_?, ORF1ab.1_?
11498	T	ORF1ab_nt:11233_AA:S3745, ORF1ab.1_nt:11233_AA:S3745	4	8650	5	1	1	8662	T	8650	0.999			C	5	0.001	ORF1ab_P, ORF1ab.1_P	A	4	0.000	ORF1ab_T, ORF1ab.1_T
11499	C	ORF1ab_nt:11234_AA:S3745, ORF1ab.1_nt:11234_AA:S3745	2	6	8652	0	2	8662	C	8652	0.999			T	6	0.001	ORF1ab_L, ORF1ab.1_L	A	2	0.000	ORF1ab_*, ORF1ab.1_*
11500	A	ORF1ab_nt:11235_AA:S3745, ORF1ab.1_nt:11235_AA:S3745	8642	12	6	0	2	8662	A	8642	0.998			T	12	0.001	ORF1ab_S, ORF1ab.1_S	C	6	0.001	ORF1ab_S, ORF1ab.1_S
11501	G	ORF1ab_nt:11236_AA:G3746, ORF1ab.1_nt:11236_AA:G3746	3	7	2	8646	3	8662	G	8646	0.998			T	7	0.001	ORF1ab_C, ORF1ab.1_C	A	3	0.000	ORF1ab_S, ORF1ab.1_S
11502	G	ORF1ab_nt:11237_AA:G3746, ORF1ab.1_nt:11237_AA:G3746	2	5	2	8651	1	8662	G	8651	0.999			T	5	0.001	ORF1ab_V, ORF1ab.1_V	A	2	0.000	ORF1ab_D, ORF1ab.1_D
11503	T	ORF1ab_nt:11238_AA:G3746, ORF1ab.1_nt:11238_AA:G3746	0	8647	10	4	1	8662	T	8647	0.998			C	10	0.001	ORF1ab_G, ORF1ab.1_G	G	4	0.000	ORF1ab_G, ORF1ab.1_G
11504	G	ORF1ab_nt:11239_AA:V3747, ORF1ab.1_nt:11239_AA:V3747	1	16	0	8643	2	8662	G	8643	0.998			T	16	0.002	ORF1ab_L, ORF1ab.1_L	-	2	0.000	ORF1ab_?, ORF1ab.1_?
11505	T	ORF1ab_nt:11240_AA:V3747, ORF1ab.1_nt:11240_AA:V3747	1	8652	0	4	1	8658	T	8652	0.999			G	4	0.000	ORF1ab_G, ORF1ab.1_G
11506	A	ORF1ab_nt:11241_AA:V3747, ORF1ab.1_nt:11241_AA:V3747	8638	7	4	8	1	8658	A	8638	0.998			G	8	0.001	ORF1ab_V, ORF1ab.1_V	T	7	0.001	ORF1ab_V, ORF1ab.1_V
11507	G	ORF1ab_nt:11242_AA:V3748, ORF1ab.1_nt:11242_AA:V3748	0	6	0	8650	1	8658	G	8650	0.999			T	6	0.001	ORF1ab_F, ORF1ab.1_F
11508	T	ORF1ab_nt:11243_AA:V3748, ORF1ab.1_nt:11243_AA:V3748	0	8650	2	5	1	8658	T	8650	0.999			G	5	0.001	ORF1ab_G, ORF1ab.1_G	C	2	0.000	ORF1ab_A, ORF1ab.1_A
11509	T	ORF1ab_nt:11244_AA:V3748, ORF1ab.1_nt:11244_AA:V3748	0	8652	3	2	1	8658	T	8652	0.999			C	3	0.000	ORF1ab_V, ORF1ab.1_V	G	2	0.000	ORF1ab_V, ORF1ab.1_V
11510	A	ORF1ab_nt:11245_AA:T3749, ORF1ab.1_nt:11245_AA:T3749	8641	9	7	0	1	8658	A	8641	0.998			T	9	0.001	ORF1ab_S, ORF1ab.1_S	C	7	0.001	ORF1ab_P, ORF1ab.1_P
11511	C	ORF1ab_nt:11246_AA:T3749, ORF1ab.1_nt:11246_AA:T3749	11	1	8645	0	1	8658	C	8645	0.998			A	11	0.001	ORF1ab_K, ORF1ab.1_K
11512	A	ORF1ab_nt:11247_AA:T3749, ORF1ab.1_nt:11247_AA:T3749	8644	1	11	1	1	8658	A	8644	0.998			C	11	0.001	ORF1ab_T, ORF1ab.1_T
11513	A	ORF1ab_nt:11248_AA:T3750, ORF1ab.1_nt:11248_AA:T3750	8646	5	6	0	1	8658	A	8646	0.999			C	6	0.001	ORF1ab_P, ORF1ab.1_P	T	5	0.001	ORF1ab_S, ORF1ab.1_S
11514	C	ORF1ab_nt:11249_AA:T3750, ORF1ab.1_nt:11249_AA:T3750	2	6	8649	0	1	8658	C	8649	0.999			T	6	0.001	ORF1ab_I, ORF1ab.1_I	A	2	0.000	ORF1ab_N, ORF1ab.1_N
11515	T	ORF1ab_nt:11250_AA:T3750, ORF1ab.1_nt:11250_AA:T3750	0	8648	1	7	2	8658	T	8648	0.999			G	7	0.001	ORF1ab_T, ORF1ab.1_T	-	2	0.000	ORF1ab_?, ORF1ab.1_?
11516	G	ORF1ab_nt:11251_AA:V3751, ORF1ab.1_nt:11251_AA:V3751	2	16	0	8639	1	8658	G	8639	0.998			T	16	0.002	ORF1ab_F, ORF1ab.1_F	A	2	0.000	ORF1ab_I, ORF1ab.1_I
11517	T	ORF1ab_nt:11252_AA:V3751, ORF1ab.1_nt:11252_AA:V3751	2	8646	6	3	1	8658	T	8646	0.999			C	6	0.001	ORF1ab_A, ORF1ab.1_A	G	3	0.000	ORF1ab_G, ORF1ab.1_G
11518	C	ORF1ab_nt:11253_AA:V3751, ORF1ab.1_nt:11253_AA:V3751	8	5	8642	0	2	8658	C	8642	0.998			A	8	0.001	ORF1ab_V, ORF1ab.1_V	T	5	0.001	ORF1ab_V, ORF1ab.1_V
11519	A	ORF1ab_nt:11254_AA:M3752, ORF1ab.1_nt:11254_AA:M3752	8635	10	2	8	2	8658	A	8635	0.997			T	10	0.001	ORF1ab_L, ORF1ab.1_L	G	8	0.001	ORF1ab_V, ORF1ab.1_V
11520	T	ORF1ab_nt:11255_AA:M3752, ORF1ab.1_nt:11255_AA:M3752	3	8649	0	4	1	8658	T	8649	0.999			G	4	0.000	ORF1ab_R, ORF1ab.1_R	A	3	0.000	ORF1ab_K, ORF1ab.1_K
11521	G	ORF1ab_nt:11256_AA:M3752, ORF1ab.1_nt:11256_AA:M3752	0	11	1	8645	1	8658	G	8645	0.998			T	11	0.001	ORF1ab_I, ORF1ab.1_I
11522	T	ORF1ab_nt:11257_AA:F3753, ORF1ab.1_nt:11257_AA:F3753	2	8639	1	10	5	8658	T	8639	0.998			G	10	0.001	ORF1ab_V, ORF1ab.1_V	-	5	0.001	ORF1ab_?, ORF1ab.1_?
11523	T	ORF1ab_nt:11258_AA:F3753, ORF1ab.1_nt:11258_AA:F3753	0	8654	0	2	1	8658	T	8654	1.000			G	2	0.000	ORF1ab_C, ORF1ab.1_C
11524	T	ORF1ab_nt:11259_AA:F3753, ORF1ab.1_nt:11259_AA:F3753	0	8650	2	5	1	8658	T	8650	0.999			G	5	0.001	ORF1ab_L, ORF1ab.1_L	C	2	0.000	ORF1ab_F, ORF1ab.1_F
11525	T	ORF1ab_nt:11260_AA:L3754, ORF1ab.1_nt:11260_AA:L3754	0	8657	0	0	1	8658	T	8657	1.000			-	1	0.000	ORF1ab_?, ORF1ab.1_?
11526	T	ORF1ab_nt:11261_AA:L3754, ORF1ab.1_nt:11261_AA:L3754	0	8643	8	6	1	8658	T	8643	0.998			C	8	0.001	ORF1ab_S, ORF1ab.1_S	G	6	0.001	ORF1ab_W, ORF1ab.1_W
11527	G	ORF1ab_nt:11262_AA:L3754, ORF1ab.1_nt:11262_AA:L3754	4	8	1	8644	1	8658	G	8644	0.998			T	8	0.001	ORF1ab_F, ORF1ab.1_F	A	4	0.000	ORF1ab_L, ORF1ab.1_L
11528	G	ORF1ab_nt:11263_AA:A3755, ORF1ab.1_nt:11263_AA:A3755	3	12	5	8637	1	8658	G	8637	0.998			T	12	0.001	ORF1ab_S, ORF1ab.1_S	C	5	0.001	ORF1ab_P, ORF1ab.1_P
11529	C	ORF1ab_nt:11264_AA:A3755, ORF1ab.1_nt:11264_AA:A3755	0	4	8652	1	1	8658	C	8652	0.999			T	4	0.000	ORF1ab_V, ORF1ab.1_V
11530	C	ORF1ab_nt:11265_AA:A3755, ORF1ab.1_nt:11265_AA:A3755	5	4	8646	1	1	8658	C	8646	0.999			A	5	0.001	ORF1ab_A, ORF1ab.1_A	T	4	0.000	ORF1ab_A, ORF1ab.1_A
11531	A	ORF1ab_nt:11266_AA:R3756, ORF1ab.1_nt:11266_AA:R3756	8621	11	17	4	4	8658	A	8621	0.996			C	17	0.002	ORF1ab_R, ORF1ab.1_R	T	11	0.001	ORF1ab_*, ORF1ab.1_*
11532	G	ORF1ab_nt:11267_AA:R3756, ORF1ab.1_nt:11267_AA:R3756	2	3	1	8650	1	8658	G	8650	0.999			T	3	0.000	ORF1ab_I, ORF1ab.1_I	A	2	0.000	ORF1ab_K, ORF1ab.1_K
11533	A	ORF1ab_nt:11268_AA:R3756, ORF1ab.1_nt:11268_AA:R3756	8613	18	16	10	1	8658	A	8613	0.995			T	18	0.002	ORF1ab_S, ORF1ab.1_S	C	16	0.002	ORF1ab_S, ORF1ab.1_S
11534	G	ORF1ab_nt:11269_AA:G3757, ORF1ab.1_nt:11269_AA:G3757	0	3	1	8653	1	8658	G	8653	0.999			T	3	0.000	ORF1ab_C, ORF1ab.1_C
11535	G	ORF1ab_nt:11270_AA:G3757, ORF1ab.1_nt:11270_AA:G3757	2	12	0	8641	1	8657	G	8641	0.998			T	12	0.001	ORF1ab_V, ORF1ab.1_V	A	2	0.000	ORF1ab_D, ORF1ab.1_D
11536	T	ORF1ab_nt:11271_AA:G3757, ORF1ab.1_nt:11271_AA:G3757	1	8646	5	3	1	8657	T	8646	0.999			C	5	0.001	ORF1ab_G, ORF1ab.1_G	G	3	0.000	ORF1ab_G, ORF1ab.1_G
11537	A	ORF1ab_nt:11272_AA:I3758, ORF1ab.1_nt:11272_AA:I3758	8641	8	5	2	1	8657	A	8641	0.998			T	8	0.001	ORF1ab_F, ORF1ab.1_F	C	5	0.001	ORF1ab_L, ORF1ab.1_L
11538	T	ORF1ab_nt:11273_AA:I3758, ORF1ab.1_nt:11273_AA:I3758	0	8652	1	1	3	8657	T	8652	0.999			-	3	0.000	ORF1ab_?, ORF1ab.1_?
11539	T	ORF1ab_nt:11274_AA:I3758, ORF1ab.1_nt:11274_AA:I3758	0	8644	7	5	1	8657	T	8644	0.998			C	7	0.001	ORF1ab_I, ORF1ab.1_I	G	5	0.001	ORF1ab_M, ORF1ab.1_M
11540	G	ORF1ab_nt:11275_AA:V3759, ORF1ab.1_nt:11275_AA:V3759	0	10	0	8641	5	8657	G	8641	0.998			T	10	0.001	ORF1ab_F, ORF1ab.1_F	-	5	0.001	ORF1ab_?, ORF1ab.1_?
11541	T	ORF1ab_nt:11276_AA:V3759, ORF1ab.1_nt:11276_AA:V3759	0	8645	3	3	5	8657	T	8645	0.999			-	5	0.001	ORF1ab_?, ORF1ab.1_?	C	3	0.000	ORF1ab_A, ORF1ab.1_A
11542	T	ORF1ab_nt:11277_AA:V3759, ORF1ab.1_nt:11277_AA:V3759	0	8655	0	1	1	8657	T	8655	1.000			G	1	0.000	ORF1ab_V, ORF1ab.1_V
11543	T	ORF1ab_nt:11278_AA:F3760, ORF1ab.1_nt:11278_AA:F3760	1	8652	0	3	1	8657	T	8652	0.999			G	3	0.000	ORF1ab_V, ORF1ab.1_V
11544	T	ORF1ab_nt:11279_AA:F3760, ORF1ab.1_nt:11279_AA:F3760	0	8647	7	1	1	8657	T	8647	0.999			C	7	0.001	ORF1ab_S, ORF1ab.1_S
11545	T	ORF1ab_nt:11280_AA:F3760, ORF1ab.1_nt:11280_AA:F3760	1	8651	0	4	1	8657	T	8651	0.999			G	4	0.000	ORF1ab_L, ORF1ab.1_L
11546	A	ORF1ab_nt:11281_AA:M3761, ORF1ab.1_nt:11281_AA:M3761	8596	49	7	2	1	8656	A	8596	0.993			T	49	0.006	ORF1ab_L, ORF1ab.1_L	C	7	0.001	ORF1ab_L, ORF1ab.1_L
11547	T	ORF1ab_nt:11282_AA:M3761, ORF1ab.1_nt:11282_AA:M3761	0	8651	0	3	2	8656	T	8651	0.999			G	3	0.000	ORF1ab_R, ORF1ab.1_R	-	2	0.000	ORF1ab_?, ORF1ab.1_?
11548	G	ORF1ab_nt:11283_AA:M3761, ORF1ab.1_nt:11283_AA:M3761	2	11	0	8640	3	8656	G	8640	0.998			T	11	0.001	ORF1ab_I, ORF1ab.1_I	-	3	0.000	ORF1ab_?, ORF1ab.1_?
11549	T	ORF1ab_nt:11284_AA:C3762, ORF1ab.1_nt:11284_AA:C3762	2	8645	6	2	2	8657	T	8645	0.999			C	6	0.001	ORF1ab_R, ORF1ab.1_R	A	2	0.000	ORF1ab_S, ORF1ab.1_S
11550	G	ORF1ab_nt:11285_AA:C3762, ORF1ab.1_nt:11285_AA:C3762	4	27	0	8622	4	8657	G	8622	0.996			T	27	0.003	ORF1ab_F, ORF1ab.1_F	A	4	0.000	ORF1ab_Y, ORF1ab.1_Y
11551	T	ORF1ab_nt:11286_AA:C3762, ORF1ab.1_nt:11286_AA:C3762	4	8639	0	12	4	8659	T	8639	0.998			G	12	0.001	ORF1ab_W, ORF1ab.1_W	A	4	0.000	ORF1ab_*, ORF1ab.1_*
11552	G	ORF1ab_nt:11287_AA:V3763, ORF1ab.1_nt:11287_AA:V3763	1	9	0	8647	2	8659	G	8647	0.999			T	9	0.001	ORF1ab_F, ORF1ab.1_F	-	2	0.000	ORF1ab_?, ORF1ab.1_?
11553	T	ORF1ab_nt:11288_AA:V3763, ORF1ab.1_nt:11288_AA:V3763	1	8651	0	5	2	8659	T	8651	0.999			G	5	0.001	ORF1ab_G, ORF1ab.1_G	-	2	0.000	ORF1ab_?, ORF1ab.1_?
11554	T	ORF1ab_nt:11289_AA:V3763, ORF1ab.1_nt:11289_AA:V3763	1	8634	8	18	1	8662	T	8634	0.997			G	18	0.002	ORF1ab_V, ORF1ab.1_V	C	8	0.001	ORF1ab_V, ORF1ab.1_V
11555	G	ORF1ab_nt:11290_AA:E3764, ORF1ab.1_nt:11290_AA:E3764	0	32	0	9317	3	9353	G	9317	0.996			T	32	0.003	ORF1ab_*, ORF1ab.1_*	-	3	0.000	ORF1ab_?, ORF1ab.1_?
11556	A	ORF1ab_nt:11291_AA:E3764, ORF1ab.1_nt:11291_AA:E3764	10197	7	2	6	2	10214	A	10197	0.998			T	7	0.001	ORF1ab_V, ORF1ab.1_V	G	6	0.001	ORF1ab_G, ORF1ab.1_G
11557	G	ORF1ab_nt:11292_AA:E3764, ORF1ab.1_nt:11292_AA:E3764	3	30	0	10211	1	10245	G	10211	0.997			T	30	0.003	ORF1ab_D, ORF1ab.1_D	A	3	0.000	ORF1ab_E, ORF1ab.1_E
11558	T	ORF1ab_nt:11293_AA:Y3765, ORF1ab.1_nt:11293_AA:Y3765	1	10243	2	6	1	10253	T	10243	0.999			G	6	0.001	ORF1ab_D, ORF1ab.1_D	C	2	0.000	ORF1ab_H, ORF1ab.1_H
11559	A	ORF1ab_nt:11294_AA:Y3765, ORF1ab.1_nt:11294_AA:Y3765	10241	14	5	0	1	10261	A	10241	0.998			T	14	0.001	ORF1ab_F, ORF1ab.1_F	C	5	0.000	ORF1ab_S, ORF1ab.1_S
11560	T	ORF1ab_nt:11295_AA:Y3765, ORF1ab.1_nt:11295_AA:Y3765	3	10257	2	1	1	10264	T	10257	0.999			A	3	0.000	ORF1ab_*, ORF1ab.1_*	C	2	0.000	ORF1ab_Y, ORF1ab.1_Y
11561	T	ORF1ab_nt:11296_AA:C3766, ORF1ab.1_nt:11296_AA:C3766	1	10255	3	5	1	10265	T	10255	0.999			G	5	0.000	ORF1ab_G, ORF1ab.1_G	C	3	0.000	ORF1ab_R, ORF1ab.1_R
11562	G	ORF1ab_nt:11297_AA:C3766, ORF1ab.1_nt:11297_AA:C3766	7	151	6	10100	1	10265	G	10100	0.984			T	151	0.015	ORF1ab_F, ORF1ab.1_F	A	7	0.001	ORF1ab_Y, ORF1ab.1_Y
11563	C	ORF1ab_nt:11298_AA:C3766, ORF1ab.1_nt:11298_AA:C3766	5	7	10250	2	2	10266	C	10250	0.998			T	7	0.001	ORF1ab_C, ORF1ab.1_C	A	5	0.000	ORF1ab_*, ORF1ab.1_*
11564	C	ORF1ab_nt:11299_AA:P3767, ORF1ab.1_nt:11299_AA:P3767	6	23	10234	2	1	10266	C	10234	0.997			T	23	0.002	ORF1ab_S, ORF1ab.1_S	A	6	0.001	ORF1ab_T, ORF1ab.1_T
11565	C	ORF1ab_nt:11300_AA:P3767, ORF1ab.1_nt:11300_AA:P3767	5	34	10226	0	1	10266	C	10226	0.996			T	34	0.003	ORF1ab_L, ORF1ab.1_L	A	5	0.000	ORF1ab_H, ORF1ab.1_H
11566	T	ORF1ab_nt:11301_AA:P3767, ORF1ab.1_nt:11301_AA:P3767	2	10256	2	4	2	10266	T	10256	0.999			G	4	0.000	ORF1ab_P, ORF1ab.1_P	A	2	0.000	ORF1ab_P, ORF1ab.1_P
11567	A	ORF1ab_nt:11302_AA:I3768, ORF1ab.1_nt:11302_AA:I3768	10185	69	6	5	1	10266	A	10185	0.992			T	69	0.007	ORF1ab_F, ORF1ab.1_F	C	6	0.001	ORF1ab_L, ORF1ab.1_L
11568	T	ORF1ab_nt:11303_AA:I3768, ORF1ab.1_nt:11303_AA:I3768	2	10256	0	3	5	10266	T	10256	0.999			-	5	0.000	ORF1ab_?, ORF1ab.1_?	G	3	0.000	ORF1ab_S, ORF1ab.1_S
11569	T	ORF1ab_nt:11304_AA:I3768, ORF1ab.1_nt:11304_AA:I3768	0	10227	6	32	1	10266	T	10227	0.996			G	32	0.003	ORF1ab_M, ORF1ab.1_M	C	6	0.001	ORF1ab_I, ORF1ab.1_I
11570	T	ORF1ab_nt:11305_AA:F3769, ORF1ab.1_nt:11305_AA:F3769	2	10206	7	50	1	10266	T	10206	0.994			G	50	0.005	ORF1ab_V, ORF1ab.1_V	C	7	0.001	ORF1ab_L, ORF1ab.1_L
11571	T	ORF1ab_nt:11306_AA:F3769, ORF1ab.1_nt:11306_AA:F3769	1	10253	1	11	1	10267	T	10253	0.999			G	11	0.001	ORF1ab_C, ORF1ab.1_C
11572	C	ORF1ab_nt:11307_AA:F3769, ORF1ab.1_nt:11307_AA:F3769	1	13	10251	0	1	10266	C	10251	0.999			T	13	0.001	ORF1ab_F, ORF1ab.1_F
11573	T	ORF1ab_nt:11308_AA:F3770, ORF1ab.1_nt:11308_AA:F3770	0	10256	1	8	1	10266	T	10256	0.999			G	8	0.001	ORF1ab_V, ORF1ab.1_V
11574	T	ORF1ab_nt:11309_AA:F3770, ORF1ab.1_nt:11309_AA:F3770	1	10262	0	2	1	10266	T	10262	1.000			G	2	0.000	ORF1ab_C, ORF1ab.1_C
11575	C	ORF1ab_nt:11310_AA:F3770, ORF1ab.1_nt:11310_AA:F3770	4	4	10257	0	1	10266	C	10257	0.999			A	4	0.000	ORF1ab_L, ORF1ab.1_L	T	4	0.000	ORF1ab_F, ORF1ab.1_F
11576	A	ORF1ab_nt:11311_AA:I3771, ORF1ab.1_nt:11311_AA:I3771	10224	30	6	2	4	10266	A	10224	0.996			T	30	0.003	ORF1ab_L, ORF1ab.1_L	C	6	0.001	ORF1ab_L, ORF1ab.1_L
11577	T	ORF1ab_nt:11312_AA:I3771, ORF1ab.1_nt:11312_AA:I3771	0	10254	1	9	2	10266	T	10254	0.999			G	9	0.001	ORF1ab_R, ORF1ab.1_R	-	2	0.000	ORF1ab_?, ORF1ab.1_?
11578	A	ORF1ab_nt:11313_AA:I3771, ORF1ab.1_nt:11313_AA:I3771	10208	29	22	5	2	10266	A	10208	0.994			T	29	0.003	ORF1ab_I, ORF1ab.1_I	C	22	0.002	ORF1ab_I, ORF1ab.1_I
11579	A	ORF1ab_nt:11314_AA:T3772, ORF1ab.1_nt:11314_AA:T3772	10236	16	12	0	1	10265	A	10236	0.997			T	16	0.002	ORF1ab_S, ORF1ab.1_S	C	12	0.001	ORF1ab_P, ORF1ab.1_P
11580	C	ORF1ab_nt:11315_AA:T3772, ORF1ab.1_nt:11315_AA:T3772	3	12	10248	0	1	10264	C	10248	0.998			T	12	0.001	ORF1ab_I, ORF1ab.1_I	A	3	0.000	ORF1ab_N, ORF1ab.1_N
11581	T	ORF1ab_nt:11316_AA:T3772, ORF1ab.1_nt:11316_AA:T3772	3	10254	3	2	1	10263	T	10254	0.999			A	3	0.000	ORF1ab_T, ORF1ab.1_T	C	3	0.000	ORF1ab_T, ORF1ab.1_T
11582	G	ORF1ab_nt:11317_AA:G3773, ORF1ab.1_nt:11317_AA:G3773	11	30	3	10218	1	10263	G	10218	0.996			T	30	0.003	ORF1ab_C, ORF1ab.1_C	A	11	0.001	ORF1ab_S, ORF1ab.1_S
11583	G	ORF1ab_nt:11318_AA:G3773, ORF1ab.1_nt:11318_AA:G3773	0	28	2	10232	1	10263	G	10232	0.997			T	28	0.003	ORF1ab_V, ORF1ab.1_V	C	2	0.000	ORF1ab_A, ORF1ab.1_A
11584	T	ORF1ab_nt:11319_AA:G3773, ORF1ab.1_nt:11319_AA:G3773	1	10259	0	2	1	10263	T	10259	1.000			G	2	0.000	ORF1ab_G, ORF1ab.1_G
11585	A	ORF1ab_nt:11320_AA:N3774, ORF1ab.1_nt:11320_AA:N3774	10206	44	7	5	1	10263	A	10206	0.994			T	44	0.004	ORF1ab_Y, ORF1ab.1_Y	C	7	0.001	ORF1ab_H, ORF1ab.1_H
11586	A	ORF1ab_nt:11321_AA:N3774, ORF1ab.1_nt:11321_AA:N3774	10230	18	14	0	1	10263	A	10230	0.997			T	18	0.002	ORF1ab_I, ORF1ab.1_I	C	14	0.001	ORF1ab_T, ORF1ab.1_T
11587	T	ORF1ab_nt:11322_AA:N3774, ORF1ab.1_nt:11322_AA:N3774	0	10259	2	1	1	10263	T	10259	1.000			C	2	0.000	ORF1ab_N, ORF1ab.1_N
11588	A	ORF1ab_nt:11323_AA:T3775, ORF1ab.1_nt:11323_AA:T3775	10226	10	20	6	1	10263	A	10226	0.996			C	20	0.002	ORF1ab_P, ORF1ab.1_P	T	10	0.001	ORF1ab_S, ORF1ab.1_S
11589	C	ORF1ab_nt:11324_AA:T3775, ORF1ab.1_nt:11324_AA:T3775	9	4	10249	0	2	10264	C	10249	0.999			A	9	0.001	ORF1ab_K, ORF1ab.1_K	T	4	0.000	ORF1ab_I, ORF1ab.1_I
11590	A	ORF1ab_nt:11325_AA:T3775, ORF1ab.1_nt:11325_AA:T3775	10239	8	15	0	1	10263	A	10239	0.998			C	15	0.001	ORF1ab_T, ORF1ab.1_T	T	8	0.001	ORF1ab_T, ORF1ab.1_T
11591	C	ORF1ab_nt:11326_AA:L3776, ORF1ab.1_nt:11326_AA:L3776	6	14	10241	0	2	10263	C	10241	0.998			T	14	0.001	ORF1ab_F, ORF1ab.1_F	A	6	0.001	ORF1ab_I, ORF1ab.1_I
11592	T	ORF1ab_nt:11327_AA:L3776, ORF1ab.1_nt:11327_AA:L3776	0	10257	1	4	1	10263	T	10257	0.999			G	4	0.000	ORF1ab_R, ORF1ab.1_R
11593	T	ORF1ab_nt:11328_AA:L3776, ORF1ab.1_nt:11328_AA:L3776	6	10217	5	36	1	10265	T	10217	0.995			G	36	0.004	ORF1ab_L, ORF1ab.1_L	A	6	0.001	ORF1ab_L, ORF1ab.1_L
11594	C	ORF1ab_nt:11329_AA:Q3777, ORF1ab.1_nt:11329_AA:Q3777	2	25	10237	0	1	10265	C	10237	0.997			T	25	0.002	ORF1ab_*, ORF1ab.1_*	A	2	0.000	ORF1ab_K, ORF1ab.1_K
11595	A	ORF1ab_nt:11330_AA:Q3777, ORF1ab.1_nt:11330_AA:Q3777	10220	11	19	11	1	10262	A	10220	0.996			C	19	0.002	ORF1ab_P, ORF1ab.1_P	T	11	0.001	ORF1ab_L, ORF1ab.1_L
11596	G	ORF1ab_nt:11331_AA:Q3777, ORF1ab.1_nt:11331_AA:Q3777	0	26	1	10233	1	10261	G	10233	0.997			T	26	0.003	ORF1ab_H, ORF1ab.1_H
11597	T	ORF1ab_nt:11332_AA:C3778, ORF1ab.1_nt:11332_AA:C3778	1	10079	2	178	1	10261	T	10079	0.982			G	178	0.017	ORF1ab_G, ORF1ab.1_G	C	2	0.000	ORF1ab_R, ORF1ab.1_R
11598	G	ORF1ab_nt:11333_AA:C3778, ORF1ab.1_nt:11333_AA:C3778	0	12	0	10249	1	10262	G	10249	0.999			T	12	0.001	ORF1ab_F, ORF1ab.1_F
11599	T	ORF1ab_nt:11334_AA:C3778, ORF1ab.1_nt:11334_AA:C3778	0	10183	0	73	1	10257	T	10183	0.993			G	73	0.007	ORF1ab_W, ORF1ab.1_W
11600	A	ORF1ab_nt:11335_AA:I3779, ORF1ab.1_nt:11335_AA:I3779	10200	11	42	2	1	10256	A	10200	0.995			C	42	0.004	ORF1ab_L, ORF1ab.1_L	T	11	0.001	ORF1ab_L, ORF1ab.1_L
11601	T	ORF1ab_nt:11336_AA:I3779, ORF1ab.1_nt:11336_AA:I3779	3	10251	1	2	3	10260	T	10251	0.999			A	3	0.000	ORF1ab_K, ORF1ab.1_K	-	3	0.000	ORF1ab_?, ORF1ab.1_?
11602	A	ORF1ab_nt:11337_AA:I3779, ORF1ab.1_nt:11337_AA:I3779	10198	30	20	1	3	10252	A	10198	0.995			T	30	0.003	ORF1ab_I, ORF1ab.1_I	C	20	0.002	ORF1ab_I, ORF1ab.1_I
11603	A	ORF1ab_nt:11338_AA:M3780, ORF1ab.1_nt:11338_AA:M3780	10197	32	6	0	1	10236	A	10197	0.996			T	32	0.003	ORF1ab_L, ORF1ab.1_L	C	6	0.001	ORF1ab_L, ORF1ab.1_L
11604	T	ORF1ab_nt:11339_AA:M3780, ORF1ab.1_nt:11339_AA:M3780	3	10217	0	11	2	10233	T	10217	0.998			G	11	0.001	ORF1ab_R, ORF1ab.1_R	A	3	0.000	ORF1ab_K, ORF1ab.1_K
11605	G	ORF1ab_nt:11340_AA:M3780, ORF1ab.1_nt:11340_AA:M3780	2	6	0	10182	1	10191	G	10182	0.999			T	6	0.001	ORF1ab_I, ORF1ab.1_I	A	2	0.000	ORF1ab_I, ORF1ab.1_I
11606	C	ORF1ab_nt:11341_AA:L3781, ORF1ab.1_nt:11341_AA:L3781	1	4	9946	0	1	9952	C	9946	0.999			T	4	0.000	ORF1ab_L, ORF1ab.1_L
11607	T	ORF1ab_nt:11342_AA:L3781, ORF1ab.1_nt:11342_AA:L3781	1	6267	3	46	1	6318	T	6267	0.992			G	46	0.007	ORF1ab_R, ORF1ab.1_R	C	3	0.000	ORF1ab_P, ORF1ab.1_P
11608	A	ORF1ab_nt:11343_AA:L3781, ORF1ab.1_nt:11343_AA:L3781	6141	4	15	1	1	6162	A	6141	0.997			C	15	0.002	ORF1ab_L, ORF1ab.1_L	T	4	0.001	ORF1ab_L, ORF1ab.1_L
11609	G	ORF1ab_nt:11344_AA:V3782, ORF1ab.1_nt:11344_AA:V3782	0	1	0	6136	1	6138	G	6136	1.000			T	1	0.000	ORF1ab_F, ORF1ab.1_F
11610	T	ORF1ab_nt:11345_AA:V3782, ORF1ab.1_nt:11345_AA:V3782	0	6118	2	3	2	6125	T	6118	0.999			G	3	0.000	ORF1ab_G, ORF1ab.1_G	C	2	0.000	ORF1ab_A, ORF1ab.1_A
11611	T	ORF1ab_nt:11346_AA:V3782, ORF1ab.1_nt:11346_AA:V3782	1	6108	2	1	1	6113	T	6108	0.999			C	2	0.000	ORF1ab_V, ORF1ab.1_V
11612	T	ORF1ab_nt:11347_AA:Y3783, ORF1ab.1_nt:11347_AA:Y3783	0	6108	1	1	1	6111	T	6108	1.000			C	1	0.000	ORF1ab_H, ORF1ab.1_H
11613	A	ORF1ab_nt:11348_AA:Y3783, ORF1ab.1_nt:11348_AA:Y3783	6094	8	6	0	1	6109	A	6094	0.998			T	8	0.001	ORF1ab_F, ORF1ab.1_F	C	6	0.001	ORF1ab_S, ORF1ab.1_S
11614	T	ORF1ab_nt:11349_AA:Y3783, ORF1ab.1_nt:11349_AA:Y3783	2	6113	2	1	1	6119	T	6113	0.999			A	2	0.000	ORF1ab_*, ORF1ab.1_*	C	2	0.000	ORF1ab_Y, ORF1ab.1_Y
11615	T	ORF1ab_nt:11350_AA:C3784, ORF1ab.1_nt:11350_AA:C3784	1	6073	4	37	1	6116	T	6073	0.993			G	37	0.006	ORF1ab_G, ORF1ab.1_G	C	4	0.001	ORF1ab_R, ORF1ab.1_R
11616	G	ORF1ab_nt:11351_AA:C3784, ORF1ab.1_nt:11351_AA:C3784	0	11	0	6106	1	6118	G	6106	0.998			T	11	0.002	ORF1ab_F, ORF1ab.1_F
11617	T	ORF1ab_nt:11352_AA:C3784, ORF1ab.1_nt:11352_AA:C3784	2	6110	1	7	1	6121	T	6110	0.998			G	7	0.001	ORF1ab_W, ORF1ab.1_W	A	2	0.000	ORF1ab_*, ORF1ab.1_*
11618	T	ORF1ab_nt:11353_AA:F3785, ORF1ab.1_nt:11353_AA:F3785	0	6115	1	6	1	6123	T	6115	0.999			G	6	0.001	ORF1ab_V, ORF1ab.1_V
11619	T	ORF1ab_nt:11354_AA:F3785, ORF1ab.1_nt:11354_AA:F3785	1	6124	0	0	1	6126	T	6124	1.000			A	1	0.000	ORF1ab_Y, ORF1ab.1_Y
11620	C	ORF1ab_nt:11355_AA:F3785, ORF1ab.1_nt:11355_AA:F3785	0	5	6122	0	2	6129	C	6122	0.999			T	5	0.001	ORF1ab_F, ORF1ab.1_F	-	2	0.000	ORF1ab_?, ORF1ab.1_?
11621	T	ORF1ab_nt:11356_AA:L3786, ORF1ab.1_nt:11356_AA:L3786	1	6122	0	4	2	6129	T	6122	0.999			G	4	0.001	ORF1ab_V, ORF1ab.1_V	-	2	0.000	ORF1ab_?, ORF1ab.1_?
11622	T	ORF1ab_nt:11357_AA:L3786, ORF1ab.1_nt:11357_AA:L3786	0	6073	0	56	1	6130	T	6073	0.991			G	56	0.009	ORF1ab_*, ORF1ab.1_*
11623	A	ORF1ab_nt:11358_AA:L3786, ORF1ab.1_nt:11358_AA:L3786	6120	3	1	1	2	6127	A	6120	0.999			T	3	0.000	ORF1ab_F, ORF1ab.1_F	-	2	0.000	ORF1ab_?, ORF1ab.1_?
11624	G	ORF1ab_nt:11359_AA:G3787, ORF1ab.1_nt:11359_AA:G3787	0	1	1	6123	2	6127	G	6123	0.999			-	2	0.000	ORF1ab_?, ORF1ab.1_?
11625	G	ORF1ab_nt:11360_AA:G3787, ORF1ab.1_nt:11360_AA:G3787	1	4	0	6118	1	6124	G	6118	0.999			T	4	0.001	ORF1ab_V, ORF1ab.1_V
11626	C	ORF1ab_nt:11361_AA:G3787, ORF1ab.1_nt:11361_AA:G3787	1	1	6116	0	1	6119	C	6116	1.000			A	1	0.000	ORF1ab_G, ORF1ab.1_G
11627	T	ORF1ab_nt:11362_AA:Y3788, ORF1ab.1_nt:11362_AA:Y3788	1	6109	1	2	1	6114	T	6109	0.999			G	2	0.000	ORF1ab_D, ORF1ab.1_D
11628	A	ORF1ab_nt:11363_AA:Y3788, ORF1ab.1_nt:11363_AA:Y3788	6092	0	4	1	1	6098	A	6092	0.999			C	4	0.001	ORF1ab_S, ORF1ab.1_S
11629	T	ORF1ab_nt:11364_AA:Y3788, ORF1ab.1_nt:11364_AA:Y3788	4	6087	0	1	5	6097	T	6087	0.998			-	5	0.001	ORF1ab_?, ORF1ab.1_?	A	4	0.001	ORF1ab_*, ORF1ab.1_*
11630	T	ORF1ab_nt:11365_AA:F3789, ORF1ab.1_nt:11365_AA:F3789	1	6097	0	2	1	6101	T	6097	0.999			G	2	0.000	ORF1ab_V, ORF1ab.1_V
11631	T	ORF1ab_nt:11366_AA:F3789, ORF1ab.1_nt:11366_AA:F3789	0	6100	0	3	1	6104	T	6100	0.999			G	3	0.000	ORF1ab_C, ORF1ab.1_C
11632	T	ORF1ab_nt:11367_AA:F3789, ORF1ab.1_nt:11367_AA:F3789	0	6101	1	2	1	6105	T	6101	0.999			G	2	0.000	ORF1ab_L, ORF1ab.1_L
11633	T	ORF1ab_nt:11368_AA:C3790, ORF1ab.1_nt:11368_AA:C3790	0	6066	8	3	1	6078	T	6066	0.998			C	8	0.001	ORF1ab_R, ORF1ab.1_R	G	3	0.000	ORF1ab_G, ORF1ab.1_G
11634	G	ORF1ab_nt:11369_AA:C3790, ORF1ab.1_nt:11369_AA:C3790	1	6	1	6051	1	6060	G	6051	0.999			T	6	0.001	ORF1ab_F, ORF1ab.1_F
11635	T	ORF1ab_nt:11370_AA:C3790, ORF1ab.1_nt:11370_AA:C3790	0	6044	3	9	1	6057	T	6044	0.998			G	9	0.001	ORF1ab_W, ORF1ab.1_W	C	3	0.000	ORF1ab_C, ORF1ab.1_C
11636	A	ORF1ab_nt:11371_AA:T3791, ORF1ab.1_nt:11371_AA:T3791	6034	4	3	1	1	6043	A	6034	0.999			T	4	0.001	ORF1ab_S, ORF1ab.1_S	C	3	0.000	ORF1ab_P, ORF1ab.1_P
11637	C	ORF1ab_nt:11372_AA:T3791, ORF1ab.1_nt:11372_AA:T3791	1	2	6029	0	1	6033	C	6029	0.999			T	2	0.000	ORF1ab_I, ORF1ab.1_I
11638	T	ORF1ab_nt:11373_AA:T3791, ORF1ab.1_nt:11373_AA:T3791	0	6025	0	5	1	6031	T	6025	0.999			G	5	0.001	ORF1ab_T, ORF1ab.1_T
11639	T	ORF1ab_nt:11374_AA:C3792, ORF1ab.1_nt:11374_AA:C3792	1	6013	1	6	1	6022	T	6013	0.999			G	6	0.001	ORF1ab_G, ORF1ab.1_G
11640	G	ORF1ab_nt:11375_AA:C3792, ORF1ab.1_nt:11375_AA:C3792	1	8	0	6008	1	6018	G	6008	0.998			T	8	0.001	ORF1ab_F, ORF1ab.1_F
11641	T	ORF1ab_nt:11376_AA:C3792, ORF1ab.1_nt:11376_AA:C3792	1	5999	1	13	2	6016	T	5999	0.997			G	13	0.002	ORF1ab_W, ORF1ab.1_W	-	2	0.000	ORF1ab_?, ORF1ab.1_?
11642	T	ORF1ab_nt:11377_AA:Y3793, ORF1ab.1_nt:11377_AA:Y3793	0	6009	2	11	1	6023	T	6009	0.998			G	11	0.002	ORF1ab_D, ORF1ab.1_D	C	2	0.000	ORF1ab_H, ORF1ab.1_H
11643	A	ORF1ab_nt:11378_AA:Y3793, ORF1ab.1_nt:11378_AA:Y3793	5989	9	10	1	1	6010	A	5989	0.997			C	10	0.002	ORF1ab_S, ORF1ab.1_S	T	9	0.001	ORF1ab_F, ORF1ab.1_F
11644	C	ORF1ab_nt:11379_AA:Y3793, ORF1ab.1_nt:11379_AA:Y3793	4	1	6002	0	1	6008	C	6002	0.999			A	4	0.001	ORF1ab_*, ORF1ab.1_*
11645	T	ORF1ab_nt:11380_AA:F3794, ORF1ab.1_nt:11380_AA:F3794	1	5991	0	5	4	6001	T	5991	0.998			G	5	0.001	ORF1ab_V, ORF1ab.1_V	-	4	0.001	ORF1ab_?, ORF1ab.1_?
11646	T	ORF1ab_nt:11381_AA:F3794, ORF1ab.1_nt:11381_AA:F3794	0	6007	2	4	1	6014	T	6007	0.999			G	4	0.001	ORF1ab_C, ORF1ab.1_C	C	2	0.000	ORF1ab_S, ORF1ab.1_S
11647	T	ORF1ab_nt:11382_AA:F3794, ORF1ab.1_nt:11382_AA:F3794	1	6014	2	0	1	6018	T	6014	0.999			C	2	0.000	ORF1ab_F, ORF1ab.1_F
11648	G	ORF1ab_nt:11383_AA:G3795, ORF1ab.1_nt:11383_AA:G3795	2	1	0	6025	1	6029	G	6025	0.999			A	2	0.000	ORF1ab_S, ORF1ab.1_S
11649	G	ORF1ab_nt:11384_AA:G3795, ORF1ab.1_nt:11384_AA:G3795	5	5	4	6083	1	6098	G	6083	0.998			A	5	0.001	ORF1ab_D, ORF1ab.1_D	T	5	0.001	ORF1ab_V, ORF1ab.1_V
11650	C	ORF1ab_nt:11385_AA:G3795, ORF1ab.1_nt:11385_AA:G3795	7	3	7691	0	1	7702	C	7691	0.999			A	7	0.001	ORF1ab_G, ORF1ab.1_G	T	3	0.000	ORF1ab_G, ORF1ab.1_G
11651	C	ORF1ab_nt:11386_AA:L3796, ORF1ab.1_nt:11386_AA:L3796	2	1	7681	0	1	7685	C	7681	0.999			A	2	0.000	ORF1ab_I, ORF1ab.1_I
11652	T	ORF1ab_nt:11387_AA:L3796, ORF1ab.1_nt:11387_AA:L3796	0	7667	0	7	1	7675	T	7667	0.999			G	7	0.001	ORF1ab_R, ORF1ab.1_R
11653	C	ORF1ab_nt:11388_AA:L3796, ORF1ab.1_nt:11388_AA:L3796	3	4	7660	0	1	7668	C	7660	0.999			T	4	0.001	ORF1ab_L, ORF1ab.1_L	A	3	0.000	ORF1ab_L, ORF1ab.1_L
11654	T	ORF1ab_nt:11389_AA:F3797, ORF1ab.1_nt:11389_AA:F3797	0	7652	5	7	2	7666	T	7652	0.998			G	7	0.001	ORF1ab_V, ORF1ab.1_V	C	5	0.001	ORF1ab_L, ORF1ab.1_L
11655	T	ORF1ab_nt:11390_AA:F3797, ORF1ab.1_nt:11390_AA:F3797	3	7653	1	3	1	7661	T	7653	0.999			A	3	0.000	ORF1ab_Y, ORF1ab.1_Y	G	3	0.000	ORF1ab_C, ORF1ab.1_C
11656	T	ORF1ab_nt:11391_AA:F3797, ORF1ab.1_nt:11391_AA:F3797	0	7643	3	14	1	7661	T	7643	0.998			G	14	0.002	ORF1ab_L, ORF1ab.1_L	C	3	0.000	ORF1ab_F, ORF1ab.1_F
11657	T	ORF1ab_nt:11392_AA:C3798, ORF1ab.1_nt:11392_AA:C3798	0	7454	196	4	1	7655	T	7454	0.974			C	196	0.026	ORF1ab_R, ORF1ab.1_R	G	4	0.001	ORF1ab_G, ORF1ab.1_G
11658	G	ORF1ab_nt:11393_AA:C3798, ORF1ab.1_nt:11393_AA:C3798	3	9	0	7641	1	7654	G	7641	0.998			T	9	0.001	ORF1ab_F, ORF1ab.1_F	A	3	0.000	ORF1ab_Y, ORF1ab.1_Y
11659	T	ORF1ab_nt:11394_AA:C3798, ORF1ab.1_nt:11394_AA:C3798	1	7649	0	1	3	7654	T	7649	0.999			-	3	0.000	ORF1ab_?, ORF1ab.1_?
11660	T	ORF1ab_nt:11395_AA:L3799, ORF1ab.1_nt:11395_AA:L3799	3	7597	5	42	1	7648	T	7597	0.993			G	42	0.005	ORF1ab_V, ORF1ab.1_V	C	5	0.001	ORF1ab_L, ORF1ab.1_L
11661	T	ORF1ab_nt:11396_AA:L3799, ORF1ab.1_nt:11396_AA:L3799	1	7635	3	3	1	7643	T	7635	0.999			C	3	0.000	ORF1ab_S, ORF1ab.1_S	G	3	0.000	ORF1ab_*, ORF1ab.1_*
11662	A	ORF1ab_nt:11397_AA:L3799, ORF1ab.1_nt:11397_AA:L3799	7627	4	3	1	1	7636	A	7627	0.999			T	4	0.001	ORF1ab_F, ORF1ab.1_F	C	3	0.000	ORF1ab_F, ORF1ab.1_F
11663	C	ORF1ab_nt:11398_AA:L3800, ORF1ab.1_nt:11398_AA:L3800	10	0	7621	1	1	7633	C	7621	0.998			A	10	0.001	ORF1ab_I, ORF1ab.1_I
11664	T	ORF1ab_nt:11399_AA:L3800, ORF1ab.1_nt:11399_AA:L3800	0	7630	2	0	1	7633	T	7630	1.000			C	2	0.000	ORF1ab_P, ORF1ab.1_P
11665	C	ORF1ab_nt:11400_AA:L3800, ORF1ab.1_nt:11400_AA:L3800	10	3	7615	0	1	7629	C	7615	0.998			A	10	0.001	ORF1ab_L, ORF1ab.1_L	T	3	0.000	ORF1ab_L, ORF1ab.1_L
11666	A	ORF1ab_nt:11401_AA:N3801, ORF1ab.1_nt:11401_AA:N3801	7617	1	8	2	1	7629	A	7617	0.998			C	8	0.001	ORF1ab_H, ORF1ab.1_H	G	2	0.000	ORF1ab_D, ORF1ab.1_D
11667	A	ORF1ab_nt:11402_AA:N3801, ORF1ab.1_nt:11402_AA:N3801	7615	5	4	4	1	7629	A	7615	0.998			T	5	0.001	ORF1ab_I, ORF1ab.1_I	C	4	0.001	ORF1ab_T, ORF1ab.1_T
11668	C	ORF1ab_nt:11403_AA:N3801, ORF1ab.1_nt:11403_AA:N3801	11	1	7613	2	1	7628	C	7613	0.998			A	11	0.001	ORF1ab_K, ORF1ab.1_K	G	2	0.000	ORF1ab_K, ORF1ab.1_K
11669	C	ORF1ab_nt:11404_AA:R3802, ORF1ab.1_nt:11404_AA:R3802	35	1	7589	1	1	7627	C	7589	0.995			A	35	0.005	ORF1ab_S, ORF1ab.1_S
11670	G	ORF1ab_nt:11405_AA:R3802, ORF1ab.1_nt:11405_AA:R3802	2	4	1	7617	1	7625	G	7617	0.999			T	4	0.001	ORF1ab_L, ORF1ab.1_L	A	2	0.000	ORF1ab_H, ORF1ab.1_H
11671	C	ORF1ab_nt:11406_AA:R3802, ORF1ab.1_nt:11406_AA:R3802	16	5	7601	2	1	7625	C	7601	0.997			A	16	0.002	ORF1ab_R, ORF1ab.1_R	T	5	0.001	ORF1ab_R, ORF1ab.1_R
11672	T	ORF1ab_nt:11407_AA:Y3803, ORF1ab.1_nt:11407_AA:Y3803	12	7606	4	1	1	7624	T	7606	0.998			A	12	0.002	ORF1ab_N, ORF1ab.1_N	C	4	0.001	ORF1ab_H, ORF1ab.1_H
11673	A	ORF1ab_nt:11408_AA:Y3803, ORF1ab.1_nt:11408_AA:Y3803	7615	1	6	1	1	7624	A	7615	0.999			C	6	0.001	ORF1ab_S, ORF1ab.1_S
11674	C	ORF1ab_nt:11409_AA:Y3803, ORF1ab.1_nt:11409_AA:Y3803	5	0	7618	0	1	7624	C	7618	0.999			A	5	0.001	ORF1ab_*, ORF1ab.1_*
11675	T	ORF1ab_nt:11410_AA:F3804, ORF1ab.1_nt:11410_AA:F3804	3	7549	1	6	65	7624	T	7549	0.990			-	65	0.009	ORF1ab_?, ORF1ab.1_?	G	6	0.001	ORF1ab_V, ORF1ab.1_V
11676	T	ORF1ab_nt:11411_AA:F3804, ORF1ab.1_nt:11411_AA:F3804	1	7610	3	9	1	7624	T	7610	0.998			G	9	0.001	ORF1ab_C, ORF1ab.1_C	C	3	0.000	ORF1ab_S, ORF1ab.1_S
11677	T	ORF1ab_nt:11412_AA:F3804, ORF1ab.1_nt:11412_AA:F3804	2	7612	4	4	1	7623	T	7612	0.999			C	4	0.001	ORF1ab_F, ORF1ab.1_F	G	4	0.001	ORF1ab_L, ORF1ab.1_L
11678	A	ORF1ab_nt:11413_AA:R3805, ORF1ab.1_nt:11413_AA:R3805	7550	5	39	5	23	7622	A	7550	0.991			C	39	0.005	ORF1ab_R, ORF1ab.1_R	-	23	0.003	ORF1ab_?, ORF1ab.1_?
11679	G	ORF1ab_nt:11414_AA:R3805, ORF1ab.1_nt:11414_AA:R3805	1	6	1	7612	2	7622	G	7612	0.999			T	6	0.001	ORF1ab_I, ORF1ab.1_I	-	2	0.000	ORF1ab_?, ORF1ab.1_?
11680	A	ORF1ab_nt:11415_AA:R3805, ORF1ab.1_nt:11415_AA:R3805	7593	2	5	0	22	7622	A	7593	0.996			-	22	0.003	ORF1ab_?, ORF1ab.1_?	C	5	0.001	ORF1ab_S, ORF1ab.1_S
11681	C	ORF1ab_nt:11416_AA:L3806, ORF1ab.1_nt:11416_AA:L3806	4	0	7617	0	1	7622	C	7617	0.999			A	4	0.001	ORF1ab_M, ORF1ab.1_M
11682	T	ORF1ab_nt:11417_AA:L3806, ORF1ab.1_nt:11417_AA:L3806	1	7602	3	2	14	7622	T	7602	0.997			-	14	0.002	ORF1ab_?, ORF1ab.1_?	C	3	0.000	ORF1ab_P, ORF1ab.1_P
11683	G	ORF1ab_nt:11418_AA:L3806, ORF1ab.1_nt:11418_AA:L3806	5	3	0	7611	3	7622	G	7611	0.999			A	5	0.001	ORF1ab_L, ORF1ab.1_L	T	3	0.000	ORF1ab_L, ORF1ab.1_L
11684	A	ORF1ab_nt:11419_AA:T3807, ORF1ab.1_nt:11419_AA:T3807	7598	1	8	1	14	7622	A	7598	0.997			-	14	0.002	ORF1ab_?, ORF1ab.1_?	C	8	0.001	ORF1ab_P, ORF1ab.1_P
11685	C	ORF1ab_nt:11420_AA:T3807, ORF1ab.1_nt:11420_AA:T3807	3	4	7610	2	3	7622	C	7610	0.998			T	4	0.001	ORF1ab_I, ORF1ab.1_I	A	3	0.000	ORF1ab_N, ORF1ab.1_N
11686	T	ORF1ab_nt:11421_AA:T3807, ORF1ab.1_nt:11421_AA:T3807	2	7604	1	3	9	7619	T	7604	0.998			-	9	0.001	ORF1ab_?, ORF1ab.1_?	G	3	0.000	ORF1ab_T, ORF1ab.1_T
11687	C	ORF1ab_nt:11422_AA:L3808, ORF1ab.1_nt:11422_AA:L3808	18	7	7579	0	5	7609	C	7579	0.996			A	18	0.002	ORF1ab_I, ORF1ab.1_I	T	7	0.001	ORF1ab_F, ORF1ab.1_F
11688	T	ORF1ab_nt:11423_AA:L3808, ORF1ab.1_nt:11423_AA:L3808	1	7538	1	3	28	7571	T	7538	0.996			-	28	0.004	ORF1ab_?, ORF1ab.1_?	G	3	0.000	ORF1ab_R, ORF1ab.1_R
11689	T	ORF1ab_nt:11424_AA:L3808, ORF1ab.1_nt:11424_AA:L3808	0	7509	5	2	1	7517	T	7509	0.999			C	5	0.001	ORF1ab_L, ORF1ab.1_L	G	2	0.000	ORF1ab_L, ORF1ab.1_L
11690	G	ORF1ab_nt:11425_AA:G3809, ORF1ab.1_nt:11425_AA:G3809	4	6	0	7481	1	7492	G	7481	0.999			T	6	0.001	ORF1ab_C, ORF1ab.1_C	A	4	0.001	ORF1ab_S, ORF1ab.1_S
11691	G	ORF1ab_nt:11426_AA:G3809, ORF1ab.1_nt:11426_AA:G3809	4	3	1	7381	1	7390	G	7381	0.999			A	4	0.001	ORF1ab_D, ORF1ab.1_D	T	3	0.000	ORF1ab_V, ORF1ab.1_V
11692	T	ORF1ab_nt:11427_AA:G3809, ORF1ab.1_nt:11427_AA:G3809	3	7286	2	1	1	7293	T	7286	0.999			A	3	0.000	ORF1ab_G, ORF1ab.1_G	C	2	0.000	ORF1ab_G, ORF1ab.1_G
11693	G	ORF1ab_nt:11428_AA:V3810, ORF1ab.1_nt:11428_AA:V3810	2	8	0	7256	1	7267	G	7256	0.998			T	8	0.001	ORF1ab_F, ORF1ab.1_F	A	2	0.000	ORF1ab_I, ORF1ab.1_I
11694	T	ORF1ab_nt:11429_AA:V3810, ORF1ab.1_nt:11429_AA:V3810	0	3478	3	7	1	3489	T	3478	0.997			G	7	0.002	ORF1ab_G, ORF1ab.1_G	C	3	0.001	ORF1ab_A, ORF1ab.1_A
11695	T	ORF1ab_nt:11430_AA:V3810, ORF1ab.1_nt:11430_AA:V3810	2	3470	0	1	1	3474	T	3470	0.999			A	2	0.001	ORF1ab_V, ORF1ab.1_V
11696	T	ORF1ab_nt:11431_AA:Y3811, ORF1ab.1_nt:11431_AA:Y3811	0	3440	6	0	1	3447	T	3440	0.998			C	6	0.002	ORF1ab_H, ORF1ab.1_H
11697	A	ORF1ab_nt:11432_AA:Y3811, ORF1ab.1_nt:11432_AA:Y3811	3446	0	0	0	1	3447	A	3446	1.000			-	1	0.000	ORF1ab_?, ORF1ab.1_?
11698	T	ORF1ab_nt:11433_AA:Y3811, ORF1ab.1_nt:11433_AA:Y3811	1	3435	4	0	1	3441	T	3435	0.998			C	4	0.001	ORF1ab_Y, ORF1ab.1_Y
11699	G	ORF1ab_nt:11434_AA:D3812, ORF1ab.1_nt:11434_AA:D3812	2	0	0	3438	1	3441	G	3438	0.999			A	2	0.001	ORF1ab_N, ORF1ab.1_N
11700	A	ORF1ab_nt:11435_AA:D3812, ORF1ab.1_nt:11435_AA:D3812	3435	5	0	0	1	3441	A	3435	0.998			T	5	0.001	ORF1ab_V, ORF1ab.1_V
11701	T	ORF1ab_nt:11436_AA:D3812, ORF1ab.1_nt:11436_AA:D3812	4	3436	0	0	1	3441	T	3436	0.999			A	4	0.001	ORF1ab_E, ORF1ab.1_E
11702	T	ORF1ab_nt:11437_AA:Y3813, ORF1ab.1_nt:11437_AA:Y3813	4	3436	0	0	1	3441	T	3436	0.999			A	4	0.001	ORF1ab_N, ORF1ab.1_N
11703	A	ORF1ab_nt:11438_AA:Y3813, ORF1ab.1_nt:11438_AA:Y3813	3439	1	0	0	1	3441	A	3439	0.999			T	1	0.000	ORF1ab_F, ORF1ab.1_F
11704	C	ORF1ab_nt:11439_AA:Y3813, ORF1ab.1_nt:11439_AA:Y3813	0	6	3434	0	1	3441	C	3434	0.998			T	6	0.002	ORF1ab_Y, ORF1ab.1_Y
11705	T	ORF1ab_nt:11440_AA:L3814, ORF1ab.1_nt:11440_AA:L3814	0	3433	2	3	3	3441	T	3433	0.998			G	3	0.001	ORF1ab_V, ORF1ab.1_V	-	3	0.001	ORF1ab_?, ORF1ab.1_?
11706	T	ORF1ab_nt:11441_AA:L3814, ORF1ab.1_nt:11441_AA:L3814	0	3437	2	1	1	3441	T	3437	0.999			C	2	0.001	ORF1ab_S, ORF1ab.1_S
11707	A	ORF1ab_nt:11442_AA:L3814, ORF1ab.1_nt:11442_AA:L3814	3438	1	1	0	1	3441	A	3438	0.999			T	1	0.000	ORF1ab_F, ORF1ab.1_F
11708	G	ORF1ab_nt:11443_AA:V3815, ORF1ab.1_nt:11443_AA:V3815	2	2	0	3436	1	3441	G	3436	0.999			A	2	0.001	ORF1ab_I, ORF1ab.1_I	T	2	0.001	ORF1ab_F, ORF1ab.1_F
11709	T	ORF1ab_nt:11444_AA:V3815, ORF1ab.1_nt:11444_AA:V3815	0	3437	0	3	1	3441	T	3437	0.999			G	3	0.001	ORF1ab_G, ORF1ab.1_G
11710	T	ORF1ab_nt:11445_AA:V3815, ORF1ab.1_nt:11445_AA:V3815	5	3432	0	3	1	3441	T	3432	0.997			A	5	0.001	ORF1ab_V, ORF1ab.1_V	G	3	0.001	ORF1ab_V, ORF1ab.1_V
11711	T	ORF1ab_nt:11446_AA:S3816, ORF1ab.1_nt:11446_AA:S3816	2	3436	0	2	1	3441	T	3436	0.999			A	2	0.001	ORF1ab_T, ORF1ab.1_T	G	2	0.001	ORF1ab_A, ORF1ab.1_A
11712	C	ORF1ab_nt:11447_AA:S3816, ORF1ab.1_nt:11447_AA:S3816	5	9	3425	1	1	3441	C	3425	0.995			T	9	0.003	ORF1ab_F, ORF1ab.1_F	A	5	0.001	ORF1ab_Y, ORF1ab.1_Y
11713	T	ORF1ab_nt:11448_AA:S3816, ORF1ab.1_nt:11448_AA:S3816	1	3438	0	1	1	3441	T	3438	0.999			A	1	0.000	ORF1ab_S, ORF1ab.1_S
11714	A	ORF1ab_nt:11449_AA:T3817, ORF1ab.1_nt:11449_AA:T3817	3438	1	1	0	1	3441	A	3438	0.999			T	1	0.000	ORF1ab_S, ORF1ab.1_S
11715	C	ORF1ab_nt:11450_AA:T3817, ORF1ab.1_nt:11450_AA:T3817	5	0	3433	2	1	3441	C	3433	0.998			A	5	0.001	ORF1ab_K, ORF1ab.1_K	G	2	0.001	ORF1ab_R, ORF1ab.1_R
11716	A	ORF1ab_nt:11451_AA:T3817, ORF1ab.1_nt:11451_AA:T3817	3433	3	2	2	1	3441	A	3433	0.998			T	3	0.001	ORF1ab_T, ORF1ab.1_T	C	2	0.001	ORF1ab_T, ORF1ab.1_T
11717	C	ORF1ab_nt:11452_AA:Q3818, ORF1ab.1_nt:11452_AA:Q3818	2	0	3438	0	1	3441	C	3438	0.999			A	2	0.001	ORF1ab_K, ORF1ab.1_K
11718	A	ORF1ab_nt:11453_AA:Q3818, ORF1ab.1_nt:11453_AA:Q3818	3433	4	0	3	1	3441	A	3433	0.998			T	4	0.001	ORF1ab_L, ORF1ab.1_L	G	3	0.001	ORF1ab_R, ORF1ab.1_R
11719	G	ORF1ab_nt:11454_AA:Q3818, ORF1ab.1_nt:11454_AA:Q3818	3	2	0	3435	1	3441	G	3435	0.998			A	3	0.001	ORF1ab_Q, ORF1ab.1_Q	T	2	0.001	ORF1ab_H, ORF1ab.1_H
11720	G	ORF1ab_nt:11455_AA:E3819, ORF1ab.1_nt:11455_AA:E3819	0	0	0	3440	1	3441	G	3440	1.000			-	1	0.000	ORF1ab_?, ORF1ab.1_?
11721	A	ORF1ab_nt:11456_AA:E3819, ORF1ab.1_nt:11456_AA:E3819	3427	10	3	0	1	3441	A	3427	0.996			T	10	0.003	ORF1ab_V, ORF1ab.1_V	C	3	0.001	ORF1ab_A, ORF1ab.1_A
11722	G	ORF1ab_nt:11457_AA:E3819, ORF1ab.1_nt:11457_AA:E3819	0	2	0	3438	1	3441	G	3438	0.999			T	2	0.001	ORF1ab_D, ORF1ab.1_D
11723	T	ORF1ab_nt:11458_AA:F3820, ORF1ab.1_nt:11458_AA:F3820	1	3435	0	4	1	3441	T	3435	0.998			G	4	0.001	ORF1ab_V, ORF1ab.1_V
11724	T	ORF1ab_nt:11459_AA:F3820, ORF1ab.1_nt:11459_AA:F3820	3	3419	0	18	1	3441	T	3419	0.994			G	18	0.005	ORF1ab_C, ORF1ab.1_C	A	3	0.001	ORF1ab_Y, ORF1ab.1_Y
11725	T	ORF1ab_nt:11460_AA:F3820, ORF1ab.1_nt:11460_AA:F3820	0	3440	0	0	1	3441	T	3440	1.000			-	1	0.000	ORF1ab_?, ORF1ab.1_?
11726	A	ORF1ab_nt:11461_AA:R3821, ORF1ab.1_nt:11461_AA:R3821	3438	0	1	1	1	3441	A	3438	0.999			C	1	0.000	ORF1ab_R, ORF1ab.1_R
11727	G	ORF1ab_nt:11462_AA:R3821, ORF1ab.1_nt:11462_AA:R3821	0	3	0	3437	1	3441	G	3437	0.999			T	3	0.001	ORF1ab_I, ORF1ab.1_I
11728	A	ORF1ab_nt:11463_AA:R3821, ORF1ab.1_nt:11463_AA:R3821	3438	2	0	0	1	3441	A	3438	0.999			T	2	0.001	ORF1ab_S, ORF1ab.1_S
11729	T	ORF1ab_nt:11464_AA:Y3822, ORF1ab.1_nt:11464_AA:Y3822	0	3439	0	1	1	3441	T	3439	0.999			G	1	0.000	ORF1ab_D, ORF1ab.1_D
11730	A	ORF1ab_nt:11465_AA:Y3822, ORF1ab.1_nt:11465_AA:Y3822	3439	0	1	0	1	3441	A	3439	0.999			C	1	0.000	ORF1ab_S, ORF1ab.1_S
11731	T	ORF1ab_nt:11466_AA:Y3822, ORF1ab.1_nt:11466_AA:Y3822	1	3437	2	0	1	3441	T	3437	0.999			C	2	0.001	ORF1ab_Y, ORF1ab.1_Y
11732	A	ORF1ab_nt:11467_AA:M3823, ORF1ab.1_nt:11467_AA:M3823	3438	0	1	1	1	3441	A	3438	0.999			C	1	0.000	ORF1ab_L, ORF1ab.1_L
11733	T	ORF1ab_nt:11468_AA:M3823, ORF1ab.1_nt:11468_AA:M3823	1	3436	2	0	1	3440	T	3436	0.999			C	2	0.001	ORF1ab_T, ORF1ab.1_T
11734	G	ORF1ab_nt:11469_AA:M3823, ORF1ab.1_nt:11469_AA:M3823	2	6	0	3431	1	3440	G	3431	0.997			T	6	0.002	ORF1ab_I, ORF1ab.1_I	A	2	0.001	ORF1ab_I, ORF1ab.1_I
11735	A	ORF1ab_nt:11470_AA:N3824, ORF1ab.1_nt:11470_AA:N3824	3435	1	0	3	1	3440	A	3435	0.999			G	3	0.001	ORF1ab_D, ORF1ab.1_D
11736	A	ORF1ab_nt:11471_AA:N3824, ORF1ab.1_nt:11471_AA:N3824	3436	3	0	0	1	3440	A	3436	0.999			T	3	0.001	ORF1ab_I, ORF1ab.1_I
11737	T	ORF1ab_nt:11472_AA:N3824, ORF1ab.1_nt:11472_AA:N3824	3	3435	0	1	1	3440	T	3435	0.999			A	3	0.001	ORF1ab_K, ORF1ab.1_K
11738	T	ORF1ab_nt:11473_AA:S3825, ORF1ab.1_nt:11473_AA:S3825	2	3435	2	0	1	3440	T	3435	0.999			A	2	0.001	ORF1ab_T, ORF1ab.1_T	C	2	0.001	ORF1ab_P, ORF1ab.1_P
11739	C	ORF1ab_nt:11474_AA:S3825, ORF1ab.1_nt:11474_AA:S3825	2	5	3432	0	1	3440	C	3432	0.998			T	5	0.001	ORF1ab_L, ORF1ab.1_L	A	2	0.001	ORF1ab_*, ORF1ab.1_*
11740	A	ORF1ab_nt:11475_AA:S3825, ORF1ab.1_nt:11475_AA:S3825	3435	1	3	0	1	3440	A	3435	0.999			C	3	0.001	ORF1ab_S, ORF1ab.1_S
11741	C	ORF1ab_nt:11476_AA:Q3826, ORF1ab.1_nt:11476_AA:Q3826	0	2	3437	0	1	3440	C	3437	0.999			T	2	0.001	ORF1ab_*, ORF1ab.1_*
11742	A	ORF1ab_nt:11477_AA:Q3826, ORF1ab.1_nt:11477_AA:Q3826	3431	0	5	3	1	3440	A	3431	0.997			C	5	0.001	ORF1ab_P, ORF1ab.1_P	G	3	0.001	ORF1ab_R, ORF1ab.1_R
11743	G	ORF1ab_nt:11478_AA:Q3826, ORF1ab.1_nt:11478_AA:Q3826	1	1	0	3437	1	3440	G	3437	0.999			A	1	0.000	ORF1ab_Q, ORF1ab.1_Q
11744	G	ORF1ab_nt:11479_AA:G3827, ORF1ab.1_nt:11479_AA:G3827	2	2	1	3434	1	3440	G	3434	0.998			A	2	0.001	ORF1ab_R, ORF1ab.1_R	T	2	0.001	ORF1ab_*, ORF1ab.1_*
11745	G	ORF1ab_nt:11480_AA:G3827, ORF1ab.1_nt:11480_AA:G3827	4	0	0	3435	1	3440	G	3435	0.999			A	4	0.001	ORF1ab_E, ORF1ab.1_E
11746	A	ORF1ab_nt:11481_AA:G3827, ORF1ab.1_nt:11481_AA:G3827	3428	6	3	2	1	3440	A	3428	0.997			T	6	0.002	ORF1ab_G, ORF1ab.1_G	C	3	0.001	ORF1ab_G, ORF1ab.1_G
11747	C	ORF1ab_nt:11482_AA:L3828, ORF1ab.1_nt:11482_AA:L3828	2	1	3436	0	1	3440	C	3436	0.999			A	2	0.001	ORF1ab_I, ORF1ab.1_I
11748	T	ORF1ab_nt:11483_AA:L3828, ORF1ab.1_nt:11483_AA:L3828	0	3437	2	0	1	3440	T	3437	0.999			C	2	0.001	ORF1ab_P, ORF1ab.1_P
11749	A	ORF1ab_nt:11484_AA:L3828, ORF1ab.1_nt:11484_AA:L3828	3437	2	0	0	1	3440	A	3437	0.999			T	2	0.001	ORF1ab_L, ORF1ab.1_L
11750	C	ORF1ab_nt:11485_AA:L3829, ORF1ab.1_nt:11485_AA:L3829	1	4	3434	0	1	3440	C	3434	0.998			T	4	0.001	ORF1ab_F, ORF1ab.1_F
11751	T	ORF1ab_nt:11486_AA:L3829, ORF1ab.1_nt:11486_AA:L3829	0	3437	1	1	1	3440	T	3437	0.999			C	1	0.000	ORF1ab_P, ORF1ab.1_P
11752	C	ORF1ab_nt:11487_AA:L3829, ORF1ab.1_nt:11487_AA:L3829	3	1	3433	0	3	3440	C	3433	0.998			A	3	0.001	ORF1ab_L, ORF1ab.1_L	-	3	0.001	ORF1ab_?, ORF1ab.1_?
11753	C	ORF1ab_nt:11488_AA:P3830, ORF1ab.1_nt:11488_AA:P3830	2	9	3427	1	1	3440	C	3427	0.996			T	9	0.003	ORF1ab_S, ORF1ab.1_S	A	2	0.001	ORF1ab_T, ORF1ab.1_T
11754	C	ORF1ab_nt:11489_AA:P3830, ORF1ab.1_nt:11489_AA:P3830	0	1	3438	0	1	3440	C	3438	0.999			T	1	0.000	ORF1ab_L, ORF1ab.1_L
11755	A	ORF1ab_nt:11490_AA:P3830, ORF1ab.1_nt:11490_AA:P3830	3434	1	4	0	1	3440	A	3434	0.998			C	4	0.001	ORF1ab_P, ORF1ab.1_P
11756	C	ORF1ab_nt:11491_AA:P3831, ORF1ab.1_nt:11491_AA:P3831	7	0	3432	0	1	3440	C	3432	0.998			A	7	0.002	ORF1ab_T, ORF1ab.1_T
11757	C	ORF1ab_nt:11492_AA:P3831, ORF1ab.1_nt:11492_AA:P3831	4	0	3435	0	1	3440	C	3435	0.999			A	4	0.001	ORF1ab_H, ORF1ab.1_H
11758	C	ORF1ab_nt:11493_AA:P3831, ORF1ab.1_nt:11493_AA:P3831	1	2	3434	0	1	3438	C	3434	0.999			T	2	0.001	ORF1ab_P, ORF1ab.1_P
11759	A	ORF1ab_nt:11494_AA:K3832, ORF1ab.1_nt:11494_AA:K3832	3434	1	2	0	1	3438	A	3434	0.999			C	2	0.001	ORF1ab_Q, ORF1ab.1_Q
11760	A	ORF1ab_nt:11495_AA:K3832, ORF1ab.1_nt:11495_AA:K3832	3435	2	0	0	1	3438	A	3435	0.999			T	2	0.001	ORF1ab_M, ORF1ab.1_M
11761	G	ORF1ab_nt:11496_AA:K3832, ORF1ab.1_nt:11496_AA:K3832	0	3	0	3434	1	3438	G	3434	0.999			T	3	0.001	ORF1ab_N, ORF1ab.1_N
11762	A	ORF1ab_nt:11497_AA:N3833, ORF1ab.1_nt:11497_AA:N3833	3428	2	5	2	1	3438	A	3428	0.997			C	5	0.001	ORF1ab_H, ORF1ab.1_H	T	2	0.001	ORF1ab_Y, ORF1ab.1_Y
11763	A	ORF1ab_nt:11498_AA:N3833, ORF1ab.1_nt:11498_AA:N3833	3436	0	1	0	1	3438	A	3436	0.999			C	1	0.000	ORF1ab_T, ORF1ab.1_T
11764	T	ORF1ab_nt:11499_AA:N3833, ORF1ab.1_nt:11499_AA:N3833	0	3434	2	1	1	3438	T	3434	0.999			C	2	0.001	ORF1ab_N, ORF1ab.1_N
11765	A	ORF1ab_nt:11500_AA:S3834, ORF1ab.1_nt:11500_AA:S3834	3436	1	0	0	1	3438	A	3436	0.999			T	1	0.000	ORF1ab_C, ORF1ab.1_C
11766	G	ORF1ab_nt:11501_AA:S3834, ORF1ab.1_nt:11501_AA:S3834	2	2	0	3433	1	3438	G	3433	0.999			A	2	0.001	ORF1ab_N, ORF1ab.1_N	T	2	0.001	ORF1ab_I, ORF1ab.1_I
11767	C	ORF1ab_nt:11502_AA:S3834, ORF1ab.1_nt:11502_AA:S3834	3	0	3434	0	1	3438	C	3434	0.999			A	3	0.001	ORF1ab_R, ORF1ab.1_R
11768	A	ORF1ab_nt:11503_AA:I3835, ORF1ab.1_nt:11503_AA:I3835	3432	2	1	2	1	3438	A	3432	0.998			T	2	0.001	ORF1ab_L, ORF1ab.1_L	G	2	0.001	ORF1ab_V, ORF1ab.1_V
11769	T	ORF1ab_nt:11504_AA:I3835, ORF1ab.1_nt:11504_AA:I3835	3	3434	0	0	1	3438	T	3434	0.999			A	3	0.001	ORF1ab_K, ORF1ab.1_K
11770	A	ORF1ab_nt:11505_AA:I3835, ORF1ab.1_nt:11505_AA:I3835	3437	0	0	0	1	3438	A	3437	1.000			-	1	0.000	ORF1ab_?, ORF1ab.1_?
11771	G	ORF1ab_nt:11506_AA:D3836, ORF1ab.1_nt:11506_AA:D3836	1	1	2	3433	1	3438	G	3433	0.999			C	2	0.001	ORF1ab_H, ORF1ab.1_H
11772	A	ORF1ab_nt:11507_AA:D3836, ORF1ab.1_nt:11507_AA:D3836	3437	0	0	0	1	3438	A	3437	1.000			-	1	0.000	ORF1ab_?, ORF1ab.1_?
11773	T	ORF1ab_nt:11508_AA:D3836, ORF1ab.1_nt:11508_AA:D3836	1	3434	2	0	1	3438	T	3434	0.999			C	2	0.001	ORF1ab_D, ORF1ab.1_D
11774	G	ORF1ab_nt:11509_AA:A3837, ORF1ab.1_nt:11509_AA:A3837	4	14	0	3419	1	3438	G	3419	0.994			T	14	0.004	ORF1ab_S, ORF1ab.1_S	A	4	0.001	ORF1ab_T, ORF1ab.1_T
11775	C	ORF1ab_nt:11510_AA:A3837, ORF1ab.1_nt:11510_AA:A3837	3	1	3432	1	1	3438	C	3432	0.998			A	3	0.001	ORF1ab_D, ORF1ab.1_D
11776	C	ORF1ab_nt:11511_AA:A3837, ORF1ab.1_nt:11511_AA:A3837	3	3	3430	1	1	3438	C	3430	0.998			A	3	0.001	ORF1ab_A, ORF1ab.1_A	T	3	0.001	ORF1ab_A, ORF1ab.1_A
11777	T	ORF1ab_nt:11512_AA:F3838, ORF1ab.1_nt:11512_AA:F3838	0	3432	0	3	3	3438	T	3432	0.998			G	3	0.001	ORF1ab_V, ORF1ab.1_V	-	3	0.001	ORF1ab_?, ORF1ab.1_?
11778	T	ORF1ab_nt:11513_AA:F3838, ORF1ab.1_nt:11513_AA:F3838	4	3431	2	0	1	3438	T	3431	0.998			A	4	0.001	ORF1ab_Y, ORF1ab.1_Y	C	2	0.001	ORF1ab_S, ORF1ab.1_S
11779	C	ORF1ab_nt:11514_AA:F3838, ORF1ab.1_nt:11514_AA:F3838	3	1	3431	2	1	3438	C	3431	0.998			A	3	0.001	ORF1ab_L, ORF1ab.1_L	G	2	0.001	ORF1ab_L, ORF1ab.1_L
11780	A	ORF1ab_nt:11515_AA:K3839, ORF1ab.1_nt:11515_AA:K3839	3428	3	4	2	1	3438	A	3428	0.997			C	4	0.001	ORF1ab_Q, ORF1ab.1_Q	T	3	0.001	ORF1ab_*, ORF1ab.1_*
11781	A	ORF1ab_nt:11516_AA:K3839, ORF1ab.1_nt:11516_AA:K3839	3411	1	23	2	1	3438	A	3411	0.992			C	23	0.007	ORF1ab_T, ORF1ab.1_T	G	2	0.001	ORF1ab_R, ORF1ab.1_R
11782	A	ORF1ab_nt:11517_AA:K3839, ORF1ab.1_nt:11517_AA:K3839	3427	1	8	1	1	3438	A	3427	0.997			C	8	0.002	ORF1ab_N, ORF1ab.1_N
11783	C	ORF1ab_nt:11518_AA:L3840, ORF1ab.1_nt:11518_AA:L3840	4	2	3431	0	1	3438	C	3431	0.998			A	4	0.001	ORF1ab_I, ORF1ab.1_I	T	2	0.001	ORF1ab_F, ORF1ab.1_F
11784	T	ORF1ab_nt:11519_AA:L3840, ORF1ab.1_nt:11519_AA:L3840	5	3431	1	0	1	3438	T	3431	0.998			A	5	0.001	ORF1ab_H, ORF1ab.1_H
11785	C	ORF1ab_nt:11520_AA:L3840, ORF1ab.1_nt:11520_AA:L3840	4	9	3424	0	1	3438	C	3424	0.996			T	9	0.003	ORF1ab_L, ORF1ab.1_L	A	4	0.001	ORF1ab_L, ORF1ab.1_L
11786	A	ORF1ab_nt:11521_AA:N3841, ORF1ab.1_nt:11521_AA:N3841	3433	1	3	0	1	3438	A	3433	0.999			C	3	0.001	ORF1ab_H, ORF1ab.1_H
11787	A	ORF1ab_nt:11522_AA:N3841, ORF1ab.1_nt:11522_AA:N3841	3431	0	2	4	1	3438	A	3431	0.998			G	4	0.001	ORF1ab_S, ORF1ab.1_S	C	2	0.001	ORF1ab_T, ORF1ab.1_T
11788	C	ORF1ab_nt:11523_AA:N3841, ORF1ab.1_nt:11523_AA:N3841	4	5	3428	0	1	3438	C	3428	0.997			T	5	0.001	ORF1ab_N, ORF1ab.1_N	A	4	0.001	ORF1ab_K, ORF1ab.1_K
11789	A	ORF1ab_nt:11524_AA:I3842, ORF1ab.1_nt:11524_AA:I3842	3433	0	4	0	1	3438	A	3433	0.999			C	4	0.001	ORF1ab_L, ORF1ab.1_L
11790	T	ORF1ab_nt:11525_AA:I3842, ORF1ab.1_nt:11525_AA:I3842	0	3415	3	18	2	3438	T	3415	0.993			G	18	0.005	ORF1ab_S, ORF1ab.1_S	C	3	0.001	ORF1ab_T, ORF1ab.1_T
11791	T	ORF1ab_nt:11526_AA:I3842, ORF1ab.1_nt:11526_AA:I3842	0	3434	2	1	1	3438	T	3434	0.999			C	2	0.001	ORF1ab_I, ORF1ab.1_I
11792	A	ORF1ab_nt:11527_AA:K3843, ORF1ab.1_nt:11527_AA:K3843	3434	2	1	0	1	3438	A	3434	0.999			T	2	0.001	ORF1ab_*, ORF1ab.1_*
11793	A	ORF1ab_nt:11528_AA:K3843, ORF1ab.1_nt:11528_AA:K3843	3427	5	4	1	1	3438	A	3427	0.997			T	5	0.001	ORF1ab_I, ORF1ab.1_I	C	4	0.001	ORF1ab_T, ORF1ab.1_T
11794	A	ORF1ab_nt:11529_AA:K3843, ORF1ab.1_nt:11529_AA:K3843	3430	6	1	0	1	3438	A	3430	0.998			T	6	0.002	ORF1ab_N, ORF1ab.1_N
11795	T	ORF1ab_nt:11530_AA:L3844, ORF1ab.1_nt:11530_AA:L3844	0	3437	0	0	1	3438	T	3437	1.000			-	1	0.000	ORF1ab_?, ORF1ab.1_?
11796	T	ORF1ab_nt:11531_AA:L3844, ORF1ab.1_nt:11531_AA:L3844	0	3434	1	2	1	3438	T	3434	0.999			G	2	0.001	ORF1ab_W, ORF1ab.1_W
11797	G	ORF1ab_nt:11532_AA:L3844, ORF1ab.1_nt:11532_AA:L3844	0	6	0	3431	1	3438	G	3431	0.998			T	6	0.002	ORF1ab_F, ORF1ab.1_F
11798	T	ORF1ab_nt:11533_AA:L3845, ORF1ab.1_nt:11533_AA:L3845	0	3434	1	2	1	3438	T	3434	0.999			G	2	0.001	ORF1ab_V, ORF1ab.1_V
11799	T	ORF1ab_nt:11534_AA:L3845, ORF1ab.1_nt:11534_AA:L3845	0	3433	2	2	1	3438	T	3433	0.999			C	2	0.001	ORF1ab_S, ORF1ab.1_S	G	2	0.001	ORF1ab_W, ORF1ab.1_W
11800	G	ORF1ab_nt:11535_AA:L3845, ORF1ab.1_nt:11535_AA:L3845	0	8	0	3429	1	3438	G	3429	0.997			T	8	0.002	ORF1ab_F, ORF1ab.1_F
11801	G	ORF1ab_nt:11536_AA:G3846, ORF1ab.1_nt:11536_AA:G3846	5	1	1	3430	1	3438	G	3430	0.998			A	5	0.001	ORF1ab_S, ORF1ab.1_S
11802	G	ORF1ab_nt:11537_AA:G3846, ORF1ab.1_nt:11537_AA:G3846	0	6	0	3431	1	3438	G	3431	0.998			T	6	0.002	ORF1ab_V, ORF1ab.1_V
11803	T	ORF1ab_nt:11538_AA:G3846, ORF1ab.1_nt:11538_AA:G3846	1	3433	2	1	1	3438	T	3433	0.999			C	2	0.001	ORF1ab_G, ORF1ab.1_G
11804	G	ORF1ab_nt:11539_AA:V3847, ORF1ab.1_nt:11539_AA:V3847	0	6	0	3431	1	3438	G	3431	0.998			T	6	0.002	ORF1ab_F, ORF1ab.1_F
11805	T	ORF1ab_nt:11540_AA:V3847, ORF1ab.1_nt:11540_AA:V3847	2	3432	0	3	1	3438	T	3432	0.998			G	3	0.001	ORF1ab_G, ORF1ab.1_G	A	2	0.001	ORF1ab_D, ORF1ab.1_D
11806	T	ORF1ab_nt:11541_AA:V3847, ORF1ab.1_nt:11541_AA:V3847	0	3436	0	1	1	3438	T	3436	0.999			G	1	0.000	ORF1ab_V, ORF1ab.1_V
11807	G	ORF1ab_nt:11542_AA:G3848, ORF1ab.1_nt:11542_AA:G3848	2	5	0	3430	1	3438	G	3430	0.998			T	5	0.001	ORF1ab_C, ORF1ab.1_C	A	2	0.001	ORF1ab_S, ORF1ab.1_S
11808	G	ORF1ab_nt:11543_AA:G3848, ORF1ab.1_nt:11543_AA:G3848	1	4	1	3431	1	3438	G	3431	0.998			T	4	0.001	ORF1ab_V, ORF1ab.1_V
11809	T	ORF1ab_nt:11544_AA:G3848, ORF1ab.1_nt:11544_AA:G3848	1	3432	2	2	1	3438	T	3432	0.998			C	2	0.001	ORF1ab_G, ORF1ab.1_G	G	2	0.001	ORF1ab_G, ORF1ab.1_G
11810	G	ORF1ab_nt:11545_AA:G3849, ORF1ab.1_nt:11545_AA:G3849	6	14	0	3417	1	3438	G	3417	0.994			T	14	0.004	ORF1ab_C, ORF1ab.1_C	A	6	0.002	ORF1ab_S, ORF1ab.1_S
11811	G	ORF1ab_nt:11546_AA:G3849, ORF1ab.1_nt:11546_AA:G3849	4	6	2	3425	1	3438	G	3425	0.996			T	6	0.002	ORF1ab_V, ORF1ab.1_V	A	4	0.001	ORF1ab_D, ORF1ab.1_D
11812	C	ORF1ab_nt:11547_AA:G3849, ORF1ab.1_nt:11547_AA:G3849	1	3	3433	0	1	3438	C	3433	0.999			T	3	0.001	ORF1ab_G, ORF1ab.1_G
11813	A	ORF1ab_nt:11548_AA:K3850, ORF1ab.1_nt:11548_AA:K3850	3426	5	4	2	1	3438	A	3426	0.997			T	5	0.001	ORF1ab_*, ORF1ab.1_*	C	4	0.001	ORF1ab_Q, ORF1ab.1_Q
11814	A	ORF1ab_nt:11549_AA:K3850, ORF1ab.1_nt:11549_AA:K3850	3434	3	0	0	1	3438	A	3434	0.999			T	3	0.001	ORF1ab_I, ORF1ab.1_I
11815	A	ORF1ab_nt:11550_AA:K3850, ORF1ab.1_nt:11550_AA:K3850	3434	0	3	0	1	3438	A	3434	0.999			C	3	0.001	ORF1ab_N, ORF1ab.1_N
11816	C	ORF1ab_nt:11551_AA:P3851, ORF1ab.1_nt:11551_AA:P3851	0	1	3436	0	1	3438	C	3436	0.999			T	1	0.000	ORF1ab_S, ORF1ab.1_S
11817	C	ORF1ab_nt:11552_AA:P3851, ORF1ab.1_nt:11552_AA:P3851	5	0	3432	0	1	3438	C	3432	0.998			A	5	0.001	ORF1ab_H, ORF1ab.1_H
11818	T	ORF1ab_nt:11553_AA:P3851, ORF1ab.1_nt:11553_AA:P3851	0	3432	0	5	1	3438	T	3432	0.998			G	5	0.001	ORF1ab_P, ORF1ab.1_P
11819	T	ORF1ab_nt:11554_AA:C3852, ORF1ab.1_nt:11554_AA:C3852	3	3429	0	5	1	3438	T	3429	0.997			G	5	0.001	ORF1ab_G, ORF1ab.1_G	A	3	0.001	ORF1ab_S, ORF1ab.1_S
11820	G	ORF1ab_nt:11555_AA:C3852, ORF1ab.1_nt:11555_AA:C3852	1	15	0	3420	2	3438	G	3420	0.995			T	15	0.004	ORF1ab_F, ORF1ab.1_F	-	2	0.001	ORF1ab_?, ORF1ab.1_?
11821	T	ORF1ab_nt:11556_AA:C3852, ORF1ab.1_nt:11556_AA:C3852	0	3432	4	1	1	3438	T	3432	0.998			C	4	0.001	ORF1ab_C, ORF1ab.1_C
11822	A	ORF1ab_nt:11557_AA:I3853, ORF1ab.1_nt:11557_AA:I3853	3432	4	1	0	1	3438	A	3432	0.998			T	4	0.001	ORF1ab_F, ORF1ab.1_F
11823	T	ORF1ab_nt:11558_AA:I3853, ORF1ab.1_nt:11558_AA:I3853	1	3428	7	1	1	3438	T	3428	0.997			C	7	0.002	ORF1ab_T, ORF1ab.1_T
11824	C	ORF1ab_nt:11559_AA:I3853, ORF1ab.1_nt:11559_AA:I3853	3	2	3432	0	1	3438	C	3432	0.998			A	3	0.001	ORF1ab_I, ORF1ab.1_I	T	2	0.001	ORF1ab_I, ORF1ab.1_I
11825	A	ORF1ab_nt:11560_AA:K3854, ORF1ab.1_nt:11560_AA:K3854	3423	7	4	3	1	3438	A	3423	0.996			T	7	0.002	ORF1ab_*, ORF1ab.1_*	C	4	0.001	ORF1ab_Q, ORF1ab.1_Q
11826	A	ORF1ab_nt:11561_AA:K3854, ORF1ab.1_nt:11561_AA:K3854	3428	5	4	0	1	3438	A	3428	0.997			T	5	0.001	ORF1ab_I, ORF1ab.1_I	C	4	0.001	ORF1ab_T, ORF1ab.1_T
11827	A	ORF1ab_nt:11562_AA:K3854, ORF1ab.1_nt:11562_AA:K3854	3436	0	1	0	1	3438	A	3436	0.999			C	1	0.000	ORF1ab_N, ORF1ab.1_N
11828	G	ORF1ab_nt:11563_AA:V3855, ORF1ab.1_nt:11563_AA:V3855	1	8	2	3426	1	3438	G	3426	0.997			T	8	0.002	ORF1ab_L, ORF1ab.1_L	C	2	0.001	ORF1ab_L, ORF1ab.1_L
11829	T	ORF1ab_nt:11564_AA:V3855, ORF1ab.1_nt:11564_AA:V3855	0	3432	1	4	1	3438	T	3432	0.998			G	4	0.001	ORF1ab_G, ORF1ab.1_G
11830	A	ORF1ab_nt:11565_AA:V3855, ORF1ab.1_nt:11565_AA:V3855	3436	1	0	0	1	3438	A	3436	0.999			T	1	0.000	ORF1ab_V, ORF1ab.1_V
11831	G	ORF1ab_nt:11566_AA:A3856, ORF1ab.1_nt:11566_AA:A3856	4	10	2	3421	1	3438	G	3421	0.995			T	10	0.003	ORF1ab_S, ORF1ab.1_S	A	4	0.001	ORF1ab_T, ORF1ab.1_T
11832	C	ORF1ab_nt:11567_AA:A3856, ORF1ab.1_nt:11567_AA:A3856	1	2	3432	2	1	3438	C	3432	0.998			T	2	0.001	ORF1ab_V, ORF1ab.1_V	G	2	0.001	ORF1ab_G, ORF1ab.1_G
11833	C	ORF1ab_nt:11568_AA:A3856, ORF1ab.1_nt:11568_AA:A3856	6	2	3429	0	1	3438	C	3429	0.997			A	6	0.002	ORF1ab_A, ORF1ab.1_A	T	2	0.001	ORF1ab_A, ORF1ab.1_A
11834	A	ORF1ab_nt:11569_AA:T3857, ORF1ab.1_nt:11569_AA:T3857	3424	4	9	0	1	3438	A	3424	0.996			C	9	0.003	ORF1ab_P, ORF1ab.1_P	T	4	0.001	ORF1ab_S, ORF1ab.1_S
11835	C	ORF1ab_nt:11570_AA:T3857, ORF1ab.1_nt:11570_AA:T3857	1	1	3435	0	1	3438	C	3435	0.999			A	1	0.000	ORF1ab_N, ORF1ab.1_N
11836	T	ORF1ab_nt:11571_AA:T3857, ORF1ab.1_nt:11571_AA:T3857	0	3434	1	2	1	3438	T	3434	0.999			G	2	0.001	ORF1ab_T, ORF1ab.1_T
11837	G	ORF1ab_nt:11572_AA:V3858, ORF1ab.1_nt:11572_AA:V3858	1	8	1	3427	1	3438	G	3427	0.997			T	8	0.002	ORF1ab_L, ORF1ab.1_L
11838	T	ORF1ab_nt:11573_AA:V3858, ORF1ab.1_nt:11573_AA:V3858	0	3436	0	1	1	3438	T	3436	0.999			G	1	0.000	ORF1ab_G, ORF1ab.1_G
11839	A	ORF1ab_nt:11574_AA:V3858, ORF1ab.1_nt:11574_AA:V3858	3431	4	2	0	1	3438	A	3431	0.998			T	4	0.001	ORF1ab_V, ORF1ab.1_V	C	2	0.001	ORF1ab_V, ORF1ab.1_V
11840	C	ORF1ab_nt:11575_AA:Q3859, ORF1ab.1_nt:11575_AA:Q3859	2	6	3428	1	1	3438	C	3428	0.997			T	6	0.002	ORF1ab_*, ORF1ab.1_*	A	2	0.001	ORF1ab_K, ORF1ab.1_K
11841	A	ORF1ab_nt:11576_AA:Q3859, ORF1ab.1_nt:11576_AA:Q3859	3424	2	4	7	1	3438	A	3424	0.996			G	7	0.002	ORF1ab_R, ORF1ab.1_R	C	4	0.001	ORF1ab_P, ORF1ab.1_P
11842	G	ORF1ab_nt:11577_AA:Q3859, ORF1ab.1_nt:11577_AA:Q3859	0	2	0	3435	1	3438	G	3435	0.999			T	2	0.001	ORF1ab_H, ORF1ab.1_H
11843	T	ORF1ab_nt:11578_AA:S3860, ORF1ab.1_nt:11578_AA:S3860	1	3430	0	6	1	3438	T	3430	0.998			G	6	0.002	ORF1ab_A, ORF1ab.1_A
11844	C	ORF1ab_nt:11579_AA:S3860, ORF1ab.1_nt:11579_AA:S3860	3	2	3432	0	1	3438	C	3432	0.998			A	3	0.001	ORF1ab_Y, ORF1ab.1_Y	T	2	0.001	ORF1ab_F, ORF1ab.1_F
11845	T	ORF1ab_nt:11580_AA:S3860, ORF1ab.1_nt:11580_AA:S3860	2	3431	2	2	1	3438	T	3431	0.998			A	2	0.001	ORF1ab_S, ORF1ab.1_S	C	2	0.001	ORF1ab_S, ORF1ab.1_S
11846	A	ORF1ab_nt:11581_AA:K3861, ORF1ab.1_nt:11581_AA:K3861	3426	8	3	0	1	3438	A	3426	0.997			T	8	0.002	ORF1ab_*, ORF1ab.1_*	C	3	0.001	ORF1ab_Q, ORF1ab.1_Q
11847	A	ORF1ab_nt:11582_AA:K3861, ORF1ab.1_nt:11582_AA:K3861	3425	1	10	1	1	3438	A	3425	0.996			C	10	0.003	ORF1ab_T, ORF1ab.1_T
11848	A	ORF1ab_nt:11583_AA:K3861, ORF1ab.1_nt:11583_AA:K3861	3426	1	7	3	1	3438	A	3426	0.997			C	7	0.002	ORF1ab_N, ORF1ab.1_N	G	3	0.001	ORF1ab_K, ORF1ab.1_K
11849	A	ORF1ab_nt:11584_AA:M3862, ORF1ab.1_nt:11584_AA:M3862	3424	2	8	2	1	3437	A	3424	0.996			C	8	0.002	ORF1ab_L, ORF1ab.1_L	T	2	0.001	ORF1ab_L, ORF1ab.1_L
11850	T	ORF1ab_nt:11585_AA:M3862, ORF1ab.1_nt:11585_AA:M3862	2	3432	0	2	1	3437	T	3432	0.999			A	2	0.001	ORF1ab_K, ORF1ab.1_K	G	2	0.001	ORF1ab_R, ORF1ab.1_R
11851	G	ORF1ab_nt:11586_AA:M3862, ORF1ab.1_nt:11586_AA:M3862	2	18	0	3415	1	3436	G	3415	0.994			T	18	0.005	ORF1ab_I, ORF1ab.1_I	A	2	0.001	ORF1ab_I, ORF1ab.1_I
11852	T	ORF1ab_nt:11587_AA:S3863, ORF1ab.1_nt:11587_AA:S3863	0	3428	3	4	1	3436	T	3428	0.998			G	4	0.001	ORF1ab_A, ORF1ab.1_A	C	3	0.001	ORF1ab_P, ORF1ab.1_P
11853	C	ORF1ab_nt:11588_AA:S3863, ORF1ab.1_nt:11588_AA:S3863	3	16	3403	0	1	3423	C	3403	0.994			T	16	0.005	ORF1ab_L, ORF1ab.1_L	A	3	0.001	ORF1ab_*, ORF1ab.1_*
11854	A	ORF1ab_nt:11589_AA:S3863, ORF1ab.1_nt:11589_AA:S3863	3416	0	4	0	2	3422	A	3416	0.998			C	4	0.001	ORF1ab_S, ORF1ab.1_S	-	2	0.001	ORF1ab_?, ORF1ab.1_?
11855	G	ORF1ab_nt:11590_AA:D3864, ORF1ab.1_nt:11590_AA:D3864	1	1	0	3365	9	3376	G	3365	0.997			-	9	0.003	ORF1ab_?, ORF1ab.1_?
11856	A	ORF1ab_nt:11591_AA:D3864, ORF1ab.1_nt:11591_AA:D3864	1950	2	0	0	676	2628	A	1950	0.742			-	676	0.257	ORF1ab_?, ORF1ab.1_?	T	2	0.001	ORF1ab_V, ORF1ab.1_V
11857	T	ORF1ab_nt:11592_AA:D3864, ORF1ab.1_nt:11592_AA:D3864	1	2599	0	0	2	2602	T	2599	0.999			-	2	0.001	ORF1ab_?, ORF1ab.1_?
11858	G	ORF1ab_nt:11593_AA:V3865, ORF1ab.1_nt:11593_AA:V3865	2	0	0	2588	1	2591	G	2588	0.999			A	2	0.001	ORF1ab_I, ORF1ab.1_I
11859	T	ORF1ab_nt:11594_AA:V3865, ORF1ab.1_nt:11594_AA:V3865	0	2588	0	0	1	2589	T	2588	1.000			-	1	0.000	ORF1ab_?, ORF1ab.1_?
11860	A	ORF1ab_nt:11595_AA:V3865, ORF1ab.1_nt:11595_AA:V3865	2587	0	0	0	1	2588	A	2587	1.000			-	1	0.000	ORF1ab_?, ORF1ab.1_?
11861	A	ORF1ab_nt:11596_AA:K3866, ORF1ab.1_nt:11596_AA:K3866	2585	0	0	0	1	2586	A	2585	1.000			-	1	0.000	ORF1ab_?, ORF1ab.1_?
11862	A	ORF1ab_nt:11597_AA:K3866, ORF1ab.1_nt:11597_AA:K3866	1891	0	0	1	1	1893	A	1891	0.999			G	1	0.001	ORF1ab_R, ORF1ab.1_R
11863	G	ORF1ab_nt:11598_AA:K3866, ORF1ab.1_nt:11598_AA:K3866	6	3	1	2150	3	2163	G	2150	0.994			A	6	0.003	ORF1ab_K, ORF1ab.1_K	T	3	0.001	ORF1ab_N, ORF1ab.1_N
11864	T	ORF1ab_nt:11599_AA:C3867, ORF1ab.1_nt:11599_AA:C3867	1	22744	0	122	1	22868	T	22744	0.995			G	122	0.005	ORF1ab_G, ORF1ab.1_G
11865	G	ORF1ab_nt:11600_AA:C3867, ORF1ab.1_nt:11600_AA:C3867	1	0	0	23181	1	23183	G	23181	1.000			A	1	0.000	ORF1ab_Y, ORF1ab.1_Y
11866	C	ORF1ab_nt:11601_AA:C3867, ORF1ab.1_nt:11601_AA:C3867	8	2	23260	1	1	23273	C	23260	0.999			A	8	0.000	ORF1ab_*, ORF1ab.1_*	T	2	0.000	ORF1ab_C, ORF1ab.1_C
11867	A	ORF1ab_nt:11602_AA:T3868, ORF1ab.1_nt:11602_AA:T3868	23337	2	4	5	1	23349	A	23337	0.999			G	5	0.000	ORF1ab_A, ORF1ab.1_A	C	4	0.000	ORF1ab_P, ORF1ab.1_P
11868	C	ORF1ab_nt:11603_AA:T3868, ORF1ab.1_nt:11603_AA:T3868	1	10	23348	0	3	23362	C	23348	0.999			T	10	0.000	ORF1ab_I, ORF1ab.1_I	-	3	0.000	ORF1ab_?, ORF1ab.1_?
11869	A	ORF1ab_nt:11604_AA:T3868, ORF1ab.1_nt:11604_AA:T3868	23350	4	1	6	3	23364	A	23350	0.999			G	6	0.000	ORF1ab_T, ORF1ab.1_T	T	4	0.000	ORF1ab_T, ORF1ab.1_T
11870	T	ORF1ab_nt:11605_AA:S3869, ORF1ab.1_nt:11605_AA:S3869	12	22853	13	484	2	23364	T	22853	0.978			G	484	0.021	ORF1ab_A, ORF1ab.1_A	C	13	0.001	ORF1ab_P, ORF1ab.1_P
11871	C	ORF1ab_nt:11606_AA:S3869, ORF1ab.1_nt:11606_AA:S3869	3	36	23326	2	1	23368	C	23326	0.998			T	36	0.002	ORF1ab_L, ORF1ab.1_L	A	3	0.000	ORF1ab_*, ORF1ab.1_*
11872	A	ORF1ab_nt:11607_AA:S3869, ORF1ab.1_nt:11607_AA:S3869	23257	1	104	4	4	23370	A	23257	0.995			C	104	0.004	ORF1ab_S, ORF1ab.1_S	G	4	0.000	ORF1ab_S, ORF1ab.1_S
11873	G	ORF1ab_nt:11608_AA:V3870, ORF1ab.1_nt:11608_AA:V3870	3	56	0	23309	3	23371	G	23309	0.997			T	56	0.002	ORF1ab_L, ORF1ab.1_L	A	3	0.000	ORF1ab_I, ORF1ab.1_I
11874	T	ORF1ab_nt:11609_AA:V3870, ORF1ab.1_nt:11609_AA:V3870	3	23353	1	3	12	23372	T	23353	0.999			-	12	0.001	ORF1ab_?, ORF1ab.1_?	A	3	0.000	ORF1ab_E, ORF1ab.1_E
11875	A	ORF1ab_nt:11610_AA:V3870, ORF1ab.1_nt:11610_AA:V3870	23356	3	2	10	3	23374	A	23356	0.999			G	10	0.000	ORF1ab_V, ORF1ab.1_V	T	3	0.000	ORF1ab_V, ORF1ab.1_V
11876	G	ORF1ab_nt:11611_AA:V3871, ORF1ab.1_nt:11611_AA:V3871	2	5	0	23374	1	23382	G	23374	1.000			T	5	0.000	ORF1ab_F, ORF1ab.1_F	A	2	0.000	ORF1ab_I, ORF1ab.1_I
11877	T	ORF1ab_nt:11612_AA:V3871, ORF1ab.1_nt:11612_AA:V3871	2	23344	5	25	7	23383	T	23344	0.998			G	25	0.001	ORF1ab_G, ORF1ab.1_G	-	7	0.000	ORF1ab_?, ORF1ab.1_?
11878	C	ORF1ab_nt:11613_AA:V3871, ORF1ab.1_nt:11613_AA:V3871	1	5	23377	0	2	23385	C	23377	1.000			T	5	0.000	ORF1ab_V, ORF1ab.1_V	-	2	0.000	ORF1ab_?, ORF1ab.1_?
11879	T	ORF1ab_nt:11614_AA:L3872, ORF1ab.1_nt:11614_AA:L3872	5	23045	14	312	11	23387	T	23045	0.985			G	312	0.013	ORF1ab_V, ORF1ab.1_V	C	14	0.001	ORF1ab_L, ORF1ab.1_L
11880	T	ORF1ab_nt:11615_AA:L3872, ORF1ab.1_nt:11615_AA:L3872	0	23382	5	2	1	23390	T	23382	1.000			C	5	0.000	ORF1ab_S, ORF1ab.1_S	G	2	0.000	ORF1ab_*, ORF1ab.1_*
11881	A	ORF1ab_nt:11616_AA:L3872, ORF1ab.1_nt:11616_AA:L3872	23384	4	1	3	2	23394	A	23384	1.000			T	4	0.000	ORF1ab_F, ORF1ab.1_F	G	3	0.000	ORF1ab_L, ORF1ab.1_L
11882	C	ORF1ab_nt:11617_AA:L3873, ORF1ab.1_nt:11617_AA:L3873	2	2	23392	0	3	23399	C	23392	1.000			-	3	0.000	ORF1ab_?, ORF1ab.1_?	A	2	0.000	ORF1ab_I, ORF1ab.1_I
11883	T	ORF1ab_nt:11618_AA:L3873, ORF1ab.1_nt:11618_AA:L3873	3	23391	4	1	3	23402	T	23391	1.000			C	4	0.000	ORF1ab_P, ORF1ab.1_P	A	3	0.000	ORF1ab_H, ORF1ab.1_H
11884	C	ORF1ab_nt:11619_AA:L3873, ORF1ab.1_nt:11619_AA:L3873	0	1	23405	1	1	23408	C	23405	1.000			T	1	0.000	ORF1ab_L, ORF1ab.1_L
11885	T	ORF1ab_nt:11620_AA:S3874, ORF1ab.1_nt:11620_AA:S3874	3	23394	12	3	1	23413	T	23394	0.999			C	12	0.001	ORF1ab_P, ORF1ab.1_P	A	3	0.000	ORF1ab_T, ORF1ab.1_T
11886	C	ORF1ab_nt:11621_AA:S3874, ORF1ab.1_nt:11621_AA:S3874	0	2	23409	4	1	23416	C	23409	1.000			G	4	0.000	ORF1ab_*, ORF1ab.1_*	T	2	0.000	ORF1ab_L, ORF1ab.1_L
11887	A	ORF1ab_nt:11622_AA:S3874, ORF1ab.1_nt:11622_AA:S3874	23402	3	2	10	1	23418	A	23402	0.999			G	10	0.000	ORF1ab_S, ORF1ab.1_S	T	3	0.000	ORF1ab_S, ORF1ab.1_S
11888	G	ORF1ab_nt:11623_AA:V3875, ORF1ab.1_nt:11623_AA:V3875	2	131	5	23287	1	23426	G	23287	0.994			T	131	0.006	ORF1ab_F, ORF1ab.1_F	C	5	0.000	ORF1ab_L, ORF1ab.1_L
11889	T	ORF1ab_nt:11624_AA:V3875, ORF1ab.1_nt:11624_AA:V3875	0	23408	8	11	2	23429	T	23408	0.999			G	11	0.000	ORF1ab_G, ORF1ab.1_G	C	8	0.000	ORF1ab_A, ORF1ab.1_A
11890	T	ORF1ab_nt:11625_AA:V3875, ORF1ab.1_nt:11625_AA:V3875	5	23424	3	5	1	23438	T	23424	0.999			A	5	0.000	ORF1ab_V, ORF1ab.1_V	G	5	0.000	ORF1ab_V, ORF1ab.1_V
11891	T	ORF1ab_nt:11626_AA:L3876, ORF1ab.1_nt:11626_AA:L3876	1	23421	5	14	1	23442	T	23421	0.999			G	14	0.001	ORF1ab_V, ORF1ab.1_V	C	5	0.000	ORF1ab_L, ORF1ab.1_L
11892	T	ORF1ab_nt:11627_AA:L3876, ORF1ab.1_nt:11627_AA:L3876	6	23354	13	85	1	23459	T	23354	0.996			G	85	0.004	ORF1ab_W, ORF1ab.1_W	C	13	0.001	ORF1ab_S, ORF1ab.1_S
11893	G	ORF1ab_nt:11628_AA:L3876, ORF1ab.1_nt:11628_AA:L3876	11	268	12	23179	2	23472	G	23179	0.988			T	268	0.011	ORF1ab_F, ORF1ab.1_F	C	12	0.001	ORF1ab_F, ORF1ab.1_F
11894	C	ORF1ab_nt:11629_AA:Q3877, ORF1ab.1_nt:11629_AA:Q3877	4	9	23476	2	1	23492	C	23476	0.999			T	9	0.000	ORF1ab_*, ORF1ab.1_*	A	4	0.000	ORF1ab_K, ORF1ab.1_K
11895	A	ORF1ab_nt:11630_AA:Q3877, ORF1ab.1_nt:11630_AA:Q3877	23402	1	2	89	1	23495	A	23402	0.996			G	89	0.004	ORF1ab_R, ORF1ab.1_R	C	2	0.000	ORF1ab_P, ORF1ab.1_P
11896	A	ORF1ab_nt:11631_AA:Q3877, ORF1ab.1_nt:11631_AA:Q3877	23482	4	1	10	1	23498	A	23482	0.999			G	10	0.000	ORF1ab_Q, ORF1ab.1_Q	T	4	0.000	ORF1ab_H, ORF1ab.1_H
11897	C	ORF1ab_nt:11632_AA:Q3878, ORF1ab.1_nt:11632_AA:Q3878	2	3	23489	1	2	23497	C	23489	1.000			T	3	0.000	ORF1ab_*, ORF1ab.1_*	A	2	0.000	ORF1ab_K, ORF1ab.1_K
11898	A	ORF1ab_nt:11633_AA:Q3878, ORF1ab.1_nt:11633_AA:Q3878	23476	1	17	7	1	23502	A	23476	0.999			C	17	0.001	ORF1ab_P, ORF1ab.1_P	G	7	0.000	ORF1ab_R, ORF1ab.1_R
11899	A	ORF1ab_nt:11634_AA:Q3878, ORF1ab.1_nt:11634_AA:Q3878	23485	4	14	1	1	23505	A	23485	0.999			C	14	0.001	ORF1ab_H, ORF1ab.1_H	T	4	0.000	ORF1ab_H, ORF1ab.1_H
11900	C	ORF1ab_nt:11635_AA:L3879, ORF1ab.1_nt:11635_AA:L3879	5	4	23501	0	1	23511	C	23501	1.000			A	5	0.000	ORF1ab_I, ORF1ab.1_I	T	4	0.000	ORF1ab_F, ORF1ab.1_F
11901	T	ORF1ab_nt:11636_AA:L3879, ORF1ab.1_nt:11636_AA:L3879	7	23176	27	300	1	23511	T	23176	0.986			G	300	0.013	ORF1ab_R, ORF1ab.1_R	C	27	0.001	ORF1ab_P, ORF1ab.1_P
11902	C	ORF1ab_nt:11637_AA:L3879, ORF1ab.1_nt:11637_AA:L3879	2	5	23505	2	1	23515	C	23505	1.000			T	5	0.000	ORF1ab_L, ORF1ab.1_L	A	2	0.000	ORF1ab_L, ORF1ab.1_L
11903	A	ORF1ab_nt:11638_AA:R3880, ORF1ab.1_nt:11638_AA:R3880	23495	2	4	10	2	23513	A	23495	0.999			G	10	0.000	ORF1ab_G, ORF1ab.1_G	C	4	0.000	ORF1ab_R, ORF1ab.1_R
11904	G	ORF1ab_nt:11639_AA:R3880, ORF1ab.1_nt:11639_AA:R3880	0	4	1	23512	2	23519	G	23512	1.000			T	4	0.000	ORF1ab_I, ORF1ab.1_I	-	2	0.000	ORF1ab_?, ORF1ab.1_?
11905	A	ORF1ab_nt:11640_AA:R3880, ORF1ab.1_nt:11640_AA:R3880	23494	8	11	5	1	23519	A	23494	0.999			C	11	0.000	ORF1ab_S, ORF1ab.1_S	T	8	0.000	ORF1ab_S, ORF1ab.1_S
11906	G	ORF1ab_nt:11641_AA:V3881, ORF1ab.1_nt:11641_AA:V3881	8	6	0	23503	1	23518	G	23503	0.999			A	8	0.000	ORF1ab_I, ORF1ab.1_I	T	6	0.000	ORF1ab_L, ORF1ab.1_L
11907	T	ORF1ab_nt:11642_AA:V3881, ORF1ab.1_nt:11642_AA:V3881	4	23500	4	3	1	23512	T	23500	0.999			A	4	0.000	ORF1ab_E, ORF1ab.1_E	C	4	0.000	ORF1ab_A, ORF1ab.1_A
11908	A	ORF1ab_nt:11643_AA:V3881, ORF1ab.1_nt:11643_AA:V3881	23093	2	419	4	1	23519	A	23093	0.982			C	419	0.018	ORF1ab_V, ORF1ab.1_V	G	4	0.000	ORF1ab_V, ORF1ab.1_V
11909	G	ORF1ab_nt:11644_AA:E3882, ORF1ab.1_nt:11644_AA:E3882	2	3	0	23512	1	23518	G	23512	1.000			T	3	0.000	ORF1ab_*, ORF1ab.1_*	A	2	0.000	ORF1ab_K, ORF1ab.1_K
11910	A	ORF1ab_nt:11645_AA:E3882, ORF1ab.1_nt:11645_AA:E3882	23499	8	5	3	1	23516	A	23499	0.999			T	8	0.000	ORF1ab_V, ORF1ab.1_V	C	5	0.000	ORF1ab_A, ORF1ab.1_A
11911	A	ORF1ab_nt:11646_AA:E3882, ORF1ab.1_nt:11646_AA:E3882	23481	1	30	5	1	23518	A	23481	0.998			C	30	0.001	ORF1ab_D, ORF1ab.1_D	G	5	0.000	ORF1ab_E, ORF1ab.1_E
11912	T	ORF1ab_nt:11647_AA:S3883, ORF1ab.1_nt:11647_AA:S3883	2	23509	2	6	1	23520	T	23509	1.000			G	6	0.000	ORF1ab_A, ORF1ab.1_A	A	2	0.000	ORF1ab_T, ORF1ab.1_T
11913	C	ORF1ab_nt:11648_AA:S3883, ORF1ab.1_nt:11648_AA:S3883	5	1	23504	0	3	23513	C	23504	1.000			A	5	0.000	ORF1ab_*, ORF1ab.1_*	-	3	0.000	ORF1ab_?, ORF1ab.1_?
11914	A	ORF1ab_nt:11649_AA:S3883, ORF1ab.1_nt:11649_AA:S3883	23494	2	2	6	3	23507	A	23494	0.999			G	6	0.000	ORF1ab_S, ORF1ab.1_S	-	3	0.000	ORF1ab_?, ORF1ab.1_?
11915	T	ORF1ab_nt:11650_AA:S3884, ORF1ab.1_nt:11650_AA:S3884	2	23412	9	79	2	23504	T	23412	0.996			G	79	0.003	ORF1ab_A, ORF1ab.1_A	C	9	0.000	ORF1ab_P, ORF1ab.1_P
11916	C	ORF1ab_nt:11651_AA:S3884, ORF1ab.1_nt:11651_AA:S3884	3	3	23490	0	1	23497	C	23490	1.000			A	3	0.000	ORF1ab_*, ORF1ab.1_*	T	3	0.000	ORF1ab_L, ORF1ab.1_L
11917	A	ORF1ab_nt:11652_AA:S3884, ORF1ab.1_nt:11652_AA:S3884	23484	6	3	3	1	23497	A	23484	0.999			T	6	0.000	ORF1ab_S, ORF1ab.1_S	C	3	0.000	ORF1ab_S, ORF1ab.1_S
11918	T	ORF1ab_nt:11653_AA:S3885, ORF1ab.1_nt:11653_AA:S3885	3	23487	1	2	1	23494	T	23487	1.000			A	3	0.000	ORF1ab_T, ORF1ab.1_T	G	2	0.000	ORF1ab_A, ORF1ab.1_A
11919	C	ORF1ab_nt:11654_AA:S3885, ORF1ab.1_nt:11654_AA:S3885	3	5	23484	1	1	23494	C	23484	1.000			T	5	0.000	ORF1ab_F, ORF1ab.1_F	A	3	0.000	ORF1ab_Y, ORF1ab.1_Y
11920	T	ORF1ab_nt:11655_AA:S3885, ORF1ab.1_nt:11655_AA:S3885	1	23473	6	4	1	23485	T	23473	0.999			C	6	0.000	ORF1ab_S, ORF1ab.1_S	G	4	0.000	ORF1ab_S, ORF1ab.1_S
11921	A	ORF1ab_nt:11656_AA:K3886, ORF1ab.1_nt:11656_AA:K3886	23298	2	176	4	3	23483	A	23298	0.992			C	176	0.007	ORF1ab_Q, ORF1ab.1_Q	G	4	0.000	ORF1ab_E, ORF1ab.1_E
11922	A	ORF1ab_nt:11657_AA:K3886, ORF1ab.1_nt:11657_AA:K3886	23400	16	59	4	1	23480	A	23400	0.997			C	59	0.003	ORF1ab_T, ORF1ab.1_T	T	16	0.001	ORF1ab_I, ORF1ab.1_I
11923	A	ORF1ab_nt:11658_AA:K3886, ORF1ab.1_nt:11658_AA:K3886	23451	4	18	4	1	23478	A	23451	0.999			C	18	0.001	ORF1ab_N, ORF1ab.1_N	T	4	0.000	ORF1ab_N, ORF1ab.1_N
11924	T	ORF1ab_nt:11659_AA:L3887, ORF1ab.1_nt:11659_AA:L3887	2	23458	7	7	1	23475	T	23458	0.999			C	7	0.000	ORF1ab_L, ORF1ab.1_L	G	7	0.000	ORF1ab_V, ORF1ab.1_V
11925	T	ORF1ab_nt:11660_AA:L3887, ORF1ab.1_nt:11660_AA:L3887	1	23460	6	6	1	23474	T	23460	0.999			C	6	0.000	ORF1ab_S, ORF1ab.1_S	G	6	0.000	ORF1ab_W, ORF1ab.1_W
11926	G	ORF1ab_nt:11661_AA:L3887, ORF1ab.1_nt:11661_AA:L3887	9	14	1	23450	2	23476	G	23450	0.999			T	14	0.001	ORF1ab_F, ORF1ab.1_F	A	9	0.000	ORF1ab_L, ORF1ab.1_L
11927	T	ORF1ab_nt:11662_AA:W3888, ORF1ab.1_nt:11662_AA:W3888	3	23452	9	7	2	23473	T	23452	0.999			C	9	0.000	ORF1ab_R, ORF1ab.1_R	G	7	0.000	ORF1ab_G, ORF1ab.1_G
11928	G	ORF1ab_nt:11663_AA:W3888, ORF1ab.1_nt:11663_AA:W3888	3	47	6	23416	3	23475	G	23416	0.997			T	47	0.002	ORF1ab_L, ORF1ab.1_L	C	6	0.000	ORF1ab_S, ORF1ab.1_S
11929	G	ORF1ab_nt:11664_AA:W3888, ORF1ab.1_nt:11664_AA:W3888	7	2	3	23464	1	23477	G	23464	0.999			A	7	0.000	ORF1ab_*, ORF1ab.1_*	C	3	0.000	ORF1ab_C, ORF1ab.1_C
11930	G	ORF1ab_nt:11665_AA:A3889, ORF1ab.1_nt:11665_AA:A3889	4	47	2	23421	1	23475	G	23421	0.998			T	47	0.002	ORF1ab_S, ORF1ab.1_S	A	4	0.000	ORF1ab_T, ORF1ab.1_T
11931	C	ORF1ab_nt:11666_AA:A3889, ORF1ab.1_nt:11666_AA:A3889	0	2	23469	0	1	23472	C	23469	1.000			T	2	0.000	ORF1ab_V, ORF1ab.1_V
11932	T	ORF1ab_nt:11667_AA:A3889, ORF1ab.1_nt:11667_AA:A3889	1	23459	4	3	1	23468	T	23459	1.000			C	4	0.000	ORF1ab_A, ORF1ab.1_A	G	3	0.000	ORF1ab_A, ORF1ab.1_A
11933	C	ORF1ab_nt:11668_AA:Q3890, ORF1ab.1_nt:11668_AA:Q3890	3	9	23450	2	1	23465	C	23450	0.999			T	9	0.000	ORF1ab_*, ORF1ab.1_*	A	3	0.000	ORF1ab_K, ORF1ab.1_K
11934	A	ORF1ab_nt:11669_AA:Q3890, ORF1ab.1_nt:11669_AA:Q3890	23415	2	25	20	2	23464	A	23415	0.998			C	25	0.001	ORF1ab_P, ORF1ab.1_P	G	20	0.001	ORF1ab_R, ORF1ab.1_R
11935	A	ORF1ab_nt:11670_AA:Q3890, ORF1ab.1_nt:11670_AA:Q3890	22937	10	509	7	1	23464	A	22937	0.978			C	509	0.022	ORF1ab_H, ORF1ab.1_H	T	10	0.000	ORF1ab_H, ORF1ab.1_H
11936	T	ORF1ab_nt:11671_AA:C3891, ORF1ab.1_nt:11671_AA:C3891	2	23459	1	1	1	23464	T	23459	1.000			A	2	0.000	ORF1ab_S, ORF1ab.1_S
11937	G	ORF1ab_nt:11672_AA:C3891, ORF1ab.1_nt:11672_AA:C3891	6	22	0	23435	1	23464	G	23435	0.999			T	22	0.001	ORF1ab_F, ORF1ab.1_F	A	6	0.000	ORF1ab_Y, ORF1ab.1_Y
11938	T	ORF1ab_nt:11673_AA:C3891, ORF1ab.1_nt:11673_AA:C3891	3	23454	2	2	2	23463	T	23454	1.000			A	3	0.000	ORF1ab_*, ORF1ab.1_*	C	2	0.000	ORF1ab_C, ORF1ab.1_C
11939	G	ORF1ab_nt:11674_AA:V3892, ORF1ab.1_nt:11674_AA:V3892	14	18	0	23428	1	23461	G	23428	0.999			T	18	0.001	ORF1ab_F, ORF1ab.1_F	A	14	0.001	ORF1ab_I, ORF1ab.1_I
11940	T	ORF1ab_nt:11675_AA:V3892, ORF1ab.1_nt:11675_AA:V3892	4	23445	9	1	2	23461	T	23445	0.999			C	9	0.000	ORF1ab_A, ORF1ab.1_A	A	4	0.000	ORF1ab_D, ORF1ab.1_D
11941	C	ORF1ab_nt:11676_AA:V3892, ORF1ab.1_nt:11676_AA:V3892	5	6	23449	0	1	23461	C	23449	0.999			T	6	0.000	ORF1ab_V, ORF1ab.1_V	A	5	0.000	ORF1ab_V, ORF1ab.1_V
11942	C	ORF1ab_nt:11677_AA:Q3893, ORF1ab.1_nt:11677_AA:Q3893	24	6	23429	1	1	23461	C	23429	0.999			A	24	0.001	ORF1ab_K, ORF1ab.1_K	T	6	0.000	ORF1ab_*, ORF1ab.1_*
11943	A	ORF1ab_nt:11678_AA:Q3893, ORF1ab.1_nt:11678_AA:Q3893	23412	5	27	12	4	23460	A	23412	0.998			C	27	0.001	ORF1ab_P, ORF1ab.1_P	G	12	0.001	ORF1ab_R, ORF1ab.1_R
11944	G	ORF1ab_nt:11679_AA:Q3893, ORF1ab.1_nt:11679_AA:Q3893	2	4	0	23451	2	23459	G	23451	1.000			T	4	0.000	ORF1ab_H, ORF1ab.1_H	A	2	0.000	ORF1ab_Q, ORF1ab.1_Q
11945	T	ORF1ab_nt:11680_AA:L3894, ORF1ab.1_nt:11680_AA:L3894	2	23442	3	4	5	23456	T	23442	0.999			-	5	0.000	ORF1ab_?, ORF1ab.1_?	G	4	0.000	ORF1ab_V, ORF1ab.1_V
11946	T	ORF1ab_nt:11681_AA:L3894, ORF1ab.1_nt:11681_AA:L3894	0	23424	3	0	1	23428	T	23424	1.000			C	3	0.000	ORF1ab_S, ORF1ab.1_S
11947	A	ORF1ab_nt:11682_AA:L3894, ORF1ab.1_nt:11682_AA:L3894	23400	1	2	5	15	23423	A	23400	0.999			-	15	0.001	ORF1ab_?, ORF1ab.1_?	G	5	0.000	ORF1ab_L, ORF1ab.1_L
11948	C	ORF1ab_nt:11683_AA:H3895, ORF1ab.1_nt:11683_AA:H3895	8	6	23377	0	16	23407	C	23377	0.999			-	16	0.001	ORF1ab_?, ORF1ab.1_?	A	8	0.000	ORF1ab_N, ORF1ab.1_N
11949	A	ORF1ab_nt:11684_AA:H3895, ORF1ab.1_nt:11684_AA:H3895	21771	12	1582	0	22	23387	A	21771	0.931			C	1582	0.068	ORF1ab_P, ORF1ab.1_P	-	22	0.001	ORF1ab_?, ORF1ab.1_?
11950	C	ORF1ab_nt:11685_AA:H3895, ORF1ab.1_nt:11685_AA:H3895	34	26	22388	3	11	22462	C	22388	0.997			A	34	0.002	ORF1ab_Q, ORF1ab.1_Q	T	26	0.001	ORF1ab_H, ORF1ab.1_H
11951	A	ORF1ab_nt:11686_AA:N3896, ORF1ab.1_nt:11686_AA:N3896	21526	22	207	5	676	22436	A	21526	0.959			-	676	0.030	ORF1ab_?, ORF1ab.1_?	C	207	0.009	ORF1ab_H, ORF1ab.1_H
11952	A	ORF1ab_nt:11687_AA:N3896, ORF1ab.1_nt:11687_AA:N3896	21774	16	26	5	673	22494	A	21774	0.968			-	673	0.030	ORF1ab_?, ORF1ab.1_?	C	26	0.001	ORF1ab_T, ORF1ab.1_T
11953	T	ORF1ab_nt:11688_AA:N3896, ORF1ab.1_nt:11688_AA:N3896	7	22541	5	0	2	22555	T	22541	0.999			A	7	0.000	ORF1ab_K, ORF1ab.1_K	C	5	0.000	ORF1ab_N, ORF1ab.1_N
11954	G	ORF1ab_nt:11689_AA:D3897, ORF1ab.1_nt:11689_AA:D3897	8	14	1	22664	5	22692	G	22664	0.999			T	14	0.001	ORF1ab_Y, ORF1ab.1_Y	A	8	0.000	ORF1ab_N, ORF1ab.1_N
11955	A	ORF1ab_nt:11690_AA:D3897, ORF1ab.1_nt:11690_AA:D3897	23169	2	1	5	1	23178	A	23169	1.000			G	5	0.000	ORF1ab_G, ORF1ab.1_G	T	2	0.000	ORF1ab_V, ORF1ab.1_V
11956	C	ORF1ab_nt:11691_AA:D3897, ORF1ab.1_nt:11691_AA:D3897	10	6	25632	5	3	25656	C	25632	0.999			A	10	0.000	ORF1ab_E, ORF1ab.1_E	T	6	0.000	ORF1ab_D, ORF1ab.1_D
11957	A	ORF1ab_nt:11692_AA:I3898, ORF1ab.1_nt:11692_AA:I3898	41272	7	80	3	1	41363	A	41272	0.998			C	80	0.002	ORF1ab_L, ORF1ab.1_L	T	7	0.000	ORF1ab_F, ORF1ab.1_F
11958	T	ORF1ab_nt:11693_AA:I3898, ORF1ab.1_nt:11693_AA:I3898	3	43702	4	0	1	43710	T	43702	1.000			C	4	0.000	ORF1ab_T, ORF1ab.1_T	A	3	0.000	ORF1ab_N, ORF1ab.1_N
11959	T	ORF1ab_nt:11694_AA:I3898, ORF1ab.1_nt:11694_AA:I3898	6	43754	8	1	1	43770	T	43754	1.000			C	8	0.000	ORF1ab_I, ORF1ab.1_I	A	6	0.000	ORF1ab_I, ORF1ab.1_I
11960	C	ORF1ab_nt:11695_AA:L3899, ORF1ab.1_nt:11695_AA:L3899	9	31	43046	1	1	43088	C	43046	0.999			T	31	0.001	ORF1ab_F, ORF1ab.1_F	A	9	0.000	ORF1ab_I, ORF1ab.1_I
11961	T	ORF1ab_nt:11696_AA:L3899, ORF1ab.1_nt:11696_AA:L3899	26	42976	74	33	1	43110	T	42976	0.997			C	74	0.002	ORF1ab_P, ORF1ab.1_P	G	33	0.001	ORF1ab_R, ORF1ab.1_R
11962	C	ORF1ab_nt:11697_AA:L3899, ORF1ab.1_nt:11697_AA:L3899	37	6	43070	0	4	43117	C	43070	0.999			A	37	0.001	ORF1ab_L, ORF1ab.1_L	T	6	0.000	ORF1ab_L, ORF1ab.1_L
11963	T	ORF1ab_nt:11698_AA:L3900, ORF1ab.1_nt:11698_AA:L3900	10	43050	13	41	12	43126	T	43050	0.998			G	41	0.001	ORF1ab_V, ORF1ab.1_V	C	13	0.000	ORF1ab_L, ORF1ab.1_L
11964	T	ORF1ab_nt:11699_AA:L3900, ORF1ab.1_nt:11699_AA:L3900	17	42929	49	134	1	43130	T	42929	0.995			G	134	0.003	ORF1ab_*, ORF1ab.1_*	C	49	0.001	ORF1ab_S, ORF1ab.1_S
11965	A	ORF1ab_nt:11700_AA:L3900, ORF1ab.1_nt:11700_AA:L3900	43057	18	30	22	8	43135	A	43057	0.998			C	30	0.001	ORF1ab_F, ORF1ab.1_F	G	22	0.001	ORF1ab_L, ORF1ab.1_L
11966	G	ORF1ab_nt:11701_AA:A3901, ORF1ab.1_nt:11701_AA:A3901	36	14	4	43076	5	43135	G	43076	0.999			A	36	0.001	ORF1ab_T, ORF1ab.1_T	T	14	0.000	ORF1ab_S, ORF1ab.1_S
11967	C	ORF1ab_nt:11702_AA:A3901, ORF1ab.1_nt:11702_AA:A3901	47	12	43070	5	1	43135	C	43070	0.998			A	47	0.001	ORF1ab_D, ORF1ab.1_D	T	12	0.000	ORF1ab_V, ORF1ab.1_V
11968	T	ORF1ab_nt:11703_AA:A3901, ORF1ab.1_nt:11703_AA:A3901	23	43051	33	27	2	43136	T	43051	0.998			C	33	0.001	ORF1ab_A, ORF1ab.1_A	G	27	0.001	ORF1ab_A, ORF1ab.1_A
11969	A	ORF1ab_nt:11704_AA:K3902, ORF1ab.1_nt:11704_AA:K3902	43096	17	4	10	12	43139	A	43096	0.999			T	17	0.000	ORF1ab_*, ORF1ab.1_*	-	12	0.000	ORF1ab_?, ORF1ab.1_?
11970	A	ORF1ab_nt:11705_AA:K3902, ORF1ab.1_nt:11705_AA:K3902	43064	11	57	6	1	43139	A	43064	0.998			C	57	0.001	ORF1ab_T, ORF1ab.1_T	T	11	0.000	ORF1ab_I, ORF1ab.1_I
11971	A	ORF1ab_nt:11706_AA:K3902, ORF1ab.1_nt:11706_AA:K3902	43121	3	7	10	1	43143	A	43121	0.999			G	10	0.000	ORF1ab_K, ORF1ab.1_K	C	7	0.000	ORF1ab_N, ORF1ab.1_N
11972	G	ORF1ab_nt:11707_AA:D3903, ORF1ab.1_nt:11707_AA:D3903	21	17	2	43100	2	43143	G	43100	0.999			A	21	0.000	ORF1ab_N, ORF1ab.1_N	T	17	0.000	ORF1ab_Y, ORF1ab.1_Y
11973	A	ORF1ab_nt:11708_AA:D3903, ORF1ab.1_nt:11708_AA:D3903	43108	9	6	18	1	43143	A	43108	0.999			G	18	0.000	ORF1ab_G, ORF1ab.1_G	T	9	0.000	ORF1ab_V, ORF1ab.1_V
11974	T	ORF1ab_nt:11709_AA:D3903, ORF1ab.1_nt:11709_AA:D3903	24	43083	8	26	2	43143	T	43083	0.999			G	26	0.001	ORF1ab_E, ORF1ab.1_E	A	24	0.001	ORF1ab_E, ORF1ab.1_E
11975	A	ORF1ab_nt:11710_AA:T3904, ORF1ab.1_nt:11710_AA:T3904	43098	20	13	9	1	43143	A	43098	0.999			T	20	0.000	ORF1ab_S, ORF1ab.1_S	C	13	0.000	ORF1ab_P, ORF1ab.1_P
11976	C	ORF1ab_nt:11711_AA:T3904, ORF1ab.1_nt:11711_AA:T3904	74	13	43049	4	3	43143	C	43049	0.998			A	74	0.002	ORF1ab_N, ORF1ab.1_N	T	13	0.000	ORF1ab_I, ORF1ab.1_I
11977	T	ORF1ab_nt:11712_AA:T3904, ORF1ab.1_nt:11712_AA:T3904	16	43108	7	11	1	43143	T	43108	0.999			A	16	0.000	ORF1ab_T, ORF1ab.1_T	G	11	0.000	ORF1ab_T, ORF1ab.1_T
11978	A	ORF1ab_nt:11713_AA:T3905, ORF1ab.1_nt:11713_AA:T3905	43095	19	16	11	3	43144	A	43095	0.999			T	19	0.000	ORF1ab_S, ORF1ab.1_S	C	16	0.000	ORF1ab_P, ORF1ab.1_P
11979	C	ORF1ab_nt:11714_AA:T3905, ORF1ab.1_nt:11714_AA:T3905	52	11	43071	4	6	43144	C	43071	0.998			A	52	0.001	ORF1ab_N, ORF1ab.1_N	T	11	0.000	ORF1ab_I, ORF1ab.1_I
11980	T	ORF1ab_nt:11715_AA:T3905, ORF1ab.1_nt:11715_AA:T3905	11	43093	11	25	3	43144	T	43093	0.999			G	25	0.001	ORF1ab_T, ORF1ab.1_T	A	11	0.000	ORF1ab_T, ORF1ab.1_T
11981	G	ORF1ab_nt:11716_AA:E3906, ORF1ab.1_nt:11716_AA:E3906	17	30	1	43093	4	43145	G	43093	0.999			T	30	0.001	ORF1ab_*, ORF1ab.1_*	A	17	0.000	ORF1ab_K, ORF1ab.1_K
11982	A	ORF1ab_nt:11717_AA:E3906, ORF1ab.1_nt:11717_AA:E3906	43106	7	14	16	2	43145	A	43106	0.999			G	16	0.000	ORF1ab_G, ORF1ab.1_G	C	14	0.000	ORF1ab_A, ORF1ab.1_A
11983	A	ORF1ab_nt:11718_AA:E3906, ORF1ab.1_nt:11718_AA:E3906	43111	6	13	14	1	43145	A	43111	0.999			G	14	0.000	ORF1ab_E, ORF1ab.1_E	C	13	0.000	ORF1ab_D, ORF1ab.1_D
11984	G	ORF1ab_nt:11719_AA:A3907, ORF1ab.1_nt:11719_AA:A3907	21	30	11	43082	1	43145	G	43082	0.999			T	30	0.001	ORF1ab_S, ORF1ab.1_S	A	21	0.000	ORF1ab_T, ORF1ab.1_T
11985	C	ORF1ab_nt:11720_AA:A3907, ORF1ab.1_nt:11720_AA:A3907	41	7	43067	28	2	43145	C	43067	0.998			A	41	0.001	ORF1ab_D, ORF1ab.1_D	G	28	0.001	ORF1ab_G, ORF1ab.1_G
11986	C	ORF1ab_nt:11721_AA:A3907, ORF1ab.1_nt:11721_AA:A3907	60	14	43064	5	1	43145	C	43064	0.998			A	60	0.001	ORF1ab_A, ORF1ab.1_A	T	14	0.000	ORF1ab_A, ORF1ab.1_A
11987	T	ORF1ab_nt:11722_AA:F3908, ORF1ab.1_nt:11722_AA:F3908	34	42994	45	63	8	43145	T	42994	0.997			G	63	0.001	ORF1ab_V, ORF1ab.1_V	C	45	0.001	ORF1ab_L, ORF1ab.1_L
11988	T	ORF1ab_nt:11723_AA:F3908, ORF1ab.1_nt:11723_AA:F3908	17	43113	7	7	1	43146	T	43113	0.999			A	17	0.000	ORF1ab_Y, ORF1ab.1_Y	C	7	0.000	ORF1ab_S, ORF1ab.1_S
11989	T	ORF1ab_nt:11724_AA:F3908, ORF1ab.1_nt:11724_AA:F3908	31	43027	28	59	1	43146	T	43027	0.997			G	59	0.001	ORF1ab_L, ORF1ab.1_L	A	31	0.001	ORF1ab_L, ORF1ab.1_L
11990	G	ORF1ab_nt:11725_AA:E3909, ORF1ab.1_nt:11725_AA:E3909	31	19	4	43091	1	43146	G	43091	0.999			A	31	0.001	ORF1ab_K, ORF1ab.1_K	T	19	0.000	ORF1ab_*, ORF1ab.1_*
11991	A	ORF1ab_nt:11726_AA:E3909, ORF1ab.1_nt:11726_AA:E3909	43106	4	2	12	22	43146	A	43106	0.999			-	22	0.001	ORF1ab_?, ORF1ab.1_?	G	12	0.000	ORF1ab_G, ORF1ab.1_G
11992	A	ORF1ab_nt:11727_AA:E3909, ORF1ab.1_nt:11727_AA:E3909	43132	3	6	4	1	43146	A	43132	1.000			C	6	0.000	ORF1ab_D, ORF1ab.1_D	G	4	0.000	ORF1ab_E, ORF1ab.1_E
11993	A	ORF1ab_nt:11728_AA:K3910, ORF1ab.1_nt:11728_AA:K3910	43115	7	16	7	1	43146	A	43115	0.999			C	16	0.000	ORF1ab_Q, ORF1ab.1_Q	T	7	0.000	ORF1ab_*, ORF1ab.1_*
11994	A	ORF1ab_nt:11729_AA:K3910, ORF1ab.1_nt:11729_AA:K3910	43125	2	15	3	1	43146	A	43125	1.000			C	15	0.000	ORF1ab_T, ORF1ab.1_T	G	3	0.000	ORF1ab_R, ORF1ab.1_R
11995	A	ORF1ab_nt:11730_AA:K3910, ORF1ab.1_nt:11730_AA:K3910	43106	7	17	14	1	43146	A	43106	0.999			C	17	0.000	ORF1ab_N, ORF1ab.1_N	G	14	0.000	ORF1ab_K, ORF1ab.1_K
11996	A	ORF1ab_nt:11731_AA:M3911, ORF1ab.1_nt:11731_AA:M3911	43132	3	5	5	1	43146	A	43132	1.000			C	5	0.000	ORF1ab_L, ORF1ab.1_L	G	5	0.000	ORF1ab_V, ORF1ab.1_V
11997	T	ORF1ab_nt:11732_AA:M3911, ORF1ab.1_nt:11732_AA:M3911	13	43103	12	17	1	43146	T	43103	0.999			G	17	0.000	ORF1ab_R, ORF1ab.1_R	A	13	0.000	ORF1ab_K, ORF1ab.1_K
11998	G	ORF1ab_nt:11733_AA:M3911, ORF1ab.1_nt:11733_AA:M3911	17	45	1	43079	4	43146	G	43079	0.998			T	45	0.001	ORF1ab_I, ORF1ab.1_I	A	17	0.000	ORF1ab_I, ORF1ab.1_I
11999	G	ORF1ab_nt:11734_AA:V3912, ORF1ab.1_nt:11734_AA:V3912	9	36	1	43098	1	43146	G	43098	0.999			T	36	0.001	ORF1ab_F, ORF1ab.1_F	A	9	0.000	ORF1ab_I, ORF1ab.1_I
12000	T	ORF1ab_nt:11735_AA:V3912, ORF1ab.1_nt:11735_AA:V3912	6	43107	8	21	5	43148	T	43107	0.999			G	21	0.000	ORF1ab_G, ORF1ab.1_G	C	8	0.000	ORF1ab_A, ORF1ab.1_A
12001	T	ORF1ab_nt:11736_AA:V3912, ORF1ab.1_nt:11736_AA:V3912	2	43130	7	9	1	43149	T	43130	1.000			G	9	0.000	ORF1ab_V, ORF1ab.1_V	C	7	0.000	ORF1ab_V, ORF1ab.1_V
12002	T	ORF1ab_nt:11737_AA:S3913, ORF1ab.1_nt:11737_AA:S3913	11	43111	10	13	1	43148	T	43111	0.999			G	13	0.000	ORF1ab_A, ORF1ab.1_A	A	11	0.000	ORF1ab_T, ORF1ab.1_T
12003	C	ORF1ab_nt:11738_AA:S3913, ORF1ab.1_nt:11738_AA:S3913	58	27	43052	7	4	43148	C	43052	0.998			A	58	0.001	ORF1ab_*, ORF1ab.1_*	T	27	0.001	ORF1ab_L, ORF1ab.1_L
12004	A	ORF1ab_nt:11739_AA:S3913, ORF1ab.1_nt:11739_AA:S3913	43084	14	23	26	1	43148	A	43084	0.999			G	26	0.001	ORF1ab_S, ORF1ab.1_S	C	23	0.001	ORF1ab_S, ORF1ab.1_S
12005	C	ORF1ab_nt:11740_AA:L3914, ORF1ab.1_nt:11740_AA:L3914	27	16	43102	0	2	43148	C	43102	0.999			A	27	0.001	ORF1ab_I, ORF1ab.1_I	T	16	0.000	ORF1ab_L, ORF1ab.1_L
12006	T	ORF1ab_nt:11741_AA:L3914, ORF1ab.1_nt:11741_AA:L3914	8	43127	9	0	3	43148	T	43127	1.000			C	9	0.000	ORF1ab_P, ORF1ab.1_P	A	8	0.000	ORF1ab_Q, ORF1ab.1_Q
12007	A	ORF1ab_nt:11742_AA:L3914, ORF1ab.1_nt:11742_AA:L3914	43093	19	25	10	1	43148	A	43093	0.999			C	25	0.001	ORF1ab_L, ORF1ab.1_L	T	19	0.000	ORF1ab_L, ORF1ab.1_L
12008	C	ORF1ab_nt:11743_AA:L3915, ORF1ab.1_nt:11743_AA:L3915	11	5	43131	0	1	43148	C	43131	1.000			A	11	0.000	ORF1ab_I, ORF1ab.1_I	T	5	0.000	ORF1ab_F, ORF1ab.1_F
12009	T	ORF1ab_nt:11744_AA:L3915, ORF1ab.1_nt:11744_AA:L3915	8	43084	16	28	10	43148	T	43084	0.999			G	28	0.001	ORF1ab_R, ORF1ab.1_R	C	16	0.000	ORF1ab_P, ORF1ab.1_P
12010	T	ORF1ab_nt:11745_AA:L3915, ORF1ab.1_nt:11745_AA:L3915	11	43102	13	19	1	43148	T	43102	0.999			G	19	0.000	ORF1ab_L, ORF1ab.1_L	C	13	0.000	ORF1ab_L, ORF1ab.1_L
12011	T	ORF1ab_nt:11746_AA:S3916, ORF1ab.1_nt:11746_AA:S3916	10	42971	32	131	1	43148	T	42971	0.996			G	131	0.003	ORF1ab_A, ORF1ab.1_A	C	32	0.001	ORF1ab_P, ORF1ab.1_P
12012	C	ORF1ab_nt:11747_AA:S3916, ORF1ab.1_nt:11747_AA:S3916	7	35	43100	2	2	43148	C	43100	0.999			T	35	0.001	ORF1ab_F, ORF1ab.1_F	A	7	0.000	ORF1ab_Y, ORF1ab.1_Y
12013	T	ORF1ab_nt:11748_AA:S3916, ORF1ab.1_nt:11748_AA:S3916	3	43117	15	10	2	43148	T	43117	0.999			C	15	0.000	ORF1ab_S, ORF1ab.1_S	G	10	0.000	ORF1ab_S, ORF1ab.1_S
12014	G	ORF1ab_nt:11749_AA:V3917, ORF1ab.1_nt:11749_AA:V3917	5	29	0	43111	2	43148	G	43111	0.999			T	29	0.001	ORF1ab_F, ORF1ab.1_F	A	5	0.000	ORF1ab_I, ORF1ab.1_I
12015	T	ORF1ab_nt:11750_AA:V3917, ORF1ab.1_nt:11750_AA:V3917	3	43078	7	34	26	43148	T	43078	0.998			G	34	0.001	ORF1ab_G, ORF1ab.1_G	-	26	0.001	ORF1ab_?, ORF1ab.1_?
12016	T	ORF1ab_nt:11751_AA:V3917, ORF1ab.1_nt:11751_AA:V3917	12	43101	9	21	3	43148	T	43101	0.999			G	21	0.000	ORF1ab_V, ORF1ab.1_V	A	12	0.000	ORF1ab_V, ORF1ab.1_V
12017	T	ORF1ab_nt:11752_AA:L3918, ORF1ab.1_nt:11752_AA:L3918	9	43098	11	28	1	43149	T	43098	0.999			G	28	0.001	ORF1ab_V, ORF1ab.1_V	C	11	0.000	ORF1ab_L, ORF1ab.1_L
12018	T	ORF1ab_nt:11753_AA:L3918, ORF1ab.1_nt:11753_AA:L3918	7	43101	30	10	1	43149	T	43101	0.999			C	30	0.001	ORF1ab_S, ORF1ab.1_S	G	10	0.000	ORF1ab_W, ORF1ab.1_W
12019	G	ORF1ab_nt:11754_AA:L3918, ORF1ab.1_nt:11754_AA:L3918	12	176	9	42946	4	43149	G	42946	0.995			T	176	0.004	ORF1ab_F, ORF1ab.1_F	A	12	0.000	ORF1ab_L, ORF1ab.1_L
12020	C	ORF1ab_nt:11755_AA:L3919, ORF1ab.1_nt:11755_AA:L3919	4	25	43114	2	2	43149	C	43114	0.999			T	25	0.001	ORF1ab_F, ORF1ab.1_F	A	4	0.000	ORF1ab_I, ORF1ab.1_I
12021	T	ORF1ab_nt:11756_AA:L3919, ORF1ab.1_nt:11756_AA:L3919	14	43075	18	33	8	43149	T	43075	0.998			G	33	0.001	ORF1ab_R, ORF1ab.1_R	C	18	0.000	ORF1ab_P, ORF1ab.1_P
12022	T	ORF1ab_nt:11757_AA:L3919, ORF1ab.1_nt:11757_AA:L3919	9	43106	16	17	1	43149	T	43106	0.999			G	17	0.000	ORF1ab_L, ORF1ab.1_L	C	16	0.000	ORF1ab_L, ORF1ab.1_L
12023	T	ORF1ab_nt:11758_AA:S3920, ORF1ab.1_nt:11758_AA:S3920	18	43092	26	12	1	43149	T	43092	0.999			C	26	0.001	ORF1ab_P, ORF1ab.1_P	A	18	0.000	ORF1ab_T, ORF1ab.1_T
12024	C	ORF1ab_nt:11759_AA:S3920, ORF1ab.1_nt:11759_AA:S3920	22	14	43103	1	7	43149	C	43103	0.999			A	22	0.001	ORF1ab_Y, ORF1ab.1_Y	T	14	0.000	ORF1ab_F, ORF1ab.1_F
12025	C	ORF1ab_nt:11760_AA:S3920, ORF1ab.1_nt:11760_AA:S3920	25	14	43108	1	1	43149	C	43108	0.999			A	25	0.001	ORF1ab_S, ORF1ab.1_S	T	14	0.000	ORF1ab_S, ORF1ab.1_S
12026	A	ORF1ab_nt:11761_AA:M3921, ORF1ab.1_nt:11761_AA:M3921	43105	21	15	7	1	43149	A	43105	0.999			T	21	0.000	ORF1ab_L, ORF1ab.1_L	C	15	0.000	ORF1ab_L, ORF1ab.1_L
12027	T	ORF1ab_nt:11762_AA:M3921, ORF1ab.1_nt:11762_AA:M3921	12	43094	19	19	3	43149	T	43094	0.999			C	19	0.000	ORF1ab_T, ORF1ab.1_T	G	19	0.000	ORF1ab_R, ORF1ab.1_R
12028	G	ORF1ab_nt:11763_AA:M3921, ORF1ab.1_nt:11763_AA:M3921	16	74	4	43055	1	43150	G	43055	0.998			T	74	0.002	ORF1ab_I, ORF1ab.1_I	A	16	0.000	ORF1ab_I, ORF1ab.1_I
12029	C	ORF1ab_nt:11764_AA:Q3922, ORF1ab.1_nt:11764_AA:Q3922	13	20	43102	12	2	43149	C	43102	0.999			T	20	0.000	ORF1ab_*, ORF1ab.1_*	A	13	0.000	ORF1ab_K, ORF1ab.1_K
12030	A	ORF1ab_nt:11765_AA:Q3922, ORF1ab.1_nt:11765_AA:Q3922	43052	32	38	22	5	43149	A	43052	0.998			C	38	0.001	ORF1ab_P, ORF1ab.1_P	T	32	0.001	ORF1ab_L, ORF1ab.1_L
12031	G	ORF1ab_nt:11766_AA:Q3922, ORF1ab.1_nt:11766_AA:Q3922	13	16	2	43114	2	43149	G	43114	0.999			T	16	0.000	ORF1ab_H, ORF1ab.1_H	A	13	0.000	ORF1ab_Q, ORF1ab.1_Q
12032	G	ORF1ab_nt:11767_AA:G3923, ORF1ab.1_nt:11767_AA:G3923	14	17	2	43112	1	43149	G	43112	0.999			T	17	0.000	ORF1ab_C, ORF1ab.1_C	A	14	0.000	ORF1ab_S, ORF1ab.1_S
12033	G	ORF1ab_nt:11768_AA:G3923, ORF1ab.1_nt:11768_AA:G3923	3	39	1	43104	1	43149	G	43104	0.999			T	39	0.001	ORF1ab_V, ORF1ab.1_V	A	3	0.000	ORF1ab_D, ORF1ab.1_D
12034	T	ORF1ab_nt:11769_AA:G3923, ORF1ab.1_nt:11769_AA:G3923	15	43095	6	32	1	43151	T	43095	0.999			G	32	0.001	ORF1ab_G, ORF1ab.1_G	A	15	0.000	ORF1ab_G, ORF1ab.1_G
12035	G	ORF1ab_nt:11770_AA:A3924, ORF1ab.1_nt:11770_AA:A3924	15	15	9	43110	1	43151	G	43110	0.999			A	15	0.000	ORF1ab_T, ORF1ab.1_T	T	15	0.000	ORF1ab_S, ORF1ab.1_S
12036	C	ORF1ab_nt:11771_AA:A3924, ORF1ab.1_nt:11771_AA:A3924	6	13	43109	17	1	43147	C	43109	0.999			G	17	0.000	ORF1ab_G, ORF1ab.1_G	T	13	0.000	ORF1ab_V, ORF1ab.1_V
12037	T	ORF1ab_nt:11772_AA:A3924, ORF1ab.1_nt:11772_AA:A3924	3	43080	42	16	5	43147	T	43080	0.998			C	42	0.001	ORF1ab_A, ORF1ab.1_A	G	16	0.000	ORF1ab_A, ORF1ab.1_A
12038	G	ORF1ab_nt:11773_AA:V3925, ORF1ab.1_nt:11773_AA:V3925	8	17	0	43120	1	43147	G	43120	0.999			T	17	0.000	ORF1ab_L, ORF1ab.1_L	A	8	0.000	ORF1ab_I, ORF1ab.1_I
12039	T	ORF1ab_nt:11774_AA:V3925, ORF1ab.1_nt:11774_AA:V3925	18	43102	11	13	2	43147	T	43102	0.999			A	18	0.000	ORF1ab_E, ORF1ab.1_E	G	13	0.000	ORF1ab_G, ORF1ab.1_G
12040	A	ORF1ab_nt:11775_AA:V3925, ORF1ab.1_nt:11775_AA:V3925	43117	7	4	17	2	43147	A	43117	0.999			G	17	0.000	ORF1ab_V, ORF1ab.1_V	T	7	0.000	ORF1ab_V, ORF1ab.1_V
12041	G	ORF1ab_nt:11776_AA:D3926, ORF1ab.1_nt:11776_AA:D3926	14	32	3	43093	3	43147	G	43093	0.999			T	32	0.001	ORF1ab_Y, ORF1ab.1_Y	A	14	0.000	ORF1ab_N, ORF1ab.1_N
12042	A	ORF1ab_nt:11777_AA:D3926, ORF1ab.1_nt:11777_AA:D3926	43103	10	11	18	4	43147	A	43103	0.999			G	18	0.000	ORF1ab_G, ORF1ab.1_G	C	11	0.000	ORF1ab_A, ORF1ab.1_A
12043	C	ORF1ab_nt:11778_AA:D3926, ORF1ab.1_nt:11778_AA:D3926	43	4	43092	0	4	43145	C	43092	0.999			A	43	0.001	ORF1ab_E, ORF1ab.1_E	T	4	0.000	ORF1ab_D, ORF1ab.1_D
12044	A	ORF1ab_nt:11779_AA:I3927, ORF1ab.1_nt:11779_AA:I3927	43104	9	17	12	2	43145	A	43104	0.999			C	17	0.000	ORF1ab_L, ORF1ab.1_L	G	12	0.000	ORF1ab_V, ORF1ab.1_V
12045	T	ORF1ab_nt:11780_AA:I3927, ORF1ab.1_nt:11780_AA:I3927	20	43107	11	4	1	43145	T	43107	0.999			A	20	0.000	ORF1ab_K, ORF1ab.1_K	C	11	0.000	ORF1ab_T, ORF1ab.1_T
12046	A	ORF1ab_nt:11781_AA:I3927, ORF1ab.1_nt:11781_AA:I3927	43102	6	19	10	7	43145	A	43102	0.999			C	19	0.000	ORF1ab_I, ORF1ab.1_I	G	10	0.000	ORF1ab_M, ORF1ab.1_M
12047	A	ORF1ab_nt:11782_AA:N3928, ORF1ab.1_nt:11782_AA:N3928	43115	2	15	9	2	43145	A	43115	0.999			C	15	0.000	ORF1ab_H, ORF1ab.1_H	G	9	0.000	ORF1ab_D, ORF1ab.1_D
12048	A	ORF1ab_nt:11783_AA:N3928, ORF1ab.1_nt:11783_AA:N3928	43024	14	94	10	2	43145	A	43024	0.997			C	94	0.002	ORF1ab_T, ORF1ab.1_T	T	14	0.000	ORF1ab_I, ORF1ab.1_I
12049	C	ORF1ab_nt:11784_AA:N3928, ORF1ab.1_nt:11784_AA:N3928	10	4	43127	0	4	43145	C	43127	1.000			A	10	0.000	ORF1ab_K, ORF1ab.1_K	T	4	0.000	ORF1ab_N, ORF1ab.1_N
12050	A	ORF1ab_nt:11785_AA:K3929, ORF1ab.1_nt:11785_AA:K3929	43120	1	13	7	4	43145	A	43120	0.999			C	13	0.000	ORF1ab_Q, ORF1ab.1_Q	G	7	0.000	ORF1ab_E, ORF1ab.1_E
12051	A	ORF1ab_nt:11786_AA:K3929, ORF1ab.1_nt:11786_AA:K3929	43122	1	10	7	2	43143	A	43122	1.000			C	10	0.000	ORF1ab_T, ORF1ab.1_T	G	7	0.000	ORF1ab_R, ORF1ab.1_R
12052	G	ORF1ab_nt:11787_AA:K3929, ORF1ab.1_nt:11787_AA:K3929	8	6	6	43119	3	43143	G	43119	0.999			A	8	0.000	ORF1ab_K, ORF1ab.1_K	T	6	0.000	ORF1ab_N, ORF1ab.1_N
12053	C	ORF1ab_nt:11788_AA:L3930, ORF1ab.1_nt:11788_AA:L3930	3	10	43122	4	2	43141	C	43122	1.000			T	10	0.000	ORF1ab_F, ORF1ab.1_F	G	4	0.000	ORF1ab_V, ORF1ab.1_V
12054	T	ORF1ab_nt:11789_AA:L3930, ORF1ab.1_nt:11789_AA:L3930	4	43093	29	11	2	43139	T	43093	0.999			C	29	0.001	ORF1ab_P, ORF1ab.1_P	G	11	0.000	ORF1ab_R, ORF1ab.1_R
12055	T	ORF1ab_nt:11790_AA:L3930, ORF1ab.1_nt:11790_AA:L3930	12	43104	10	12	1	43139	T	43104	0.999			A	12	0.000	ORF1ab_L, ORF1ab.1_L	G	12	0.000	ORF1ab_L, ORF1ab.1_L
12056	T	ORF1ab_nt:11791_AA:C3931, ORF1ab.1_nt:11791_AA:C3931	5	43108	6	18	1	43139	T	43108	0.999			G	18	0.000	ORF1ab_G, ORF1ab.1_G	C	6	0.000	ORF1ab_R, ORF1ab.1_R
12057	G	ORF1ab_nt:11792_AA:C3931, ORF1ab.1_nt:11792_AA:C3931	12	126	1	42995	3	43139	G	42995	0.997			T	126	0.003	ORF1ab_F, ORF1ab.1_F	A	12	0.000	ORF1ab_Y, ORF1ab.1_Y
12058	T	ORF1ab_nt:11793_AA:C3931, ORF1ab.1_nt:11793_AA:C3931	21	43089	8	15	4	43139	T	43089	0.999			A	21	0.000	ORF1ab_*, ORF1ab.1_*	G	15	0.000	ORF1ab_W, ORF1ab.1_W
12059	G	ORF1ab_nt:11794_AA:E3932, ORF1ab.1_nt:11794_AA:E3932	16	19	3	43094	5	43140	G	43094	0.999			T	19	0.000	ORF1ab_*, ORF1ab.1_*	A	16	0.000	ORF1ab_K, ORF1ab.1_K
12060	A	ORF1ab_nt:11795_AA:E3932, ORF1ab.1_nt:11795_AA:E3932	43105	11	10	9	3	43140	A	43105	0.999			T	11	0.000	ORF1ab_V, ORF1ab.1_V	C	10	0.000	ORF1ab_A, ORF1ab.1_A
12061	A	ORF1ab_nt:11796_AA:E3932, ORF1ab.1_nt:11796_AA:E3932	43102	13	5	18	1	43140	A	43102	0.999			G	18	0.000	ORF1ab_E, ORF1ab.1_E	T	13	0.000	ORF1ab_D, ORF1ab.1_D
12062	G	ORF1ab_nt:11797_AA:E3933, ORF1ab.1_nt:11797_AA:E3933	19	16	2	43100	1	43140	G	43100	0.999			A	19	0.000	ORF1ab_K, ORF1ab.1_K	T	16	0.000	ORF1ab_*, ORF1ab.1_*
12063	A	ORF1ab_nt:11798_AA:E3933, ORF1ab.1_nt:11798_AA:E3933	43083	9	18	22	4	43139	A	43083	0.999			G	22	0.001	ORF1ab_G, ORF1ab.1_G	C	18	0.000	ORF1ab_A, ORF1ab.1_A
12064	A	ORF1ab_nt:11799_AA:E3933, ORF1ab.1_nt:11799_AA:E3933	43095	13	4	23	1	43138	A	43095	0.999			G	23	0.001	ORF1ab_E, ORF1ab.1_E	T	13	0.000	ORF1ab_D, ORF1ab.1_D
12065	A	ORF1ab_nt:11800_AA:M3934, ORF1ab.1_nt:11800_AA:M3934	43106	13	11	6	1	43138	A	43106	0.999			T	13	0.000	ORF1ab_L, ORF1ab.1_L	C	11	0.000	ORF1ab_L, ORF1ab.1_L
12066	T	ORF1ab_nt:11801_AA:M3934, ORF1ab.1_nt:11801_AA:M3934	14	43085	15	21	3	43140	T	43085	0.999			G	21	0.000	ORF1ab_R, ORF1ab.1_R	C	15	0.000	ORF1ab_T, ORF1ab.1_T
12067	G	ORF1ab_nt:11802_AA:M3934, ORF1ab.1_nt:11802_AA:M3934	11	20	1	43102	2	43140	G	43102	0.999			T	20	0.000	ORF1ab_I, ORF1ab.1_I	A	11	0.000	ORF1ab_I, ORF1ab.1_I
12068	C	ORF1ab_nt:11803_AA:L3935, ORF1ab.1_nt:11803_AA:L3935	6	21	43097	9	3	43140	C	43097	0.999			T	21	0.000	ORF1ab_L, ORF1ab.1_L	G	9	0.000	ORF1ab_V, ORF1ab.1_V
12069	T	ORF1ab_nt:11804_AA:L3935, ORF1ab.1_nt:11804_AA:L3935	5	43096	23	10	1	43138	T	43096	0.999			C	23	0.001	ORF1ab_P, ORF1ab.1_P	G	10	0.000	ORF1ab_R, ORF1ab.1_R
12070	G	ORF1ab_nt:11805_AA:L3935, ORF1ab.1_nt:11805_AA:L3935	16	33	0	43074	13	43138	G	43074	0.999			T	33	0.001	ORF1ab_L, ORF1ab.1_L	A	16	0.000	ORF1ab_L, ORF1ab.1_L
12071	G	ORF1ab_nt:11806_AA:D3936, ORF1ab.1_nt:11806_AA:D3936	19	10	2	43103	2	43140	G	43103	0.999			A	19	0.000	ORF1ab_N, ORF1ab.1_N	T	10	0.000	ORF1ab_Y, ORF1ab.1_Y
12072	A	ORF1ab_nt:11807_AA:D3936, ORF1ab.1_nt:11807_AA:D3936	43076	15	24	20	2	43140	A	43076	0.999			C	24	0.001	ORF1ab_A, ORF1ab.1_A	G	20	0.000	ORF1ab_G, ORF1ab.1_G
12073	C	ORF1ab_nt:11808_AA:D3936, ORF1ab.1_nt:11808_AA:D3936	41	12	43082	0	5	43140	C	43082	0.999			A	41	0.001	ORF1ab_E, ORF1ab.1_E	T	12	0.000	ORF1ab_D, ORF1ab.1_D
12074	A	ORF1ab_nt:11809_AA:N3937, ORF1ab.1_nt:11809_AA:N3937	43130	0	2	5	1	43140	A	43130	1.000			G	5	0.000	ORF1ab_D, ORF1ab.1_D	C	2	0.000	ORF1ab_H, ORF1ab.1_H
12075	A	ORF1ab_nt:11810_AA:N3937, ORF1ab.1_nt:11810_AA:N3937	43109	12	2	11	1	43139	A	43109	0.999			T	12	0.000	ORF1ab_I, ORF1ab.1_I	G	11	0.000	ORF1ab_S, ORF1ab.1_S
12076	C	ORF1ab_nt:11811_AA:N3937, ORF1ab.1_nt:11811_AA:N3937	34	9	43090	1	1	43139	C	43090	0.999			A	34	0.001	ORF1ab_K, ORF1ab.1_K	T	9	0.000	ORF1ab_N, ORF1ab.1_N
12077	A	ORF1ab_nt:11812_AA:R3938, ORF1ab.1_nt:11812_AA:R3938	43085	5	20	25	1	43139	A	43085	0.999			G	25	0.001	ORF1ab_G, ORF1ab.1_G	C	20	0.000	ORF1ab_R, ORF1ab.1_R
12078	G	ORF1ab_nt:11813_AA:R3938, ORF1ab.1_nt:11813_AA:R3938	10	5	1	43116	6	43139	G	43116	0.999			A	10	0.000	ORF1ab_K, ORF1ab.1_K	-	6	0.000	ORF1ab_?, ORF1ab.1_?
12079	G	ORF1ab_nt:11814_AA:R3938, ORF1ab.1_nt:11814_AA:R3938	13	15	5	43104	1	43139	G	43104	0.999			T	15	0.000	ORF1ab_S, ORF1ab.1_S	A	13	0.000	ORF1ab_R, ORF1ab.1_R
12080	G	ORF1ab_nt:11815_AA:A3939, ORF1ab.1_nt:11815_AA:A3939	23	18	8	43088	1	43139	G	43088	0.999			A	23	0.001	ORF1ab_T, ORF1ab.1_T	T	18	0.000	ORF1ab_S, ORF1ab.1_S
12081	C	ORF1ab_nt:11816_AA:A3939, ORF1ab.1_nt:11816_AA:A3939	29	13	43088	5	2	43139	C	43088	0.999			A	29	0.001	ORF1ab_E, ORF1ab.1_E	T	13	0.000	ORF1ab_V, ORF1ab.1_V
12082	A	ORF1ab_nt:11817_AA:A3939, ORF1ab.1_nt:11817_AA:A3939	43088	7	24	15	3	43139	A	43088	0.999			C	24	0.001	ORF1ab_A, ORF1ab.1_A	G	15	0.000	ORF1ab_A, ORF1ab.1_A
12083	A	ORF1ab_nt:11818_AA:T3940, ORF1ab.1_nt:11818_AA:T3940	43111	6	14	5	1	43139	A	43111	0.999			C	14	0.000	ORF1ab_P, ORF1ab.1_P	T	6	0.000	ORF1ab_S, ORF1ab.1_S
12084	C	ORF1ab_nt:11819_AA:T3940, ORF1ab.1_nt:11819_AA:T3940	40	0	43090	4	2	43139	C	43090	0.999			A	40	0.001	ORF1ab_N, ORF1ab.1_N	G	4	0.000	ORF1ab_S, ORF1ab.1_S
12085	C	ORF1ab_nt:11820_AA:T3940, ORF1ab.1_nt:11820_AA:T3940	10	9	43111	6	1	43139	C	43111	0.999			A	10	0.000	ORF1ab_T, ORF1ab.1_T	T	9	0.000	ORF1ab_T, ORF1ab.1_T
12086	T	ORF1ab_nt:11821_AA:L3941, ORF1ab.1_nt:11821_AA:L3941	4	43100	13	7	14	43139	T	43100	0.999			-	14	0.000	ORF1ab_?, ORF1ab.1_?	C	13	0.000	ORF1ab_L, ORF1ab.1_L
12087	T	ORF1ab_nt:11822_AA:L3941, ORF1ab.1_nt:11822_AA:L3941	6	43109	12	7	1	43139	T	43109	0.999			C	12	0.000	ORF1ab_S, ORF1ab.1_S	G	7	0.000	ORF1ab_*, ORF1ab.1_*
12088	A	ORF1ab_nt:11823_AA:L3941, ORF1ab.1_nt:11823_AA:L3941	43077	8	33	7	10	43139	A	43077	0.999			C	33	0.001	ORF1ab_F, ORF1ab.1_F	-	10	0.000	ORF1ab_?, ORF1ab.1_?
12089	C	ORF1ab_nt:11824_AA:Q3942, ORF1ab.1_nt:11824_AA:Q3942	23	2	43107	2	2	43139	C	43107	0.999			A	23	0.001	ORF1ab_K, ORF1ab.1_K	T	2	0.000	ORF1ab_*, ORF1ab.1_*
12090	A	ORF1ab_nt:11825_AA:Q3942, ORF1ab.1_nt:11825_AA:Q3942	43104	1	30	2	2	43139	A	43104	0.999			C	30	0.001	ORF1ab_P, ORF1ab.1_P	G	2	0.000	ORF1ab_R, ORF1ab.1_R
12091	A	ORF1ab_nt:11826_AA:Q3942, ORF1ab.1_nt:11826_AA:Q3942	43098	6	27	7	1	43139	A	43098	0.999			C	27	0.001	ORF1ab_H, ORF1ab.1_H	G	7	0.000	ORF1ab_Q, ORF1ab.1_Q
12092	G	ORF1ab_nt:11827_AA:A3943, ORF1ab.1_nt:11827_AA:A3943	5	9	6	43115	2	43139	G	43115	0.999			T	9	0.000	ORF1ab_S, ORF1ab.1_S	C	6	0.000	ORF1ab_P, ORF1ab.1_P
12093	C	ORF1ab_nt:11828_AA:A3943, ORF1ab.1_nt:11828_AA:A3943	8	10	43113	8	2	43141	C	43113	0.999			T	10	0.000	ORF1ab_V, ORF1ab.1_V	A	8	0.000	ORF1ab_D, ORF1ab.1_D
12094	T	ORF1ab_nt:11829_AA:A3943, ORF1ab.1_nt:11829_AA:A3943	13	43094	19	9	5	43140	T	43094	0.999			C	19	0.000	ORF1ab_A, ORF1ab.1_A	A	13	0.000	ORF1ab_A, ORF1ab.1_A
12095	A	ORF1ab_nt:11830_AA:I3944, ORF1ab.1_nt:11830_AA:I3944	43106	15	8	2	6	43139	A	43106	0.999			T	15	0.000	ORF1ab_L, ORF1ab.1_L	C	8	0.000	ORF1ab_L, ORF1ab.1_L
12096	T	ORF1ab_nt:11831_AA:I3944, ORF1ab.1_nt:11831_AA:I3944	17	43094	14	11	2	43139	T	43094	0.999			A	17	0.000	ORF1ab_K, ORF1ab.1_K	C	14	0.000	ORF1ab_T, ORF1ab.1_T
12097	A	ORF1ab_nt:11832_AA:I3944, ORF1ab.1_nt:11832_AA:I3944	43088	13	13	20	4	43139	A	43088	0.999			G	20	0.000	ORF1ab_M, ORF1ab.1_M	T	13	0.000	ORF1ab_I, ORF1ab.1_I
12098	G	ORF1ab_nt:11833_AA:A3945, ORF1ab.1_nt:11833_AA:A3945	10	20	8	43096	3	43139	G	43096	0.999			T	20	0.000	ORF1ab_S, ORF1ab.1_S	A	10	0.000	ORF1ab_T, ORF1ab.1_T
12099	C	ORF1ab_nt:11834_AA:A3945, ORF1ab.1_nt:11834_AA:A3945	8	13	43106	8	1	43139	C	43106	0.999			T	13	0.000	ORF1ab_V, ORF1ab.1_V	A	8	0.000	ORF1ab_D, ORF1ab.1_D
12100	C	ORF1ab_nt:11835_AA:A3945, ORF1ab.1_nt:11835_AA:A3945	28	17	43085	4	1	43139	C	43085	0.999			A	28	0.001	ORF1ab_A, ORF1ab.1_A	T	17	0.000	ORF1ab_A, ORF1ab.1_A
12101	T	ORF1ab_nt:11836_AA:S3946, ORF1ab.1_nt:11836_AA:S3946	7	43095	30	3	1	43138	T	43095	0.999			C	30	0.001	ORF1ab_P, ORF1ab.1_P	A	7	0.000	ORF1ab_T, ORF1ab.1_T
12102	C	ORF1ab_nt:11837_AA:S3946, ORF1ab.1_nt:11837_AA:S3946	22	24	43088	2	1	43139	C	43088	0.999			T	24	0.001	ORF1ab_L, ORF1ab.1_L	A	22	0.001	ORF1ab_*, ORF1ab.1_*
12103	A	ORF1ab_nt:11838_AA:S3946, ORF1ab.1_nt:11838_AA:S3946	43032	32	45	29	1	43139	A	43032	0.998			C	45	0.001	ORF1ab_S, ORF1ab.1_S	T	32	0.001	ORF1ab_S, ORF1ab.1_S
12104	G	ORF1ab_nt:11839_AA:E3947, ORF1ab.1_nt:11839_AA:E3947	1	24	0	43111	1	43139	G	43111	0.999			T	24	0.001	ORF1ab_*, ORF1ab.1_*
12105	A	ORF1ab_nt:11840_AA:E3947, ORF1ab.1_nt:11840_AA:E3947	43007	22	79	22	5	43139	A	43007	0.997			C	79	0.002	ORF1ab_A, ORF1ab.1_A	T	22	0.001	ORF1ab_V, ORF1ab.1_V
12106	G	ORF1ab_nt:11841_AA:E3947, ORF1ab.1_nt:11841_AA:E3947	25	38	4	43065	3	43138	G	43065	0.998			T	38	0.001	ORF1ab_D, ORF1ab.1_D	A	25	0.001	ORF1ab_E, ORF1ab.1_E
12107	T	ORF1ab_nt:11842_AA:F3948, ORF1ab.1_nt:11842_AA:F3948	2	43092	3	27	17	43143	T	43092	0.999			G	27	0.001	ORF1ab_V, ORF1ab.1_V	-	17	0.000	ORF1ab_?, ORF1ab.1_?
12108	T	ORF1ab_nt:11843_AA:F3948, ORF1ab.1_nt:11843_AA:F3948	10	43106	4	20	2	43143	T	43106	0.999			G	20	0.000	ORF1ab_C, ORF1ab.1_C	A	10	0.000	ORF1ab_Y, ORF1ab.1_Y
12109	T	ORF1ab_nt:11844_AA:F3948, ORF1ab.1_nt:11844_AA:F3948	4	43122	15	3	1	43148	T	43122	0.999			C	15	0.000	ORF1ab_F, ORF1ab.1_F	A	4	0.000	ORF1ab_L, ORF1ab.1_L
12110	A	ORF1ab_nt:11845_AA:S3949, ORF1ab.1_nt:11845_AA:S3949	43871	54	8	20	4	43959	A	43871	0.998			T	54	0.001	ORF1ab_C, ORF1ab.1_C	G	20	0.000	ORF1ab_G, ORF1ab.1_G
12111	G	ORF1ab_nt:11846_AA:S3949, ORF1ab.1_nt:11846_AA:S3949	13	56	3	54980	2	55054	G	54980	0.999			T	56	0.001	ORF1ab_I, ORF1ab.1_I	A	13	0.000	ORF1ab_N, ORF1ab.1_N
12112	T	ORF1ab_nt:11847_AA:S3949, ORF1ab.1_nt:11847_AA:S3949	4	55059	7	7	3	55080	T	55059	1.000			C	7	0.000	ORF1ab_S, ORF1ab.1_S	G	7	0.000	ORF1ab_R, ORF1ab.1_R
12113	T	ORF1ab_nt:11848_AA:S3950, ORF1ab.1_nt:11848_AA:S3950	9	55053	23	14	1	55100	T	55053	0.999			C	23	0.000	ORF1ab_P, ORF1ab.1_P	G	14	0.000	ORF1ab_A, ORF1ab.1_A
12114	C	ORF1ab_nt:11849_AA:S3950, ORF1ab.1_nt:11849_AA:S3950	16	56	55025	7	1	55108	C	55025	0.998			T	56	0.001	ORF1ab_F, ORF1ab.1_F	A	16	0.000	ORF1ab_Y, ORF1ab.1_Y
12115	C	ORF1ab_nt:11850_AA:S3950, ORF1ab.1_nt:11850_AA:S3950	18	17	55074	0	1	55110	C	55074	0.999			A	18	0.000	ORF1ab_S, ORF1ab.1_S	T	17	0.000	ORF1ab_S, ORF1ab.1_S
12116	C	ORF1ab_nt:11851_AA:L3951, ORF1ab.1_nt:11851_AA:L3951	16	19	55074	0	1	55110	C	55074	0.999			T	19	0.000	ORF1ab_F, ORF1ab.1_F	A	16	0.000	ORF1ab_I, ORF1ab.1_I
12117	T	ORF1ab_nt:11852_AA:L3951, ORF1ab.1_nt:11852_AA:L3951	6	54994	19	94	2	55115	T	54994	0.998			G	94	0.002	ORF1ab_R, ORF1ab.1_R	C	19	0.000	ORF1ab_P, ORF1ab.1_P
12118	T	ORF1ab_nt:11853_AA:L3951, ORF1ab.1_nt:11853_AA:L3951	12	55010	32	58	1	55115	T	55010	0.998			G	58	0.001	ORF1ab_L, ORF1ab.1_L	C	32	0.001	ORF1ab_L, ORF1ab.1_L
12119	C	ORF1ab_nt:11854_AA:P3952, ORF1ab.1_nt:11854_AA:P3952	11	33	55063	2	3	55115	C	55063	0.999			T	33	0.001	ORF1ab_S, ORF1ab.1_S	A	11	0.000	ORF1ab_T, ORF1ab.1_T
12120	C	ORF1ab_nt:11855_AA:P3952, ORF1ab.1_nt:11855_AA:P3952	26	18	55068	2	1	55115	C	55068	0.999			A	26	0.000	ORF1ab_Q, ORF1ab.1_Q	T	18	0.000	ORF1ab_L, ORF1ab.1_L
12121	A	ORF1ab_nt:11856_AA:P3952, ORF1ab.1_nt:11856_AA:P3952	54932	87	76	15	4	55114	A	54932	0.997			T	87	0.002	ORF1ab_P, ORF1ab.1_P	C	76	0.001	ORF1ab_P, ORF1ab.1_P
12122	T	ORF1ab_nt:11857_AA:S3953, ORF1ab.1_nt:11857_AA:S3953	19	55007	16	70	2	55115	T	55007	0.998			G	70	0.001	ORF1ab_A, ORF1ab.1_A	A	19	0.000	ORF1ab_T, ORF1ab.1_T
12123	C	ORF1ab_nt:11858_AA:S3953, ORF1ab.1_nt:11858_AA:S3953	11	16	55083	0	2	55115	C	55083	0.999			T	16	0.000	ORF1ab_L, ORF1ab.1_L	A	11	0.000	ORF1ab_*, ORF1ab.1_*
12124	A	ORF1ab_nt:11859_AA:S3953, ORF1ab.1_nt:11859_AA:S3953	54990	62	51	6	4	55114	A	54990	0.998			T	62	0.001	ORF1ab_S, ORF1ab.1_S	C	51	0.001	ORF1ab_S, ORF1ab.1_S
12125	T	ORF1ab_nt:11860_AA:Y3954, ORF1ab.1_nt:11860_AA:Y3954	5	54954	5	150	1	55115	T	54954	0.997			G	150	0.003	ORF1ab_D, ORF1ab.1_D	A	5	0.000	ORF1ab_N, ORF1ab.1_N
12126	A	ORF1ab_nt:11861_AA:Y3954, ORF1ab.1_nt:11861_AA:Y3954	55008	83	13	7	3	55114	A	55008	0.998			T	83	0.002	ORF1ab_F, ORF1ab.1_F	C	13	0.000	ORF1ab_S, ORF1ab.1_S
12127	T	ORF1ab_nt:11862_AA:Y3954, ORF1ab.1_nt:11862_AA:Y3954	13	55071	11	18	1	55115	T	55071	0.999			G	18	0.000	ORF1ab_*, ORF1ab.1_*	A	13	0.000	ORF1ab_*, ORF1ab.1_*
12128	G	ORF1ab_nt:11863_AA:A3955, ORF1ab.1_nt:11863_AA:A3955	35	117	36	54923	3	55115	G	54923	0.997			T	117	0.002	ORF1ab_S, ORF1ab.1_S	C	36	0.001	ORF1ab_P, ORF1ab.1_P
12129	C	ORF1ab_nt:11864_AA:A3955, ORF1ab.1_nt:11864_AA:A3955	6	44	55059	4	2	55115	C	55059	0.999			T	44	0.001	ORF1ab_V, ORF1ab.1_V	A	6	0.000	ORF1ab_E, ORF1ab.1_E
12130	A	ORF1ab_nt:11865_AA:A3955, ORF1ab.1_nt:11865_AA:A3955	55009	29	49	27	1	55115	A	55009	0.998			C	49	0.001	ORF1ab_A, ORF1ab.1_A	T	29	0.001	ORF1ab_A, ORF1ab.1_A
12131	G	ORF1ab_nt:11866_AA:A3956, ORF1ab.1_nt:11866_AA:A3956	18	42	12	55038	5	55115	G	55038	0.999			T	42	0.001	ORF1ab_S, ORF1ab.1_S	A	18	0.000	ORF1ab_T, ORF1ab.1_T
12132	C	ORF1ab_nt:11867_AA:A3956, ORF1ab.1_nt:11867_AA:A3956	7	24	55075	7	2	55116	C	55075	0.999			T	24	0.000	ORF1ab_V, ORF1ab.1_V	A	7	0.000	ORF1ab_D, ORF1ab.1_D
12133	T	ORF1ab_nt:11868_AA:A3956, ORF1ab.1_nt:11868_AA:A3956	4	55041	30	14	21	55110	T	55041	0.999			C	30	0.001	ORF1ab_A, ORF1ab.1_A	-	21	0.000	ORF1ab_?, ORF1ab.1_?
12134	T	ORF1ab_nt:11869_AA:F3957, ORF1ab.1_nt:11869_AA:F3957	1	55101	5	0	1	55108	T	55101	1.000			C	5	0.000	ORF1ab_L, ORF1ab.1_L
12135	T	ORF1ab_nt:11870_AA:F3957, ORF1ab.1_nt:11870_AA:F3957	2	54868	17	219	1	55108	T	54868	0.996			G	219	0.004	ORF1ab_C, ORF1ab.1_C	C	17	0.000	ORF1ab_S, ORF1ab.1_S
12136	T	ORF1ab_nt:11871_AA:F3957, ORF1ab.1_nt:11871_AA:F3957	5	55044	25	34	1	55109	T	55044	0.999			G	34	0.001	ORF1ab_L, ORF1ab.1_L	C	25	0.000	ORF1ab_F, ORF1ab.1_F
12137	G	ORF1ab_nt:11872_AA:A3958, ORF1ab.1_nt:11872_AA:A3958	15	156	27	54907	1	55106	G	54907	0.996			T	156	0.003	ORF1ab_S, ORF1ab.1_S	C	27	0.000	ORF1ab_P, ORF1ab.1_P
12138	C	ORF1ab_nt:11873_AA:A3958, ORF1ab.1_nt:11873_AA:A3958	7	72	55017	10	2	55108	C	55017	0.998			T	72	0.001	ORF1ab_V, ORF1ab.1_V	G	10	0.000	ORF1ab_G, ORF1ab.1_G
12139	T	ORF1ab_nt:11874_AA:A3958, ORF1ab.1_nt:11874_AA:A3958	5	55064	22	15	1	55108	T	55064	0.999			C	22	0.000	ORF1ab_A, ORF1ab.1_A	G	15	0.000	ORF1ab_A, ORF1ab.1_A
12140	A	ORF1ab_nt:11875_AA:T3959, ORF1ab.1_nt:11875_AA:T3959	55010	56	36	6	1	55109	A	55010	0.998			T	56	0.001	ORF1ab_S, ORF1ab.1_S	C	36	0.001	ORF1ab_P, ORF1ab.1_P
12141	C	ORF1ab_nt:11876_AA:T3959, ORF1ab.1_nt:11876_AA:T3959	19	37	55052	0	2	55110	C	55052	0.999			T	37	0.001	ORF1ab_I, ORF1ab.1_I	A	19	0.000	ORF1ab_N, ORF1ab.1_N
12142	T	ORF1ab_nt:11877_AA:T3959, ORF1ab.1_nt:11877_AA:T3959	4	55089	12	3	1	55110	T	55089	1.000			C	12	0.000	ORF1ab_T, ORF1ab.1_T	A	4	0.000	ORF1ab_T, ORF1ab.1_T
12143	G	ORF1ab_nt:11878_AA:A3960, ORF1ab.1_nt:11878_AA:A3960	19	117	15	54955	1	55109	G	54955	0.997			T	117	0.002	ORF1ab_S, ORF1ab.1_S	A	19	0.000	ORF1ab_T, ORF1ab.1_T
12144	C	ORF1ab_nt:11879_AA:A3960, ORF1ab.1_nt:11879_AA:A3960	17	19	55067	4	1	55109	C	55067	0.999			T	19	0.000	ORF1ab_V, ORF1ab.1_V	A	17	0.000	ORF1ab_D, ORF1ab.1_D
12145	T	ORF1ab_nt:11880_AA:A3960, ORF1ab.1_nt:11880_AA:A3960	4	55012	86	6	1	55109	T	55012	0.998			C	86	0.002	ORF1ab_A, ORF1ab.1_A	G	6	0.000	ORF1ab_A, ORF1ab.1_A
12146	C	ORF1ab_nt:11881_AA:Q3961, ORF1ab.1_nt:11881_AA:Q3961	50	18	55026	9	6	55109	C	55026	0.998			A	50	0.001	ORF1ab_K, ORF1ab.1_K	T	18	0.000	ORF1ab_*, ORF1ab.1_*
12147	A	ORF1ab_nt:11882_AA:Q3961, ORF1ab.1_nt:11882_AA:Q3961	55023	24	51	14	2	55115	A	55023	0.998			C	51	0.001	ORF1ab_P, ORF1ab.1_P	T	24	0.000	ORF1ab_L, ORF1ab.1_L
12148	A	ORF1ab_nt:11883_AA:Q3961, ORF1ab.1_nt:11883_AA:Q3961	55044	19	40	11	1	55116	A	55044	0.999			C	40	0.001	ORF1ab_H, ORF1ab.1_H	T	19	0.000	ORF1ab_H, ORF1ab.1_H
12149	G	ORF1ab_nt:11884_AA:E3962, ORF1ab.1_nt:11884_AA:E3962	69	61	11	54970	4	55115	G	54970	0.997			A	69	0.001	ORF1ab_K, ORF1ab.1_K	T	61	0.001	ORF1ab_*, ORF1ab.1_*
12150	A	ORF1ab_nt:11885_AA:E3962, ORF1ab.1_nt:11885_AA:E3962	55063	10	23	17	2	55115	A	55063	0.999			C	23	0.000	ORF1ab_A, ORF1ab.1_A	G	17	0.000	ORF1ab_G, ORF1ab.1_G
12151	A	ORF1ab_nt:11886_AA:E3962, ORF1ab.1_nt:11886_AA:E3962	54696	12	386	20	1	55115	A	54696	0.992			C	386	0.007	ORF1ab_D, ORF1ab.1_D	G	20	0.000	ORF1ab_E, ORF1ab.1_E
12152	G	ORF1ab_nt:11887_AA:A3963, ORF1ab.1_nt:11887_AA:A3963	13	38	10	55051	2	55114	G	55051	0.999			T	38	0.001	ORF1ab_S, ORF1ab.1_S	A	13	0.000	ORF1ab_T, ORF1ab.1_T
12153	C	ORF1ab_nt:11888_AA:A3963, ORF1ab.1_nt:11888_AA:A3963	16	31	55060	6	1	55114	C	55060	0.999			T	31	0.001	ORF1ab_V, ORF1ab.1_V	A	16	0.000	ORF1ab_D, ORF1ab.1_D
12154	T	ORF1ab_nt:11889_AA:A3963, ORF1ab.1_nt:11889_AA:A3963	3	55063	17	18	15	55116	T	55063	0.999			G	18	0.000	ORF1ab_A, ORF1ab.1_A	C	17	0.000	ORF1ab_A, ORF1ab.1_A
12155	T	ORF1ab_nt:11890_AA:Y3964, ORF1ab.1_nt:11890_AA:Y3964	4	55039	24	46	2	55115	T	55039	0.999			G	46	0.001	ORF1ab_D, ORF1ab.1_D	C	24	0.000	ORF1ab_H, ORF1ab.1_H
12156	A	ORF1ab_nt:11891_AA:Y3964, ORF1ab.1_nt:11891_AA:Y3964	55002	68	20	18	2	55110	A	55002	0.998			T	68	0.001	ORF1ab_F, ORF1ab.1_F	C	20	0.000	ORF1ab_S, ORF1ab.1_S
12157	T	ORF1ab_nt:11892_AA:Y3964, ORF1ab.1_nt:11892_AA:Y3964	23	55024	14	45	1	55107	T	55024	0.998			G	45	0.001	ORF1ab_*, ORF1ab.1_*	A	23	0.000	ORF1ab_*, ORF1ab.1_*
12158	G	ORF1ab_nt:11893_AA:E3965, ORF1ab.1_nt:11893_AA:E3965	11	105	5	54972	1	55094	G	54972	0.998			T	105	0.002	ORF1ab_*, ORF1ab.1_*	A	11	0.000	ORF1ab_K, ORF1ab.1_K
12159	A	ORF1ab_nt:11894_AA:E3965, ORF1ab.1_nt:11894_AA:E3965	54984	39	27	28	1	55079	A	54984	0.998			T	39	0.001	ORF1ab_V, ORF1ab.1_V	G	28	0.001	ORF1ab_G, ORF1ab.1_G
12160	G	ORF1ab_nt:11895_AA:E3965, ORF1ab.1_nt:11895_AA:E3965	22	50	27	54920	2	55021	G	54920	0.998			T	50	0.001	ORF1ab_D, ORF1ab.1_D	C	27	0.000	ORF1ab_D, ORF1ab.1_D
12161	C	ORF1ab_nt:11896_AA:Q3966, ORF1ab.1_nt:11896_AA:Q3966	10	6	54954	3	1	54974	C	54954	1.000			A	10	0.000	ORF1ab_K, ORF1ab.1_K	T	6	0.000	ORF1ab_*, ORF1ab.1_*
12162	A	ORF1ab_nt:11897_AA:Q3966, ORF1ab.1_nt:11897_AA:Q3966	54467	5	124	11	1	54608	A	54467	0.997			C	124	0.002	ORF1ab_P, ORF1ab.1_P	G	11	0.000	ORF1ab_R, ORF1ab.1_R
12163	G	ORF1ab_nt:11898_AA:Q3966, ORF1ab.1_nt:11898_AA:Q3966	12	27	1	50595	2	50637	G	50595	0.999			T	27	0.001	ORF1ab_H, ORF1ab.1_H	A	12	0.000	ORF1ab_Q, ORF1ab.1_Q
12164	G	ORF1ab_nt:11899_AA:A3967, ORF1ab.1_nt:11899_AA:A3967	9	5	1	34410	1	34426	G	34410	1.000			A	9	0.000	ORF1ab_T, ORF1ab.1_T	T	5	0.000	ORF1ab_S, ORF1ab.1_S
12165	C	ORF1ab_nt:11900_AA:A3967, ORF1ab.1_nt:11900_AA:A3967	7	7	34101	3	2	34120	C	34101	0.999			A	7	0.000	ORF1ab_D, ORF1ab.1_D	T	7	0.000	ORF1ab_V, ORF1ab.1_V
12166	T	ORF1ab_nt:11901_AA:A3967, ORF1ab.1_nt:11901_AA:A3967	3	33869	4	4	1	33881	T	33869	1.000			C	4	0.000	ORF1ab_A, ORF1ab.1_A	G	4	0.000	ORF1ab_A, ORF1ab.1_A
12167	G	ORF1ab_nt:11902_AA:V3968, ORF1ab.1_nt:11902_AA:V3968	2	9	0	33836	1	33848	G	33836	1.000			T	9	0.000	ORF1ab_F, ORF1ab.1_F	A	2	0.000	ORF1ab_I, ORF1ab.1_I
12168	T	ORF1ab_nt:11903_AA:V3968, ORF1ab.1_nt:11903_AA:V3968	5	33668	19	25	1	33718	T	33668	0.999			G	25	0.001	ORF1ab_G, ORF1ab.1_G	C	19	0.001	ORF1ab_A, ORF1ab.1_A
12169	T	ORF1ab_nt:11904_AA:V3968, ORF1ab.1_nt:11904_AA:V3968	12	33529	16	161	1	33719	T	33529	0.994			G	161	0.005	ORF1ab_V, ORF1ab.1_V	C	16	0.000	ORF1ab_V, ORF1ab.1_V
12170	G	ORF1ab_nt:11905_AA:A3969, ORF1ab.1_nt:11905_AA:A3969	29	29	6	33660	2	33726	G	33660	0.998			A	29	0.001	ORF1ab_T, ORF1ab.1_T	T	29	0.001	ORF1ab_S, ORF1ab.1_S
12171	C	ORF1ab_nt:11906_AA:A3969, ORF1ab.1_nt:11906_AA:A3969	14	5	33703	5	1	33728	C	33703	0.999			A	14	0.000	ORF1ab_D, ORF1ab.1_D	T	5	0.000	ORF1ab_V, ORF1ab.1_V
12172	T	ORF1ab_nt:11907_AA:A3969, ORF1ab.1_nt:11907_AA:A3969	3	32728	11	981	2	33725	T	32728	0.970			G	981	0.029	ORF1ab_A, ORF1ab.1_A	C	11	0.000	ORF1ab_A, ORF1ab.1_A
12173	A	ORF1ab_nt:11908_AA:N3970, ORF1ab.1_nt:11908_AA:N3970	33632	9	76	8	6	33731	A	33632	0.997			C	76	0.002	ORF1ab_H, ORF1ab.1_H	T	9	0.000	ORF1ab_Y, ORF1ab.1_Y
12174	A	ORF1ab_nt:11909_AA:N3970, ORF1ab.1_nt:11909_AA:N3970	33711	6	11	5	1	33734	A	33711	0.999			C	11	0.000	ORF1ab_T, ORF1ab.1_T	T	6	0.000	ORF1ab_I, ORF1ab.1_I
12175	T	ORF1ab_nt:11910_AA:N3970, ORF1ab.1_nt:11910_AA:N3970	6	33659	6	62	1	33734	T	33659	0.998			G	62	0.002	ORF1ab_K, ORF1ab.1_K	A	6	0.000	ORF1ab_K, ORF1ab.1_K
12176	G	ORF1ab_nt:11911_AA:G3971, ORF1ab.1_nt:11911_AA:G3971	44	19	12	33647	4	33726	G	33647	0.998			A	44	0.001	ORF1ab_S, ORF1ab.1_S	T	19	0.001	ORF1ab_C, ORF1ab.1_C
12177	G	ORF1ab_nt:11912_AA:G3971, ORF1ab.1_nt:11912_AA:G3971	7	30	0	33688	2	33727	G	33688	0.999			T	30	0.001	ORF1ab_V, ORF1ab.1_V	A	7	0.000	ORF1ab_D, ORF1ab.1_D
12178	T	ORF1ab_nt:11913_AA:G3971, ORF1ab.1_nt:11913_AA:G3971	3	33701	3	14	2	33723	T	33701	0.999			G	14	0.000	ORF1ab_G, ORF1ab.1_G	A	3	0.000	ORF1ab_G, ORF1ab.1_G
12179	G	ORF1ab_nt:11914_AA:D3972, ORF1ab.1_nt:11914_AA:D3972	5	10	0	33708	1	33724	G	33708	1.000			T	10	0.000	ORF1ab_Y, ORF1ab.1_Y	A	5	0.000	ORF1ab_N, ORF1ab.1_N
12180	A	ORF1ab_nt:11915_AA:D3972, ORF1ab.1_nt:11915_AA:D3972	33708	11	1	4	1	33725	A	33708	0.999			T	11	0.000	ORF1ab_V, ORF1ab.1_V	G	4	0.000	ORF1ab_G, ORF1ab.1_G
12181	T	ORF1ab_nt:11916_AA:D3972, ORF1ab.1_nt:11916_AA:D3972	6	33709	5	2	3	33725	T	33709	1.000			A	6	0.000	ORF1ab_E, ORF1ab.1_E	C	5	0.000	ORF1ab_D, ORF1ab.1_D
12182	T	ORF1ab_nt:11917_AA:S3973, ORF1ab.1_nt:11917_AA:S3973	4	33708	6	2	1	33721	T	33708	1.000			C	6	0.000	ORF1ab_P, ORF1ab.1_P	A	4	0.000	ORF1ab_T, ORF1ab.1_T
12183	C	ORF1ab_nt:11918_AA:S3973, ORF1ab.1_nt:11918_AA:S3973	8	32	33685	1	1	33727	C	33685	0.999			T	32	0.001	ORF1ab_F, ORF1ab.1_F	A	8	0.000	ORF1ab_Y, ORF1ab.1_Y
12184	T	ORF1ab_nt:11919_AA:S3973, ORF1ab.1_nt:11919_AA:S3973	7	33679	18	21	1	33726	T	33679	0.999			G	21	0.001	ORF1ab_S, ORF1ab.1_S	C	18	0.001	ORF1ab_S, ORF1ab.1_S
12185	G	ORF1ab_nt:11920_AA:E3974, ORF1ab.1_nt:11920_AA:E3974	6	17	1	33720	3	33747	G	33720	0.999			T	17	0.001	ORF1ab_*, ORF1ab.1_*	A	6	0.000	ORF1ab_K, ORF1ab.1_K
12186	A	ORF1ab_nt:11921_AA:E3974, ORF1ab.1_nt:11921_AA:E3974	33727	8	4	8	1	33748	A	33727	0.999			T	8	0.000	ORF1ab_V, ORF1ab.1_V	G	8	0.000	ORF1ab_G, ORF1ab.1_G
12187	A	ORF1ab_nt:11922_AA:E3974, ORF1ab.1_nt:11922_AA:E3974	33703	23	19	11	1	33757	A	33703	0.998			T	23	0.001	ORF1ab_D, ORF1ab.1_D	C	19	0.001	ORF1ab_D, ORF1ab.1_D
12188	G	ORF1ab_nt:11923_AA:V3975, ORF1ab.1_nt:11923_AA:V3975	1	14	25	33726	1	33767	G	33726	0.999			C	25	0.001	ORF1ab_L, ORF1ab.1_L	T	14	0.000	ORF1ab_F, ORF1ab.1_F
12189	T	ORF1ab_nt:11924_AA:V3975, ORF1ab.1_nt:11924_AA:V3975	3	33770	9	8	3	33793	T	33770	0.999			C	9	0.000	ORF1ab_A, ORF1ab.1_A	G	8	0.000	ORF1ab_G, ORF1ab.1_G
12190	T	ORF1ab_nt:11925_AA:V3975, ORF1ab.1_nt:11925_AA:V3975	2	34066	15	5	1	34089	T	34066	0.999			C	15	0.000	ORF1ab_V, ORF1ab.1_V	G	5	0.000	ORF1ab_V, ORF1ab.1_V
12191	G	ORF1ab_nt:11926_AA:V3976, ORF1ab.1_nt:11926_AA:V3976	5	4	2	44375	2	44388	G	44375	1.000			A	5	0.000	ORF1ab_I, ORF1ab.1_I	T	4	0.000	ORF1ab_F, ORF1ab.1_F
12192	T	ORF1ab_nt:11927_AA:V3976, ORF1ab.1_nt:11927_AA:V3976	7	45555	24	3	1	45590	T	45555	0.999			C	24	0.001	ORF1ab_A, ORF1ab.1_A	A	7	0.000	ORF1ab_D, ORF1ab.1_D
12193	T	ORF1ab_nt:11928_AA:V3976, ORF1ab.1_nt:11928_AA:V3976	5	45597	8	8	1	45619	T	45597	1.000			C	8	0.000	ORF1ab_V, ORF1ab.1_V	G	8	0.000	ORF1ab_V, ORF1ab.1_V
12194	C	ORF1ab_nt:11929_AA:L3977, ORF1ab.1_nt:11929_AA:L3977	40	11	45577	4	2	45634	C	45577	0.999			A	40	0.001	ORF1ab_I, ORF1ab.1_I	T	11	0.000	ORF1ab_F, ORF1ab.1_F
12195	T	ORF1ab_nt:11930_AA:L3977, ORF1ab.1_nt:11930_AA:L3977	18	45581	13	20	2	45634	T	45581	0.999			G	20	0.000	ORF1ab_R, ORF1ab.1_R	A	18	0.000	ORF1ab_H, ORF1ab.1_H
12196	T	ORF1ab_nt:11931_AA:L3977, ORF1ab.1_nt:11931_AA:L3977	40	45483	8	105	1	45637	T	45483	0.997			G	105	0.002	ORF1ab_L, ORF1ab.1_L	A	40	0.001	ORF1ab_L, ORF1ab.1_L
12197	A	ORF1ab_nt:11932_AA:K3978, ORF1ab.1_nt:11932_AA:K3978	44801	26	776	28	13	45644	A	44801	0.982			C	776	0.017	ORF1ab_Q, ORF1ab.1_Q	G	28	0.001	ORF1ab_E, ORF1ab.1_E
12198	A	ORF1ab_nt:11933_AA:K3978, ORF1ab.1_nt:11933_AA:K3978	45531	6	92	9	3	45641	A	45531	0.998			C	92	0.002	ORF1ab_T, ORF1ab.1_T	G	9	0.000	ORF1ab_R, ORF1ab.1_R
12199	A	ORF1ab_nt:11934_AA:K3978, ORF1ab.1_nt:11934_AA:K3978	45602	7	18	8	1	45636	A	45602	0.999			C	18	0.000	ORF1ab_N, ORF1ab.1_N	G	8	0.000	ORF1ab_K, ORF1ab.1_K
12200	A	ORF1ab_nt:11935_AA:K3979, ORF1ab.1_nt:11935_AA:K3979	45614	5	4	5	1	45629	A	45614	1.000			T	5	0.000	ORF1ab_*, ORF1ab.1_*	G	5	0.000	ORF1ab_E, ORF1ab.1_E
12201	A	ORF1ab_nt:11936_AA:K3979, ORF1ab.1_nt:11936_AA:K3979	45610	5	1	10	1	45627	A	45610	1.000			G	10	0.000	ORF1ab_R, ORF1ab.1_R	T	5	0.000	ORF1ab_M, ORF1ab.1_M
12202	G	ORF1ab_nt:11937_AA:K3979, ORF1ab.1_nt:11937_AA:K3979	6	13	0	45604	1	45624	G	45604	1.000			T	13	0.000	ORF1ab_N, ORF1ab.1_N	A	6	0.000	ORF1ab_K, ORF1ab.1_K
12203	T	ORF1ab_nt:11938_AA:L3980, ORF1ab.1_nt:11938_AA:L3980	3	45581	4	31	4	45623	T	45581	0.999			G	31	0.001	ORF1ab_V, ORF1ab.1_V	C	4	0.000	ORF1ab_L, ORF1ab.1_L
12204	T	ORF1ab_nt:11939_AA:L3980, ORF1ab.1_nt:11939_AA:L3980	6	45583	10	14	1	45614	T	45583	0.999			G	14	0.000	ORF1ab_W, ORF1ab.1_W	C	10	0.000	ORF1ab_S, ORF1ab.1_S
12205	G	ORF1ab_nt:11940_AA:L3980, ORF1ab.1_nt:11940_AA:L3980	20	30	6	45555	3	45614	G	45555	0.999			T	30	0.001	ORF1ab_F, ORF1ab.1_F	A	20	0.000	ORF1ab_L, ORF1ab.1_L
12206	A	ORF1ab_nt:11941_AA:K3981, ORF1ab.1_nt:11941_AA:K3981	45544	14	33	15	2	45609	A	45544	0.999			C	33	0.001	ORF1ab_Q, ORF1ab.1_Q	G	15	0.000	ORF1ab_E, ORF1ab.1_E
12207	A	ORF1ab_nt:11942_AA:K3981, ORF1ab.1_nt:11942_AA:K3981	44753	9	828	14	1	45605	A	44753	0.981			C	828	0.018	ORF1ab_T, ORF1ab.1_T	G	14	0.000	ORF1ab_R, ORF1ab.1_R
12208	G	ORF1ab_nt:11943_AA:K3981, ORF1ab.1_nt:11943_AA:K3981	10	4	2	45584	1	45601	G	45584	1.000			A	10	0.000	ORF1ab_K, ORF1ab.1_K	T	4	0.000	ORF1ab_N, ORF1ab.1_N
12209	A	ORF1ab_nt:11944_AA:K3982, ORF1ab.1_nt:11944_AA:K3982	45564	12	5	15	2	45599	A	45564	0.999			G	15	0.000	ORF1ab_E, ORF1ab.1_E	T	12	0.000	ORF1ab_*, ORF1ab.1_*
12210	A	ORF1ab_nt:11945_AA:K3982, ORF1ab.1_nt:11945_AA:K3982	45576	4	8	8	1	45597	A	45576	1.000			C	8	0.000	ORF1ab_T, ORF1ab.1_T	G	8	0.000	ORF1ab_R, ORF1ab.1_R
12211	G	ORF1ab_nt:11946_AA:K3982, ORF1ab.1_nt:11946_AA:K3982	8	8	0	45579	1	45596	G	45579	1.000			A	8	0.000	ORF1ab_K, ORF1ab.1_K	T	8	0.000	ORF1ab_N, ORF1ab.1_N
12212	T	ORF1ab_nt:11947_AA:S3983, ORF1ab.1_nt:11947_AA:S3983	21	45073	11	491	1	45597	T	45073	0.989			G	491	0.011	ORF1ab_A, ORF1ab.1_A	A	21	0.000	ORF1ab_T, ORF1ab.1_T
12213	C	ORF1ab_nt:11948_AA:S3983, ORF1ab.1_nt:11948_AA:S3983	69	20	45491	11	3	45594	C	45491	0.998			A	69	0.002	ORF1ab_Y, ORF1ab.1_Y	T	20	0.000	ORF1ab_F, ORF1ab.1_F
12214	T	ORF1ab_nt:11949_AA:S3983, ORF1ab.1_nt:11949_AA:S3983	9	45517	13	44	10	45593	T	45517	0.998			G	44	0.001	ORF1ab_S, ORF1ab.1_S	C	13	0.000	ORF1ab_S, ORF1ab.1_S
12215	T	ORF1ab_nt:11950_AA:L3984, ORF1ab.1_nt:11950_AA:L3984	14	45449	11	114	3	45591	T	45449	0.997			G	114	0.003	ORF1ab_V, ORF1ab.1_V	A	14	0.000	ORF1ab_M, ORF1ab.1_M
12216	T	ORF1ab_nt:11951_AA:L3984, ORF1ab.1_nt:11951_AA:L3984	13	44950	12	614	1	45590	T	44950	0.986			G	614	0.013	ORF1ab_W, ORF1ab.1_W	A	13	0.000	ORF1ab_*, ORF1ab.1_*
12217	G	ORF1ab_nt:11952_AA:L3984, ORF1ab.1_nt:11952_AA:L3984	11	22	2	45552	1	45589	G	45552	0.999			T	22	0.000	ORF1ab_F, ORF1ab.1_F	A	11	0.000	ORF1ab_L, ORF1ab.1_L
12218	A	ORF1ab_nt:11953_AA:N3985, ORF1ab.1_nt:11953_AA:N3985	45509	6	58	14	1	45589	A	45509	0.998			C	58	0.001	ORF1ab_H, ORF1ab.1_H	G	14	0.000	ORF1ab_D, ORF1ab.1_D
12219	A	ORF1ab_nt:11954_AA:N3985, ORF1ab.1_nt:11954_AA:N3985	45424	2	146	15	1	45588	A	45424	0.996			C	146	0.003	ORF1ab_T, ORF1ab.1_T	G	15	0.000	ORF1ab_S, ORF1ab.1_S
12220	T	ORF1ab_nt:11955_AA:N3985, ORF1ab.1_nt:11955_AA:N3985	24	45496	14	51	1	45588	T	45496	0.998			G	51	0.001	ORF1ab_K, ORF1ab.1_K	A	24	0.001	ORF1ab_K, ORF1ab.1_K
12221	G	ORF1ab_nt:11956_AA:V3986, ORF1ab.1_nt:11956_AA:V3986	11	14	1	45560	1	45588	G	45560	0.999			T	14	0.000	ORF1ab_L, ORF1ab.1_L	A	11	0.000	ORF1ab_M, ORF1ab.1_M
12222	T	ORF1ab_nt:11957_AA:V3986, ORF1ab.1_nt:11957_AA:V3986	13	45546	9	16	2	45588	T	45546	0.999			G	16	0.000	ORF1ab_G, ORF1ab.1_G	A	13	0.000	ORF1ab_E, ORF1ab.1_E
12223	G	ORF1ab_nt:11958_AA:V3986, ORF1ab.1_nt:11958_AA:V3986	26	24	6	45531	1	45588	G	45531	0.999			A	26	0.001	ORF1ab_V, ORF1ab.1_V	T	24	0.001	ORF1ab_V, ORF1ab.1_V
12224	G	ORF1ab_nt:11959_AA:A3987, ORF1ab.1_nt:11959_AA:A3987	39	16	2	45530	1	45588	G	45530	0.999			A	39	0.001	ORF1ab_T, ORF1ab.1_T	T	16	0.000	ORF1ab_S, ORF1ab.1_S
12225	C	ORF1ab_nt:11960_AA:A3987, ORF1ab.1_nt:11960_AA:A3987	25	10	45542	9	1	45587	C	45542	0.999			A	25	0.001	ORF1ab_D, ORF1ab.1_D	T	10	0.000	ORF1ab_V, ORF1ab.1_V
12226	T	ORF1ab_nt:11961_AA:A3987, ORF1ab.1_nt:11961_AA:A3987	17	45542	8	17	1	45585	T	45542	0.999			A	17	0.000	ORF1ab_A, ORF1ab.1_A	G	17	0.000	ORF1ab_A, ORF1ab.1_A
12227	A	ORF1ab_nt:11962_AA:K3988, ORF1ab.1_nt:11962_AA:K3988	44793	8	691	79	14	45585	A	44793	0.983			C	691	0.015	ORF1ab_Q, ORF1ab.1_Q	G	79	0.002	ORF1ab_E, ORF1ab.1_E
12228	A	ORF1ab_nt:11963_AA:K3988, ORF1ab.1_nt:11963_AA:K3988	45440	3	128	12	1	45584	A	45440	0.997			C	128	0.003	ORF1ab_T, ORF1ab.1_T	G	12	0.000	ORF1ab_R, ORF1ab.1_R
12229	A	ORF1ab_nt:11964_AA:K3988, ORF1ab.1_nt:11964_AA:K3988	45528	21	20	8	2	45580	A	45528	0.999			T	21	0.000	ORF1ab_N, ORF1ab.1_N	C	20	0.000	ORF1ab_N, ORF1ab.1_N
12230	T	ORF1ab_nt:11965_AA:S3989, ORF1ab.1_nt:11965_AA:S3989	29	45525	5	17	2	45579	T	45525	0.999			A	29	0.001	ORF1ab_T, ORF1ab.1_T	G	17	0.000	ORF1ab_A, ORF1ab.1_A
12231	C	ORF1ab_nt:11966_AA:S3989, ORF1ab.1_nt:11966_AA:S3989	26	16	45533	4	2	45581	C	45533	0.999			A	26	0.001	ORF1ab_Y, ORF1ab.1_Y	T	16	0.000	ORF1ab_F, ORF1ab.1_F
12232	T	ORF1ab_nt:11967_AA:S3989, ORF1ab.1_nt:11967_AA:S3989	7	45525	34	12	3	45581	T	45525	0.999			C	34	0.001	ORF1ab_S, ORF1ab.1_S	G	12	0.000	ORF1ab_S, ORF1ab.1_S
12233	G	ORF1ab_nt:11968_AA:E3990, ORF1ab.1_nt:11968_AA:E3990	28	16	3	45533	2	45583	G	45533	0.999			A	28	0.001	ORF1ab_K, ORF1ab.1_K	T	16	0.000	ORF1ab_*, ORF1ab.1_*
12234	A	ORF1ab_nt:11969_AA:E3990, ORF1ab.1_nt:11969_AA:E3990	45551	13	9	7	2	45583	A	45551	0.999			T	13	0.000	ORF1ab_V, ORF1ab.1_V	C	9	0.000	ORF1ab_A, ORF1ab.1_A
12235	A	ORF1ab_nt:11970_AA:E3990, ORF1ab.1_nt:11970_AA:E3990	45582	8	1	11	1	45603	A	45582	1.000			G	11	0.000	ORF1ab_E, ORF1ab.1_E	T	8	0.000	ORF1ab_D, ORF1ab.1_D
12236	T	ORF1ab_nt:11971_AA:F3991, ORF1ab.1_nt:11971_AA:F3991	15	45542	6	39	1	45603	T	45542	0.999			G	39	0.001	ORF1ab_V, ORF1ab.1_V	A	15	0.000	ORF1ab_I, ORF1ab.1_I
12237	T	ORF1ab_nt:11972_AA:F3991, ORF1ab.1_nt:11972_AA:F3991	9	45578	2	13	1	45603	T	45578	0.999			G	13	0.000	ORF1ab_C, ORF1ab.1_C	A	9	0.000	ORF1ab_Y, ORF1ab.1_Y
12238	T	ORF1ab_nt:11973_AA:F3991, ORF1ab.1_nt:11973_AA:F3991	9	45546	20	27	1	45603	T	45546	0.999			G	27	0.001	ORF1ab_L, ORF1ab.1_L	C	20	0.000	ORF1ab_F, ORF1ab.1_F
12239	G	ORF1ab_nt:11974_AA:D3992, ORF1ab.1_nt:11974_AA:D3992	30	18	3	45550	2	45603	G	45550	0.999			A	30	0.001	ORF1ab_N, ORF1ab.1_N	T	18	0.000	ORF1ab_Y, ORF1ab.1_Y
12240	A	ORF1ab_nt:11975_AA:D3992, ORF1ab.1_nt:11975_AA:D3992	45560	8	26	8	1	45603	A	45560	0.999			C	26	0.001	ORF1ab_A, ORF1ab.1_A	T	8	0.000	ORF1ab_V, ORF1ab.1_V
12241	C	ORF1ab_nt:11976_AA:D3992, ORF1ab.1_nt:11976_AA:D3992	40	17	45537	6	2	45603	C	45537	0.999			A	40	0.001	ORF1ab_E, ORF1ab.1_E	T	17	0.000	ORF1ab_D, ORF1ab.1_D
12242	C	ORF1ab_nt:11977_AA:R3993, ORF1ab.1_nt:11977_AA:R3993	157	11	45420	12	1	45603	C	45420	0.996			A	157	0.003	ORF1ab_S, ORF1ab.1_S	G	12	0.000	ORF1ab_G, ORF1ab.1_G
12243	G	ORF1ab_nt:11978_AA:R3993, ORF1ab.1_nt:11978_AA:R3993	24	9	4	45561	4	45603	G	45561	0.999			A	24	0.001	ORF1ab_H, ORF1ab.1_H	T	9	0.000	ORF1ab_L, ORF1ab.1_L
12244	T	ORF1ab_nt:11979_AA:R3993, ORF1ab.1_nt:11979_AA:R3993	10	44715	49	803	23	45602	T	44715	0.981			G	803	0.018	ORF1ab_R, ORF1ab.1_R	C	49	0.001	ORF1ab_R, ORF1ab.1_R
12245	G	ORF1ab_nt:11980_AA:D3994, ORF1ab.1_nt:11980_AA:D3994	21	30	4	45539	5	45602	G	45539	0.999			T	30	0.001	ORF1ab_Y, ORF1ab.1_Y	A	21	0.000	ORF1ab_N, ORF1ab.1_N
12246	A	ORF1ab_nt:11981_AA:D3994, ORF1ab.1_nt:11981_AA:D3994	45537	10	15	19	18	45601	A	45537	0.999			G	19	0.000	ORF1ab_G, ORF1ab.1_G	-	18	0.000	ORF1ab_?, ORF1ab.1_?
12247	T	ORF1ab_nt:11982_AA:D3994, ORF1ab.1_nt:11982_AA:D3994	24	45545	5	6	19	45601	T	45545	0.999			A	24	0.001	ORF1ab_E, ORF1ab.1_E	-	19	0.000	ORF1ab_?, ORF1ab.1_?
12248	G	ORF1ab_nt:11983_AA:A3995, ORF1ab.1_nt:11983_AA:A3995	30	9	12	45546	3	45601	G	45546	0.999			A	30	0.001	ORF1ab_T, ORF1ab.1_T	C	12	0.000	ORF1ab_P, ORF1ab.1_P
12249	C	ORF1ab_nt:11984_AA:A3995, ORF1ab.1_nt:11984_AA:A3995	191	28	45360	19	2	45601	C	45360	0.995			A	191	0.004	ORF1ab_E, ORF1ab.1_E	T	28	0.001	ORF1ab_V, ORF1ab.1_V
12250	A	ORF1ab_nt:11985_AA:A3995, ORF1ab.1_nt:11985_AA:A3995	45028	17	449	66	35	45595	A	45028	0.988			C	449	0.010	ORF1ab_A, ORF1ab.1_A	G	66	0.001	ORF1ab_A, ORF1ab.1_A
12251	G	ORF1ab_nt:11986_AA:A3996, ORF1ab.1_nt:11986_AA:A3996	22	15	4	45532	9	45582	G	45532	0.999			A	22	0.000	ORF1ab_T, ORF1ab.1_T	T	15	0.000	ORF1ab_S, ORF1ab.1_S
12252	C	ORF1ab_nt:11987_AA:A3996, ORF1ab.1_nt:11987_AA:A3996	30	3	45496	8	21	45558	C	45496	0.999			A	30	0.001	ORF1ab_D, ORF1ab.1_D	-	21	0.000	ORF1ab_?, ORF1ab.1_?
12253	C	ORF1ab_nt:11988_AA:A3996, ORF1ab.1_nt:11988_AA:A3996	155	14	45278	2	1	45452	C	45278	0.996			A	155	0.003	ORF1ab_A, ORF1ab.1_A	T	14	0.000	ORF1ab_A, ORF1ab.1_A
12254	A	ORF1ab_nt:11989_AA:M3997, ORF1ab.1_nt:11989_AA:M3997	45166	9	67	6	1	45249	A	45166	0.998			C	67	0.001	ORF1ab_L, ORF1ab.1_L	T	9	0.000	ORF1ab_L, ORF1ab.1_L
12255	T	ORF1ab_nt:11990_AA:M3997, ORF1ab.1_nt:11990_AA:M3997	39	44934	6	9	1	44989	T	44934	0.999			A	39	0.001	ORF1ab_K, ORF1ab.1_K	G	9	0.000	ORF1ab_R, ORF1ab.1_R
12256	G	ORF1ab_nt:11991_AA:M3997, ORF1ab.1_nt:11991_AA:M3997	8	2	4	44585	2	44601	G	44585	1.000			A	8	0.000	ORF1ab_I, ORF1ab.1_I	C	4	0.000	ORF1ab_I, ORF1ab.1_I
12257	C	ORF1ab_nt:11992_AA:Q3998, ORF1ab.1_nt:11992_AA:Q3998	46	8	32078	9	5	32147	C	32078	0.998			A	46	0.001	ORF1ab_K, ORF1ab.1_K	G	9	0.000	ORF1ab_E, ORF1ab.1_E
12258	A	ORF1ab_nt:11993_AA:Q3998, ORF1ab.1_nt:11993_AA:Q3998	24028	3	10	8	3	24055	A	24028	0.999			C	10	0.000	ORF1ab_P, ORF1ab.1_P	G	8	0.000	ORF1ab_R, ORF1ab.1_R
12259	A	ORF1ab_nt:11994_AA:Q3998, ORF1ab.1_nt:11994_AA:Q3998	24006	8	12	5	1	24032	A	24006	0.999			C	12	0.000	ORF1ab_H, ORF1ab.1_H	T	8	0.000	ORF1ab_H, ORF1ab.1_H
12260	C	ORF1ab_nt:11995_AA:R3999, ORF1ab.1_nt:11995_AA:R3999	18	0	24003	8	2	24032	C	24003	0.999			A	18	0.001	ORF1ab_S, ORF1ab.1_S	G	8	0.000	ORF1ab_G, ORF1ab.1_G
12261	G	ORF1ab_nt:11996_AA:R3999, ORF1ab.1_nt:11996_AA:R3999	12	4	0	23995	1	24013	G	23995	0.999			A	12	0.000	ORF1ab_H, ORF1ab.1_H	T	4	0.000	ORF1ab_L, ORF1ab.1_L
12262	T	ORF1ab_nt:11997_AA:R3999, ORF1ab.1_nt:11997_AA:R3999	1	23998	2	7	3	24013	T	23998	0.999			G	7	0.000	ORF1ab_R, ORF1ab.1_R	-	3	0.000	ORF1ab_?, ORF1ab.1_?
12263	A	ORF1ab_nt:11998_AA:K4000, ORF1ab.1_nt:11998_AA:K4000	23995	2	3	9	1	24013	A	23995	0.999			G	9	0.000	ORF1ab_E, ORF1ab.1_E	C	3	0.000	ORF1ab_Q, ORF1ab.1_Q
12264	A	ORF1ab_nt:11999_AA:K4000, ORF1ab.1_nt:11999_AA:K4000	23989	6	7	9	1	24013	A	23989	0.999			G	9	0.000	ORF1ab_R, ORF1ab.1_R	C	7	0.000	ORF1ab_T, ORF1ab.1_T
12265	G	ORF1ab_nt:12000_AA:K4000, ORF1ab.1_nt:12000_AA:K4000	7	6	0	23997	1	24013	G	23997	0.999			A	7	0.000	ORF1ab_K, ORF1ab.1_K	T	6	0.000	ORF1ab_N, ORF1ab.1_N
12266	T	ORF1ab_nt:12001_AA:L4001, ORF1ab.1_nt:12001_AA:L4001	7	23982	4	16	3	24013	T	23982	0.999			G	16	0.001	ORF1ab_V, ORF1ab.1_V	A	7	0.000	ORF1ab_M, ORF1ab.1_M
12267	T	ORF1ab_nt:12002_AA:L4001, ORF1ab.1_nt:12002_AA:L4001	0	23990	7	11	1	24013	T	23990	0.999			G	11	0.000	ORF1ab_W, ORF1ab.1_W	C	7	0.000	ORF1ab_S, ORF1ab.1_S
12268	G	ORF1ab_nt:12003_AA:L4001, ORF1ab.1_nt:12003_AA:L4001	4	10	1	23994	1	24013	G	23994	0.999			T	10	0.000	ORF1ab_F, ORF1ab.1_F	A	4	0.000	ORF1ab_L, ORF1ab.1_L
12269	G	ORF1ab_nt:12004_AA:E4002, ORF1ab.1_nt:12004_AA:E4002	9	7	2	23993	1	24013	G	23993	0.999			A	9	0.000	ORF1ab_K, ORF1ab.1_K	T	7	0.000	ORF1ab_*, ORF1ab.1_*
12270	A	ORF1ab_nt:12005_AA:E4002, ORF1ab.1_nt:12005_AA:E4002	23894	3	84	12	19	24013	A	23894	0.995			C	84	0.003	ORF1ab_A, ORF1ab.1_A	-	19	0.001	ORF1ab_?, ORF1ab.1_?
12271	A	ORF1ab_nt:12006_AA:E4002, ORF1ab.1_nt:12006_AA:E4002	24002	0	5	4	1	24013	A	24002	1.000			C	5	0.000	ORF1ab_D, ORF1ab.1_D	G	4	0.000	ORF1ab_E, ORF1ab.1_E
12272	A	ORF1ab_nt:12007_AA:K4003, ORF1ab.1_nt:12007_AA:K4003	24003	2	2	3	1	24013	A	24003	1.000			G	3	0.000	ORF1ab_E, ORF1ab.1_E	T	2	0.000	ORF1ab_*, ORF1ab.1_*
12273	A	ORF1ab_nt:12008_AA:K4003, ORF1ab.1_nt:12008_AA:K4003	23992	6	4	10	1	24013	A	23992	0.999			G	10	0.000	ORF1ab_R, ORF1ab.1_R	T	6	0.000	ORF1ab_M, ORF1ab.1_M
12274	G	ORF1ab_nt:12009_AA:K4003, ORF1ab.1_nt:12009_AA:K4003	5	3	1	24002	1	24013	G	24002	1.000			A	5	0.000	ORF1ab_K, ORF1ab.1_K	T	3	0.000	ORF1ab_N, ORF1ab.1_N
12275	A	ORF1ab_nt:12010_AA:M4004, ORF1ab.1_nt:12010_AA:M4004	23993	7	2	7	2	24013	A	23993	0.999			T	7	0.000	ORF1ab_L, ORF1ab.1_L	G	7	0.000	ORF1ab_V, ORF1ab.1_V
12276	T	ORF1ab_nt:12011_AA:M4004, ORF1ab.1_nt:12011_AA:M4004	12	23990	4	4	3	24013	T	23990	0.999			A	12	0.000	ORF1ab_K, ORF1ab.1_K	C	4	0.000	ORF1ab_T, ORF1ab.1_T
12277	G	ORF1ab_nt:12012_AA:M4004, ORF1ab.1_nt:12012_AA:M4004	12	39	0	23959	3	24013	G	23959	0.998			T	39	0.002	ORF1ab_I, ORF1ab.1_I	A	12	0.000	ORF1ab_I, ORF1ab.1_I
12278	G	ORF1ab_nt:12013_AA:A4005, ORF1ab.1_nt:12013_AA:A4005	6	8	4	23992	1	24013	G	23992	0.999			T	8	0.000	ORF1ab_S, ORF1ab.1_S	A	6	0.000	ORF1ab_T, ORF1ab.1_T
12279	C	ORF1ab_nt:12014_AA:A4005, ORF1ab.1_nt:12014_AA:A4005	8	15	23978	7	1	24013	C	23978	0.999			T	15	0.001	ORF1ab_V, ORF1ab.1_V	A	8	0.000	ORF1ab_D, ORF1ab.1_D
12280	T	ORF1ab_nt:12015_AA:A4005, ORF1ab.1_nt:12015_AA:A4005	4	23993	9	1	2	24013	T	23993	0.999			C	9	0.000	ORF1ab_A, ORF1ab.1_A	A	4	0.000	ORF1ab_A, ORF1ab.1_A
12281	G	ORF1ab_nt:12016_AA:D4006, ORF1ab.1_nt:12016_AA:D4006	4	7	0	24000	2	24013	G	24000	0.999			T	7	0.000	ORF1ab_Y, ORF1ab.1_Y	A	4	0.000	ORF1ab_N, ORF1ab.1_N
12282	A	ORF1ab_nt:12017_AA:D4006, ORF1ab.1_nt:12017_AA:D4006	24002	3	2	3	2	24013	A	24002	1.000			T	3	0.000	ORF1ab_V, ORF1ab.1_V	G	3	0.000	ORF1ab_G, ORF1ab.1_G
12283	T	ORF1ab_nt:12018_AA:D4006, ORF1ab.1_nt:12018_AA:D4006	16	23985	6	3	2	24013	T	23985	0.999			A	16	0.001	ORF1ab_E, ORF1ab.1_E	C	6	0.000	ORF1ab_D, ORF1ab.1_D
12284	C	ORF1ab_nt:12019_AA:Q4007, ORF1ab.1_nt:12019_AA:Q4007	10	6	23991	2	3	24013	C	23991	0.999			A	10	0.000	ORF1ab_K, ORF1ab.1_K	T	6	0.000	ORF1ab_*, ORF1ab.1_*
12285	A	ORF1ab_nt:12020_AA:Q4007, ORF1ab.1_nt:12020_AA:Q4007	23994	0	5	12	1	24013	A	23994	0.999			G	12	0.000	ORF1ab_R, ORF1ab.1_R	C	5	0.000	ORF1ab_P, ORF1ab.1_P
12286	A	ORF1ab_nt:12021_AA:Q4007, ORF1ab.1_nt:12021_AA:Q4007	24004	2	2	3	1	24013	A	24004	1.000			G	3	0.000	ORF1ab_Q, ORF1ab.1_Q	T	2	0.000	ORF1ab_H, ORF1ab.1_H
12287	G	ORF1ab_nt:12022_AA:A4008, ORF1ab.1_nt:12022_AA:A4008	3	9	6	23994	1	24013	G	23994	0.999			T	9	0.000	ORF1ab_S, ORF1ab.1_S	C	6	0.000	ORF1ab_P, ORF1ab.1_P
12288	C	ORF1ab_nt:12023_AA:A4008, ORF1ab.1_nt:12023_AA:A4008	4	10	23988	10	1	24014	C	23988	0.999			T	10	0.000	ORF1ab_V, ORF1ab.1_V	G	10	0.000	ORF1ab_G, ORF1ab.1_G
12289	T	ORF1ab_nt:12024_AA:A4008, ORF1ab.1_nt:12024_AA:A4008	3	23986	21	2	1	24014	T	23986	0.999			C	21	0.001	ORF1ab_A, ORF1ab.1_A	A	3	0.000	ORF1ab_A, ORF1ab.1_A
12290	A	ORF1ab_nt:12025_AA:M4009, ORF1ab.1_nt:12025_AA:M4009	23998	6	3	4	1	24014	A	23998	0.999			T	6	0.000	ORF1ab_L, ORF1ab.1_L	G	4	0.000	ORF1ab_V, ORF1ab.1_V
12291	T	ORF1ab_nt:12026_AA:M4009, ORF1ab.1_nt:12026_AA:M4009	29	23966	4	10	2	24014	T	23966	0.998			A	29	0.001	ORF1ab_K, ORF1ab.1_K	G	10	0.000	ORF1ab_R, ORF1ab.1_R
12292	G	ORF1ab_nt:12027_AA:M4009, ORF1ab.1_nt:12027_AA:M4009	14	10	1	23983	1	24014	G	23983	0.999			A	14	0.001	ORF1ab_I, ORF1ab.1_I	T	10	0.000	ORF1ab_I, ORF1ab.1_I
12293	A	ORF1ab_nt:12028_AA:T4010, ORF1ab.1_nt:12028_AA:T4010	23969	5	14	22	1	24014	A	23969	0.998			G	22	0.001	ORF1ab_A, ORF1ab.1_A	C	14	0.001	ORF1ab_P, ORF1ab.1_P
12294	C	ORF1ab_nt:12029_AA:T4010, ORF1ab.1_nt:12029_AA:T4010	20	6	23986	0	2	24016	C	23986	0.999			A	20	0.001	ORF1ab_N, ORF1ab.1_N	T	6	0.000	ORF1ab_I, ORF1ab.1_I
12295	C	ORF1ab_nt:12030_AA:T4010, ORF1ab.1_nt:12030_AA:T4010	8	5	23998	2	1	24016	C	23998	0.999			A	8	0.000	ORF1ab_T, ORF1ab.1_T	T	5	0.000	ORF1ab_T, ORF1ab.1_T
12296	C	ORF1ab_nt:12031_AA:Q4011, ORF1ab.1_nt:12031_AA:Q4011	44	9	23956	2	1	24016	C	23956	0.998			A	44	0.002	ORF1ab_K, ORF1ab.1_K	T	9	0.000	ORF1ab_*, ORF1ab.1_*
12297	A	ORF1ab_nt:12032_AA:Q4011, ORF1ab.1_nt:12032_AA:Q4011	23992	0	10	10	3	24016	A	23992	0.999			C	10	0.000	ORF1ab_P, ORF1ab.1_P	G	10	0.000	ORF1ab_R, ORF1ab.1_R
12298	A	ORF1ab_nt:12033_AA:Q4011, ORF1ab.1_nt:12033_AA:Q4011	23994	4	8	5	1	24016	A	23994	0.999			C	8	0.000	ORF1ab_H, ORF1ab.1_H	G	5	0.000	ORF1ab_Q, ORF1ab.1_Q
12299	A	ORF1ab_nt:12034_AA:M4012, ORF1ab.1_nt:12034_AA:M4012	23976	9	26	1	1	24016	A	23976	0.998			C	26	0.001	ORF1ab_L, ORF1ab.1_L	T	9	0.000	ORF1ab_L, ORF1ab.1_L
12300	T	ORF1ab_nt:12035_AA:M4012, ORF1ab.1_nt:12035_AA:M4012	21	23977	3	9	2	24016	T	23977	0.998			A	21	0.001	ORF1ab_K, ORF1ab.1_K	G	9	0.000	ORF1ab_R, ORF1ab.1_R
12301	G	ORF1ab_nt:12036_AA:M4012, ORF1ab.1_nt:12036_AA:M4012	9	16	1	23987	1	24016	G	23987	0.999			T	16	0.001	ORF1ab_I, ORF1ab.1_I	A	9	0.000	ORF1ab_I, ORF1ab.1_I
12302	T	ORF1ab_nt:12037_AA:Y4013, ORF1ab.1_nt:12037_AA:Y4013	10	23977	7	16	2	24016	T	23977	0.998			G	16	0.001	ORF1ab_D, ORF1ab.1_D	A	10	0.000	ORF1ab_N, ORF1ab.1_N
12303	A	ORF1ab_nt:12038_AA:Y4013, ORF1ab.1_nt:12038_AA:Y4013	23979	15	13	6	1	24016	A	23979	0.998			T	15	0.001	ORF1ab_F, ORF1ab.1_F	C	13	0.001	ORF1ab_S, ORF1ab.1_S
12304	T	ORF1ab_nt:12039_AA:Y4013, ORF1ab.1_nt:12039_AA:Y4013	14	23992	5	1	2	24016	T	23992	0.999			A	14	0.001	ORF1ab_*, ORF1ab.1_*	C	5	0.000	ORF1ab_Y, ORF1ab.1_Y
12305	A	ORF1ab_nt:12040_AA:K4014, ORF1ab.1_nt:12040_AA:K4014	23971	1	10	2	25	24016	A	23971	0.998			-	25	0.001	ORF1ab_?, ORF1ab.1_?	C	10	0.000	ORF1ab_Q, ORF1ab.1_Q
12306	A	ORF1ab_nt:12041_AA:K4014, ORF1ab.1_nt:12041_AA:K4014	23999	4	6	4	1	24018	A	23999	0.999			C	6	0.000	ORF1ab_T, ORF1ab.1_T	T	4	0.000	ORF1ab_I, ORF1ab.1_I
12307	A	ORF1ab_nt:12042_AA:K4014, ORF1ab.1_nt:12042_AA:K4014	24003	3	6	4	1	24018	A	24003	0.999			C	6	0.000	ORF1ab_N, ORF1ab.1_N	G	4	0.000	ORF1ab_K, ORF1ab.1_K
12308	C	ORF1ab_nt:12043_AA:Q4015, ORF1ab.1_nt:12043_AA:Q4015	27	7	23976	2	2	24018	C	23976	0.998			A	27	0.001	ORF1ab_K, ORF1ab.1_K	T	7	0.000	ORF1ab_*, ORF1ab.1_*
12309	A	ORF1ab_nt:12044_AA:Q4015, ORF1ab.1_nt:12044_AA:Q4015	23990	0	9	9	3	24018	A	23990	0.999			C	9	0.000	ORF1ab_P, ORF1ab.1_P	G	9	0.000	ORF1ab_R, ORF1ab.1_R
12310	G	ORF1ab_nt:12045_AA:Q4015, ORF1ab.1_nt:12045_AA:Q4015	6	12	5	23988	2	24018	G	23988	0.999			T	12	0.000	ORF1ab_H, ORF1ab.1_H	A	6	0.000	ORF1ab_Q, ORF1ab.1_Q
12311	G	ORF1ab_nt:12046_AA:A4016, ORF1ab.1_nt:12046_AA:A4016	2	9	3	24000	1	24018	G	24000	0.999			T	9	0.000	ORF1ab_S, ORF1ab.1_S	C	3	0.000	ORF1ab_P, ORF1ab.1_P
12312	C	ORF1ab_nt:12047_AA:A4016, ORF1ab.1_nt:12047_AA:A4016	18	1	23991	6	1	24018	C	23991	0.999			A	18	0.001	ORF1ab_D, ORF1ab.1_D	G	6	0.000	ORF1ab_G, ORF1ab.1_G
12313	T	ORF1ab_nt:12048_AA:A4016, ORF1ab.1_nt:12048_AA:A4016	10	23986	10	9	2	24018	T	23986	0.999			A	10	0.000	ORF1ab_A, ORF1ab.1_A	C	10	0.000	ORF1ab_A, ORF1ab.1_A
12314	A	ORF1ab_nt:12049_AA:R4017, ORF1ab.1_nt:12049_AA:R4017	23998	3	4	9	2	24018	A	23998	0.999			G	9	0.000	ORF1ab_G, ORF1ab.1_G	C	4	0.000	ORF1ab_R, ORF1ab.1_R
12315	G	ORF1ab_nt:12050_AA:R4017, ORF1ab.1_nt:12050_AA:R4017	8	15	1	23991	1	24018	G	23991	0.999			T	15	0.001	ORF1ab_I, ORF1ab.1_I	A	8	0.000	ORF1ab_K, ORF1ab.1_K
12316	A	ORF1ab_nt:12051_AA:R4017, ORF1ab.1_nt:12051_AA:R4017	23979	12	16	6	1	24018	A	23979	0.998			C	16	0.001	ORF1ab_S, ORF1ab.1_S	T	12	0.000	ORF1ab_S, ORF1ab.1_S
12317	T	ORF1ab_nt:12052_AA:S4018, ORF1ab.1_nt:12052_AA:S4018	9	23994	5	7	2	24018	T	23994	0.999			A	9	0.000	ORF1ab_T, ORF1ab.1_T	G	7	0.000	ORF1ab_A, ORF1ab.1_A
12318	C	ORF1ab_nt:12053_AA:S4018, ORF1ab.1_nt:12053_AA:S4018	5	2	24007	1	2	24018	C	24007	1.000			A	5	0.000	ORF1ab_Y, ORF1ab.1_Y	T	2	0.000	ORF1ab_F, ORF1ab.1_F
12319	T	ORF1ab_nt:12054_AA:S4018, ORF1ab.1_nt:12054_AA:S4018	2	23993	17	3	1	24018	T	23993	0.999			C	17	0.001	ORF1ab_S, ORF1ab.1_S	G	3	0.000	ORF1ab_S, ORF1ab.1_S
12320	G	ORF1ab_nt:12055_AA:E4019, ORF1ab.1_nt:12055_AA:E4019	4	25	4	23981	2	24017	G	23981	0.999			T	25	0.001	ORF1ab_*, ORF1ab.1_*	A	4	0.000	ORF1ab_K, ORF1ab.1_K
12321	A	ORF1ab_nt:12056_AA:E4019, ORF1ab.1_nt:12056_AA:E4019	23976	8	12	13	1	24017	A	23976	0.998			G	13	0.001	ORF1ab_G, ORF1ab.1_G	C	12	0.000	ORF1ab_A, ORF1ab.1_A
12322	G	ORF1ab_nt:12057_AA:E4019, ORF1ab.1_nt:12057_AA:E4019	3	18	3	23986	3	24017	G	23986	0.999			T	18	0.001	ORF1ab_D, ORF1ab.1_D	A	3	0.000	ORF1ab_E, ORF1ab.1_E
12323	G	ORF1ab_nt:12058_AA:D4020, ORF1ab.1_nt:12058_AA:D4020	8	5	1	23999	1	24017	G	23999	0.999			A	8	0.000	ORF1ab_N, ORF1ab.1_N	T	5	0.000	ORF1ab_Y, ORF1ab.1_Y
12324	A	ORF1ab_nt:12059_AA:D4020, ORF1ab.1_nt:12059_AA:D4020	23991	5	14	5	1	24017	A	23991	0.999			C	14	0.001	ORF1ab_A, ORF1ab.1_A	T	5	0.000	ORF1ab_V, ORF1ab.1_V
12325	C	ORF1ab_nt:12060_AA:D4020, ORF1ab.1_nt:12060_AA:D4020	63	2	23949	0	2	24017	C	23949	0.997			A	63	0.003	ORF1ab_E, ORF1ab.1_E	T	2	0.000	ORF1ab_D, ORF1ab.1_D
12326	A	ORF1ab_nt:12061_AA:K4021, ORF1ab.1_nt:12061_AA:K4021	23903	3	14	92	2	24017	A	23903	0.995			G	92	0.004	ORF1ab_E, ORF1ab.1_E	C	14	0.001	ORF1ab_Q, ORF1ab.1_Q
12327	A	ORF1ab_nt:12062_AA:K4021, ORF1ab.1_nt:12062_AA:K4021	24002	4	6	2	1	24017	A	24002	0.999			C	6	0.000	ORF1ab_T, ORF1ab.1_T	T	4	0.000	ORF1ab_M, ORF1ab.1_M
12328	G	ORF1ab_nt:12063_AA:K4021, ORF1ab.1_nt:12063_AA:K4021	9	11	1	23994	2	24017	G	23994	0.999			T	11	0.000	ORF1ab_N, ORF1ab.1_N	A	9	0.000	ORF1ab_K, ORF1ab.1_K
12329	A	ORF1ab_nt:12064_AA:R4022, ORF1ab.1_nt:12064_AA:R4022	23991	6	7	9	3	24019	A	23991	0.999			G	9	0.000	ORF1ab_G, ORF1ab.1_G	C	7	0.000	ORF1ab_R, ORF1ab.1_R
12330	G	ORF1ab_nt:12065_AA:R4022, ORF1ab.1_nt:12065_AA:R4022	4	3	2	24004	5	24019	G	24004	0.999			-	5	0.000	ORF1ab_?, ORF1ab.1_?	A	4	0.000	ORF1ab_K, ORF1ab.1_K
12331	G	ORF1ab_nt:12066_AA:R4022, ORF1ab.1_nt:12066_AA:R4022	7	5	0	24005	1	24019	G	24005	0.999			A	7	0.000	ORF1ab_R, ORF1ab.1_R	T	5	0.000	ORF1ab_S, ORF1ab.1_S
12332	G	ORF1ab_nt:12067_AA:A4023, ORF1ab.1_nt:12067_AA:A4023	16	14	5	23981	1	24019	G	23981	0.998			A	16	0.001	ORF1ab_T, ORF1ab.1_T	T	14	0.001	ORF1ab_S, ORF1ab.1_S
12333	C	ORF1ab_nt:12068_AA:A4023, ORF1ab.1_nt:12068_AA:A4023	22	5	23979	8	1	24019	C	23979	0.998			A	22	0.001	ORF1ab_E, ORF1ab.1_E	G	8	0.000	ORF1ab_G, ORF1ab.1_G
12334	A	ORF1ab_nt:12069_AA:A4023, ORF1ab.1_nt:12069_AA:A4023	23981	0	10	6	17	24019	A	23981	0.998			-	17	0.001	ORF1ab_?, ORF1ab.1_?	C	10	0.000	ORF1ab_A, ORF1ab.1_A
12335	A	ORF1ab_nt:12070_AA:K4024, ORF1ab.1_nt:12070_AA:K4024	23990	1	18	6	1	24019	A	23990	0.999			C	18	0.001	ORF1ab_Q, ORF1ab.1_Q	G	6	0.000	ORF1ab_E, ORF1ab.1_E
12336	A	ORF1ab_nt:12071_AA:K4024, ORF1ab.1_nt:12071_AA:K4024	23860	0	153	2	1	24019	A	23860	0.993			C	153	0.006	ORF1ab_T, ORF1ab.1_T	G	2	0.000	ORF1ab_R, ORF1ab.1_R
12337	A	ORF1ab_nt:12072_AA:K4024, ORF1ab.1_nt:12072_AA:K4024	23977	3	24	14	1	24019	A	23977	0.998			C	24	0.001	ORF1ab_N, ORF1ab.1_N	G	14	0.001	ORF1ab_K, ORF1ab.1_K
12338	G	ORF1ab_nt:12073_AA:V4025, ORF1ab.1_nt:12073_AA:V4025	2	4	4	24005	1	24019	G	24005	0.999			T	4	0.000	ORF1ab_F, ORF1ab.1_F	C	4	0.000	ORF1ab_L, ORF1ab.1_L
12339	T	ORF1ab_nt:12074_AA:V4025, ORF1ab.1_nt:12074_AA:V4025	8	23980	6	17	5	24019	T	23980	0.998			G	17	0.001	ORF1ab_G, ORF1ab.1_G	A	8	0.000	ORF1ab_D, ORF1ab.1_D
12340	T	ORF1ab_nt:12075_AA:V4025, ORF1ab.1_nt:12075_AA:V4025	6	24000	8	1	1	24019	T	24000	0.999			C	8	0.000	ORF1ab_V, ORF1ab.1_V	A	6	0.000	ORF1ab_V, ORF1ab.1_V
12341	A	ORF1ab_nt:12076_AA:T4026, ORF1ab.1_nt:12076_AA:T4026	24005	4	2	2	4	24019	A	24005	0.999			T	4	0.000	ORF1ab_S, ORF1ab.1_S	-	4	0.000	ORF1ab_?, ORF1ab.1_?
12342	C	ORF1ab_nt:12077_AA:T4026, ORF1ab.1_nt:12077_AA:T4026	18	6	23993	0	1	24019	C	23993	0.999			A	18	0.001	ORF1ab_N, ORF1ab.1_N	T	6	0.000	ORF1ab_I, ORF1ab.1_I
12343	T	ORF1ab_nt:12078_AA:T4026, ORF1ab.1_nt:12078_AA:T4026	3	23998	8	5	3	24019	T	23998	0.999			C	8	0.000	ORF1ab_T, ORF1ab.1_T	G	5	0.000	ORF1ab_T, ORF1ab.1_T
12344	A	ORF1ab_nt:12079_AA:S4027, ORF1ab.1_nt:12079_AA:S4027	23994	6	7	6	3	24019	A	23994	0.999			C	7	0.000	ORF1ab_R, ORF1ab.1_R	T	6	0.000	ORF1ab_C, ORF1ab.1_C
12345	G	ORF1ab_nt:12080_AA:S4027, ORF1ab.1_nt:12080_AA:S4027	1	20	1	23995	1	24019	G	23995	0.999			T	20	0.001	ORF1ab_I, ORF1ab.1_I
12346	T	ORF1ab_nt:12081_AA:S4027, ORF1ab.1_nt:12081_AA:S4027	3	24007	4	3	1	24018	T	24007	1.000			C	4	0.000	ORF1ab_S, ORF1ab.1_S	A	3	0.000	ORF1ab_R, ORF1ab.1_R
12347	G	ORF1ab_nt:12082_AA:A4028, ORF1ab.1_nt:12082_AA:A4028	6	15	3	23993	1	24018	G	23993	0.999			T	15	0.001	ORF1ab_S, ORF1ab.1_S	A	6	0.000	ORF1ab_T, ORF1ab.1_T
12348	C	ORF1ab_nt:12083_AA:A4028, ORF1ab.1_nt:12083_AA:A4028	13	8	23984	7	2	24018	C	23984	0.999			A	13	0.001	ORF1ab_D, ORF1ab.1_D	T	8	0.000	ORF1ab_V, ORF1ab.1_V
12349	T	ORF1ab_nt:12084_AA:A4028, ORF1ab.1_nt:12084_AA:A4028	3	24000	8	4	3	24018	T	24000	0.999			C	8	0.000	ORF1ab_A, ORF1ab.1_A	G	4	0.000	ORF1ab_A, ORF1ab.1_A
12350	A	ORF1ab_nt:12085_AA:M4029, ORF1ab.1_nt:12085_AA:M4029	23991	19	4	2	2	24018	A	23991	0.999			T	19	0.001	ORF1ab_L, ORF1ab.1_L	C	4	0.000	ORF1ab_L, ORF1ab.1_L
12351	T	ORF1ab_nt:12086_AA:M4029, ORF1ab.1_nt:12086_AA:M4029	15	23993	5	3	2	24018	T	23993	0.999			A	15	0.001	ORF1ab_K, ORF1ab.1_K	C	5	0.000	ORF1ab_T, ORF1ab.1_T
12352	G	ORF1ab_nt:12087_AA:M4029, ORF1ab.1_nt:12087_AA:M4029	8	14	5	23987	1	24018	G	23987	0.999			T	14	0.001	ORF1ab_I, ORF1ab.1_I	A	8	0.000	ORF1ab_I, ORF1ab.1_I
12353	C	ORF1ab_nt:12088_AA:Q4030, ORF1ab.1_nt:12088_AA:Q4030	8	12	23989	2	1	24018	C	23989	0.999			T	12	0.000	ORF1ab_*, ORF1ab.1_*	A	8	0.000	ORF1ab_K, ORF1ab.1_K
12354	A	ORF1ab_nt:12089_AA:Q4030, ORF1ab.1_nt:12089_AA:Q4030	23997	6	10	2	1	24018	A	23997	0.999			C	10	0.000	ORF1ab_P, ORF1ab.1_P	T	6	0.000	ORF1ab_L, ORF1ab.1_L
12355	G	ORF1ab_nt:12090_AA:Q4030, ORF1ab.1_nt:12090_AA:Q4030	15	8	3	23987	3	24018	G	23987	0.999			A	15	0.001	ORF1ab_Q, ORF1ab.1_Q	T	8	0.000	ORF1ab_H, ORF1ab.1_H
12356	A	ORF1ab_nt:12091_AA:T4031, ORF1ab.1_nt:12091_AA:T4031	23977	6	24	7	1	24018	A	23977	0.998			C	24	0.001	ORF1ab_P, ORF1ab.1_P	G	7	0.000	ORF1ab_A, ORF1ab.1_A
12357	C	ORF1ab_nt:12092_AA:T4031, ORF1ab.1_nt:12092_AA:T4031	32	3772	20208	0	1	24018	C	20208	0.841			T	3772	0.157	ORF1ab_I, ORF1ab.1_I	A	32	0.001	ORF1ab_K, ORF1ab.1_K
12358	A	ORF1ab_nt:12093_AA:T4031, ORF1ab.1_nt:12093_AA:T4031	23969	10	27	8	1	24018	A	23969	0.998			C	27	0.001	ORF1ab_T, ORF1ab.1_T	T	10	0.000	ORF1ab_T, ORF1ab.1_T
12359	A	ORF1ab_nt:12094_AA:M4032, ORF1ab.1_nt:12094_AA:M4032	24008	5	4	0	1	24018	A	24008	1.000			T	5	0.000	ORF1ab_L, ORF1ab.1_L	C	4	0.000	ORF1ab_L, ORF1ab.1_L
12360	T	ORF1ab_nt:12095_AA:M4032, ORF1ab.1_nt:12095_AA:M4032	8	23993	1	13	2	24018	T	23993	0.999			G	13	0.001	ORF1ab_R, ORF1ab.1_R	A	8	0.000	ORF1ab_K, ORF1ab.1_K
12361	G	ORF1ab_nt:12096_AA:M4032, ORF1ab.1_nt:12096_AA:M4032	14	25	3	23973	1	24018	G	23973	0.998			T	25	0.001	ORF1ab_I, ORF1ab.1_I	A	14	0.001	ORF1ab_I, ORF1ab.1_I
12362	C	ORF1ab_nt:12097_AA:L4033, ORF1ab.1_nt:12097_AA:L4033	5	5	24004	1	1	24018	C	24004	0.999			A	5	0.000	ORF1ab_I, ORF1ab.1_I	T	5	0.000	ORF1ab_F, ORF1ab.1_F
12363	T	ORF1ab_nt:12098_AA:L4033, ORF1ab.1_nt:12098_AA:L4033	5	23990	11	4	5	24017	T	23990	0.999			C	11	0.000	ORF1ab_P, ORF1ab.1_P	A	5	0.000	ORF1ab_H, ORF1ab.1_H
12364	T	ORF1ab_nt:12099_AA:L4033, ORF1ab.1_nt:12099_AA:L4033	4	23997	8	5	1	24017	T	23997	0.999			C	8	0.000	ORF1ab_L, ORF1ab.1_L	G	5	0.000	ORF1ab_L, ORF1ab.1_L
12365	T	ORF1ab_nt:12100_AA:F4034, ORF1ab.1_nt:12100_AA:F4034	6	23993	5	10	1	24017	T	23993	0.999			G	10	0.000	ORF1ab_V, ORF1ab.1_V	A	6	0.000	ORF1ab_I, ORF1ab.1_I
12366	T	ORF1ab_nt:12101_AA:F4034, ORF1ab.1_nt:12101_AA:F4034	5	23991	14	4	1	24017	T	23991	0.999			C	14	0.001	ORF1ab_S, ORF1ab.1_S	A	5	0.000	ORF1ab_Y, ORF1ab.1_Y
12367	C	ORF1ab_nt:12102_AA:F4034, ORF1ab.1_nt:12102_AA:F4034	26	15	23970	4	1	24017	C	23970	0.998			A	26	0.001	ORF1ab_L, ORF1ab.1_L	T	15	0.001	ORF1ab_F, ORF1ab.1_F
12368	A	ORF1ab_nt:12103_AA:T4035, ORF1ab.1_nt:12103_AA:T4035	23981	12	17	6	1	24017	A	23981	0.999			C	17	0.001	ORF1ab_P, ORF1ab.1_P	T	12	0.000	ORF1ab_S, ORF1ab.1_S
12369	C	ORF1ab_nt:12104_AA:T4035, ORF1ab.1_nt:12104_AA:T4035	8	31	23974	1	2	24017	C	23974	0.998			T	31	0.001	ORF1ab_I, ORF1ab.1_I	A	8	0.000	ORF1ab_N, ORF1ab.1_N
12370	T	ORF1ab_nt:12105_AA:T4035, ORF1ab.1_nt:12105_AA:T4035	11	23985	11	7	3	24017	T	23985	0.999			A	11	0.000	ORF1ab_T, ORF1ab.1_T	C	11	0.000	ORF1ab_T, ORF1ab.1_T
12371	A	ORF1ab_nt:12106_AA:M4036, ORF1ab.1_nt:12106_AA:M4036	23980	19	12	2	2	24017	A	23980	0.998			T	19	0.001	ORF1ab_L, ORF1ab.1_L	C	12	0.000	ORF1ab_L, ORF1ab.1_L
12372	T	ORF1ab_nt:12107_AA:M4036, ORF1ab.1_nt:12107_AA:M4036	9	23997	3	7	1	24017	T	23997	0.999			A	9	0.000	ORF1ab_K, ORF1ab.1_K	G	7	0.000	ORF1ab_R, ORF1ab.1_R
12373	G	ORF1ab_nt:12108_AA:M4036, ORF1ab.1_nt:12108_AA:M4036	4	44	5	23959	3	24017	G	23959	0.998			T	44	0.002	ORF1ab_I, ORF1ab.1_I	C	5	0.000	ORF1ab_I, ORF1ab.1_I
12374	C	ORF1ab_nt:12109_AA:L4037, ORF1ab.1_nt:12109_AA:L4037	8	13	23985	5	2	24015	C	23985	0.999			T	13	0.001	ORF1ab_F, ORF1ab.1_F	A	8	0.000	ORF1ab_I, ORF1ab.1_I
12375	T	ORF1ab_nt:12110_AA:L4037, ORF1ab.1_nt:12110_AA:L4037	35	23607	16	347	8	24015	T	23607	0.983			G	347	0.014	ORF1ab_R, ORF1ab.1_R	A	35	0.001	ORF1ab_H, ORF1ab.1_H
12376	T	ORF1ab_nt:12111_AA:L4037, ORF1ab.1_nt:12111_AA:L4037	3	24001	5	2	1	24015	T	24001	0.999			C	5	0.000	ORF1ab_L, ORF1ab.1_L	A	3	0.000	ORF1ab_L, ORF1ab.1_L
12377	A	ORF1ab_nt:12112_AA:R4038, ORF1ab.1_nt:12112_AA:R4038	23997	7	6	0	2	24015	A	23997	0.999			T	7	0.000	ORF1ab_*, ORF1ab.1_*	C	6	0.000	ORF1ab_R, ORF1ab.1_R
12378	G	ORF1ab_nt:12113_AA:R4038, ORF1ab.1_nt:12113_AA:R4038	11	25	2	23975	2	24015	G	23975	0.998			T	25	0.001	ORF1ab_I, ORF1ab.1_I	A	11	0.000	ORF1ab_K, ORF1ab.1_K
12379	A	ORF1ab_nt:12114_AA:R4038, ORF1ab.1_nt:12114_AA:R4038	23993	8	4	6	4	24015	A	23993	0.999			T	8	0.000	ORF1ab_S, ORF1ab.1_S	G	6	0.000	ORF1ab_R, ORF1ab.1_R
12380	A	ORF1ab_nt:12115_AA:K4039, ORF1ab.1_nt:12115_AA:K4039	23963	12	31	4	1	24015	A	23963	0.998			C	31	0.001	ORF1ab_Q, ORF1ab.1_Q	T	12	0.000	ORF1ab_*, ORF1ab.1_*
12381	A	ORF1ab_nt:12116_AA:K4039, ORF1ab.1_nt:12116_AA:K4039	23965	3	32	11	1	24014	A	23965	0.998			C	32	0.001	ORF1ab_T, ORF1ab.1_T	G	11	0.000	ORF1ab_R, ORF1ab.1_R
12382	G	ORF1ab_nt:12117_AA:K4039, ORF1ab.1_nt:12117_AA:K4039	8	18	2	23983	1	24013	G	23983	0.999			T	18	0.001	ORF1ab_N, ORF1ab.1_N	A	8	0.000	ORF1ab_K, ORF1ab.1_K
12383	T	ORF1ab_nt:12118_AA:L4040, ORF1ab.1_nt:12118_AA:L4040	4	23980	2	22	3	24013	T	23980	0.999			G	22	0.001	ORF1ab_V, ORF1ab.1_V	A	4	0.000	ORF1ab_M, ORF1ab.1_M
12384	T	ORF1ab_nt:12119_AA:L4040, ORF1ab.1_nt:12119_AA:L4040	7	23976	4	23	1	24013	T	23976	0.998			G	23	0.001	ORF1ab_W, ORF1ab.1_W	A	7	0.000	ORF1ab_*, ORF1ab.1_*
12385	G	ORF1ab_nt:12120_AA:L4040, ORF1ab.1_nt:12120_AA:L4040	3	55	6	23946	3	24013	G	23946	0.997			T	55	0.002	ORF1ab_F, ORF1ab.1_F	C	6	0.000	ORF1ab_F, ORF1ab.1_F
12386	G	ORF1ab_nt:12121_AA:D4041, ORF1ab.1_nt:12121_AA:D4041	14	20	3	23975	1	24013	G	23975	0.998			T	20	0.001	ORF1ab_Y, ORF1ab.1_Y	A	14	0.001	ORF1ab_N, ORF1ab.1_N
12387	A	ORF1ab_nt:12122_AA:D4041, ORF1ab.1_nt:12122_AA:D4041	23979	14	7	10	2	24012	A	23979	0.999			T	14	0.001	ORF1ab_V, ORF1ab.1_V	G	10	0.000	ORF1ab_G, ORF1ab.1_G
12388	T	ORF1ab_nt:12123_AA:D4041, ORF1ab.1_nt:12123_AA:D4041	3	24006	0	2	1	24012	T	24006	1.000			A	3	0.000	ORF1ab_E, ORF1ab.1_E	G	2	0.000	ORF1ab_E, ORF1ab.1_E
12389	A	ORF1ab_nt:12124_AA:N4042, ORF1ab.1_nt:12124_AA:N4042	23931	56	15	8	1	24011	A	23931	0.997			T	56	0.002	ORF1ab_Y, ORF1ab.1_Y	C	15	0.001	ORF1ab_H, ORF1ab.1_H
12390	A	ORF1ab_nt:12125_AA:N4042, ORF1ab.1_nt:12125_AA:N4042	23947	7	51	4	1	24010	A	23947	0.997			C	51	0.002	ORF1ab_T, ORF1ab.1_T	T	7	0.000	ORF1ab_I, ORF1ab.1_I
12391	T	ORF1ab_nt:12126_AA:N4042, ORF1ab.1_nt:12126_AA:N4042	2	23999	3	5	1	24010	T	23999	1.000			G	5	0.000	ORF1ab_K, ORF1ab.1_K	C	3	0.000	ORF1ab_N, ORF1ab.1_N
12392	G	ORF1ab_nt:12127_AA:D4043, ORF1ab.1_nt:12127_AA:D4043	14	13	0	23981	1	24010	G	23981	0.999			A	14	0.001	ORF1ab_N, ORF1ab.1_N	T	13	0.001	ORF1ab_Y, ORF1ab.1_Y
12393	A	ORF1ab_nt:12128_AA:D4043, ORF1ab.1_nt:12128_AA:D4043	23973	9	24	3	1	24010	A	23973	0.998			C	24	0.001	ORF1ab_A, ORF1ab.1_A	T	9	0.000	ORF1ab_V, ORF1ab.1_V
12394	T	ORF1ab_nt:12129_AA:D4043, ORF1ab.1_nt:12129_AA:D4043	3	23461	6	537	1	24009	T	23461	0.977			G	537	0.022	ORF1ab_E, ORF1ab.1_E	C	6	0.000	ORF1ab_D, ORF1ab.1_D
12395	G	ORF1ab_nt:12130_AA:A4044, ORF1ab.1_nt:12130_AA:A4044	9	58	4	23936	2	24009	G	23936	0.997			T	58	0.002	ORF1ab_S, ORF1ab.1_S	A	9	0.000	ORF1ab_T, ORF1ab.1_T
12396	C	ORF1ab_nt:12131_AA:A4044, ORF1ab.1_nt:12131_AA:A4044	39	14	23951	3	2	24009	C	23951	0.998			A	39	0.002	ORF1ab_E, ORF1ab.1_E	T	14	0.001	ORF1ab_V, ORF1ab.1_V
12397	A	ORF1ab_nt:12132_AA:A4044, ORF1ab.1_nt:12132_AA:A4044	23981	5	15	7	1	24009	A	23981	0.999			C	15	0.001	ORF1ab_A, ORF1ab.1_A	G	7	0.000	ORF1ab_A, ORF1ab.1_A
12398	C	ORF1ab_nt:12133_AA:L4045, ORF1ab.1_nt:12133_AA:L4045	25	14	23970	0	1	24010	C	23970	0.998			A	25	0.001	ORF1ab_I, ORF1ab.1_I	T	14	0.001	ORF1ab_F, ORF1ab.1_F
12399	T	ORF1ab_nt:12134_AA:L4045, ORF1ab.1_nt:12134_AA:L4045	3	23980	11	14	1	24009	T	23980	0.999			G	14	0.001	ORF1ab_R, ORF1ab.1_R	C	11	0.000	ORF1ab_P, ORF1ab.1_P
12400	C	ORF1ab_nt:12135_AA:L4045, ORF1ab.1_nt:12135_AA:L4045	21	32	23953	0	3	24009	C	23953	0.998			T	32	0.001	ORF1ab_L, ORF1ab.1_L	A	21	0.001	ORF1ab_L, ORF1ab.1_L
12401	A	ORF1ab_nt:12136_AA:N4046, ORF1ab.1_nt:12136_AA:N4046	23946	18	25	17	3	24009	A	23946	0.997			C	25	0.001	ORF1ab_H, ORF1ab.1_H	T	18	0.001	ORF1ab_Y, ORF1ab.1_Y
12402	A	ORF1ab_nt:12137_AA:N4046, ORF1ab.1_nt:12137_AA:N4046	23983	4	10	8	3	24008	A	23983	0.999			C	10	0.000	ORF1ab_T, ORF1ab.1_T	G	8	0.000	ORF1ab_S, ORF1ab.1_S
12403	C	ORF1ab_nt:12138_AA:N4046, ORF1ab.1_nt:12138_AA:N4046	45	6	23953	0	3	24007	C	23953	0.998			A	45	0.002	ORF1ab_K, ORF1ab.1_K	T	6	0.000	ORF1ab_N, ORF1ab.1_N
12404	A	ORF1ab_nt:12139_AA:N4047, ORF1ab.1_nt:12139_AA:N4047	23982	2	9	7	5	24005	A	23982	0.999			C	9	0.000	ORF1ab_H, ORF1ab.1_H	G	7	0.000	ORF1ab_D, ORF1ab.1_D
12405	A	ORF1ab_nt:12140_AA:N4047, ORF1ab.1_nt:12140_AA:N4047	23959	5	33	4	1	24002	A	23959	0.998			C	33	0.001	ORF1ab_T, ORF1ab.1_T	T	5	0.000	ORF1ab_I, ORF1ab.1_I
12406	C	ORF1ab_nt:12141_AA:N4047, ORF1ab.1_nt:12141_AA:N4047	29	4	23962	1	1	23997	C	23962	0.999			A	29	0.001	ORF1ab_K, ORF1ab.1_K	T	4	0.000	ORF1ab_N, ORF1ab.1_N
12407	A	ORF1ab_nt:12142_AA:I4048, ORF1ab.1_nt:12142_AA:I4048	23954	1	21	4	2	23982	A	23954	0.999			C	21	0.001	ORF1ab_L, ORF1ab.1_L	G	4	0.000	ORF1ab_V, ORF1ab.1_V
12408	T	ORF1ab_nt:12143_AA:I4048, ORF1ab.1_nt:12143_AA:I4048	5	23962	4	2	4	23977	T	23962	0.999			A	5	0.000	ORF1ab_N, ORF1ab.1_N	C	4	0.000	ORF1ab_T, ORF1ab.1_T
12409	T	ORF1ab_nt:12144_AA:I4048, ORF1ab.1_nt:12144_AA:I4048	0	23950	2	1	1	23954	T	23950	1.000			C	2	0.000	ORF1ab_I, ORF1ab.1_I
12410	A	ORF1ab_nt:12145_AA:I4049, ORF1ab.1_nt:12145_AA:I4049	23002	1	0	2	1	23006	A	23002	1.000			G	2	0.000	ORF1ab_V, ORF1ab.1_V
12411	T	ORF1ab_nt:12146_AA:I4049, ORF1ab.1_nt:12146_AA:I4049	4	17540	3	1	4	17552	T	17540	0.999			A	4	0.000	ORF1ab_N, ORF1ab.1_N	-	4	0.000	ORF1ab_?, ORF1ab.1_?
12412	C	ORF1ab_nt:12147_AA:I4049, ORF1ab.1_nt:12147_AA:I4049	16	2	12162	0	2	12182	C	12162	0.998			A	16	0.001	ORF1ab_I, ORF1ab.1_I	T	2	0.000	ORF1ab_I, ORF1ab.1_I
12413	A	ORF1ab_nt:12148_AA:N4050, ORF1ab.1_nt:12148_AA:N4050	12158	2	2	1	1	12164	A	12158	1.000			T	2	0.000	ORF1ab_Y, ORF1ab.1_Y	C	2	0.000	ORF1ab_H, ORF1ab.1_H
12414	A	ORF1ab_nt:12149_AA:N4050, ORF1ab.1_nt:12149_AA:N4050	12153	1	0	2	1	12157	A	12153	1.000			G	2	0.000	ORF1ab_S, ORF1ab.1_S
12415	C	ORF1ab_nt:12150_AA:N4050, ORF1ab.1_nt:12150_AA:N4050	22	1	12129	0	4	12156	C	12129	0.998			A	22	0.002	ORF1ab_K, ORF1ab.1_K	-	4	0.000	ORF1ab_?, ORF1ab.1_?
12416	A	ORF1ab_nt:12151_AA:N4051, ORF1ab.1_nt:12151_AA:N4051	12148	0	2	1	2	12153	A	12148	1.000			C	2	0.000	ORF1ab_H, ORF1ab.1_H	-	2	0.000	ORF1ab_?, ORF1ab.1_?
12417	A	ORF1ab_nt:12152_AA:N4051, ORF1ab.1_nt:12152_AA:N4051	12642	1	1	2	1	12647	A	12642	1.000			G	2	0.000	ORF1ab_S, ORF1ab.1_S
12418	T	ORF1ab_nt:12153_AA:N4051, ORF1ab.1_nt:12153_AA:N4051	5	13903	6	12	1	13927	T	13903	0.998			G	12	0.001	ORF1ab_K, ORF1ab.1_K	C	6	0.000	ORF1ab_N, ORF1ab.1_N
12419	G	ORF1ab_nt:12154_AA:A4052, ORF1ab.1_nt:12154_AA:A4052	4	2	0	13960	1	13967	G	13960	0.999			A	4	0.000	ORF1ab_T, ORF1ab.1_T	T	2	0.000	ORF1ab_S, ORF1ab.1_S
12420	C	ORF1ab_nt:12155_AA:A4052, ORF1ab.1_nt:12155_AA:A4052	14	3	13967	6	2	13992	C	13967	0.998			A	14	0.001	ORF1ab_E, ORF1ab.1_E	G	6	0.000	ORF1ab_G, ORF1ab.1_G
12421	A	ORF1ab_nt:12156_AA:A4052, ORF1ab.1_nt:12156_AA:A4052	14001	0	3	2	6	14012	A	14001	0.999			-	6	0.000	ORF1ab_?, ORF1ab.1_?	C	3	0.000	ORF1ab_A, ORF1ab.1_A
12422	A	ORF1ab_nt:12157_AA:R4053, ORF1ab.1_nt:12157_AA:R4053	14024	1	2	2	1	14030	A	14024	1.000			C	2	0.000	ORF1ab_R, ORF1ab.1_R	G	2	0.000	ORF1ab_G, ORF1ab.1_G
12423	G	ORF1ab_nt:12158_AA:R4053, ORF1ab.1_nt:12158_AA:R4053	2	0	0	14034	1	14037	G	14034	1.000			A	2	0.000	ORF1ab_K, ORF1ab.1_K
12424	A	ORF1ab_nt:12159_AA:R4053, ORF1ab.1_nt:12159_AA:R4053	14013	1	8	18	2	14042	A	14013	0.998			G	18	0.001	ORF1ab_R, ORF1ab.1_R	C	8	0.001	ORF1ab_S, ORF1ab.1_S
12425	G	ORF1ab_nt:12160_AA:D4054, ORF1ab.1_nt:12160_AA:D4054	0	18	0	14023	1	14042	G	14023	0.999			T	18	0.001	ORF1ab_Y, ORF1ab.1_Y
12426	A	ORF1ab_nt:12161_AA:D4054, ORF1ab.1_nt:12161_AA:D4054	14023	3	13	3	1	14043	A	14023	0.999			C	13	0.001	ORF1ab_A, ORF1ab.1_A	T	3	0.000	ORF1ab_V, ORF1ab.1_V
12427	T	ORF1ab_nt:12162_AA:D4054, ORF1ab.1_nt:12162_AA:D4054	3	14028	3	7	2	14043	T	14028	0.999			G	7	0.000	ORF1ab_E, ORF1ab.1_E	A	3	0.000	ORF1ab_E, ORF1ab.1_E
12428	G	ORF1ab_nt:12163_AA:G4055, ORF1ab.1_nt:12163_AA:G4055	57	14	4	13967	2	14044	G	13967	0.995			A	57	0.004	ORF1ab_S, ORF1ab.1_S	T	14	0.001	ORF1ab_C, ORF1ab.1_C
12429	G	ORF1ab_nt:12164_AA:G4055, ORF1ab.1_nt:12164_AA:G4055	2	0	0	14042	1	14045	G	14042	1.000			A	2	0.000	ORF1ab_D, ORF1ab.1_D
12430	T	ORF1ab_nt:12165_AA:G4055, ORF1ab.1_nt:12165_AA:G4055	4	14035	3	1	2	14045	T	14035	0.999			A	4	0.000	ORF1ab_G, ORF1ab.1_G	C	3	0.000	ORF1ab_G, ORF1ab.1_G
12431	T	ORF1ab_nt:12166_AA:C4056, ORF1ab.1_nt:12166_AA:C4056	3	14030	4	7	1	14045	T	14030	0.999			G	7	0.000	ORF1ab_G, ORF1ab.1_G	C	4	0.000	ORF1ab_R, ORF1ab.1_R
12432	G	ORF1ab_nt:12167_AA:C4056, ORF1ab.1_nt:12167_AA:C4056	5	12	0	14027	1	14045	G	14027	0.999			T	12	0.001	ORF1ab_F, ORF1ab.1_F	A	5	0.000	ORF1ab_Y, ORF1ab.1_Y
12433	T	ORF1ab_nt:12168_AA:C4056, ORF1ab.1_nt:12168_AA:C4056	5	13985	6	47	1	14044	T	13985	0.996			G	47	0.003	ORF1ab_W, ORF1ab.1_W	C	6	0.000	ORF1ab_C, ORF1ab.1_C
12434	G	ORF1ab_nt:12169_AA:V4057, ORF1ab.1_nt:12169_AA:V4057	11	1	0	14032	1	14045	G	14032	0.999			A	11	0.001	ORF1ab_I, ORF1ab.1_I
12435	T	ORF1ab_nt:12170_AA:V4057, ORF1ab.1_nt:12170_AA:V4057	3	14041	2	1	1	14048	T	14041	1.000			A	3	0.000	ORF1ab_D, ORF1ab.1_D	C	2	0.000	ORF1ab_A, ORF1ab.1_A
12436	T	ORF1ab_nt:12171_AA:V4057, ORF1ab.1_nt:12171_AA:V4057	2	14035	7	3	1	14048	T	14035	0.999			C	7	0.000	ORF1ab_V, ORF1ab.1_V	G	3	0.000	ORF1ab_V, ORF1ab.1_V
12437	C	ORF1ab_nt:12172_AA:P4058, ORF1ab.1_nt:12172_AA:P4058	11	2	14030	2	2	14047	C	14030	0.999			A	11	0.001	ORF1ab_T, ORF1ab.1_T	T	2	0.000	ORF1ab_S, ORF1ab.1_S
12438	C	ORF1ab_nt:12173_AA:P4058, ORF1ab.1_nt:12173_AA:P4058	18	1	14027	0	1	14047	C	14027	0.999			A	18	0.001	ORF1ab_H, ORF1ab.1_H
12439	C	ORF1ab_nt:12174_AA:P4058, ORF1ab.1_nt:12174_AA:P4058	34	2	14010	0	1	14047	C	14010	0.997			A	34	0.002	ORF1ab_P, ORF1ab.1_P	T	2	0.000	ORF1ab_P, ORF1ab.1_P
12440	T	ORF1ab_nt:12175_AA:L4059, ORF1ab.1_nt:12175_AA:L4059	3	14036	3	2	2	14046	T	14036	0.999			A	3	0.000	ORF1ab_M, ORF1ab.1_M	C	3	0.000	ORF1ab_L, ORF1ab.1_L
12441	T	ORF1ab_nt:12176_AA:L4059, ORF1ab.1_nt:12176_AA:L4059	1	14039	5	0	1	14046	T	14039	1.000			C	5	0.000	ORF1ab_S, ORF1ab.1_S
12442	G	ORF1ab_nt:12177_AA:L4059, ORF1ab.1_nt:12177_AA:L4059	4	11	1	14028	1	14045	G	14028	0.999			T	11	0.001	ORF1ab_F, ORF1ab.1_F	A	4	0.000	ORF1ab_L, ORF1ab.1_L
12443	A	ORF1ab_nt:12178_AA:N4060, ORF1ab.1_nt:12178_AA:N4060	14035	2	1	6	1	14045	A	14035	0.999			G	6	0.000	ORF1ab_D, ORF1ab.1_D	T	2	0.000	ORF1ab_Y, ORF1ab.1_Y
12444	A	ORF1ab_nt:12179_AA:N4060, ORF1ab.1_nt:12179_AA:N4060	14041	0	0	4	1	14046	A	14041	1.000			G	4	0.000	ORF1ab_S, ORF1ab.1_S
12445	C	ORF1ab_nt:12180_AA:N4060, ORF1ab.1_nt:12180_AA:N4060	5	1	14038	1	1	14046	C	14038	0.999			A	5	0.000	ORF1ab_K, ORF1ab.1_K
12446	A	ORF1ab_nt:12181_AA:I4061, ORF1ab.1_nt:12181_AA:I4061	14041	1	1	2	1	14046	A	14041	1.000			G	2	0.000	ORF1ab_V, ORF1ab.1_V
12447	T	ORF1ab_nt:12182_AA:I4061, ORF1ab.1_nt:12182_AA:I4061	2	13952	6	84	1	14045	T	13952	0.993			G	84	0.006	ORF1ab_R, ORF1ab.1_R	C	6	0.000	ORF1ab_T, ORF1ab.1_T
12448	A	ORF1ab_nt:12183_AA:I4061, ORF1ab.1_nt:12183_AA:I4061	14029	0	3	11	1	14044	A	14029	0.999			G	11	0.001	ORF1ab_M, ORF1ab.1_M	C	3	0.000	ORF1ab_I, ORF1ab.1_I
12449	A	ORF1ab_nt:12184_AA:I4062, ORF1ab.1_nt:12184_AA:I4062	14026	0	14	3	1	14044	A	14026	0.999			C	14	0.001	ORF1ab_L, ORF1ab.1_L	G	3	0.000	ORF1ab_V, ORF1ab.1_V
12450	T	ORF1ab_nt:12185_AA:I4062, ORF1ab.1_nt:12185_AA:I4062	4	13830	3	206	1	14044	T	13830	0.985			G	206	0.015	ORF1ab_R, ORF1ab.1_R	A	4	0.000	ORF1ab_K, ORF1ab.1_K
12451	A	ORF1ab_nt:12186_AA:I4062, ORF1ab.1_nt:12186_AA:I4062	14037	0	1	5	1	14044	A	14037	1.000			G	5	0.000	ORF1ab_M, ORF1ab.1_M
12452	C	ORF1ab_nt:12187_AA:P4063, ORF1ab.1_nt:12187_AA:P4063	19	7	14014	2	1	14043	C	14014	0.998			A	19	0.001	ORF1ab_T, ORF1ab.1_T	T	7	0.000	ORF1ab_S, ORF1ab.1_S
12453	C	ORF1ab_nt:12188_AA:P4063, ORF1ab.1_nt:12188_AA:P4063	8	1	14029	2	1	14041	C	14029	0.999			A	8	0.001	ORF1ab_H, ORF1ab.1_H	G	2	0.000	ORF1ab_R, ORF1ab.1_R
12454	T	ORF1ab_nt:12189_AA:P4063, ORF1ab.1_nt:12189_AA:P4063	3	14035	1	1	1	14041	T	14035	1.000			A	3	0.000	ORF1ab_P, ORF1ab.1_P
12455	C	ORF1ab_nt:12190_AA:L4064, ORF1ab.1_nt:12190_AA:L4064	4	2	14032	0	1	14039	C	14032	1.000			A	4	0.000	ORF1ab_I, ORF1ab.1_I	T	2	0.000	ORF1ab_F, ORF1ab.1_F
12456	T	ORF1ab_nt:12191_AA:L4064, ORF1ab.1_nt:12191_AA:L4064	3	14016	6	14	1	14040	T	14016	0.998			G	14	0.001	ORF1ab_R, ORF1ab.1_R	C	6	0.000	ORF1ab_P, ORF1ab.1_P
12457	T	ORF1ab_nt:12192_AA:L4064, ORF1ab.1_nt:12192_AA:L4064	1	14030	5	0	1	14037	T	14030	1.000			C	5	0.000	ORF1ab_L, ORF1ab.1_L
12458	A	ORF1ab_nt:12193_AA:T4065, ORF1ab.1_nt:12193_AA:T4065	13999	2	28	7	1	14037	A	13999	0.997			C	28	0.002	ORF1ab_P, ORF1ab.1_P	G	7	0.000	ORF1ab_A, ORF1ab.1_A
12459	C	ORF1ab_nt:12194_AA:T4065, ORF1ab.1_nt:12194_AA:T4065	3	2	14030	1	1	14037	C	14030	1.000			A	3	0.000	ORF1ab_K, ORF1ab.1_K	T	2	0.000	ORF1ab_I, ORF1ab.1_I
12460	A	ORF1ab_nt:12195_AA:T4065, ORF1ab.1_nt:12195_AA:T4065	14013	1	12	5	2	14033	A	14013	0.999			C	12	0.001	ORF1ab_T, ORF1ab.1_T	G	5	0.000	ORF1ab_T, ORF1ab.1_T
12461	A	ORF1ab_nt:12196_AA:T4066, ORF1ab.1_nt:12196_AA:T4066	13899	4	108	15	1	14027	A	13899	0.991			C	108	0.008	ORF1ab_P, ORF1ab.1_P	G	15	0.001	ORF1ab_A, ORF1ab.1_A
12462	C	ORF1ab_nt:12197_AA:T4066, ORF1ab.1_nt:12197_AA:T4066	7	2	14016	1	1	14027	C	14016	0.999			A	7	0.000	ORF1ab_K, ORF1ab.1_K	T	2	0.000	ORF1ab_I, ORF1ab.1_I
12463	A	ORF1ab_nt:12198_AA:T4066, ORF1ab.1_nt:12198_AA:T4066	14019	1	1	2	1	14024	A	14019	1.000			G	2	0.000	ORF1ab_T, ORF1ab.1_T
12464	G	ORF1ab_nt:12199_AA:A4067, ORF1ab.1_nt:12199_AA:A4067	2	3	0	14016	1	14022	G	14016	1.000			T	3	0.000	ORF1ab_S, ORF1ab.1_S	A	2	0.000	ORF1ab_T, ORF1ab.1_T
12465	C	ORF1ab_nt:12200_AA:A4067, ORF1ab.1_nt:12200_AA:A4067	5	1	14015	2	1	14024	C	14015	0.999			A	5	0.000	ORF1ab_E, ORF1ab.1_E	G	2	0.000	ORF1ab_G, ORF1ab.1_G
12466	A	ORF1ab_nt:12201_AA:A4067, ORF1ab.1_nt:12201_AA:A4067	13880	0	134	5	1	14020	A	13880	0.990			C	134	0.010	ORF1ab_A, ORF1ab.1_A	G	5	0.000	ORF1ab_A, ORF1ab.1_A
12467	G	ORF1ab_nt:12202_AA:A4068, ORF1ab.1_nt:12202_AA:A4068	0	1	1	14016	1	14019	G	14016	1.000			T	1	0.000	ORF1ab_S, ORF1ab.1_S
12468	C	ORF1ab_nt:12203_AA:A4068, ORF1ab.1_nt:12203_AA:A4068	6	3	14007	1	1	14018	C	14007	0.999			A	6	0.000	ORF1ab_D, ORF1ab.1_D	T	3	0.000	ORF1ab_V, ORF1ab.1_V
12469	C	ORF1ab_nt:12204_AA:A4068, ORF1ab.1_nt:12204_AA:A4068	9	3	14000	2	1	14015	C	14000	0.999			A	9	0.001	ORF1ab_A, ORF1ab.1_A	T	3	0.000	ORF1ab_A, ORF1ab.1_A
12470	A	ORF1ab_nt:12205_AA:K4069, ORF1ab.1_nt:12205_AA:K4069	13998	2	1	2	3	14006	A	13998	0.999			-	3	0.000	ORF1ab_?, ORF1ab.1_?	T	2	0.000	ORF1ab_*, ORF1ab.1_*
12471	A	ORF1ab_nt:12206_AA:K4069, ORF1ab.1_nt:12206_AA:K4069	13999	1	0	2	1	14003	A	13999	1.000			G	2	0.000	ORF1ab_R, ORF1ab.1_R
12472	A	ORF1ab_nt:12207_AA:K4069, ORF1ab.1_nt:12207_AA:K4069	13995	0	1	3	2	14001	A	13995	1.000			G	3	0.000	ORF1ab_K, ORF1ab.1_K	-	2	0.000	ORF1ab_?, ORF1ab.1_?
12473	C	ORF1ab_nt:12208_AA:L4070, ORF1ab.1_nt:12208_AA:L4070	5	1	13990	0	2	13998	C	13990	0.999			A	5	0.000	ORF1ab_I, ORF1ab.1_I	-	2	0.000	ORF1ab_?, ORF1ab.1_?
12474	T	ORF1ab_nt:12209_AA:L4070, ORF1ab.1_nt:12209_AA:L4070	0	13996	1	0	1	13998	T	13996	1.000			C	1	0.000	ORF1ab_P, ORF1ab.1_P
12475	A	ORF1ab_nt:12210_AA:L4070, ORF1ab.1_nt:12210_AA:L4070	13916	0	65	5	7	13993	A	13916	0.994			C	65	0.005	ORF1ab_L, ORF1ab.1_L	-	7	0.001	ORF1ab_?, ORF1ab.1_?
12476	A	ORF1ab_nt:12211_AA:M4071, ORF1ab.1_nt:12211_AA:M4071	13672	0	309	12	1	13994	A	13672	0.977			C	309	0.022	ORF1ab_L, ORF1ab.1_L	G	12	0.001	ORF1ab_V, ORF1ab.1_V
12477	T	ORF1ab_nt:12212_AA:M4071, ORF1ab.1_nt:12212_AA:M4071	1	13947	3	41	1	13993	T	13947	0.997			G	41	0.003	ORF1ab_R, ORF1ab.1_R	C	3	0.000	ORF1ab_T, ORF1ab.1_T
12478	G	ORF1ab_nt:12213_AA:M4071, ORF1ab.1_nt:12213_AA:M4071	2	1	1	13984	4	13992	G	13984	0.999			-	4	0.000	ORF1ab_?, ORF1ab.1_?	A	2	0.000	ORF1ab_I, ORF1ab.1_I
12479	G	ORF1ab_nt:12214_AA:V4072, ORF1ab.1_nt:12214_AA:V4072	2	3	0	13984	1	13990	G	13984	1.000			T	3	0.000	ORF1ab_F, ORF1ab.1_F	A	2	0.000	ORF1ab_I, ORF1ab.1_I
12480	T	ORF1ab_nt:12215_AA:V4072, ORF1ab.1_nt:12215_AA:V4072	2	13978	2	5	1	13988	T	13978	0.999			G	5	0.000	ORF1ab_G, ORF1ab.1_G	A	2	0.000	ORF1ab_D, ORF1ab.1_D
12481	T	ORF1ab_nt:12216_AA:V4072, ORF1ab.1_nt:12216_AA:V4072	0	13974	3	5	1	13983	T	13974	0.999			G	5	0.000	ORF1ab_V, ORF1ab.1_V	C	3	0.000	ORF1ab_V, ORF1ab.1_V
12482	G	ORF1ab_nt:12217_AA:V4073, ORF1ab.1_nt:12217_AA:V4073	10	1	2	13967	1	13981	G	13967	0.999			A	10	0.001	ORF1ab_I, ORF1ab.1_I	C	2	0.000	ORF1ab_L, ORF1ab.1_L
12483	T	ORF1ab_nt:12218_AA:V4073, ORF1ab.1_nt:12218_AA:V4073	4	13965	0	10	1	13980	T	13965	0.999			G	10	0.001	ORF1ab_G, ORF1ab.1_G	A	4	0.000	ORF1ab_D, ORF1ab.1_D
12484	C	ORF1ab_nt:12219_AA:V4073, ORF1ab.1_nt:12219_AA:V4073	84	6	13876	1	1	13968	C	13876	0.993			A	84	0.006	ORF1ab_V, ORF1ab.1_V	T	6	0.000	ORF1ab_V, ORF1ab.1_V
12485	A	ORF1ab_nt:12220_AA:I4074, ORF1ab.1_nt:12220_AA:I4074	13960	2	1	1	2	13966	A	13960	1.000			T	2	0.000	ORF1ab_L, ORF1ab.1_L	-	2	0.000	ORF1ab_?, ORF1ab.1_?
12486	T	ORF1ab_nt:12221_AA:I4074, ORF1ab.1_nt:12221_AA:I4074	4	13952	3	1	2	13962	T	13952	0.999			A	4	0.000	ORF1ab_K, ORF1ab.1_K	C	3	0.000	ORF1ab_T, ORF1ab.1_T
12487	A	ORF1ab_nt:12222_AA:I4074, ORF1ab.1_nt:12222_AA:I4074	13942	0	1	2	1	13946	A	13942	1.000			G	2	0.000	ORF1ab_M, ORF1ab.1_M
12488	C	ORF1ab_nt:12223_AA:P4075, ORF1ab.1_nt:12223_AA:P4075	1	1	13914	0	1	13918	C	13914	1.000			A	1	0.000	ORF1ab_T, ORF1ab.1_T
12489	C	ORF1ab_nt:12224_AA:P4075, ORF1ab.1_nt:12224_AA:P4075	1	0	13844	0	1	13846	C	13844	1.000			A	1	0.000	ORF1ab_Q, ORF1ab.1_Q
12490	A	ORF1ab_nt:12225_AA:P4075, ORF1ab.1_nt:12225_AA:P4075	13548	1	0	1	2	13552	A	13548	1.000			-	2	0.000	ORF1ab_?, ORF1ab.1_?
12491	G	ORF1ab_nt:12226_AA:D4076, ORF1ab.1_nt:12226_AA:D4076	0	3	0	1944	2	1949	G	1944	0.997			T	3	0.002	ORF1ab_Y, ORF1ab.1_Y	-	2	0.001	ORF1ab_?, ORF1ab.1_?
12492	A	ORF1ab_nt:12227_AA:D4076, ORF1ab.1_nt:12227_AA:D4076	1929	0	1	1	2	1933	A	1929	0.998			-	2	0.001	ORF1ab_?, ORF1ab.1_?
12493	C	ORF1ab_nt:12228_AA:D4076, ORF1ab.1_nt:12228_AA:D4076	0	0	1920	0	2	1922	C	1920	0.999			-	2	0.001	ORF1ab_?, ORF1ab.1_?
12494	T	ORF1ab_nt:12229_AA:Y4077, ORF1ab.1_nt:12229_AA:Y4077	0	1920	0	0	2	1922	T	1920	0.999			-	2	0.001	ORF1ab_?, ORF1ab.1_?
12495	A	ORF1ab_nt:12230_AA:Y4077, ORF1ab.1_nt:12230_AA:Y4077	1920	0	0	0	2	1922	A	1920	0.999			-	2	0.001	ORF1ab_?, ORF1ab.1_?
12496	T	ORF1ab_nt:12231_AA:Y4077, ORF1ab.1_nt:12231_AA:Y4077	0	1919	0	0	2	1921	T	1919	0.999			-	2	0.001	ORF1ab_?, ORF1ab.1_?
12497	A	ORF1ab_nt:12232_AA:N4078, ORF1ab.1_nt:12232_AA:N4078	1918	0	0	0	3	1921	A	1918	0.998			-	3	0.002	ORF1ab_?, ORF1ab.1_?
12498	A	ORF1ab_nt:12233_AA:N4078, ORF1ab.1_nt:12233_AA:N4078	1916	2	1	1	2	1922	A	1916	0.997			T	2	0.001	ORF1ab_I, ORF1ab.1_I	-	2	0.001	ORF1ab_?, ORF1ab.1_?
12499	C	ORF1ab_nt:12234_AA:N4078, ORF1ab.1_nt:12234_AA:N4078	0	0	1920	0	2	1922	C	1920	0.999			-	2	0.001	ORF1ab_?, ORF1ab.1_?
12500	A	ORF1ab_nt:12235_AA:T4079, ORF1ab.1_nt:12235_AA:T4079	1923	0	0	0	2	1925	A	1923	0.999			-	2	0.001	ORF1ab_?, ORF1ab.1_?
12501	C	ORF1ab_nt:12236_AA:T4079, ORF1ab.1_nt:12236_AA:T4079	1	2	2415	0	2	2420	C	2415	0.998			T	2	0.001	ORF1ab_I, ORF1ab.1_I	-	2	0.001	ORF1ab_?, ORF1ab.1_?
12502	A	ORF1ab_nt:12237_AA:T4079, ORF1ab.1_nt:12237_AA:T4079	2377	0	93	0	2	2472	A	2377	0.962			C	93	0.038	ORF1ab_T, ORF1ab.1_T	-	2	0.001	ORF1ab_?, ORF1ab.1_?
12503	T	ORF1ab_nt:12238_AA:Y4080, ORF1ab.1_nt:12238_AA:Y4080	1	2920	0	3	2	2926	T	2920	0.998			G	3	0.001	ORF1ab_D, ORF1ab.1_D	-	2	0.001	ORF1ab_?, ORF1ab.1_?
12504	A	ORF1ab_nt:12239_AA:Y4080, ORF1ab.1_nt:12239_AA:Y4080	3788	1	11	1	2	3803	A	3788	0.996			C	11	0.003	ORF1ab_S, ORF1ab.1_S	-	2	0.001	ORF1ab_?, ORF1ab.1_?
12505	T	ORF1ab_nt:12240_AA:Y4080, ORF1ab.1_nt:12240_AA:Y4080	1	3801	0	0	2	3804	T	3801	0.999			-	2	0.001	ORF1ab_?, ORF1ab.1_?
12506	A	ORF1ab_nt:12241_AA:K4081, ORF1ab.1_nt:12241_AA:K4081	3814	0	0	0	4	3818	A	3814	0.999			-	4	0.001	ORF1ab_?, ORF1ab.1_?
12507	A	ORF1ab_nt:12242_AA:K4081, ORF1ab.1_nt:12242_AA:K4081	3815	1	0	1	2	3819	A	3815	0.999			-	2	0.001	ORF1ab_?, ORF1ab.1_?
12508	A	ORF1ab_nt:12243_AA:K4081, ORF1ab.1_nt:12243_AA:K4081	3814	2	1	1	2	3820	A	3814	0.998			T	2	0.001	ORF1ab_N, ORF1ab.1_N	-	2	0.001	ORF1ab_?, ORF1ab.1_?
12509	A	ORF1ab_nt:12244_AA:N4082, ORF1ab.1_nt:12244_AA:N4082	3816	2	0	1	2	3821	A	3816	0.999			T	2	0.001	ORF1ab_Y, ORF1ab.1_Y	-	2	0.001	ORF1ab_?, ORF1ab.1_?
12510	A	ORF1ab_nt:12245_AA:N4082, ORF1ab.1_nt:12245_AA:N4082	3818	0	1	0	2	3821	A	3818	0.999			-	2	0.001	ORF1ab_?, ORF1ab.1_?
12511	T	ORF1ab_nt:12246_AA:N4082, ORF1ab.1_nt:12246_AA:N4082	1	3815	0	3	2	3821	T	3815	0.998			G	3	0.001	ORF1ab_K, ORF1ab.1_K	-	2	0.001	ORF1ab_?, ORF1ab.1_?
12512	A	ORF1ab_nt:12247_AA:T4083, ORF1ab.1_nt:12247_AA:T4083	3768	4	42	4	3	3821	A	3768	0.986			C	42	0.011	ORF1ab_P, ORF1ab.1_P	T	4	0.001	ORF1ab_S, ORF1ab.1_S
12513	C	ORF1ab_nt:12248_AA:T4083, ORF1ab.1_nt:12248_AA:T4083	0	2	3817	0	2	3821	C	3817	0.999			T	2	0.001	ORF1ab_M, ORF1ab.1_M	-	2	0.001	ORF1ab_?, ORF1ab.1_?
12514	G	ORF1ab_nt:12249_AA:T4083, ORF1ab.1_nt:12249_AA:T4083	0	1	0	3818	2	3821	G	3818	0.999			-	2	0.001	ORF1ab_?, ORF1ab.1_?
12515	T	ORF1ab_nt:12250_AA:C4084, ORF1ab.1_nt:12250_AA:C4084	2	3810	1	5	3	3821	T	3810	0.997			G	5	0.001	ORF1ab_G, ORF1ab.1_G	-	3	0.001	ORF1ab_?, ORF1ab.1_?
12516	G	ORF1ab_nt:12251_AA:C4084, ORF1ab.1_nt:12251_AA:C4084	0	2	0	3817	2	3821	G	3817	0.999			T	2	0.001	ORF1ab_F, ORF1ab.1_F	-	2	0.001	ORF1ab_?, ORF1ab.1_?
12517	T	ORF1ab_nt:12252_AA:C4084, ORF1ab.1_nt:12252_AA:C4084	0	3802	0	16	3	3821	T	3802	0.995			G	16	0.004	ORF1ab_W, ORF1ab.1_W	-	3	0.001	ORF1ab_?, ORF1ab.1_?
12518	G	ORF1ab_nt:12253_AA:D4085, ORF1ab.1_nt:12253_AA:D4085	6	3	0	3810	2	3821	G	3810	0.997			A	6	0.002	ORF1ab_N, ORF1ab.1_N	T	3	0.001	ORF1ab_Y, ORF1ab.1_Y
12519	A	ORF1ab_nt:12254_AA:D4085, ORF1ab.1_nt:12254_AA:D4085	3815	0	2	2	2	3821	A	3815	0.998			C	2	0.001	ORF1ab_A, ORF1ab.1_A	G	2	0.001	ORF1ab_G, ORF1ab.1_G
12520	T	ORF1ab_nt:12255_AA:D4085, ORF1ab.1_nt:12255_AA:D4085	3	3814	0	2	2	3821	T	3814	0.998			A	3	0.001	ORF1ab_E, ORF1ab.1_E	G	2	0.001	ORF1ab_E, ORF1ab.1_E
12521	G	ORF1ab_nt:12256_AA:G4086, ORF1ab.1_nt:12256_AA:G4086	5	7	0	3807	2	3821	G	3807	0.996			T	7	0.002	ORF1ab_C, ORF1ab.1_C	A	5	0.001	ORF1ab_S, ORF1ab.1_S
12522	G	ORF1ab_nt:12257_AA:G4086, ORF1ab.1_nt:12257_AA:G4086	1	4	0	3814	2	3821	G	3814	0.998			T	4	0.001	ORF1ab_V, ORF1ab.1_V	-	2	0.001	ORF1ab_?, ORF1ab.1_?
12523	T	ORF1ab_nt:12258_AA:G4086, ORF1ab.1_nt:12258_AA:G4086	2	3814	0	2	3	3821	T	3814	0.998			-	3	0.001	ORF1ab_?, ORF1ab.1_?	A	2	0.001	ORF1ab_G, ORF1ab.1_G
12524	A	ORF1ab_nt:12259_AA:T4087, ORF1ab.1_nt:12259_AA:T4087	3816	0	0	2	2	3821	A	3816	0.999			G	2	0.001	ORF1ab_A, ORF1ab.1_A	-	2	0.001	ORF1ab_?, ORF1ab.1_?
12525	C	ORF1ab_nt:12260_AA:T4087, ORF1ab.1_nt:12260_AA:T4087	17	1	3801	0	2	3821	C	3801	0.995			A	17	0.004	ORF1ab_K, ORF1ab.1_K	-	2	0.001	ORF1ab_?, ORF1ab.1_?
12526	A	ORF1ab_nt:12261_AA:T4087, ORF1ab.1_nt:12261_AA:T4087	3815	1	2	0	2	3821	A	3815	0.998			C	2	0.001	ORF1ab_T, ORF1ab.1_T	-	2	0.001	ORF1ab_?, ORF1ab.1_?
12527	A	ORF1ab_nt:12262_AA:T4088, ORF1ab.1_nt:12262_AA:T4088	3810	3	3	2	2	3821	A	3810	0.997			T	3	0.001	ORF1ab_S, ORF1ab.1_S	C	3	0.001	ORF1ab_P, ORF1ab.1_P
12528	C	ORF1ab_nt:12263_AA:T4088, ORF1ab.1_nt:12263_AA:T4088	9	0	3810	0	2	3821	C	3810	0.997			A	9	0.002	ORF1ab_K, ORF1ab.1_K	-	2	0.001	ORF1ab_?, ORF1ab.1_?
12529	A	ORF1ab_nt:12264_AA:T4088, ORF1ab.1_nt:12264_AA:T4088	3816	0	2	0	3	3821	A	3816	0.999			-	3	0.001	ORF1ab_?, ORF1ab.1_?	C	2	0.001	ORF1ab_T, ORF1ab.1_T
12530	T	ORF1ab_nt:12265_AA:F4089, ORF1ab.1_nt:12265_AA:F4089	3	3814	0	0	3	3821	T	3814	0.998			A	3	0.001	ORF1ab_I, ORF1ab.1_I	-	3	0.001	ORF1ab_?, ORF1ab.1_?
12531	T	ORF1ab_nt:12266_AA:F4089, ORF1ab.1_nt:12266_AA:F4089	3	3814	0	1	2	3821	T	3814	0.998			A	3	0.001	ORF1ab_Y, ORF1ab.1_Y	-	2	0.001	ORF1ab_?, ORF1ab.1_?
12532	T	ORF1ab_nt:12267_AA:F4089, ORF1ab.1_nt:12267_AA:F4089	3	3810	4	1	2	3821	T	3810	0.997			C	4	0.001	ORF1ab_F, ORF1ab.1_F	A	3	0.001	ORF1ab_L, ORF1ab.1_L
12533	A	ORF1ab_nt:12268_AA:T4090, ORF1ab.1_nt:12268_AA:T4090	3797	0	19	2	2	3821	A	3797	0.994			C	19	0.005	ORF1ab_P, ORF1ab.1_P	G	2	0.001	ORF1ab_A, ORF1ab.1_A
12534	C	ORF1ab_nt:12269_AA:T4090, ORF1ab.1_nt:12269_AA:T4090	5	4	3808	0	2	3821	C	3808	0.997			A	5	0.001	ORF1ab_N, ORF1ab.1_N	T	4	0.001	ORF1ab_I, ORF1ab.1_I
12535	T	ORF1ab_nt:12270_AA:T4090, ORF1ab.1_nt:12270_AA:T4090	2	3813	0	3	2	3821	T	3813	0.998			G	3	0.001	ORF1ab_T, ORF1ab.1_T	A	2	0.001	ORF1ab_T, ORF1ab.1_T
12536	T	ORF1ab_nt:12271_AA:Y4091, ORF1ab.1_nt:12271_AA:Y4091	3	3815	0	0	2	3821	T	3815	0.998			A	3	0.001	ORF1ab_N, ORF1ab.1_N	-	2	0.001	ORF1ab_?, ORF1ab.1_?
12537	A	ORF1ab_nt:12272_AA:Y4091, ORF1ab.1_nt:12272_AA:Y4091	3814	1	1	2	2	3821	A	3814	0.998			G	2	0.001	ORF1ab_C, ORF1ab.1_C	-	2	0.001	ORF1ab_?, ORF1ab.1_?
12538	T	ORF1ab_nt:12273_AA:Y4091, ORF1ab.1_nt:12273_AA:Y4091	7	3810	0	1	2	3821	T	3810	0.997			A	7	0.002	ORF1ab_*, ORF1ab.1_*	-	2	0.001	ORF1ab_?, ORF1ab.1_?
12539	G	ORF1ab_nt:12274_AA:A4092, ORF1ab.1_nt:12274_AA:A4092	1	4	0	3813	2	3821	G	3813	0.998			T	4	0.001	ORF1ab_S, ORF1ab.1_S	-	2	0.001	ORF1ab_?, ORF1ab.1_?
12540	C	ORF1ab_nt:12275_AA:A4092, ORF1ab.1_nt:12275_AA:A4092	9	2	3805	2	2	3821	C	3805	0.996			A	9	0.002	ORF1ab_E, ORF1ab.1_E	T	2	0.001	ORF1ab_V, ORF1ab.1_V
12541	A	ORF1ab_nt:12276_AA:A4092, ORF1ab.1_nt:12276_AA:A4092	3819	0	0	0	2	3821	A	3819	0.999			-	2	0.001	ORF1ab_?, ORF1ab.1_?
12542	T	ORF1ab_nt:12277_AA:S4093, ORF1ab.1_nt:12277_AA:S4093	2	3816	0	0	2	3821	T	3816	0.999			A	2	0.001	ORF1ab_T, ORF1ab.1_T	-	2	0.001	ORF1ab_?, ORF1ab.1_?
12543	C	ORF1ab_nt:12278_AA:S4093, ORF1ab.1_nt:12278_AA:S4093	7	0	3811	1	2	3821	C	3811	0.997			A	7	0.002	ORF1ab_*, ORF1ab.1_*	-	2	0.001	ORF1ab_?, ORF1ab.1_?
12544	A	ORF1ab_nt:12279_AA:S4093, ORF1ab.1_nt:12279_AA:S4093	3813	2	2	0	4	3821	A	3813	0.998			-	4	0.001	ORF1ab_?, ORF1ab.1_?	T	2	0.001	ORF1ab_S, ORF1ab.1_S
12545	G	ORF1ab_nt:12280_AA:A4094, ORF1ab.1_nt:12280_AA:A4094	5	0	1	3812	2	3821	G	3812	0.998			A	5	0.001	ORF1ab_T, ORF1ab.1_T	-	2	0.001	ORF1ab_?, ORF1ab.1_?
12546	C	ORF1ab_nt:12281_AA:A4094, ORF1ab.1_nt:12281_AA:A4094	7	0	3808	2	3	3821	C	3808	0.997			A	7	0.002	ORF1ab_E, ORF1ab.1_E	-	3	0.001	ORF1ab_?, ORF1ab.1_?
12547	A	ORF1ab_nt:12282_AA:A4094, ORF1ab.1_nt:12282_AA:A4094	3815	0	0	3	2	3821	A	3815	0.998			G	3	0.001	ORF1ab_A, ORF1ab.1_A	-	2	0.001	ORF1ab_?, ORF1ab.1_?
12548	T	ORF1ab_nt:12283_AA:L4095, ORF1ab.1_nt:12283_AA:L4095	0	3817	0	1	2	3821	T	3817	0.999			-	2	0.001	ORF1ab_?, ORF1ab.1_?
12549	T	ORF1ab_nt:12284_AA:L4095, ORF1ab.1_nt:12284_AA:L4095	1	3808	8	1	2	3821	T	3808	0.997			C	8	0.002	ORF1ab_S, ORF1ab.1_S	-	2	0.001	ORF1ab_?, ORF1ab.1_?
12550	G	ORF1ab_nt:12285_AA:L4095, ORF1ab.1_nt:12285_AA:L4095	2	3	0	3813	2	3821	G	3813	0.998			T	3	0.001	ORF1ab_F, ORF1ab.1_F	A	2	0.001	ORF1ab_L, ORF1ab.1_L
12551	T	ORF1ab_nt:12286_AA:W4096, ORF1ab.1_nt:12286_AA:W4096	2	3813	0	1	4	3821	T	3813	0.998			-	4	0.001	ORF1ab_?, ORF1ab.1_?	A	2	0.001	ORF1ab_R, ORF1ab.1_R
12552	G	ORF1ab_nt:12287_AA:W4096, ORF1ab.1_nt:12287_AA:W4096	0	2	0	3750	68	3821	G	3750	0.981			-	68	0.018	ORF1ab_?, ORF1ab.1_?	T	2	0.001	ORF1ab_L, ORF1ab.1_L
12553	G	ORF1ab_nt:12288_AA:W4096, ORF1ab.1_nt:12288_AA:W4096	0	3	0	3816	2	3821	G	3816	0.999			T	3	0.001	ORF1ab_C, ORF1ab.1_C	-	2	0.001	ORF1ab_?, ORF1ab.1_?
12554	G	ORF1ab_nt:12289_AA:E4097, ORF1ab.1_nt:12289_AA:E4097	0	4	0	3814	2	3821	G	3814	0.998			T	4	0.001	ORF1ab_*, ORF1ab.1_*	-	2	0.001	ORF1ab_?, ORF1ab.1_?
12555	A	ORF1ab_nt:12290_AA:E4097, ORF1ab.1_nt:12290_AA:E4097	3817	0	0	1	2	3821	A	3817	0.999			-	2	0.001	ORF1ab_?, ORF1ab.1_?
12556	A	ORF1ab_nt:12291_AA:E4097, ORF1ab.1_nt:12291_AA:E4097	3817	0	0	2	2	3821	A	3817	0.999			G	2	0.001	ORF1ab_E, ORF1ab.1_E	-	2	0.001	ORF1ab_?, ORF1ab.1_?
12557	A	ORF1ab_nt:12292_AA:I4098, ORF1ab.1_nt:12292_AA:I4098	3814	1	2	1	2	3821	A	3814	0.998			C	2	0.001	ORF1ab_L, ORF1ab.1_L	-	2	0.001	ORF1ab_?, ORF1ab.1_?
12558	T	ORF1ab_nt:12293_AA:I4098, ORF1ab.1_nt:12293_AA:I4098	4	3811	2	1	2	3821	T	3811	0.997			A	4	0.001	ORF1ab_N, ORF1ab.1_N	C	2	0.001	ORF1ab_T, ORF1ab.1_T
12559	C	ORF1ab_nt:12294_AA:I4098, ORF1ab.1_nt:12294_AA:I4098	3	1	3814	0	2	3821	C	3814	0.998			A	3	0.001	ORF1ab_I, ORF1ab.1_I	-	2	0.001	ORF1ab_?, ORF1ab.1_?
12560	C	ORF1ab_nt:12295_AA:Q4099, ORF1ab.1_nt:12295_AA:Q4099	4	4	3810	0	2	3821	C	3810	0.997			A	4	0.001	ORF1ab_K, ORF1ab.1_K	T	4	0.001	ORF1ab_*, ORF1ab.1_*
12561	A	ORF1ab_nt:12296_AA:Q4099, ORF1ab.1_nt:12296_AA:Q4099	3815	0	1	3	2	3821	A	3815	0.998			G	3	0.001	ORF1ab_R, ORF1ab.1_R	-	2	0.001	ORF1ab_?, ORF1ab.1_?
12562	A	ORF1ab_nt:12297_AA:Q4099, ORF1ab.1_nt:12297_AA:Q4099	3816	0	1	2	2	3821	A	3816	0.999			G	2	0.001	ORF1ab_Q, ORF1ab.1_Q	-	2	0.001	ORF1ab_?, ORF1ab.1_?
12563	C	ORF1ab_nt:12298_AA:Q4100, ORF1ab.1_nt:12298_AA:Q4100	4	0	3815	0	2	3821	C	3815	0.998			A	4	0.001	ORF1ab_K, ORF1ab.1_K	-	2	0.001	ORF1ab_?, ORF1ab.1_?
12564	A	ORF1ab_nt:12299_AA:Q4100, ORF1ab.1_nt:12299_AA:Q4100	3814	2	2	0	2	3821	A	3814	0.998			T	2	0.001	ORF1ab_L, ORF1ab.1_L	C	2	0.001	ORF1ab_P, ORF1ab.1_P
12565	G	ORF1ab_nt:12300_AA:Q4100, ORF1ab.1_nt:12300_AA:Q4100	0	0	0	3818	2	3821	G	3818	0.999			-	2	0.001	ORF1ab_?, ORF1ab.1_?
12566	G	ORF1ab_nt:12301_AA:V4101, ORF1ab.1_nt:12301_AA:V4101	1	4	0	3814	2	3821	G	3814	0.998			T	4	0.001	ORF1ab_F, ORF1ab.1_F	-	2	0.001	ORF1ab_?, ORF1ab.1_?
12567	T	ORF1ab_nt:12302_AA:V4101, ORF1ab.1_nt:12302_AA:V4101	5	3813	0	1	3	3823	T	3813	0.997			A	5	0.001	ORF1ab_D, ORF1ab.1_D	-	3	0.001	ORF1ab_?, ORF1ab.1_?
12568	T	ORF1ab_nt:12303_AA:V4101, ORF1ab.1_nt:12303_AA:V4101	1	3819	0	0	2	3823	T	3819	0.999			-	2	0.001	ORF1ab_?, ORF1ab.1_?
12569	G	ORF1ab_nt:12304_AA:V4102, ORF1ab.1_nt:12304_AA:V4102	0	3	1	3814	4	3823	G	3814	0.998			-	4	0.001	ORF1ab_?, ORF1ab.1_?	T	3	0.001	ORF1ab_L, ORF1ab.1_L
12570	T	ORF1ab_nt:12305_AA:V4102, ORF1ab.1_nt:12305_AA:V4102	0	3820	0	1	2	3823	T	3820	0.999			-	2	0.001	ORF1ab_?, ORF1ab.1_?
12571	A	ORF1ab_nt:12306_AA:V4102, ORF1ab.1_nt:12306_AA:V4102	3821	0	0	0	2	3823	A	3821	0.999			-	2	0.001	ORF1ab_?, ORF1ab.1_?
12572	G	ORF1ab_nt:12307_AA:D4103, ORF1ab.1_nt:12307_AA:D4103	2	1	0	3817	2	3823	G	3817	0.998			A	2	0.001	ORF1ab_N, ORF1ab.1_N	-	2	0.001	ORF1ab_?, ORF1ab.1_?
12573	A	ORF1ab_nt:12308_AA:D4103, ORF1ab.1_nt:12308_AA:D4103	3819	1	0	1	2	3823	A	3819	0.999			-	2	0.001	ORF1ab_?, ORF1ab.1_?
12574	T	ORF1ab_nt:12309_AA:D4103, ORF1ab.1_nt:12309_AA:D4103	2	3814	2	2	2	3823	T	3814	0.998			A	2	0.001	ORF1ab_E, ORF1ab.1_E	C	2	0.001	ORF1ab_D, ORF1ab.1_D
12575	G	ORF1ab_nt:12310_AA:A4104, ORF1ab.1_nt:12310_AA:A4104	0	4	0	3816	2	3823	G	3816	0.998			T	4	0.001	ORF1ab_S, ORF1ab.1_S	-	2	0.001	ORF1ab_?, ORF1ab.1_?
12576	C	ORF1ab_nt:12311_AA:A4104, ORF1ab.1_nt:12311_AA:A4104	4	0	3815	1	2	3823	C	3815	0.998			A	4	0.001	ORF1ab_E, ORF1ab.1_E	-	2	0.001	ORF1ab_?, ORF1ab.1_?
12577	A	ORF1ab_nt:12312_AA:A4104, ORF1ab.1_nt:12312_AA:A4104	3798	1	14	7	2	3823	A	3798	0.993			C	14	0.004	ORF1ab_A, ORF1ab.1_A	G	7	0.002	ORF1ab_A, ORF1ab.1_A
12578	G	ORF1ab_nt:12313_AA:D4105, ORF1ab.1_nt:12313_AA:D4105	0	0	0	3820	2	3823	G	3820	0.999			-	2	0.001	ORF1ab_?, ORF1ab.1_?
12579	A	ORF1ab_nt:12314_AA:D4105, ORF1ab.1_nt:12314_AA:D4105	3819	0	0	1	2	3823	A	3819	0.999			-	2	0.001	ORF1ab_?, ORF1ab.1_?
12580	T	ORF1ab_nt:12315_AA:D4105, ORF1ab.1_nt:12315_AA:D4105	0	3821	0	0	2	3823	T	3821	0.999			-	2	0.001	ORF1ab_?, ORF1ab.1_?
12581	A	ORF1ab_nt:12316_AA:S4106, ORF1ab.1_nt:12316_AA:S4106	3820	1	0	0	2	3823	A	3820	0.999			-	2	0.001	ORF1ab_?, ORF1ab.1_?
12582	G	ORF1ab_nt:12317_AA:S4106, ORF1ab.1_nt:12317_AA:S4106	4	1	0	3815	2	3823	G	3815	0.998			A	4	0.001	ORF1ab_N, ORF1ab.1_N	-	2	0.001	ORF1ab_?, ORF1ab.1_?
12583	T	ORF1ab_nt:12318_AA:S4106, ORF1ab.1_nt:12318_AA:S4106	0	3821	0	0	2	3823	T	3821	0.999			-	2	0.001	ORF1ab_?, ORF1ab.1_?
12584	A	ORF1ab_nt:12319_AA:K4107, ORF1ab.1_nt:12319_AA:K4107	3820	1	0	0	2	3823	A	3820	0.999			-	2	0.001	ORF1ab_?, ORF1ab.1_?
12585	A	ORF1ab_nt:12320_AA:K4107, ORF1ab.1_nt:12320_AA:K4107	3818	0	0	2	2	3823	A	3818	0.999			G	2	0.001	ORF1ab_R, ORF1ab.1_R	-	2	0.001	ORF1ab_?, ORF1ab.1_?
12586	A	ORF1ab_nt:12321_AA:K4107, ORF1ab.1_nt:12321_AA:K4107	3820	0	0	0	2	3823	A	3820	0.999			-	2	0.001	ORF1ab_?, ORF1ab.1_?
12587	A	ORF1ab_nt:12322_AA:I4108, ORF1ab.1_nt:12322_AA:I4108	3815	0	3	2	2	3823	A	3815	0.998			C	3	0.001	ORF1ab_L, ORF1ab.1_L	G	2	0.001	ORF1ab_V, ORF1ab.1_V
12588	T	ORF1ab_nt:12323_AA:I4108, ORF1ab.1_nt:12323_AA:I4108	1	3818	1	0	3	3823	T	3818	0.999			-	3	0.001	ORF1ab_?, ORF1ab.1_?
12589	T	ORF1ab_nt:12324_AA:I4108, ORF1ab.1_nt:12324_AA:I4108	0	3817	1	2	2	3823	T	3817	0.998			G	2	0.001	ORF1ab_M, ORF1ab.1_M	-	2	0.001	ORF1ab_?, ORF1ab.1_?
12590	G	ORF1ab_nt:12325_AA:V4109, ORF1ab.1_nt:12325_AA:V4109	0	0	0	3820	2	3823	G	3820	0.999			-	2	0.001	ORF1ab_?, ORF1ab.1_?
12591	T	ORF1ab_nt:12326_AA:V4109, ORF1ab.1_nt:12326_AA:V4109	2	3816	1	1	2	3823	T	3816	0.998			A	2	0.001	ORF1ab_D, ORF1ab.1_D	-	2	0.001	ORF1ab_?, ORF1ab.1_?
12592	T	ORF1ab_nt:12327_AA:V4109, ORF1ab.1_nt:12327_AA:V4109	2	3808	9	1	2	3823	T	3808	0.996			C	9	0.002	ORF1ab_V, ORF1ab.1_V	A	2	0.001	ORF1ab_V, ORF1ab.1_V
12593	C	ORF1ab_nt:12328_AA:Q4110, ORF1ab.1_nt:12328_AA:Q4110	7	4	3809	0	2	3823	C	3809	0.996			A	7	0.002	ORF1ab_K, ORF1ab.1_K	T	4	0.001	ORF1ab_*, ORF1ab.1_*
12594	A	ORF1ab_nt:12329_AA:Q4110, ORF1ab.1_nt:12329_AA:Q4110	3817	1	1	2	2	3823	A	3817	0.998			G	2	0.001	ORF1ab_R, ORF1ab.1_R	-	2	0.001	ORF1ab_?, ORF1ab.1_?
12595	A	ORF1ab_nt:12330_AA:Q4110, ORF1ab.1_nt:12330_AA:Q4110	3816	0	1	3	2	3823	A	3816	0.998			G	3	0.001	ORF1ab_Q, ORF1ab.1_Q	-	2	0.001	ORF1ab_?, ORF1ab.1_?
12596	C	ORF1ab_nt:12331_AA:L4111, ORF1ab.1_nt:12331_AA:L4111	3	0	3817	0	2	3823	C	3817	0.998			A	3	0.001	ORF1ab_I, ORF1ab.1_I	-	2	0.001	ORF1ab_?, ORF1ab.1_?
12597	T	ORF1ab_nt:12332_AA:L4111, ORF1ab.1_nt:12332_AA:L4111	2	3815	1	3	2	3823	T	3815	0.998			G	3	0.001	ORF1ab_R, ORF1ab.1_R	A	2	0.001	ORF1ab_H, ORF1ab.1_H
12598	T	ORF1ab_nt:12333_AA:L4111, ORF1ab.1_nt:12333_AA:L4111	1	3819	0	0	2	3823	T	3819	0.999			-	2	0.001	ORF1ab_?, ORF1ab.1_?
12599	A	ORF1ab_nt:12334_AA:S4112, ORF1ab.1_nt:12334_AA:S4112	3820	0	0	0	2	3823	A	3820	0.999			-	2	0.001	ORF1ab_?, ORF1ab.1_?
12600	G	ORF1ab_nt:12335_AA:S4112, ORF1ab.1_nt:12335_AA:S4112	1	5	0	3815	2	3823	G	3815	0.998			T	5	0.001	ORF1ab_I, ORF1ab.1_I	-	2	0.001	ORF1ab_?, ORF1ab.1_?
12601	T	ORF1ab_nt:12336_AA:S4112, ORF1ab.1_nt:12336_AA:S4112	4	3814	0	2	3	3823	T	3814	0.998			A	4	0.001	ORF1ab_R, ORF1ab.1_R	-	3	0.001	ORF1ab_?, ORF1ab.1_?
12602	G	ORF1ab_nt:12337_AA:E4113, ORF1ab.1_nt:12337_AA:E4113	1	1	0	3818	2	3823	G	3818	0.999			-	2	0.001	ORF1ab_?, ORF1ab.1_?
12603	A	ORF1ab_nt:12338_AA:E4113, ORF1ab.1_nt:12338_AA:E4113	3819	1	0	0	2	3823	A	3819	0.999			-	2	0.001	ORF1ab_?, ORF1ab.1_?
12604	A	ORF1ab_nt:12339_AA:E4113, ORF1ab.1_nt:12339_AA:E4113	3820	0	1	0	2	3823	A	3820	0.999			-	2	0.001	ORF1ab_?, ORF1ab.1_?
12605	A	ORF1ab_nt:12340_AA:I4114, ORF1ab.1_nt:12340_AA:I4114	3818	1	1	0	2	3823	A	3818	0.999			-	2	0.001	ORF1ab_?, ORF1ab.1_?
12606	T	ORF1ab_nt:12341_AA:I4114, ORF1ab.1_nt:12341_AA:I4114	5	3814	0	2	2	3823	T	3814	0.998			A	5	0.001	ORF1ab_N, ORF1ab.1_N	G	2	0.001	ORF1ab_S, ORF1ab.1_S
12607	T	ORF1ab_nt:12342_AA:I4114, ORF1ab.1_nt:12342_AA:I4114	0	3818	0	2	2	3823	T	3818	0.999			G	2	0.001	ORF1ab_M, ORF1ab.1_M	-	2	0.001	ORF1ab_?, ORF1ab.1_?
12608	A	ORF1ab_nt:12343_AA:S4115, ORF1ab.1_nt:12343_AA:S4115	3819	1	0	1	2	3823	A	3819	0.999			-	2	0.001	ORF1ab_?, ORF1ab.1_?
12609	G	ORF1ab_nt:12344_AA:S4115, ORF1ab.1_nt:12344_AA:S4115	2	0	0	3818	2	3823	G	3818	0.999			A	2	0.001	ORF1ab_N, ORF1ab.1_N	-	2	0.001	ORF1ab_?, ORF1ab.1_?
12610	T	ORF1ab_nt:12345_AA:S4115, ORF1ab.1_nt:12345_AA:S4115	3	3813	0	5	2	3823	T	3813	0.997			G	5	0.001	ORF1ab_R, ORF1ab.1_R	A	3	0.001	ORF1ab_R, ORF1ab.1_R
12611	A	ORF1ab_nt:12346_AA:M4116, ORF1ab.1_nt:12346_AA:M4116	3819	1	0	0	2	3823	A	3819	0.999			-	2	0.001	ORF1ab_?, ORF1ab.1_?
12612	T	ORF1ab_nt:12347_AA:M4116, ORF1ab.1_nt:12347_AA:M4116	1	3813	2	3	2	3823	T	3813	0.997			G	3	0.001	ORF1ab_R, ORF1ab.1_R	C	2	0.001	ORF1ab_T, ORF1ab.1_T
12613	G	ORF1ab_nt:12348_AA:M4116, ORF1ab.1_nt:12348_AA:M4116	3	0	0	3817	2	3823	G	3817	0.998			A	3	0.001	ORF1ab_I, ORF1ab.1_I	-	2	0.001	ORF1ab_?, ORF1ab.1_?
12614	G	ORF1ab_nt:12349_AA:D4117, ORF1ab.1_nt:12349_AA:D4117	1	1	0	3817	2	3823	G	3817	0.998			-	2	0.001	ORF1ab_?, ORF1ab.1_?
12615	A	ORF1ab_nt:12350_AA:D4117, ORF1ab.1_nt:12350_AA:D4117	3817	2	0	0	2	3823	A	3817	0.998			T	2	0.001	ORF1ab_V, ORF1ab.1_V	-	2	0.001	ORF1ab_?, ORF1ab.1_?
12616	C	ORF1ab_nt:12351_AA:D4117, ORF1ab.1_nt:12351_AA:D4117	4	2	3813	0	2	3823	C	3813	0.997			A	4	0.001	ORF1ab_E, ORF1ab.1_E	T	2	0.001	ORF1ab_D, ORF1ab.1_D
12617	A	ORF1ab_nt:12352_AA:N4118, ORF1ab.1_nt:12352_AA:N4118	3820	0	0	0	2	3823	A	3820	0.999			-	2	0.001	ORF1ab_?, ORF1ab.1_?
12618	A	ORF1ab_nt:12353_AA:N4118, ORF1ab.1_nt:12353_AA:N4118	3819	0	1	0	2	3823	A	3819	0.999			-	2	0.001	ORF1ab_?, ORF1ab.1_?
12619	T	ORF1ab_nt:12354_AA:N4118, ORF1ab.1_nt:12354_AA:N4118	2	3819	0	0	2	3823	T	3819	0.999			A	2	0.001	ORF1ab_K, ORF1ab.1_K	-	2	0.001	ORF1ab_?, ORF1ab.1_?
12620	T	ORF1ab_nt:12355_AA:S4119, ORF1ab.1_nt:12355_AA:S4119	2	3812	5	1	2	3823	T	3812	0.997			C	5	0.001	ORF1ab_P, ORF1ab.1_P	A	2	0.001	ORF1ab_T, ORF1ab.1_T
12621	C	ORF1ab_nt:12356_AA:S4119, ORF1ab.1_nt:12356_AA:S4119	4	5	3811	0	2	3823	C	3811	0.997			T	5	0.001	ORF1ab_L, ORF1ab.1_L	A	4	0.001	ORF1ab_*, ORF1ab.1_*
12622	A	ORF1ab_nt:12357_AA:S4119, ORF1ab.1_nt:12357_AA:S4119	3812	0	1	6	2	3823	A	3812	0.997			G	6	0.002	ORF1ab_S, ORF1ab.1_S	-	2	0.001	ORF1ab_?, ORF1ab.1_?
12623	C	ORF1ab_nt:12358_AA:P4120, ORF1ab.1_nt:12358_AA:P4120	4	4	3811	0	2	3823	C	3811	0.997			A	4	0.001	ORF1ab_T, ORF1ab.1_T	T	4	0.001	ORF1ab_S, ORF1ab.1_S
12624	C	ORF1ab_nt:12359_AA:P4120, ORF1ab.1_nt:12359_AA:P4120	4	3	3814	0	2	3823	C	3814	0.998			A	4	0.001	ORF1ab_H, ORF1ab.1_H	T	3	0.001	ORF1ab_L, ORF1ab.1_L
12625	T	ORF1ab_nt:12360_AA:P4120, ORF1ab.1_nt:12360_AA:P4120	3	3817	0	0	3	3823	T	3817	0.998			A	3	0.001	ORF1ab_P, ORF1ab.1_P	-	3	0.001	ORF1ab_?, ORF1ab.1_?
12626	A	ORF1ab_nt:12361_AA:N4121, ORF1ab.1_nt:12361_AA:N4121	3819	1	0	0	2	3823	A	3819	0.999			-	2	0.001	ORF1ab_?, ORF1ab.1_?
12627	A	ORF1ab_nt:12362_AA:N4121, ORF1ab.1_nt:12362_AA:N4121	3819	0	1	0	2	3823	A	3819	0.999			-	2	0.001	ORF1ab_?, ORF1ab.1_?
12628	T	ORF1ab_nt:12363_AA:N4121, ORF1ab.1_nt:12363_AA:N4121	1	3817	0	1	2	3823	T	3817	0.998			-	2	0.001	ORF1ab_?, ORF1ab.1_?
12629	T	ORF1ab_nt:12364_AA:L4122, ORF1ab.1_nt:12364_AA:L4122	3	3817	0	1	2	3823	T	3817	0.998			A	3	0.001	ORF1ab_I, ORF1ab.1_I	-	2	0.001	ORF1ab_?, ORF1ab.1_?
12630	T	ORF1ab_nt:12365_AA:L4122, ORF1ab.1_nt:12365_AA:L4122	3	3811	4	2	2	3823	T	3811	0.997			C	4	0.001	ORF1ab_S, ORF1ab.1_S	A	3	0.001	ORF1ab_*, ORF1ab.1_*
12631	A	ORF1ab_nt:12366_AA:L4122, ORF1ab.1_nt:12366_AA:L4122	3818	0	0	2	2	3823	A	3818	0.999			G	2	0.001	ORF1ab_L, ORF1ab.1_L	-	2	0.001	ORF1ab_?, ORF1ab.1_?
12632	G	ORF1ab_nt:12367_AA:A4123, ORF1ab.1_nt:12367_AA:A4123	2	2	5	3812	2	3823	G	3812	0.997			C	5	0.001	ORF1ab_P, ORF1ab.1_P	A	2	0.001	ORF1ab_T, ORF1ab.1_T
12633	C	ORF1ab_nt:12368_AA:A4123, ORF1ab.1_nt:12368_AA:A4123	3	0	3817	0	2	3823	C	3817	0.998			A	3	0.001	ORF1ab_E, ORF1ab.1_E	-	2	0.001	ORF1ab_?, ORF1ab.1_?
12634	A	ORF1ab_nt:12369_AA:A4123, ORF1ab.1_nt:12369_AA:A4123	3816	4	0	0	2	3823	A	3816	0.998			T	4	0.001	ORF1ab_A, ORF1ab.1_A	-	2	0.001	ORF1ab_?, ORF1ab.1_?
12635	T	ORF1ab_nt:12370_AA:W4124, ORF1ab.1_nt:12370_AA:W4124	2	3814	4	0	2	3823	T	3814	0.998			C	4	0.001	ORF1ab_R, ORF1ab.1_R	A	2	0.001	ORF1ab_R, ORF1ab.1_R
12636	G	ORF1ab_nt:12371_AA:W4124, ORF1ab.1_nt:12371_AA:W4124	2	12	0	3807	2	3823	G	3807	0.996			T	12	0.003	ORF1ab_L, ORF1ab.1_L	A	2	0.001	ORF1ab_*, ORF1ab.1_*
12637	G	ORF1ab_nt:12372_AA:W4124, ORF1ab.1_nt:12372_AA:W4124	0	0	2	3819	2	3823	G	3819	0.999			C	2	0.001	ORF1ab_C, ORF1ab.1_C	-	2	0.001	ORF1ab_?, ORF1ab.1_?
12638	C	ORF1ab_nt:12373_AA:P4125, ORF1ab.1_nt:12373_AA:P4125	4	0	3816	0	2	3823	C	3816	0.998			A	4	0.001	ORF1ab_T, ORF1ab.1_T	-	2	0.001	ORF1ab_?, ORF1ab.1_?
12639	C	ORF1ab_nt:12374_AA:P4125, ORF1ab.1_nt:12374_AA:P4125	0	3	3817	0	2	3823	C	3817	0.998			T	3	0.001	ORF1ab_L, ORF1ab.1_L	-	2	0.001	ORF1ab_?, ORF1ab.1_?
12640	T	ORF1ab_nt:12375_AA:P4125, ORF1ab.1_nt:12375_AA:P4125	0	3820	0	0	2	3823	T	3820	0.999			-	2	0.001	ORF1ab_?, ORF1ab.1_?
12641	C	ORF1ab_nt:12376_AA:L4126, ORF1ab.1_nt:12376_AA:L4126	1	2	3817	0	2	3823	C	3817	0.998			T	2	0.001	ORF1ab_F, ORF1ab.1_F	-	2	0.001	ORF1ab_?, ORF1ab.1_?
12642	T	ORF1ab_nt:12377_AA:L4126, ORF1ab.1_nt:12377_AA:L4126	0	3818	1	1	2	3823	T	3818	0.999			-	2	0.001	ORF1ab_?, ORF1ab.1_?
12643	T	ORF1ab_nt:12378_AA:L4126, ORF1ab.1_nt:12378_AA:L4126	0	3792	0	29	2	3823	T	3792	0.992			G	29	0.008	ORF1ab_L, ORF1ab.1_L	-	2	0.001	ORF1ab_?, ORF1ab.1_?
12644	A	ORF1ab_nt:12379_AA:I4127, ORF1ab.1_nt:12379_AA:I4127	3817	3	1	0	2	3823	A	3817	0.998			T	3	0.001	ORF1ab_F, ORF1ab.1_F	-	2	0.001	ORF1ab_?, ORF1ab.1_?
12645	T	ORF1ab_nt:12380_AA:I4127, ORF1ab.1_nt:12380_AA:I4127	1	3820	0	0	2	3823	T	3820	0.999			-	2	0.001	ORF1ab_?, ORF1ab.1_?
12646	T	ORF1ab_nt:12381_AA:I4127, ORF1ab.1_nt:12381_AA:I4127	1	3778	3	38	2	3823	T	3778	0.988			G	38	0.010	ORF1ab_M, ORF1ab.1_M	C	3	0.001	ORF1ab_I, ORF1ab.1_I
12647	G	ORF1ab_nt:12382_AA:V4128, ORF1ab.1_nt:12382_AA:V4128	2	12	0	3806	2	3823	G	3806	0.996			T	12	0.003	ORF1ab_L, ORF1ab.1_L	A	2	0.001	ORF1ab_I, ORF1ab.1_I
12648	T	ORF1ab_nt:12383_AA:V4128, ORF1ab.1_nt:12383_AA:V4128	2	3813	4	2	2	3823	T	3813	0.997			C	4	0.001	ORF1ab_A, ORF1ab.1_A	A	2	0.001	ORF1ab_E, ORF1ab.1_E
12649	A	ORF1ab_nt:12384_AA:V4128, ORF1ab.1_nt:12384_AA:V4128	3819	0	0	2	2	3823	A	3819	0.999			G	2	0.001	ORF1ab_V, ORF1ab.1_V	-	2	0.001	ORF1ab_?, ORF1ab.1_?
12650	A	ORF1ab_nt:12385_AA:T4129, ORF1ab.1_nt:12385_AA:T4129	3816	0	3	1	2	3823	A	3816	0.998			C	3	0.001	ORF1ab_P, ORF1ab.1_P	-	2	0.001	ORF1ab_?, ORF1ab.1_?
12651	C	ORF1ab_nt:12386_AA:T4129, ORF1ab.1_nt:12386_AA:T4129	4	1	3815	1	2	3823	C	3815	0.998			A	4	0.001	ORF1ab_K, ORF1ab.1_K	-	2	0.001	ORF1ab_?, ORF1ab.1_?
12652	A	ORF1ab_nt:12387_AA:T4129, ORF1ab.1_nt:12387_AA:T4129	3819	0	1	1	2	3823	A	3819	0.999			-	2	0.001	ORF1ab_?, ORF1ab.1_?
12653	G	ORF1ab_nt:12388_AA:A4130, ORF1ab.1_nt:12388_AA:A4130	0	2	1	3818	2	3823	G	3818	0.999			T	2	0.001	ORF1ab_S, ORF1ab.1_S	-	2	0.001	ORF1ab_?, ORF1ab.1_?
12654	C	ORF1ab_nt:12389_AA:A4130, ORF1ab.1_nt:12389_AA:A4130	4	1	3816	0	2	3823	C	3816	0.998			A	4	0.001	ORF1ab_D, ORF1ab.1_D	-	2	0.001	ORF1ab_?, ORF1ab.1_?
12655	T	ORF1ab_nt:12390_AA:A4130, ORF1ab.1_nt:12390_AA:A4130	0	3819	1	1	2	3823	T	3819	0.999			-	2	0.001	ORF1ab_?, ORF1ab.1_?
12656	T	ORF1ab_nt:12391_AA:L4131, ORF1ab.1_nt:12391_AA:L4131	1	3818	0	2	2	3823	T	3818	0.999			G	2	0.001	ORF1ab_V, ORF1ab.1_V	-	2	0.001	ORF1ab_?, ORF1ab.1_?
12657	T	ORF1ab_nt:12392_AA:L4131, ORF1ab.1_nt:12392_AA:L4131	0	3821	0	0	2	3823	T	3821	0.999			-	2	0.001	ORF1ab_?, ORF1ab.1_?
12658	A	ORF1ab_nt:12393_AA:L4131, ORF1ab.1_nt:12393_AA:L4131	3819	1	0	0	3	3823	A	3819	0.999			-	3	0.001	ORF1ab_?, ORF1ab.1_?
12659	A	ORF1ab_nt:12394_AA:R4132, ORF1ab.1_nt:12394_AA:R4132	3818	0	2	1	2	3823	A	3818	0.999			C	2	0.001	ORF1ab_R, ORF1ab.1_R	-	2	0.001	ORF1ab_?, ORF1ab.1_?
12660	G	ORF1ab_nt:12395_AA:R4132, ORF1ab.1_nt:12395_AA:R4132	0	1	0	3817	3	3823	G	3817	0.998			-	3	0.001	ORF1ab_?, ORF1ab.1_?
12661	G	ORF1ab_nt:12396_AA:R4132, ORF1ab.1_nt:12396_AA:R4132	1	4	0	3816	2	3823	G	3816	0.998			T	4	0.001	ORF1ab_S, ORF1ab.1_S	-	2	0.001	ORF1ab_?, ORF1ab.1_?
12662	G	ORF1ab_nt:12397_AA:A4133, ORF1ab.1_nt:12397_AA:A4133	2	4	3	3812	2	3823	G	3812	0.997			T	4	0.001	ORF1ab_S, ORF1ab.1_S	C	3	0.001	ORF1ab_P, ORF1ab.1_P
12663	C	ORF1ab_nt:12398_AA:A4133, ORF1ab.1_nt:12398_AA:A4133	2	4	3813	1	2	3823	C	3813	0.997			T	4	0.001	ORF1ab_V, ORF1ab.1_V	A	2	0.001	ORF1ab_D, ORF1ab.1_D
12664	C	ORF1ab_nt:12399_AA:A4133, ORF1ab.1_nt:12399_AA:A4133	6	2	3811	1	2	3823	C	3811	0.997			A	6	0.002	ORF1ab_A, ORF1ab.1_A	T	2	0.001	ORF1ab_A, ORF1ab.1_A
12665	A	ORF1ab_nt:12400_AA:N4134, ORF1ab.1_nt:12400_AA:N4134	3820	0	1	0	2	3823	A	3820	0.999			-	2	0.001	ORF1ab_?, ORF1ab.1_?
12666	A	ORF1ab_nt:12401_AA:N4134, ORF1ab.1_nt:12401_AA:N4134	3817	3	1	0	2	3823	A	3817	0.998			T	3	0.001	ORF1ab_I, ORF1ab.1_I	-	2	0.001	ORF1ab_?, ORF1ab.1_?
12667	T	ORF1ab_nt:12402_AA:N4134, ORF1ab.1_nt:12402_AA:N4134	2	3819	0	0	2	3823	T	3819	0.999			A	2	0.001	ORF1ab_K, ORF1ab.1_K	-	2	0.001	ORF1ab_?, ORF1ab.1_?
12668	T	ORF1ab_nt:12403_AA:S4135, ORF1ab.1_nt:12403_AA:S4135	0	3819	2	0	2	3823	T	3819	0.999			C	2	0.001	ORF1ab_P, ORF1ab.1_P	-	2	0.001	ORF1ab_?, ORF1ab.1_?
12669	C	ORF1ab_nt:12404_AA:S4135, ORF1ab.1_nt:12404_AA:S4135	1	3	3817	0	2	3823	C	3817	0.998			T	3	0.001	ORF1ab_F, ORF1ab.1_F	-	2	0.001	ORF1ab_?, ORF1ab.1_?
12670	T	ORF1ab_nt:12405_AA:S4135, ORF1ab.1_nt:12405_AA:S4135	0	3820	0	1	2	3823	T	3820	0.999			-	2	0.001	ORF1ab_?, ORF1ab.1_?
12671	G	ORF1ab_nt:12406_AA:A4136, ORF1ab.1_nt:12406_AA:A4136	0	6	1	3812	4	3823	G	3812	0.997			T	6	0.002	ORF1ab_S, ORF1ab.1_S	-	4	0.001	ORF1ab_?, ORF1ab.1_?
12672	C	ORF1ab_nt:12407_AA:A4136, ORF1ab.1_nt:12407_AA:A4136	1	3	3816	1	2	3823	C	3816	0.998			T	3	0.001	ORF1ab_V, ORF1ab.1_V	-	2	0.001	ORF1ab_?, ORF1ab.1_?
12673	T	ORF1ab_nt:12408_AA:A4136, ORF1ab.1_nt:12408_AA:A4136	0	3818	0	2	2	3823	T	3818	0.999			G	2	0.001	ORF1ab_A, ORF1ab.1_A	-	2	0.001	ORF1ab_?, ORF1ab.1_?
12674	G	ORF1ab_nt:12409_AA:V4137, ORF1ab.1_nt:12409_AA:V4137	1	3	0	3817	2	3823	G	3817	0.998			T	3	0.001	ORF1ab_F, ORF1ab.1_F	-	2	0.001	ORF1ab_?, ORF1ab.1_?
12675	T	ORF1ab_nt:12410_AA:V4137, ORF1ab.1_nt:12410_AA:V4137	0	3813	4	2	2	3823	T	3813	0.997			C	4	0.001	ORF1ab_A, ORF1ab.1_A	G	2	0.001	ORF1ab_G, ORF1ab.1_G
12676	C	ORF1ab_nt:12411_AA:V4137, ORF1ab.1_nt:12411_AA:V4137	3	7	3811	0	2	3823	C	3811	0.997			T	7	0.002	ORF1ab_V, ORF1ab.1_V	A	3	0.001	ORF1ab_V, ORF1ab.1_V
12677	A	ORF1ab_nt:12412_AA:K4138, ORF1ab.1_nt:12412_AA:K4138	3819	0	2	0	2	3823	A	3819	0.999			C	2	0.001	ORF1ab_Q, ORF1ab.1_Q	-	2	0.001	ORF1ab_?, ORF1ab.1_?
12678	A	ORF1ab_nt:12413_AA:K4138, ORF1ab.1_nt:12413_AA:K4138	3819	1	1	0	2	3823	A	3819	0.999			-	2	0.001	ORF1ab_?, ORF1ab.1_?
12679	A	ORF1ab_nt:12414_AA:K4138, ORF1ab.1_nt:12414_AA:K4138	3810	3	7	0	2	3823	A	3810	0.997			C	7	0.002	ORF1ab_N, ORF1ab.1_N	T	3	0.001	ORF1ab_N, ORF1ab.1_N
12680	T	ORF1ab_nt:12415_AA:L4139, ORF1ab.1_nt:12415_AA:L4139	0	3817	4	0	2	3823	T	3817	0.998			C	4	0.001	ORF1ab_L, ORF1ab.1_L	-	2	0.001	ORF1ab_?, ORF1ab.1_?
12681	T	ORF1ab_nt:12416_AA:L4139, ORF1ab.1_nt:12416_AA:L4139	1	3820	0	0	2	3823	T	3820	0.999			-	2	0.001	ORF1ab_?, ORF1ab.1_?
12682	A	ORF1ab_nt:12417_AA:L4139, ORF1ab.1_nt:12417_AA:L4139	3817	0	4	0	2	3823	A	3817	0.998			C	4	0.001	ORF1ab_F, ORF1ab.1_F	-	2	0.001	ORF1ab_?, ORF1ab.1_?
12683	C	ORF1ab_nt:12418_AA:Q4140, ORF1ab.1_nt:12418_AA:Q4140	1	2	3818	0	2	3823	C	3818	0.999			T	2	0.001	ORF1ab_*, ORF1ab.1_*	-	2	0.001	ORF1ab_?, ORF1ab.1_?
12684	A	ORF1ab_nt:12419_AA:Q4140, ORF1ab.1_nt:12419_AA:Q4140	3820	0	0	1	2	3823	A	3820	0.999			-	2	0.001	ORF1ab_?, ORF1ab.1_?
12685	G	ORF1ab_nt:12420_AA:Q4140, ORF1ab.1_nt:12420_AA:Q4140	1	3	0	3816	2	3823	G	3816	0.998			T	3	0.001	ORF1ab_H, ORF1ab.1_H	-	2	0.001	ORF1ab_?, ORF1ab.1_?
12686	A	ORF1ab_nt:12421_AA:N4141, ORF1ab.1_nt:12421_AA:N4141	3819	0	0	0	2	3822	A	3819	0.999			-	2	0.001	ORF1ab_?, ORF1ab.1_?
12687	A	ORF1ab_nt:12422_AA:N4141, ORF1ab.1_nt:12422_AA:N4141	3815	1	0	2	2	3822	A	3815	0.998			G	2	0.001	ORF1ab_S, ORF1ab.1_S	-	2	0.001	ORF1ab_?, ORF1ab.1_?
12688	T	ORF1ab_nt:12423_AA:N4141, ORF1ab.1_nt:12423_AA:N4141	0	3818	1	0	2	3822	T	3818	0.999			-	2	0.001	ORF1ab_?, ORF1ab.1_?
12689	A	ORF1ab_nt:12424_AA:N4142, ORF1ab.1_nt:12424_AA:N4142	3813	1	2	2	3	3822	A	3813	0.998			-	3	0.001	ORF1ab_?, ORF1ab.1_?	C	2	0.001	ORF1ab_H, ORF1ab.1_H
12690	A	ORF1ab_nt:12425_AA:N4142, ORF1ab.1_nt:12425_AA:N4142	3813	5	0	1	2	3822	A	3813	0.998			T	5	0.001	ORF1ab_I, ORF1ab.1_I	-	2	0.001	ORF1ab_?, ORF1ab.1_?
12691	T	ORF1ab_nt:12426_AA:N4142, ORF1ab.1_nt:12426_AA:N4142	0	3812	3	5	2	3822	T	3812	0.997			G	5	0.001	ORF1ab_K, ORF1ab.1_K	C	3	0.001	ORF1ab_N, ORF1ab.1_N
12692	G	ORF1ab_nt:12427_AA:E4143, ORF1ab.1_nt:12427_AA:E4143	7	22	2	3789	2	3822	G	3789	0.991			T	22	0.006	ORF1ab_*, ORF1ab.1_*	A	7	0.002	ORF1ab_K, ORF1ab.1_K
12693	A	ORF1ab_nt:12428_AA:E4143, ORF1ab.1_nt:12428_AA:E4143	3804	1	7	8	2	3822	A	3804	0.995			G	8	0.002	ORF1ab_G, ORF1ab.1_G	C	7	0.002	ORF1ab_A, ORF1ab.1_A
12694	G	ORF1ab_nt:12429_AA:E4143, ORF1ab.1_nt:12429_AA:E4143	1	5	2	3812	2	3822	G	3812	0.997			T	5	0.001	ORF1ab_D, ORF1ab.1_D	C	2	0.001	ORF1ab_D, ORF1ab.1_D
12695	C	ORF1ab_nt:12430_AA:L4144, ORF1ab.1_nt:12430_AA:L4144	1	2	3817	0	2	3822	C	3817	0.999			T	2	0.001	ORF1ab_F, ORF1ab.1_F	-	2	0.001	ORF1ab_?, ORF1ab.1_?
12696	T	ORF1ab_nt:12431_AA:L4144, ORF1ab.1_nt:12431_AA:L4144	0	3733	0	87	2	3822	T	3733	0.977			G	87	0.023	ORF1ab_R, ORF1ab.1_R	-	2	0.001	ORF1ab_?, ORF1ab.1_?
12697	T	ORF1ab_nt:12432_AA:L4144, ORF1ab.1_nt:12432_AA:L4144	2	3818	0	0	2	3822	T	3818	0.999			A	2	0.001	ORF1ab_L, ORF1ab.1_L	-	2	0.001	ORF1ab_?, ORF1ab.1_?
12698	A	ORF1ab_nt:12433_AA:S4145, ORF1ab.1_nt:12433_AA:S4145	3800	1	17	3	2	3823	A	3800	0.994			C	17	0.004	ORF1ab_R, ORF1ab.1_R	G	3	0.001	ORF1ab_G, ORF1ab.1_G
12699	G	ORF1ab_nt:12434_AA:S4145, ORF1ab.1_nt:12434_AA:S4145	1	11	0	3808	2	3823	G	3808	0.996			T	11	0.003	ORF1ab_I, ORF1ab.1_I	-	2	0.001	ORF1ab_?, ORF1ab.1_?
12700	T	ORF1ab_nt:12435_AA:S4145, ORF1ab.1_nt:12435_AA:S4145	1	3816	1	3	2	3823	T	3816	0.998			G	3	0.001	ORF1ab_R, ORF1ab.1_R	-	2	0.001	ORF1ab_?, ORF1ab.1_?
12701	C	ORF1ab_nt:12436_AA:P4146, ORF1ab.1_nt:12436_AA:P4146	4	1	3813	1	3	3823	C	3813	0.997			A	4	0.001	ORF1ab_T, ORF1ab.1_T	-	3	0.001	ORF1ab_?, ORF1ab.1_?
12702	C	ORF1ab_nt:12437_AA:P4146, ORF1ab.1_nt:12437_AA:P4146	1	6	3813	0	2	3823	C	3813	0.997			T	6	0.002	ORF1ab_L, ORF1ab.1_L	-	2	0.001	ORF1ab_?, ORF1ab.1_?
12703	T	ORF1ab_nt:12438_AA:P4146, ORF1ab.1_nt:12438_AA:P4146	2	3819	0	1	2	3825	T	3819	0.998			A	2	0.001	ORF1ab_P, ORF1ab.1_P	-	2	0.001	ORF1ab_?, ORF1ab.1_?
12704	G	ORF1ab_nt:12439_AA:V4147, ORF1ab.1_nt:12439_AA:V4147	0	7	0	3816	2	3825	G	3816	0.998			T	7	0.002	ORF1ab_F, ORF1ab.1_F	-	2	0.001	ORF1ab_?, ORF1ab.1_?
12705	T	ORF1ab_nt:12440_AA:V4147, ORF1ab.1_nt:12440_AA:V4147	0	3822	0	1	2	3825	T	3822	0.999			-	2	0.001	ORF1ab_?, ORF1ab.1_?
12706	T	ORF1ab_nt:12441_AA:V4147, ORF1ab.1_nt:12441_AA:V4147	0	3727	0	100	2	3829	T	3727	0.973			G	100	0.026	ORF1ab_V, ORF1ab.1_V	-	2	0.001	ORF1ab_?, ORF1ab.1_?
12707	G	ORF1ab_nt:12442_AA:A4148, ORF1ab.1_nt:12442_AA:A4148	1	17	0	3809	3	3830	G	3809	0.995			T	17	0.004	ORF1ab_S, ORF1ab.1_S	-	3	0.001	ORF1ab_?, ORF1ab.1_?
12708	C	ORF1ab_nt:12443_AA:A4148, ORF1ab.1_nt:12443_AA:A4148	6	5	3816	1	3	3831	C	3816	0.996			A	6	0.002	ORF1ab_E, ORF1ab.1_E	T	5	0.001	ORF1ab_V, ORF1ab.1_V
12709	A	ORF1ab_nt:12444_AA:A4148, ORF1ab.1_nt:12444_AA:A4148	3840	0	4	0	2	3846	A	3840	0.998			C	4	0.001	ORF1ab_A, ORF1ab.1_A	-	2	0.001	ORF1ab_?, ORF1ab.1_?
12710	C	ORF1ab_nt:12445_AA:L4149, ORF1ab.1_nt:12445_AA:L4149	6	2	11824	3	4	11839	C	11824	0.999			A	6	0.001	ORF1ab_I, ORF1ab.1_I	-	4	0.000	ORF1ab_?, ORF1ab.1_?
12711	T	ORF1ab_nt:12446_AA:L4149, ORF1ab.1_nt:12446_AA:L4149	1	19869	1	0	2	19873	T	19869	1.000			-	2	0.000	ORF1ab_?, ORF1ab.1_?
12712	A	ORF1ab_nt:12447_AA:L4149, ORF1ab.1_nt:12447_AA:L4149	20448	2	0	0	2	20452	A	20448	1.000			T	2	0.000	ORF1ab_L, ORF1ab.1_L	-	2	0.000	ORF1ab_?, ORF1ab.1_?
12713	C	ORF1ab_nt:12448_AA:R4150, ORF1ab.1_nt:12448_AA:R4150	2	11	20621	1	3	20639	C	20621	0.999			T	11	0.001	ORF1ab_*, ORF1ab.1_*	-	3	0.000	ORF1ab_?, ORF1ab.1_?
12714	G	ORF1ab_nt:12449_AA:R4150, ORF1ab.1_nt:12449_AA:R4150	6	10	46	20659	6	20727	G	20659	0.997			C	46	0.002	ORF1ab_P, ORF1ab.1_P	T	10	0.000	ORF1ab_L, ORF1ab.1_L
12715	A	ORF1ab_nt:12450_AA:R4150, ORF1ab.1_nt:12450_AA:R4150	20777	1	1	2	6	20787	A	20777	1.000			-	6	0.000	ORF1ab_?, ORF1ab.1_?	G	2	0.000	ORF1ab_R, ORF1ab.1_R
12716	C	ORF1ab_nt:12451_AA:Q4151, ORF1ab.1_nt:12451_AA:Q4151	3	7	20797	0	5	20812	C	20797	0.999			T	7	0.000	ORF1ab_*, ORF1ab.1_*	-	5	0.000	ORF1ab_?, ORF1ab.1_?
12717	A	ORF1ab_nt:12452_AA:Q4151, ORF1ab.1_nt:12452_AA:Q4151	20738	6	1	4	27	20776	A	20738	0.998			-	27	0.001	ORF1ab_?, ORF1ab.1_?	T	6	0.000	ORF1ab_L, ORF1ab.1_L
12718	G	ORF1ab_nt:12453_AA:Q4151, ORF1ab.1_nt:12453_AA:Q4151	3	120	4	18977	5	19109	G	18977	0.993			T	120	0.006	ORF1ab_H, ORF1ab.1_H	-	5	0.000	ORF1ab_?, ORF1ab.1_?
12719	A	ORF1ab_nt:12454_AA:M4152, ORF1ab.1_nt:12454_AA:M4152	18958	0	57	4	5	19024	A	18958	0.997			C	57	0.003	ORF1ab_L, ORF1ab.1_L	-	5	0.000	ORF1ab_?, ORF1ab.1_?
12720	T	ORF1ab_nt:12455_AA:M4152, ORF1ab.1_nt:12455_AA:M4152	1	18985	1	9	8	19004	T	18985	0.999			G	9	0.000	ORF1ab_R, ORF1ab.1_R	-	8	0.000	ORF1ab_?, ORF1ab.1_?
12721	G	ORF1ab_nt:12456_AA:M4152, ORF1ab.1_nt:12456_AA:M4152	6	10	0	18965	2	18983	G	18965	0.999			T	10	0.001	ORF1ab_I, ORF1ab.1_I	A	6	0.000	ORF1ab_I, ORF1ab.1_I
12722	T	ORF1ab_nt:12457_AA:S4153, ORF1ab.1_nt:12457_AA:S4153	5	18922	7	34	6	18974	T	18922	0.997			G	34	0.002	ORF1ab_A, ORF1ab.1_A	C	7	0.000	ORF1ab_P, ORF1ab.1_P
12723	C	ORF1ab_nt:12458_AA:S4153, ORF1ab.1_nt:12458_AA:S4153	3	4	18948	1	10	18966	C	18948	0.999			-	10	0.001	ORF1ab_?, ORF1ab.1_?	T	4	0.000	ORF1ab_F, ORF1ab.1_F
12724	T	ORF1ab_nt:12459_AA:S4153, ORF1ab.1_nt:12459_AA:S4153	4	18696	9	227	21	18957	T	18696	0.986			G	227	0.012	ORF1ab_S, ORF1ab.1_S	-	21	0.001	ORF1ab_?, ORF1ab.1_?
12725	T	ORF1ab_nt:12460_AA:C4154, ORF1ab.1_nt:12460_AA:C4154	1	18644	17	291	2	18955	T	18644	0.984			G	291	0.015	ORF1ab_G, ORF1ab.1_G	C	17	0.001	ORF1ab_R, ORF1ab.1_R
12726	G	ORF1ab_nt:12461_AA:C4154, ORF1ab.1_nt:12461_AA:C4154	2	54	0	18896	3	18955	G	18896	0.997			T	54	0.003	ORF1ab_F, ORF1ab.1_F	-	3	0.000	ORF1ab_?, ORF1ab.1_?
12727	T	ORF1ab_nt:12462_AA:C4154, ORF1ab.1_nt:12462_AA:C4154	1	18942	6	4	2	18955	T	18942	0.999			C	6	0.000	ORF1ab_C, ORF1ab.1_C	G	4	0.000	ORF1ab_W, ORF1ab.1_W
12728	G	ORF1ab_nt:12463_AA:A4155, ORF1ab.1_nt:12463_AA:A4155	5	7	0	18942	2	18956	G	18942	0.999			T	7	0.000	ORF1ab_S, ORF1ab.1_S	A	5	0.000	ORF1ab_T, ORF1ab.1_T
12729	C	ORF1ab_nt:12464_AA:A4155, ORF1ab.1_nt:12464_AA:A4155	2	9	18943	0	2	18956	C	18943	0.999			T	9	0.000	ORF1ab_V, ORF1ab.1_V	A	2	0.000	ORF1ab_D, ORF1ab.1_D
12730	T	ORF1ab_nt:12465_AA:A4155, ORF1ab.1_nt:12465_AA:A4155	2	18946	3	3	2	18956	T	18946	0.999			C	3	0.000	ORF1ab_A, ORF1ab.1_A	G	3	0.000	ORF1ab_A, ORF1ab.1_A
12731	G	ORF1ab_nt:12466_AA:A4156, ORF1ab.1_nt:12466_AA:A4156	3	8	1	18943	2	18957	G	18943	0.999			T	8	0.000	ORF1ab_S, ORF1ab.1_S	A	3	0.000	ORF1ab_T, ORF1ab.1_T
12732	C	ORF1ab_nt:12467_AA:A4156, ORF1ab.1_nt:12467_AA:A4156	3	1	18955	0	2	18961	C	18955	1.000			A	3	0.000	ORF1ab_D, ORF1ab.1_D	-	2	0.000	ORF1ab_?, ORF1ab.1_?
12733	C	ORF1ab_nt:12468_AA:A4156, ORF1ab.1_nt:12468_AA:A4156	1	16	18944	1	2	18964	C	18944	0.999			T	16	0.001	ORF1ab_A, ORF1ab.1_A	-	2	0.000	ORF1ab_?, ORF1ab.1_?
12734	G	ORF1ab_nt:12469_AA:G4157, ORF1ab.1_nt:12469_AA:G4157	4	7	1	18949	2	18963	G	18949	0.999			T	7	0.000	ORF1ab_C, ORF1ab.1_C	A	4	0.000	ORF1ab_S, ORF1ab.1_S
12735	G	ORF1ab_nt:12470_AA:G4157, ORF1ab.1_nt:12470_AA:G4157	2	189	21	18749	2	18963	G	18749	0.989			T	189	0.010	ORF1ab_V, ORF1ab.1_V	C	21	0.001	ORF1ab_A, ORF1ab.1_A
12736	T	ORF1ab_nt:12471_AA:G4157, ORF1ab.1_nt:12471_AA:G4157	2	18937	12	10	2	18963	T	18937	0.999			C	12	0.001	ORF1ab_G, ORF1ab.1_G	G	10	0.001	ORF1ab_G, ORF1ab.1_G
12737	A	ORF1ab_nt:12472_AA:T4158, ORF1ab.1_nt:12472_AA:T4158	18954	1	3	2	2	18962	A	18954	1.000			C	3	0.000	ORF1ab_P, ORF1ab.1_P	G	2	0.000	ORF1ab_A, ORF1ab.1_A
12738	C	ORF1ab_nt:12473_AA:T4158, ORF1ab.1_nt:12473_AA:T4158	3	4	18954	2	2	18965	C	18954	0.999			T	4	0.000	ORF1ab_I, ORF1ab.1_I	A	3	0.000	ORF1ab_N, ORF1ab.1_N
12739	T	ORF1ab_nt:12474_AA:T4158, ORF1ab.1_nt:12474_AA:T4158	0	18946	8	10	2	18966	T	18946	0.999			G	10	0.001	ORF1ab_T, ORF1ab.1_T	C	8	0.000	ORF1ab_T, ORF1ab.1_T
12740	A	ORF1ab_nt:12475_AA:T4159, ORF1ab.1_nt:12475_AA:T4159	18953	5	0	7	2	18967	A	18953	0.999			G	7	0.000	ORF1ab_A, ORF1ab.1_A	T	5	0.000	ORF1ab_S, ORF1ab.1_S
12741	C	ORF1ab_nt:12476_AA:T4159, ORF1ab.1_nt:12476_AA:T4159	6	3	18959	1	2	18971	C	18959	0.999			A	6	0.000	ORF1ab_K, ORF1ab.1_K	T	3	0.000	ORF1ab_I, ORF1ab.1_I
12742	A	ORF1ab_nt:12477_AA:T4159, ORF1ab.1_nt:12477_AA:T4159	18956	6	1	7	2	18972	A	18956	0.999			G	7	0.000	ORF1ab_T, ORF1ab.1_T	T	6	0.000	ORF1ab_T, ORF1ab.1_T
12743	C	ORF1ab_nt:12478_AA:Q4160, ORF1ab.1_nt:12478_AA:Q4160	2	3	18964	1	2	18972	C	18964	1.000			T	3	0.000	ORF1ab_*, ORF1ab.1_*	A	2	0.000	ORF1ab_K, ORF1ab.1_K
12744	A	ORF1ab_nt:12479_AA:Q4160, ORF1ab.1_nt:12479_AA:Q4160	18969	1	1	2	2	18975	A	18969	1.000			G	2	0.000	ORF1ab_R, ORF1ab.1_R	-	2	0.000	ORF1ab_?, ORF1ab.1_?
12745	A	ORF1ab_nt:12480_AA:Q4160, ORF1ab.1_nt:12480_AA:Q4160	18959	1	8	7	2	18977	A	18959	0.999			C	8	0.000	ORF1ab_H, ORF1ab.1_H	G	7	0.000	ORF1ab_Q, ORF1ab.1_Q
12746	A	ORF1ab_nt:12481_AA:T4161, ORF1ab.1_nt:12481_AA:T4161	18972	0	3	2	2	18979	A	18972	1.000			C	3	0.000	ORF1ab_P, ORF1ab.1_P	G	2	0.000	ORF1ab_A, ORF1ab.1_A
12747	C	ORF1ab_nt:12482_AA:T4161, ORF1ab.1_nt:12482_AA:T4161	1	0	18980	0	2	18983	C	18980	1.000			-	2	0.000	ORF1ab_?, ORF1ab.1_?
12748	T	ORF1ab_nt:12483_AA:T4161, ORF1ab.1_nt:12483_AA:T4161	1	18955	18	8	2	18984	T	18955	0.998			C	18	0.001	ORF1ab_T, ORF1ab.1_T	G	8	0.000	ORF1ab_T, ORF1ab.1_T
12749	G	ORF1ab_nt:12484_AA:A4162, ORF1ab.1_nt:12484_AA:A4162	4	23	0	18958	3	18988	G	18958	0.998			T	23	0.001	ORF1ab_S, ORF1ab.1_S	A	4	0.000	ORF1ab_T, ORF1ab.1_T
12750	C	ORF1ab_nt:12485_AA:A4162, ORF1ab.1_nt:12485_AA:A4162	2	1	18989	0	2	18994	C	18989	1.000			A	2	0.000	ORF1ab_D, ORF1ab.1_D	-	2	0.000	ORF1ab_?, ORF1ab.1_?
12751	T	ORF1ab_nt:12486_AA:A4162, ORF1ab.1_nt:12486_AA:A4162	3	18894	6	94	3	19000	T	18894	0.994			G	94	0.005	ORF1ab_A, ORF1ab.1_A	C	6	0.000	ORF1ab_A, ORF1ab.1_A
12752	T	ORF1ab_nt:12487_AA:C4163, ORF1ab.1_nt:12487_AA:C4163	1	18968	14	19	2	19004	T	18968	0.998			G	19	0.001	ORF1ab_G, ORF1ab.1_G	C	14	0.001	ORF1ab_R, ORF1ab.1_R
12753	G	ORF1ab_nt:12488_AA:C4163, ORF1ab.1_nt:12488_AA:C4163	3	7	1	18993	3	19007	G	18993	0.999			T	7	0.000	ORF1ab_F, ORF1ab.1_F	A	3	0.000	ORF1ab_Y, ORF1ab.1_Y
12754	C	ORF1ab_nt:12489_AA:C4163, ORF1ab.1_nt:12489_AA:C4163	3	9	18996	1	2	19011	C	18996	0.999			T	9	0.000	ORF1ab_C, ORF1ab.1_C	A	3	0.000	ORF1ab_*, ORF1ab.1_*
12755	A	ORF1ab_nt:12490_AA:T4164, ORF1ab.1_nt:12490_AA:T4164	18644	5	356	5	2	19012	A	18644	0.981			C	356	0.019	ORF1ab_P, ORF1ab.1_P	T	5	0.000	ORF1ab_S, ORF1ab.1_S
12756	C	ORF1ab_nt:12491_AA:T4164, ORF1ab.1_nt:12491_AA:T4164	2	4	19002	2	2	19012	C	19002	0.999			T	4	0.000	ORF1ab_I, ORF1ab.1_I	A	2	0.000	ORF1ab_N, ORF1ab.1_N
12757	T	ORF1ab_nt:12492_AA:T4164, ORF1ab.1_nt:12492_AA:T4164	1	19007	5	1	2	19016	T	19007	1.000			C	5	0.000	ORF1ab_T, ORF1ab.1_T	-	2	0.000	ORF1ab_?, ORF1ab.1_?
12758	G	ORF1ab_nt:12493_AA:D4165, ORF1ab.1_nt:12493_AA:D4165	10	5	5	19007	3	19030	G	19007	0.999			A	10	0.001	ORF1ab_N, ORF1ab.1_N	T	5	0.000	ORF1ab_Y, ORF1ab.1_Y
12759	A	ORF1ab_nt:12494_AA:D4165, ORF1ab.1_nt:12494_AA:D4165	19026	2	3	4	2	19037	A	19026	0.999			G	4	0.000	ORF1ab_G, ORF1ab.1_G	C	3	0.000	ORF1ab_A, ORF1ab.1_A
12760	T	ORF1ab_nt:12495_AA:D4165, ORF1ab.1_nt:12495_AA:D4165	5	18996	7	36	2	19046	T	18996	0.997			G	36	0.002	ORF1ab_E, ORF1ab.1_E	C	7	0.000	ORF1ab_D, ORF1ab.1_D
12761	G	ORF1ab_nt:12496_AA:D4166, ORF1ab.1_nt:12496_AA:D4166	44	45	1	18964	2	19056	G	18964	0.995			T	45	0.002	ORF1ab_Y, ORF1ab.1_Y	A	44	0.002	ORF1ab_N, ORF1ab.1_N
12762	A	ORF1ab_nt:12497_AA:D4166, ORF1ab.1_nt:12497_AA:D4166	18991	8	54	7	2	19062	A	18991	0.996			C	54	0.003	ORF1ab_A, ORF1ab.1_A	T	8	0.000	ORF1ab_V, ORF1ab.1_V
12763	C	ORF1ab_nt:12498_AA:D4166, ORF1ab.1_nt:12498_AA:D4166	3	1	19055	0	4	19063	C	19055	1.000			-	4	0.000	ORF1ab_?, ORF1ab.1_?	A	3	0.000	ORF1ab_E, ORF1ab.1_E
12764	A	ORF1ab_nt:12499_AA:N4167, ORF1ab.1_nt:12499_AA:N4167	19052	0	5	10	3	19070	A	19052	0.999			G	10	0.001	ORF1ab_D, ORF1ab.1_D	C	5	0.000	ORF1ab_H, ORF1ab.1_H
12765	A	ORF1ab_nt:12500_AA:N4167, ORF1ab.1_nt:12500_AA:N4167	19009	1	51	9	2	19072	A	19009	0.997			C	51	0.003	ORF1ab_T, ORF1ab.1_T	G	9	0.000	ORF1ab_S, ORF1ab.1_S
12766	T	ORF1ab_nt:12501_AA:N4167, ORF1ab.1_nt:12501_AA:N4167	2	19058	6	4	2	19072	T	19058	0.999			C	6	0.000	ORF1ab_N, ORF1ab.1_N	G	4	0.000	ORF1ab_K, ORF1ab.1_K
12767	G	ORF1ab_nt:12502_AA:A4168, ORF1ab.1_nt:12502_AA:A4168	4	10	2	19055	2	19073	G	19055	0.999			T	10	0.001	ORF1ab_S, ORF1ab.1_S	A	4	0.000	ORF1ab_T, ORF1ab.1_T
12768	C	ORF1ab_nt:12503_AA:A4168, ORF1ab.1_nt:12503_AA:A4168	3	7	19061	0	2	19073	C	19061	0.999			T	7	0.000	ORF1ab_V, ORF1ab.1_V	A	3	0.000	ORF1ab_E, ORF1ab.1_E
12769	G	ORF1ab_nt:12504_AA:A4168, ORF1ab.1_nt:12504_AA:A4168	2	2	0	19071	2	19077	G	19071	1.000			A	2	0.000	ORF1ab_A, ORF1ab.1_A	T	2	0.000	ORF1ab_A, ORF1ab.1_A
12770	T	ORF1ab_nt:12505_AA:L4169, ORF1ab.1_nt:12505_AA:L4169	2	18713	5	356	5	19081	T	18713	0.981			G	356	0.019	ORF1ab_V, ORF1ab.1_V	C	5	0.000	ORF1ab_L, ORF1ab.1_L
12771	T	ORF1ab_nt:12506_AA:L4169, ORF1ab.1_nt:12506_AA:L4169	0	19059	4	21	2	19086	T	19059	0.999			G	21	0.001	ORF1ab_*, ORF1ab.1_*	C	4	0.000	ORF1ab_S, ORF1ab.1_S
12772	A	ORF1ab_nt:12507_AA:L4169, ORF1ab.1_nt:12507_AA:L4169	19072	4	7	2	2	19087	A	19072	0.999			C	7	0.000	ORF1ab_F, ORF1ab.1_F	T	4	0.000	ORF1ab_F, ORF1ab.1_F
12773	G	ORF1ab_nt:12508_AA:A4170, ORF1ab.1_nt:12508_AA:A4170	0	9	3	19075	2	19089	G	19075	0.999			T	9	0.000	ORF1ab_S, ORF1ab.1_S	C	3	0.000	ORF1ab_P, ORF1ab.1_P
12774	C	ORF1ab_nt:12509_AA:A4170, ORF1ab.1_nt:12509_AA:A4170	3	2	19083	2	2	19092	C	19083	1.000			A	3	0.000	ORF1ab_D, ORF1ab.1_D	T	2	0.000	ORF1ab_V, ORF1ab.1_V
12775	T	ORF1ab_nt:12510_AA:A4170, ORF1ab.1_nt:12510_AA:A4170	4	18918	15	160	3	19100	T	18918	0.990			G	160	0.008	ORF1ab_A, ORF1ab.1_A	C	15	0.001	ORF1ab_A, ORF1ab.1_A
12776	T	ORF1ab_nt:12511_AA:Y4171, ORF1ab.1_nt:12511_AA:Y4171	0	19090	4	6	2	19102	T	19090	0.999			G	6	0.000	ORF1ab_D, ORF1ab.1_D	C	4	0.000	ORF1ab_H, ORF1ab.1_H
12777	A	ORF1ab_nt:12512_AA:Y4171, ORF1ab.1_nt:12512_AA:Y4171	19097	3	2	0	3	19105	A	19097	1.000			T	3	0.000	ORF1ab_F, ORF1ab.1_F	-	3	0.000	ORF1ab_?, ORF1ab.1_?
12778	C	ORF1ab_nt:12513_AA:Y4171, ORF1ab.1_nt:12513_AA:Y4171	17	18	19068	1	2	19106	C	19068	0.998			T	18	0.001	ORF1ab_Y, ORF1ab.1_Y	A	17	0.001	ORF1ab_*, ORF1ab.1_*
12779	T	ORF1ab_nt:12514_AA:Y4172, ORF1ab.1_nt:12514_AA:Y4172	3	19094	4	4	2	19107	T	19094	0.999			C	4	0.000	ORF1ab_H, ORF1ab.1_H	G	4	0.000	ORF1ab_D, ORF1ab.1_D
12780	A	ORF1ab_nt:12515_AA:Y4172, ORF1ab.1_nt:12515_AA:Y4172	19093	5	2	7	2	19109	A	19093	0.999			G	7	0.000	ORF1ab_C, ORF1ab.1_C	T	5	0.000	ORF1ab_F, ORF1ab.1_F
12781	C	ORF1ab_nt:12516_AA:Y4172, ORF1ab.1_nt:12516_AA:Y4172	7	1	19100	0	2	19110	C	19100	0.999			A	7	0.000	ORF1ab_*, ORF1ab.1_*	-	2	0.000	ORF1ab_?, ORF1ab.1_?
12782	A	ORF1ab_nt:12517_AA:N4173, ORF1ab.1_nt:12517_AA:N4173	18728	3	371	6	2	19110	A	18728	0.980			C	371	0.019	ORF1ab_H, ORF1ab.1_H	G	6	0.000	ORF1ab_D, ORF1ab.1_D
12783	A	ORF1ab_nt:12518_AA:N4173, ORF1ab.1_nt:12518_AA:N4173	19084	1	21	3	2	19111	A	19084	0.999			C	21	0.001	ORF1ab_T, ORF1ab.1_T	G	3	0.000	ORF1ab_S, ORF1ab.1_S
12784	C	ORF1ab_nt:12519_AA:N4173, ORF1ab.1_nt:12519_AA:N4173	8	23	19080	1	2	19114	C	19080	0.998			T	23	0.001	ORF1ab_N, ORF1ab.1_N	A	8	0.000	ORF1ab_K, ORF1ab.1_K
12785	A	ORF1ab_nt:12520_AA:T4174, ORF1ab.1_nt:12520_AA:T4174	19071	3	7	31	2	19114	A	19071	0.998			G	31	0.002	ORF1ab_A, ORF1ab.1_A	C	7	0.000	ORF1ab_P, ORF1ab.1_P
12786	C	ORF1ab_nt:12521_AA:T4174, ORF1ab.1_nt:12521_AA:T4174	4	0	19108	0	2	19114	C	19108	1.000			A	4	0.000	ORF1ab_K, ORF1ab.1_K	-	2	0.000	ORF1ab_?, ORF1ab.1_?
12787	A	ORF1ab_nt:12522_AA:T4174, ORF1ab.1_nt:12522_AA:T4174	19053	3	51	5	2	19114	A	19053	0.997			C	51	0.003	ORF1ab_T, ORF1ab.1_T	G	5	0.000	ORF1ab_T, ORF1ab.1_T
12788	A	ORF1ab_nt:12523_AA:T4175, ORF1ab.1_nt:12523_AA:T4175	19051	5	48	10	2	19116	A	19051	0.997			C	48	0.003	ORF1ab_P, ORF1ab.1_P	G	10	0.001	ORF1ab_A, ORF1ab.1_A
12789	C	ORF1ab_nt:12524_AA:T4175, ORF1ab.1_nt:12524_AA:T4175	2	1	19111	0	2	19116	C	19111	1.000			A	2	0.000	ORF1ab_K, ORF1ab.1_K	-	2	0.000	ORF1ab_?, ORF1ab.1_?
12790	A	ORF1ab_nt:12525_AA:T4175, ORF1ab.1_nt:12525_AA:T4175	19098	0	5	7	6	19116	A	19098	0.999			G	7	0.000	ORF1ab_T, ORF1ab.1_T	-	6	0.000	ORF1ab_?, ORF1ab.1_?
12791	A	ORF1ab_nt:12526_AA:K4176, ORF1ab.1_nt:12526_AA:K4176	19050	1	61	4	2	19118	A	19050	0.996			C	61	0.003	ORF1ab_Q, ORF1ab.1_Q	G	4	0.000	ORF1ab_E, ORF1ab.1_E
12792	A	ORF1ab_nt:12527_AA:K4176, ORF1ab.1_nt:12527_AA:K4176	19106	0	9	1	2	19118	A	19106	0.999			C	9	0.000	ORF1ab_T, ORF1ab.1_T	-	2	0.000	ORF1ab_?, ORF1ab.1_?
12793	G	ORF1ab_nt:12528_AA:K4176, ORF1ab.1_nt:12528_AA:K4176	3	3	2	19110	2	19120	G	19110	0.999			A	3	0.000	ORF1ab_K, ORF1ab.1_K	T	3	0.000	ORF1ab_N, ORF1ab.1_N
12794	G	ORF1ab_nt:12529_AA:G4177, ORF1ab.1_nt:12529_AA:G4177	4	15	1	19099	2	19121	G	19099	0.999			T	15	0.001	ORF1ab_*, ORF1ab.1_*	A	4	0.000	ORF1ab_R, ORF1ab.1_R
12795	G	ORF1ab_nt:12530_AA:G4177, ORF1ab.1_nt:12530_AA:G4177	3	4	1	19137	2	19147	G	19137	0.999			T	4	0.000	ORF1ab_V, ORF1ab.1_V	A	3	0.000	ORF1ab_E, ORF1ab.1_E
12796	A	ORF1ab_nt:12531_AA:G4177, ORF1ab.1_nt:12531_AA:G4177	25806	18	1280	26	1	27131	A	25806	0.951			C	1280	0.047	ORF1ab_G, ORF1ab.1_G	G	26	0.001	ORF1ab_G, ORF1ab.1_G
12797	G	ORF1ab_nt:12532_AA:G4178, ORF1ab.1_nt:12532_AA:G4178	1	5	0	35936	0	35942	G	35936	1.000			T	5	0.000	ORF1ab_C, ORF1ab.1_C
12798	G	ORF1ab_nt:12533_AA:G4178, ORF1ab.1_nt:12533_AA:G4178	2	6	1	35960	0	35969	G	35960	1.000			T	6	0.000	ORF1ab_V, ORF1ab.1_V	A	2	0.000	ORF1ab_D, ORF1ab.1_D
12799	T	ORF1ab_nt:12534_AA:G4178, ORF1ab.1_nt:12534_AA:G4178	18	35976	5	6	0	36005	T	35976	0.999			A	18	0.000	ORF1ab_G, ORF1ab.1_G	G	6	0.000	ORF1ab_G, ORF1ab.1_G
12800	A	ORF1ab_nt:12535_AA:R4179, ORF1ab.1_nt:12535_AA:R4179	35988	14	13	9	1	36025	A	35988	0.999			T	14	0.000	ORF1ab_W, ORF1ab.1_W	C	13	0.000	ORF1ab_R, ORF1ab.1_R
12801	G	ORF1ab_nt:12536_AA:R4179, ORF1ab.1_nt:12536_AA:R4179	37	35	0	35954	1	36027	G	35954	0.998			A	37	0.001	ORF1ab_K, ORF1ab.1_K	T	35	0.001	ORF1ab_M, ORF1ab.1_M
12802	G	ORF1ab_nt:12537_AA:R4179, ORF1ab.1_nt:12537_AA:R4179	25	56	1	35932	1	36015	G	35932	0.998			T	56	0.002	ORF1ab_S, ORF1ab.1_S	A	25	0.001	ORF1ab_R, ORF1ab.1_R
12803	T	ORF1ab_nt:12538_AA:F4180, ORF1ab.1_nt:12538_AA:F4180	7	34964	8	26	3	35008	T	34964	0.999			G	26	0.001	ORF1ab_V, ORF1ab.1_V	C	8	0.000	ORF1ab_L, ORF1ab.1_L
12804	T	ORF1ab_nt:12539_AA:F4180, ORF1ab.1_nt:12539_AA:F4180	1	34141	15	7	0	34164	T	34141	0.999			C	15	0.000	ORF1ab_S, ORF1ab.1_S	G	7	0.000	ORF1ab_C, ORF1ab.1_C
12805	T	ORF1ab_nt:12540_AA:F4180, ORF1ab.1_nt:12540_AA:F4180	0	34148	10	6	0	34164	T	34148	1.000			C	10	0.000	ORF1ab_F, ORF1ab.1_F	G	6	0.000	ORF1ab_L, ORF1ab.1_L
12806	G	ORF1ab_nt:12541_AA:V4181, ORF1ab.1_nt:12541_AA:V4181	17	35	1	34106	0	34159	G	34106	0.998			T	35	0.001	ORF1ab_L, ORF1ab.1_L	A	17	0.000	ORF1ab_I, ORF1ab.1_I
12807	T	ORF1ab_nt:12542_AA:V4181, ORF1ab.1_nt:12542_AA:V4181	26	34098	23	11	2	34160	T	34098	0.998			A	26	0.001	ORF1ab_E, ORF1ab.1_E	C	23	0.001	ORF1ab_A, ORF1ab.1_A
12808	A	ORF1ab_nt:12543_AA:V4181, ORF1ab.1_nt:12543_AA:V4181	34085	7	50	7	0	34149	A	34085	0.998			C	50	0.001	ORF1ab_V, ORF1ab.1_V	T	7	0.000	ORF1ab_V, ORF1ab.1_V
12809	C	ORF1ab_nt:12544_AA:L4182, ORF1ab.1_nt:12544_AA:L4182	72	25	34046	3	3	34149	C	34046	0.997			A	72	0.002	ORF1ab_I, ORF1ab.1_I	T	25	0.001	ORF1ab_F, ORF1ab.1_F
12810	T	ORF1ab_nt:12545_AA:L4182, ORF1ab.1_nt:12545_AA:L4182	2	34085	14	45	4	34150	T	34085	0.998			G	45	0.001	ORF1ab_R, ORF1ab.1_R	C	14	0.000	ORF1ab_P, ORF1ab.1_P
12811	T	ORF1ab_nt:12546_AA:L4182, ORF1ab.1_nt:12546_AA:L4182	2	34025	34	89	0	34150	T	34025	0.996			G	89	0.003	ORF1ab_L, ORF1ab.1_L	C	34	0.001	ORF1ab_L, ORF1ab.1_L
12812	G	ORF1ab_nt:12547_AA:A4183, ORF1ab.1_nt:12547_AA:A4183	12	24	9	34105	0	34150	G	34105	0.999			T	24	0.001	ORF1ab_S, ORF1ab.1_S	A	12	0.000	ORF1ab_T, ORF1ab.1_T
12813	C	ORF1ab_nt:12548_AA:A4183, ORF1ab.1_nt:12548_AA:A4183	74	18	34038	19	1	34150	C	34038	0.997			A	74	0.002	ORF1ab_E, ORF1ab.1_E	G	19	0.001	ORF1ab_G, ORF1ab.1_G
12814	A	ORF1ab_nt:12549_AA:A4183, ORF1ab.1_nt:12549_AA:A4183	34088	15	36	12	0	34151	A	34088	0.998			C	36	0.001	ORF1ab_A, ORF1ab.1_A	T	15	0.000	ORF1ab_A, ORF1ab.1_A
12815	C	ORF1ab_nt:12550_AA:L4184, ORF1ab.1_nt:12550_AA:L4184	100	9	34034	5	5	34153	C	34034	0.997			A	100	0.003	ORF1ab_M, ORF1ab.1_M	T	9	0.000	ORF1ab_L, ORF1ab.1_L
12816	T	ORF1ab_nt:12551_AA:L4184, ORF1ab.1_nt:12551_AA:L4184	15	34052	30	56	1	34154	T	34052	0.997			G	56	0.002	ORF1ab_R, ORF1ab.1_R	C	30	0.001	ORF1ab_P, ORF1ab.1_P
12817	G	ORF1ab_nt:12552_AA:L4184, ORF1ab.1_nt:12552_AA:L4184	40	32	1	34078	3	34155	G	34078	0.998			A	40	0.001	ORF1ab_L, ORF1ab.1_L	T	32	0.001	ORF1ab_L, ORF1ab.1_L
12818	T	ORF1ab_nt:12553_AA:L4185, ORF1ab.1_nt:12553_AA:L4185	11	34113	6	18	8	34156	T	34113	0.999			G	18	0.001	ORF1ab_V, ORF1ab.1_V	A	11	0.000	ORF1ab_I, ORF1ab.1_I
12819	T	ORF1ab_nt:12554_AA:L4185, ORF1ab.1_nt:12554_AA:L4185	38	34090	6	21	0	34155	T	34090	0.998			A	38	0.001	ORF1ab_*, ORF1ab.1_*	G	21	0.001	ORF1ab_*, ORF1ab.1_*
12820	A	ORF1ab_nt:12555_AA:L4185, ORF1ab.1_nt:12555_AA:L4185	34122	12	7	14	0	34155	A	34122	0.999			G	14	0.000	ORF1ab_L, ORF1ab.1_L	T	12	0.000	ORF1ab_F, ORF1ab.1_F
12821	T	ORF1ab_nt:12556_AA:S4186, ORF1ab.1_nt:12556_AA:S4186	99	34013	16	27	0	34155	T	34013	0.996			A	99	0.003	ORF1ab_T, ORF1ab.1_T	G	27	0.001	ORF1ab_A, ORF1ab.1_A
12822	C	ORF1ab_nt:12557_AA:S4186, ORF1ab.1_nt:12557_AA:S4186	78	43	34023	7	4	34155	C	34023	0.996			A	78	0.002	ORF1ab_Y, ORF1ab.1_Y	T	43	0.001	ORF1ab_F, ORF1ab.1_F
12823	C	ORF1ab_nt:12558_AA:S4186, ORF1ab.1_nt:12558_AA:S4186	15	11	34114	15	0	34155	C	34114	0.999			A	15	0.000	ORF1ab_S, ORF1ab.1_S	G	15	0.000	ORF1ab_S, ORF1ab.1_S
12824	G	ORF1ab_nt:12559_AA:D4187, ORF1ab.1_nt:12559_AA:D4187	20	11	3	34119	3	34156	G	34119	0.999			A	20	0.001	ORF1ab_N, ORF1ab.1_N	T	11	0.000	ORF1ab_Y, ORF1ab.1_Y
12825	A	ORF1ab_nt:12560_AA:D4187, ORF1ab.1_nt:12560_AA:D4187	34127	14	4	10	0	34157	A	34127	0.999			T	14	0.000	ORF1ab_V, ORF1ab.1_V	G	10	0.000	ORF1ab_G, ORF1ab.1_G
12826	T	ORF1ab_nt:12561_AA:D4187, ORF1ab.1_nt:12561_AA:D4187	45	34054	5	46	8	34159	T	34054	0.997			G	46	0.001	ORF1ab_E, ORF1ab.1_E	A	45	0.001	ORF1ab_E, ORF1ab.1_E
12827	T	ORF1ab_nt:12562_AA:L4188, ORF1ab.1_nt:12562_AA:L4188	32	34085	5	36	0	34159	T	34085	0.998			G	36	0.001	ORF1ab_V, ORF1ab.1_V	A	32	0.001	ORF1ab_I, ORF1ab.1_I
12828	T	ORF1ab_nt:12563_AA:L4188, ORF1ab.1_nt:12563_AA:L4188	36	34111	4	6	0	34159	T	34111	0.999			A	36	0.001	ORF1ab_*, ORF1ab.1_*	G	6	0.000	ORF1ab_*, ORF1ab.1_*
12829	A	ORF1ab_nt:12564_AA:L4188, ORF1ab.1_nt:12564_AA:L4188	34126	5	23	5	0	34159	A	34126	0.999			C	23	0.001	ORF1ab_F, ORF1ab.1_F	T	5	0.000	ORF1ab_F, ORF1ab.1_F
12830	C	ORF1ab_nt:12565_AA:Q4189, ORF1ab.1_nt:12565_AA:Q4189	92	8	34056	3	0	34159	C	34056	0.997			A	92	0.003	ORF1ab_K, ORF1ab.1_K	T	8	0.000	ORF1ab_*, ORF1ab.1_*
12831	A	ORF1ab_nt:12566_AA:Q4189, ORF1ab.1_nt:12566_AA:Q4189	34127	8	9	14	1	34160	A	34127	0.999			G	14	0.000	ORF1ab_R, ORF1ab.1_R	C	9	0.000	ORF1ab_P, ORF1ab.1_P
12832	G	ORF1ab_nt:12567_AA:Q4189, ORF1ab.1_nt:12567_AA:Q4189	47	18	3	34092	1	34162	G	34092	0.998			A	47	0.001	ORF1ab_Q, ORF1ab.1_Q	T	18	0.001	ORF1ab_H, ORF1ab.1_H
12833	G	ORF1ab_nt:12568_AA:D4190, ORF1ab.1_nt:12568_AA:D4190	28	11	2	34121	0	34162	G	34121	0.999			A	28	0.001	ORF1ab_N, ORF1ab.1_N	T	11	0.000	ORF1ab_Y, ORF1ab.1_Y
12834	A	ORF1ab_nt:12569_AA:D4190, ORF1ab.1_nt:12569_AA:D4190	34137	18	4	3	0	34162	A	34137	0.999			T	18	0.001	ORF1ab_V, ORF1ab.1_V	C	4	0.000	ORF1ab_A, ORF1ab.1_A
12835	T	ORF1ab_nt:12570_AA:D4190, ORF1ab.1_nt:12570_AA:D4190	24	34059	6	65	6	34163	T	34059	0.997			G	65	0.002	ORF1ab_E, ORF1ab.1_E	A	24	0.001	ORF1ab_E, ORF1ab.1_E
12836	T	ORF1ab_nt:12571_AA:L4191, ORF1ab.1_nt:12571_AA:L4191	7	34135	8	14	0	34164	T	34135	0.999			G	14	0.000	ORF1ab_V, ORF1ab.1_V	C	8	0.000	ORF1ab_L, ORF1ab.1_L
12837	T	ORF1ab_nt:12572_AA:L4191, ORF1ab.1_nt:12572_AA:L4191	5	34125	18	16	0	34165	T	34125	0.999			C	18	0.001	ORF1ab_S, ORF1ab.1_S	G	16	0.000	ORF1ab_W, ORF1ab.1_W
12838	G	ORF1ab_nt:12573_AA:L4191, ORF1ab.1_nt:12573_AA:L4191	17	19	3	34125	0	34165	G	34125	0.999			T	19	0.001	ORF1ab_F, ORF1ab.1_F	A	17	0.000	ORF1ab_L, ORF1ab.1_L
12839	A	ORF1ab_nt:12574_AA:K4192, ORF1ab.1_nt:12574_AA:K4192	34124	12	7	19	2	34166	A	34124	0.999			G	19	0.001	ORF1ab_E, ORF1ab.1_E	T	12	0.000	ORF1ab_*, ORF1ab.1_*
12840	A	ORF1ab_nt:12575_AA:K4192, ORF1ab.1_nt:12575_AA:K4192	34130	10	18	6	0	34166	A	34130	0.999			C	18	0.001	ORF1ab_T, ORF1ab.1_T	T	10	0.000	ORF1ab_I, ORF1ab.1_I
12841	A	ORF1ab_nt:12576_AA:K4192, ORF1ab.1_nt:12576_AA:K4192	34137	9	8	12	0	34166	A	34137	0.999			G	12	0.000	ORF1ab_K, ORF1ab.1_K	T	9	0.000	ORF1ab_N, ORF1ab.1_N
12842	T	ORF1ab_nt:12577_AA:W4193, ORF1ab.1_nt:12577_AA:W4193	25	34098	6	33	2	34166	T	34098	0.998			G	33	0.001	ORF1ab_G, ORF1ab.1_G	A	25	0.001	ORF1ab_R, ORF1ab.1_R
12843	G	ORF1ab_nt:12578_AA:W4193, ORF1ab.1_nt:12578_AA:W4193	30	12	0	34120	3	34166	G	34120	0.999			A	30	0.001	ORF1ab_*, ORF1ab.1_*	T	12	0.000	ORF1ab_L, ORF1ab.1_L
12844	G	ORF1ab_nt:12579_AA:W4193, ORF1ab.1_nt:12579_AA:W4193	5	16	0	34141	1	34166	G	34141	0.999			T	16	0.000	ORF1ab_C, ORF1ab.1_C	A	5	0.000	ORF1ab_*, ORF1ab.1_*
12845	G	ORF1ab_nt:12580_AA:A4194, ORF1ab.1_nt:12580_AA:A4194	29	12	4	34120	0	34166	G	34120	0.999			A	29	0.001	ORF1ab_T, ORF1ab.1_T	T	12	0.000	ORF1ab_S, ORF1ab.1_S
12846	C	ORF1ab_nt:12581_AA:A4194, ORF1ab.1_nt:12581_AA:A4194	62	20	34059	23	1	34166	C	34059	0.997			A	62	0.002	ORF1ab_D, ORF1ab.1_D	G	23	0.001	ORF1ab_G, ORF1ab.1_G
12847	T	ORF1ab_nt:12582_AA:A4194, ORF1ab.1_nt:12582_AA:A4194	13	34132	14	6	1	34166	T	34132	0.999			C	14	0.000	ORF1ab_A, ORF1ab.1_A	A	13	0.000	ORF1ab_A, ORF1ab.1_A
12848	A	ORF1ab_nt:12583_AA:R4195, ORF1ab.1_nt:12583_AA:R4195	34152	3	2	5	1	34166	A	34152	1.000			G	5	0.000	ORF1ab_G, ORF1ab.1_G	T	3	0.000	ORF1ab_*, ORF1ab.1_*
12849	G	ORF1ab_nt:12584_AA:R4195, ORF1ab.1_nt:12584_AA:R4195	53	2	0	34106	1	34166	G	34106	0.998			A	53	0.002	ORF1ab_K, ORF1ab.1_K	T	2	0.000	ORF1ab_I, ORF1ab.1_I
12850	A	ORF1ab_nt:12585_AA:R4195, ORF1ab.1_nt:12585_AA:R4195	34130	23	3	10	0	34166	A	34130	0.999			T	23	0.001	ORF1ab_S, ORF1ab.1_S	G	10	0.000	ORF1ab_R, ORF1ab.1_R
12851	T	ORF1ab_nt:12586_AA:F4196, ORF1ab.1_nt:12586_AA:F4196	4	34112	2	48	0	34166	T	34112	0.998			G	48	0.001	ORF1ab_V, ORF1ab.1_V	A	4	0.000	ORF1ab_I, ORF1ab.1_I
12852	T	ORF1ab_nt:12587_AA:F4196, ORF1ab.1_nt:12587_AA:F4196	13	34127	9	17	0	34166	T	34127	0.999			G	17	0.000	ORF1ab_C, ORF1ab.1_C	A	13	0.000	ORF1ab_Y, ORF1ab.1_Y
12853	C	ORF1ab_nt:12588_AA:F4196, ORF1ab.1_nt:12588_AA:F4196	31	20	34108	0	1	34166	C	34108	0.998			A	31	0.001	ORF1ab_L, ORF1ab.1_L	T	20	0.001	ORF1ab_F, ORF1ab.1_F
12854	C	ORF1ab_nt:12589_AA:P4197, ORF1ab.1_nt:12589_AA:P4197	56	6	34099	5	0	34166	C	34099	0.998			A	56	0.002	ORF1ab_T, ORF1ab.1_T	T	6	0.000	ORF1ab_S, ORF1ab.1_S
12855	C	ORF1ab_nt:12590_AA:P4197, ORF1ab.1_nt:12590_AA:P4197	8	13	34143	2	0	34166	C	34143	0.999			T	13	0.000	ORF1ab_L, ORF1ab.1_L	A	8	0.000	ORF1ab_H, ORF1ab.1_H
12856	T	ORF1ab_nt:12591_AA:P4197, ORF1ab.1_nt:12591_AA:P4197	31	34104	16	13	0	34164	T	34104	0.998			A	31	0.001	ORF1ab_P, ORF1ab.1_P	C	16	0.000	ORF1ab_P, ORF1ab.1_P
12857	A	ORF1ab_nt:12592_AA:K4198, ORF1ab.1_nt:12592_AA:K4198	34136	9	6	6	5	34164	A	34136	0.999			T	9	0.000	ORF1ab_*, ORF1ab.1_*	C	6	0.000	ORF1ab_Q, ORF1ab.1_Q
12858	A	ORF1ab_nt:12593_AA:K4198, ORF1ab.1_nt:12593_AA:K4198	34131	0	13	18	0	34164	A	34131	0.999			G	18	0.001	ORF1ab_R, ORF1ab.1_R	C	13	0.000	ORF1ab_T, ORF1ab.1_T
12859	G	ORF1ab_nt:12594_AA:K4198, ORF1ab.1_nt:12594_AA:K4198	31	20	0	34113	0	34164	G	34113	0.999			A	31	0.001	ORF1ab_K, ORF1ab.1_K	T	20	0.001	ORF1ab_N, ORF1ab.1_N
12860	A	ORF1ab_nt:12595_AA:S4199, ORF1ab.1_nt:12595_AA:S4199	34092	10	9	50	1	34164	A	34092	0.998			G	50	0.001	ORF1ab_G, ORF1ab.1_G	T	10	0.000	ORF1ab_C, ORF1ab.1_C
12861	G	ORF1ab_nt:12596_AA:S4199, ORF1ab.1_nt:12596_AA:S4199	26	8	0	34128	0	34164	G	34128	0.999			A	26	0.001	ORF1ab_N, ORF1ab.1_N	T	8	0.000	ORF1ab_I, ORF1ab.1_I
12862	T	ORF1ab_nt:12597_AA:S4199, ORF1ab.1_nt:12597_AA:S4199	10	34135	2	12	3	34164	T	34135	0.999			G	12	0.000	ORF1ab_R, ORF1ab.1_R	A	10	0.000	ORF1ab_R, ORF1ab.1_R
12863	G	ORF1ab_nt:12598_AA:D4200, ORF1ab.1_nt:12598_AA:D4200	16	11	1	34131	1	34164	G	34131	0.999			A	16	0.000	ORF1ab_N, ORF1ab.1_N	T	11	0.000	ORF1ab_Y, ORF1ab.1_Y
12864	A	ORF1ab_nt:12599_AA:D4200, ORF1ab.1_nt:12599_AA:D4200	34116	23	5	21	1	34166	A	34116	0.999			T	23	0.001	ORF1ab_V, ORF1ab.1_V	G	21	0.001	ORF1ab_G, ORF1ab.1_G
12865	T	ORF1ab_nt:12600_AA:D4200, ORF1ab.1_nt:12600_AA:D4200	15	34127	15	6	1	34166	T	34127	0.999			A	15	0.000	ORF1ab_E, ORF1ab.1_E	C	15	0.000	ORF1ab_D, ORF1ab.1_D
12866	G	ORF1ab_nt:12601_AA:G4201, ORF1ab.1_nt:12601_AA:G4201	30	41	1	34088	2	34166	G	34088	0.998			T	41	0.001	ORF1ab_*, ORF1ab.1_*	A	30	0.001	ORF1ab_R, ORF1ab.1_R
12867	G	ORF1ab_nt:12602_AA:G4201, ORF1ab.1_nt:12602_AA:G4201	52	12	4	34094	0	34168	G	34094	0.998			A	52	0.002	ORF1ab_E, ORF1ab.1_E	T	12	0.000	ORF1ab_V, ORF1ab.1_V
12868	A	ORF1ab_nt:12603_AA:G4201, ORF1ab.1_nt:12603_AA:G4201	34142	11	10	4	2	34171	A	34142	0.999			T	11	0.000	ORF1ab_G, ORF1ab.1_G	C	10	0.000	ORF1ab_G, ORF1ab.1_G
12869	A	ORF1ab_nt:12604_AA:T4202, ORF1ab.1_nt:12604_AA:T4202	34137	4	20	8	0	34171	A	34137	0.999			C	20	0.001	ORF1ab_P, ORF1ab.1_P	G	8	0.000	ORF1ab_A, ORF1ab.1_A
12870	C	ORF1ab_nt:12605_AA:T4202, ORF1ab.1_nt:12605_AA:T4202	39	5	34118	7	0	34171	C	34118	0.998			A	39	0.001	ORF1ab_N, ORF1ab.1_N	G	7	0.000	ORF1ab_S, ORF1ab.1_S
12871	T	ORF1ab_nt:12606_AA:T4202, ORF1ab.1_nt:12606_AA:T4202	4	34057	17	90	1	34171	T	34057	0.997			G	90	0.003	ORF1ab_T, ORF1ab.1_T	C	17	0.000	ORF1ab_T, ORF1ab.1_T
12872	G	ORF1ab_nt:12607_AA:G4203, ORF1ab.1_nt:12607_AA:G4203	12	5	0	34144	4	34171	G	34144	0.999			A	12	0.000	ORF1ab_S, ORF1ab.1_S	T	5	0.000	ORF1ab_C, ORF1ab.1_C
12873	G	ORF1ab_nt:12608_AA:G4203, ORF1ab.1_nt:12608_AA:G4203	5	13	2	34150	1	34171	G	34150	0.999			T	13	0.000	ORF1ab_V, ORF1ab.1_V	A	5	0.000	ORF1ab_D, ORF1ab.1_D
12874	T	ORF1ab_nt:12609_AA:G4203, ORF1ab.1_nt:12609_AA:G4203	20	34123	17	8	0	34171	T	34123	0.999			A	20	0.001	ORF1ab_G, ORF1ab.1_G	C	17	0.000	ORF1ab_G, ORF1ab.1_G
12875	A	ORF1ab_nt:12610_AA:T4204, ORF1ab.1_nt:12610_AA:T4204	34144	5	10	5	1	34171	A	34144	0.999			C	10	0.000	ORF1ab_P, ORF1ab.1_P	T	5	0.000	ORF1ab_S, ORF1ab.1_S
12876	C	ORF1ab_nt:12611_AA:T4204, ORF1ab.1_nt:12611_AA:T4204	34	11	34124	2	0	34171	C	34124	0.999			A	34	0.001	ORF1ab_N, ORF1ab.1_N	T	11	0.000	ORF1ab_I, ORF1ab.1_I
12877	T	ORF1ab_nt:12612_AA:T4204, ORF1ab.1_nt:12612_AA:T4204	13	34145	12	1	0	34171	T	34145	0.999			A	13	0.000	ORF1ab_T, ORF1ab.1_T	C	12	0.000	ORF1ab_T, ORF1ab.1_T
12878	A	ORF1ab_nt:12613_AA:I4205, ORF1ab.1_nt:12613_AA:I4205	34138	20	3	6	0	34172	A	34138	0.999			T	20	0.001	ORF1ab_F, ORF1ab.1_F	G	6	0.000	ORF1ab_V, ORF1ab.1_V
12879	T	ORF1ab_nt:12614_AA:I4205, ORF1ab.1_nt:12614_AA:I4205	49	34095	19	2	1	34172	T	34095	0.998			A	49	0.001	ORF1ab_N, ORF1ab.1_N	C	19	0.001	ORF1ab_T, ORF1ab.1_T
12880	C	ORF1ab_nt:12615_AA:I4205, ORF1ab.1_nt:12615_AA:I4205	21	14	34129	1	1	34172	C	34129	0.999			A	21	0.001	ORF1ab_I, ORF1ab.1_I	T	14	0.000	ORF1ab_I, ORF1ab.1_I
12881	T	ORF1ab_nt:12616_AA:Y4206, ORF1ab.1_nt:12616_AA:Y4206	17	34135	7	10	3	34172	T	34135	0.999			A	17	0.000	ORF1ab_N, ORF1ab.1_N	G	10	0.000	ORF1ab_D, ORF1ab.1_D
12882	A	ORF1ab_nt:12617_AA:Y4206, ORF1ab.1_nt:12617_AA:Y4206	34156	7	3	4	1	34173	A	34156	1.000			T	7	0.000	ORF1ab_F, ORF1ab.1_F	G	4	0.000	ORF1ab_C, ORF1ab.1_C
12883	T	ORF1ab_nt:12618_AA:Y4206, ORF1ab.1_nt:12618_AA:Y4206	25	34133	5	7	1	34173	T	34133	0.999			A	25	0.001	ORF1ab_*, ORF1ab.1_*	G	7	0.000	ORF1ab_*, ORF1ab.1_*
12884	A	ORF1ab_nt:12619_AA:T4207, ORF1ab.1_nt:12619_AA:T4207	34122	9	31	8	1	34173	A	34122	0.999			C	31	0.001	ORF1ab_P, ORF1ab.1_P	T	9	0.000	ORF1ab_S, ORF1ab.1_S
12885	C	ORF1ab_nt:12620_AA:T4207, ORF1ab.1_nt:12620_AA:T4207	28	8	34130	0	0	34172	C	34130	0.999			A	28	0.001	ORF1ab_K, ORF1ab.1_K	T	8	0.000	ORF1ab_I, ORF1ab.1_I
12886	A	ORF1ab_nt:12621_AA:T4207, ORF1ab.1_nt:12621_AA:T4207	34148	3	12	7	0	34172	A	34148	0.999			C	12	0.000	ORF1ab_T, ORF1ab.1_T	G	7	0.000	ORF1ab_T, ORF1ab.1_T
12887	G	ORF1ab_nt:12622_AA:E4208, ORF1ab.1_nt:12622_AA:E4208	16	6	0	34147	1	34172	G	34147	0.999			A	16	0.000	ORF1ab_K, ORF1ab.1_K	T	6	0.000	ORF1ab_*, ORF1ab.1_*
12888	A	ORF1ab_nt:12623_AA:E4208, ORF1ab.1_nt:12623_AA:E4208	34151	5	3	11	0	34172	A	34151	0.999			G	11	0.000	ORF1ab_G, ORF1ab.1_G	T	5	0.000	ORF1ab_V, ORF1ab.1_V
12889	A	ORF1ab_nt:12624_AA:E4208, ORF1ab.1_nt:12624_AA:E4208	34145	9	12	4	0	34172	A	34145	0.999			C	12	0.000	ORF1ab_D, ORF1ab.1_D	T	9	0.000	ORF1ab_D, ORF1ab.1_D
12890	C	ORF1ab_nt:12625_AA:L4209, ORF1ab.1_nt:12625_AA:L4209	14	9	34144	0	0	34172	C	34144	0.999			A	14	0.000	ORF1ab_M, ORF1ab.1_M	T	9	0.000	ORF1ab_L, ORF1ab.1_L
12891	T	ORF1ab_nt:12626_AA:L4209, ORF1ab.1_nt:12626_AA:L4209	10	34119	22	15	0	34172	T	34119	0.998			C	22	0.001	ORF1ab_P, ORF1ab.1_P	G	15	0.000	ORF1ab_R, ORF1ab.1_R
12892	G	ORF1ab_nt:12627_AA:L4209, ORF1ab.1_nt:12627_AA:L4209	36	16	0	34110	4	34172	G	34110	0.998			A	36	0.001	ORF1ab_L, ORF1ab.1_L	T	16	0.000	ORF1ab_L, ORF1ab.1_L
12893	G	ORF1ab_nt:12628_AA:E4210, ORF1ab.1_nt:12628_AA:E4210	9	7	9	34143	0	34172	G	34143	0.999			A	9	0.000	ORF1ab_K, ORF1ab.1_K	C	9	0.000	ORF1ab_Q, ORF1ab.1_Q
12894	A	ORF1ab_nt:12629_AA:E4210, ORF1ab.1_nt:12629_AA:E4210	34148	10	7	6	1	34172	A	34148	0.999			T	10	0.000	ORF1ab_V, ORF1ab.1_V	C	7	0.000	ORF1ab_A, ORF1ab.1_A
12895	A	ORF1ab_nt:12630_AA:E4210, ORF1ab.1_nt:12630_AA:E4210	34097	8	56	5	0	34172	A	34097	0.998			C	56	0.002	ORF1ab_D, ORF1ab.1_D	T	8	0.000	ORF1ab_D, ORF1ab.1_D
12896	C	ORF1ab_nt:12631_AA:P4211, ORF1ab.1_nt:12631_AA:P4211	13	4	34146	1	2	34172	C	34146	0.999			A	13	0.000	ORF1ab_T, ORF1ab.1_T	T	4	0.000	ORF1ab_S, ORF1ab.1_S
12897	C	ORF1ab_nt:12632_AA:P4211, ORF1ab.1_nt:12632_AA:P4211	14	6	34150	0	0	34172	C	34150	0.999			A	14	0.000	ORF1ab_Q, ORF1ab.1_Q	T	6	0.000	ORF1ab_L, ORF1ab.1_L
12898	A	ORF1ab_nt:12633_AA:P4211, ORF1ab.1_nt:12633_AA:P4211	34124	14	17	12	1	34172	A	34124	0.999			C	17	0.000	ORF1ab_P, ORF1ab.1_P	T	14	0.000	ORF1ab_P, ORF1ab.1_P
12899	C	ORF1ab_nt:12634_AA:P4212, ORF1ab.1_nt:12634_AA:P4212	63	4	34099	1	1	34172	C	34099	0.998			A	63	0.002	ORF1ab_T, ORF1ab.1_T	T	4	0.000	ORF1ab_S, ORF1ab.1_S
12900	C	ORF1ab_nt:12635_AA:P4212, ORF1ab.1_nt:12635_AA:P4212	7	4	34154	3	0	34172	C	34154	0.999			A	7	0.000	ORF1ab_H, ORF1ab.1_H	T	4	0.000	ORF1ab_L, ORF1ab.1_L
12901	T	ORF1ab_nt:12636_AA:P4212, ORF1ab.1_nt:12636_AA:P4212	6	34127	14	20	2	34172	T	34127	0.999			G	20	0.001	ORF1ab_P, ORF1ab.1_P	C	14	0.000	ORF1ab_P, ORF1ab.1_P
12902	T	ORF1ab_nt:12637_AA:C4213, ORF1ab.1_nt:12637_AA:C4213	3	34125	5	36	0	34172	T	34125	0.999			G	36	0.001	ORF1ab_G, ORF1ab.1_G	C	5	0.000	ORF1ab_R, ORF1ab.1_R
12903	G	ORF1ab_nt:12638_AA:C4213, ORF1ab.1_nt:12638_AA:C4213	11	36	2	34121	0	34172	G	34121	0.999			T	36	0.001	ORF1ab_F, ORF1ab.1_F	A	11	0.000	ORF1ab_Y, ORF1ab.1_Y
12904	T	ORF1ab_nt:12639_AA:C4213, ORF1ab.1_nt:12639_AA:C4213	14	34126	4	25	0	34172	T	34126	0.999			G	25	0.001	ORF1ab_W, ORF1ab.1_W	A	14	0.000	ORF1ab_*, ORF1ab.1_*
12905	A	ORF1ab_nt:12640_AA:R4214, ORF1ab.1_nt:12640_AA:R4214	34139	11	6	14	0	34172	A	34139	0.999			G	14	0.000	ORF1ab_G, ORF1ab.1_G	T	11	0.000	ORF1ab_W, ORF1ab.1_W
12906	G	ORF1ab_nt:12641_AA:R4214, ORF1ab.1_nt:12641_AA:R4214	14	6	0	34149	3	34172	G	34149	0.999			A	14	0.000	ORF1ab_K, ORF1ab.1_K	T	6	0.000	ORF1ab_M, ORF1ab.1_M
12907	G	ORF1ab_nt:12642_AA:R4214, ORF1ab.1_nt:12642_AA:R4214	8	17	1	34143	0	34172	G	34143	0.999			T	17	0.000	ORF1ab_S, ORF1ab.1_S	A	8	0.000	ORF1ab_R, ORF1ab.1_R
12908	T	ORF1ab_nt:12643_AA:F4215, ORF1ab.1_nt:12643_AA:F4215	6	34120	9	27	4	34172	T	34120	0.998			G	27	0.001	ORF1ab_V, ORF1ab.1_V	C	9	0.000	ORF1ab_L, ORF1ab.1_L
12909	T	ORF1ab_nt:12644_AA:F4215, ORF1ab.1_nt:12644_AA:F4215	1	34143	7	19	0	34172	T	34143	0.999			G	19	0.001	ORF1ab_C, ORF1ab.1_C	C	7	0.000	ORF1ab_S, ORF1ab.1_S
12910	T	ORF1ab_nt:12645_AA:F4215, ORF1ab.1_nt:12645_AA:F4215	1	34072	85	12	0	34172	T	34072	0.997			C	85	0.002	ORF1ab_F, ORF1ab.1_F	G	12	0.000	ORF1ab_L, ORF1ab.1_L
12911	G	ORF1ab_nt:12646_AA:V4216, ORF1ab.1_nt:12646_AA:V4216	2	18	1	34151	0	34172	G	34151	0.999			T	18	0.001	ORF1ab_F, ORF1ab.1_F	A	2	0.000	ORF1ab_I, ORF1ab.1_I
12912	T	ORF1ab_nt:12647_AA:V4216, ORF1ab.1_nt:12647_AA:V4216	6	34079	6	79	2	34172	T	34079	0.997			G	79	0.002	ORF1ab_G, ORF1ab.1_G	A	6	0.000	ORF1ab_D, ORF1ab.1_D
12913	T	ORF1ab_nt:12648_AA:V4216, ORF1ab.1_nt:12648_AA:V4216	8	34132	26	6	0	34172	T	34132	0.999			C	26	0.001	ORF1ab_V, ORF1ab.1_V	A	8	0.000	ORF1ab_V, ORF1ab.1_V
12914	A	ORF1ab_nt:12649_AA:T4217, ORF1ab.1_nt:12649_AA:T4217	34141	4	9	16	2	34172	A	34141	0.999			G	16	0.000	ORF1ab_A, ORF1ab.1_A	C	9	0.000	ORF1ab_P, ORF1ab.1_P
12915	C	ORF1ab_nt:12650_AA:T4217, ORF1ab.1_nt:12650_AA:T4217	28	37	34104	0	0	34172	C	34104	0.998			T	37	0.001	ORF1ab_I, ORF1ab.1_I	A	28	0.001	ORF1ab_K, ORF1ab.1_K
12916	A	ORF1ab_nt:12651_AA:T4217, ORF1ab.1_nt:12651_AA:T4217	34141	7	9	13	1	34172	A	34141	0.999			G	13	0.000	ORF1ab_T, ORF1ab.1_T	C	9	0.000	ORF1ab_T, ORF1ab.1_T
12917	G	ORF1ab_nt:12652_AA:D4218, ORF1ab.1_nt:12652_AA:D4218	21	19	1	34131	0	34172	G	34131	0.999			A	21	0.001	ORF1ab_N, ORF1ab.1_N	T	19	0.001	ORF1ab_Y, ORF1ab.1_Y
12918	A	ORF1ab_nt:12653_AA:D4218, ORF1ab.1_nt:12653_AA:D4218	34151	3	8	11	0	34173	A	34151	0.999			G	11	0.000	ORF1ab_G, ORF1ab.1_G	C	8	0.000	ORF1ab_A, ORF1ab.1_A
12919	C	ORF1ab_nt:12654_AA:D4218, ORF1ab.1_nt:12654_AA:D4218	114	3	34056	0	0	34173	C	34056	0.997			A	114	0.003	ORF1ab_E, ORF1ab.1_E	T	3	0.000	ORF1ab_D, ORF1ab.1_D
12920	A	ORF1ab_nt:12655_AA:T4219, ORF1ab.1_nt:12655_AA:T4219	34137	6	26	3	0	34173	A	34137	0.999			C	26	0.001	ORF1ab_P, ORF1ab.1_P	T	6	0.000	ORF1ab_S, ORF1ab.1_S
12921	C	ORF1ab_nt:12656_AA:T4219, ORF1ab.1_nt:12656_AA:T4219	79	2	34087	3	3	34176	C	34087	0.997			A	79	0.002	ORF1ab_K, ORF1ab.1_K	G	3	0.000	ORF1ab_R, ORF1ab.1_R
12922	A	ORF1ab_nt:12657_AA:T4219, ORF1ab.1_nt:12657_AA:T4219	34147	0	23	5	1	34176	A	34147	0.999			C	23	0.001	ORF1ab_T, ORF1ab.1_T	G	5	0.000	ORF1ab_T, ORF1ab.1_T
12923	C	ORF1ab_nt:12658_AA:P4220, ORF1ab.1_nt:12658_AA:P4220	23	8	34141	3	0	34176	C	34141	0.999			A	23	0.001	ORF1ab_T, ORF1ab.1_T	T	8	0.000	ORF1ab_S, ORF1ab.1_S
12924	C	ORF1ab_nt:12659_AA:P4220, ORF1ab.1_nt:12659_AA:P4220	15	10	34149	0	0	34176	C	34149	0.999			A	15	0.000	ORF1ab_H, ORF1ab.1_H	T	10	0.000	ORF1ab_L, ORF1ab.1_L
12925	T	ORF1ab_nt:12660_AA:P4220, ORF1ab.1_nt:12660_AA:P4220	20	34120	27	8	1	34176	T	34120	0.998			C	27	0.001	ORF1ab_P, ORF1ab.1_P	A	20	0.001	ORF1ab_P, ORF1ab.1_P
12926	A	ORF1ab_nt:12661_AA:K4221, ORF1ab.1_nt:12661_AA:K4221	34146	2	11	10	5	34176	A	34146	0.999			C	11	0.000	ORF1ab_Q, ORF1ab.1_Q	G	10	0.000	ORF1ab_E, ORF1ab.1_E
12927	A	ORF1ab_nt:12662_AA:K4221, ORF1ab.1_nt:12662_AA:K4221	34152	3	12	6	0	34176	A	34152	0.999			C	12	0.000	ORF1ab_T, ORF1ab.1_T	G	6	0.000	ORF1ab_R, ORF1ab.1_R
12928	A	ORF1ab_nt:12663_AA:K4221, ORF1ab.1_nt:12663_AA:K4221	34142	8	16	10	0	34176	A	34142	0.999			C	16	0.000	ORF1ab_N, ORF1ab.1_N	G	10	0.000	ORF1ab_K, ORF1ab.1_K
12929	G	ORF1ab_nt:12664_AA:G4222, ORF1ab.1_nt:12664_AA:G4222	19	13	4	34139	1	34176	G	34139	0.999			A	19	0.001	ORF1ab_S, ORF1ab.1_S	T	13	0.000	ORF1ab_C, ORF1ab.1_C
12930	G	ORF1ab_nt:12665_AA:G4222, ORF1ab.1_nt:12665_AA:G4222	39	11	3	34124	0	34177	G	34124	0.998			A	39	0.001	ORF1ab_D, ORF1ab.1_D	T	11	0.000	ORF1ab_V, ORF1ab.1_V
12931	T	ORF1ab_nt:12666_AA:G4222, ORF1ab.1_nt:12666_AA:G4222	13	34123	24	16	1	34177	T	34123	0.998			C	24	0.001	ORF1ab_G, ORF1ab.1_G	G	16	0.000	ORF1ab_G, ORF1ab.1_G
12932	C	ORF1ab_nt:12667_AA:P4223, ORF1ab.1_nt:12667_AA:P4223	7	13	34156	1	0	34177	C	34156	0.999			T	13	0.000	ORF1ab_S, ORF1ab.1_S	A	7	0.000	ORF1ab_T, ORF1ab.1_T
12933	C	ORF1ab_nt:12668_AA:P4223, ORF1ab.1_nt:12668_AA:P4223	14	15	34143	3	0	34177	C	34143	0.999			T	15	0.000	ORF1ab_L, ORF1ab.1_L	A	14	0.000	ORF1ab_H, ORF1ab.1_H
12934	T	ORF1ab_nt:12669_AA:P4223, ORF1ab.1_nt:12669_AA:P4223	17	34143	12	5	0	34177	T	34143	0.999			A	17	0.000	ORF1ab_P, ORF1ab.1_P	C	12	0.000	ORF1ab_P, ORF1ab.1_P
12935	A	ORF1ab_nt:12670_AA:K4224, ORF1ab.1_nt:12670_AA:K4224	34107	27	32	4	7	34177	A	34107	0.998			C	32	0.001	ORF1ab_Q, ORF1ab.1_Q	T	27	0.001	ORF1ab_*, ORF1ab.1_*
12936	A	ORF1ab_nt:12671_AA:K4224, ORF1ab.1_nt:12671_AA:K4224	33968	16	190	3	0	34177	A	33968	0.994			C	190	0.006	ORF1ab_T, ORF1ab.1_T	T	16	0.000	ORF1ab_I, ORF1ab.1_I
12937	A	ORF1ab_nt:12672_AA:K4224, ORF1ab.1_nt:12672_AA:K4224	34130	11	24	12	0	34177	A	34130	0.999			C	24	0.001	ORF1ab_N, ORF1ab.1_N	G	12	0.000	ORF1ab_K, ORF1ab.1_K
12938	G	ORF1ab_nt:12673_AA:V4225, ORF1ab.1_nt:12673_AA:V4225	7	10	1	34157	2	34177	G	34157	0.999			T	10	0.000	ORF1ab_L, ORF1ab.1_L	A	7	0.000	ORF1ab_M, ORF1ab.1_M
12939	T	ORF1ab_nt:12674_AA:V4225, ORF1ab.1_nt:12674_AA:V4225	7	34142	6	22	0	34177	T	34142	0.999			G	22	0.001	ORF1ab_G, ORF1ab.1_G	A	7	0.000	ORF1ab_E, ORF1ab.1_E
12940	G	ORF1ab_nt:12675_AA:V4225, ORF1ab.1_nt:12675_AA:V4225	21	35	3	34117	0	34177	G	34117	0.998			T	35	0.001	ORF1ab_V, ORF1ab.1_V	A	21	0.001	ORF1ab_V, ORF1ab.1_V
12941	A	ORF1ab_nt:12676_AA:K4226, ORF1ab.1_nt:12676_AA:K4226	34137	16	2	21	1	34177	A	34137	0.999			G	21	0.001	ORF1ab_E, ORF1ab.1_E	T	16	0.000	ORF1ab_*, ORF1ab.1_*
12942	A	ORF1ab_nt:12677_AA:K4226, ORF1ab.1_nt:12677_AA:K4226	34152	7	6	11	0	34177	A	34152	0.999			G	11	0.000	ORF1ab_R, ORF1ab.1_R	T	7	0.000	ORF1ab_M, ORF1ab.1_M
12943	G	ORF1ab_nt:12678_AA:K4226, ORF1ab.1_nt:12678_AA:K4226	12	17	1	34145	1	34177	G	34145	0.999			T	17	0.000	ORF1ab_N, ORF1ab.1_N	A	12	0.000	ORF1ab_K, ORF1ab.1_K
12944	T	ORF1ab_nt:12679_AA:Y4227, ORF1ab.1_nt:12679_AA:Y4227	7	34162	2	6	0	34177	T	34162	1.000			A	7	0.000	ORF1ab_N, ORF1ab.1_N	G	6	0.000	ORF1ab_D, ORF1ab.1_D
12945	A	ORF1ab_nt:12680_AA:Y4227, ORF1ab.1_nt:12680_AA:Y4227	34160	15	0	0	1	34177	A	34160	1.000			T	15	0.000	ORF1ab_F, ORF1ab.1_F
12946	T	ORF1ab_nt:12681_AA:Y4227, ORF1ab.1_nt:12681_AA:Y4227	12	34141	4	9	10	34177	T	34141	0.999			A	12	0.000	ORF1ab_*, ORF1ab.1_*	-	10	0.000	ORF1ab_?, ORF1ab.1_?
12947	T	ORF1ab_nt:12682_AA:L4228, ORF1ab.1_nt:12682_AA:L4228	4	34163	4	4	0	34177	T	34163	1.000			A	4	0.000	ORF1ab_I, ORF1ab.1_I	C	4	0.000	ORF1ab_L, ORF1ab.1_L
12948	T	ORF1ab_nt:12683_AA:L4228, ORF1ab.1_nt:12683_AA:L4228	3	34162	4	8	0	34177	T	34162	1.000			G	8	0.000	ORF1ab_*, ORF1ab.1_*	C	4	0.000	ORF1ab_S, ORF1ab.1_S
12949	A	ORF1ab_nt:12684_AA:L4228, ORF1ab.1_nt:12684_AA:L4228	34100	58	13	4	1	34177	A	34100	0.998			T	58	0.002	ORF1ab_F, ORF1ab.1_F	C	13	0.000	ORF1ab_F, ORF1ab.1_F
12950	T	ORF1ab_nt:12685_AA:Y4229, ORF1ab.1_nt:12685_AA:Y4229	7	34159	4	6	0	34176	T	34159	1.000			A	7	0.000	ORF1ab_N, ORF1ab.1_N	G	6	0.000	ORF1ab_D, ORF1ab.1_D
12951	A	ORF1ab_nt:12686_AA:Y4229, ORF1ab.1_nt:12686_AA:Y4229	34121	29	21	3	2	34176	A	34121	0.998			T	29	0.001	ORF1ab_F, ORF1ab.1_F	C	21	0.001	ORF1ab_S, ORF1ab.1_S
12952	C	ORF1ab_nt:12687_AA:Y4229, ORF1ab.1_nt:12687_AA:Y4229	13	12	34150	1	0	34176	C	34150	0.999			A	13	0.000	ORF1ab_*, ORF1ab.1_*	T	12	0.000	ORF1ab_Y, ORF1ab.1_Y
12953	T	ORF1ab_nt:12688_AA:F4230, ORF1ab.1_nt:12688_AA:F4230	0	34152	10	10	4	34176	T	34152	0.999			C	10	0.000	ORF1ab_L, ORF1ab.1_L	G	10	0.000	ORF1ab_V, ORF1ab.1_V
12954	T	ORF1ab_nt:12689_AA:F4230, ORF1ab.1_nt:12689_AA:F4230	11	33861	3	300	0	34176	T	33861	0.991			G	300	0.009	ORF1ab_C, ORF1ab.1_C	A	11	0.000	ORF1ab_Y, ORF1ab.1_Y
12955	T	ORF1ab_nt:12690_AA:F4230, ORF1ab.1_nt:12690_AA:F4230	2	34163	3	6	0	34176	T	34163	1.000			G	6	0.000	ORF1ab_L, ORF1ab.1_L	C	3	0.000	ORF1ab_F, ORF1ab.1_F
12956	A	ORF1ab_nt:12691_AA:I4231, ORF1ab.1_nt:12691_AA:I4231	34103	38	24	7	0	34176	A	34103	0.998			T	38	0.001	ORF1ab_F, ORF1ab.1_F	C	24	0.001	ORF1ab_L, ORF1ab.1_L
12957	T	ORF1ab_nt:12692_AA:I4231, ORF1ab.1_nt:12692_AA:I4231	30	34139	2	1	4	34176	T	34139	0.999			A	30	0.001	ORF1ab_N, ORF1ab.1_N	-	4	0.000	ORF1ab_?, ORF1ab.1_?
12958	T	ORF1ab_nt:12693_AA:I4231, ORF1ab.1_nt:12693_AA:I4231	16	34141	5	11	0	34175	T	34141	0.999			A	16	0.000	ORF1ab_I, ORF1ab.1_I	G	11	0.000	ORF1ab_M, ORF1ab.1_M
12959	A	ORF1ab_nt:12694_AA:K4232, ORF1ab.1_nt:12694_AA:K4232	34140	25	3	4	4	34177	A	34140	0.999			T	25	0.001	ORF1ab_*, ORF1ab.1_*	G	4	0.000	ORF1ab_E, ORF1ab.1_E
12960	A	ORF1ab_nt:12695_AA:K4232, ORF1ab.1_nt:12695_AA:K4232	34163	4	8	2	0	34177	A	34163	1.000			C	8	0.000	ORF1ab_T, ORF1ab.1_T	T	4	0.000	ORF1ab_I, ORF1ab.1_I
12961	A	ORF1ab_nt:12696_AA:K4232, ORF1ab.1_nt:12696_AA:K4232	34155	15	0	7	0	34177	A	34155	0.999			T	15	0.000	ORF1ab_N, ORF1ab.1_N	G	7	0.000	ORF1ab_K, ORF1ab.1_K
12962	G	ORF1ab_nt:12697_AA:G4233, ORF1ab.1_nt:12697_AA:G4233	43	32	0	34098	4	34177	G	34098	0.998			A	43	0.001	ORF1ab_R, ORF1ab.1_R	T	32	0.001	ORF1ab_*, ORF1ab.1_*
12963	G	ORF1ab_nt:12698_AA:G4233, ORF1ab.1_nt:12698_AA:G4233	18	16	2	34140	0	34177	G	34140	0.999			A	18	0.001	ORF1ab_E, ORF1ab.1_E	T	16	0.000	ORF1ab_V, ORF1ab.1_V
12964	A	ORF1ab_nt:12699_AA:G4233, ORF1ab.1_nt:12699_AA:G4233	34143	31	3	0	0	34177	A	34143	0.999			T	31	0.001	ORF1ab_G, ORF1ab.1_G	C	3	0.000	ORF1ab_G, ORF1ab.1_G
12965	T	ORF1ab_nt:12700_AA:L4234, ORF1ab.1_nt:12700_AA:L4234	18	34133	4	22	0	34177	T	34133	0.999			G	22	0.001	ORF1ab_V, ORF1ab.1_V	A	18	0.001	ORF1ab_I, ORF1ab.1_I
12966	T	ORF1ab_nt:12701_AA:L4234, ORF1ab.1_nt:12701_AA:L4234	8	34142	4	23	0	34177	T	34142	0.999			G	23	0.001	ORF1ab_*, ORF1ab.1_*	A	8	0.000	ORF1ab_*, ORF1ab.1_*
12967	A	ORF1ab_nt:12702_AA:L4234, ORF1ab.1_nt:12702_AA:L4234	34123	19	22	13	0	34177	A	34123	0.998			C	22	0.001	ORF1ab_F, ORF1ab.1_F	T	19	0.001	ORF1ab_F, ORF1ab.1_F
12968	A	ORF1ab_nt:12703_AA:N4235, ORF1ab.1_nt:12703_AA:N4235	34143	5	27	1	0	34177	A	34143	0.999			C	27	0.001	ORF1ab_H, ORF1ab.1_H	T	5	0.000	ORF1ab_Y, ORF1ab.1_Y
12969	A	ORF1ab_nt:12704_AA:N4235, ORF1ab.1_nt:12704_AA:N4235	34146	9	20	0	0	34175	A	34146	0.999			C	20	0.001	ORF1ab_T, ORF1ab.1_T	T	9	0.000	ORF1ab_I, ORF1ab.1_I
12970	C	ORF1ab_nt:12705_AA:N4235, ORF1ab.1_nt:12705_AA:N4235	29	5	34141	0	0	34175	C	34141	0.999			A	29	0.001	ORF1ab_K, ORF1ab.1_K	T	5	0.000	ORF1ab_N, ORF1ab.1_N
12971	A	ORF1ab_nt:12706_AA:N4236, ORF1ab.1_nt:12706_AA:N4236	34157	5	6	7	0	34175	A	34157	0.999			G	7	0.000	ORF1ab_D, ORF1ab.1_D	C	6	0.000	ORF1ab_H, ORF1ab.1_H
12972	A	ORF1ab_nt:12707_AA:N4236, ORF1ab.1_nt:12707_AA:N4236	34146	3	18	8	0	34175	A	34146	0.999			C	18	0.001	ORF1ab_T, ORF1ab.1_T	G	8	0.000	ORF1ab_S, ORF1ab.1_S
12973	C	ORF1ab_nt:12708_AA:N4236, ORF1ab.1_nt:12708_AA:N4236	63	17	34094	1	0	34175	C	34094	0.998			A	63	0.002	ORF1ab_K, ORF1ab.1_K	T	17	0.000	ORF1ab_N, ORF1ab.1_N
12974	C	ORF1ab_nt:12709_AA:L4237, ORF1ab.1_nt:12709_AA:L4237	16	37	34115	6	0	34175	C	34115	0.998			T	37	0.001	ORF1ab_L, ORF1ab.1_L	A	16	0.000	ORF1ab_I, ORF1ab.1_I
12975	T	ORF1ab_nt:12710_AA:L4237, ORF1ab.1_nt:12710_AA:L4237	10	34140	16	9	0	34175	T	34140	0.999			C	16	0.000	ORF1ab_P, ORF1ab.1_P	A	10	0.000	ORF1ab_Q, ORF1ab.1_Q
12976	A	ORF1ab_nt:12711_AA:L4237, ORF1ab.1_nt:12711_AA:L4237	34138	7	6	20	4	34175	A	34138	0.999			G	20	0.001	ORF1ab_L, ORF1ab.1_L	T	7	0.000	ORF1ab_L, ORF1ab.1_L
12977	A	ORF1ab_nt:12712_AA:N4238, ORF1ab.1_nt:12712_AA:N4238	34148	10	11	6	0	34175	A	34148	0.999			C	11	0.000	ORF1ab_H, ORF1ab.1_H	T	10	0.000	ORF1ab_Y, ORF1ab.1_Y
12978	A	ORF1ab_nt:12713_AA:N4238, ORF1ab.1_nt:12713_AA:N4238	34118	18	37	2	0	34175	A	34118	0.998			C	37	0.001	ORF1ab_T, ORF1ab.1_T	T	18	0.001	ORF1ab_I, ORF1ab.1_I
12979	T	ORF1ab_nt:12714_AA:N4238, ORF1ab.1_nt:12714_AA:N4238	25	34135	4	10	1	34175	T	34135	0.999			A	25	0.001	ORF1ab_K, ORF1ab.1_K	G	10	0.000	ORF1ab_K, ORF1ab.1_K
12980	A	ORF1ab_nt:12715_AA:R4239, ORF1ab.1_nt:12715_AA:R4239	34128	21	12	11	2	34175	A	34128	0.999			T	21	0.001	ORF1ab_*, ORF1ab.1_*	C	12	0.000	ORF1ab_R, ORF1ab.1_R
12981	G	ORF1ab_nt:12716_AA:R4239, ORF1ab.1_nt:12716_AA:R4239	39	29	7	34100	0	34176	G	34100	0.998			A	39	0.001	ORF1ab_K, ORF1ab.1_K	T	29	0.001	ORF1ab_I, ORF1ab.1_I
12982	A	ORF1ab_nt:12717_AA:R4239, ORF1ab.1_nt:12717_AA:R4239	34133	14	16	9	4	34176	A	34133	0.999			C	16	0.000	ORF1ab_S, ORF1ab.1_S	T	14	0.000	ORF1ab_S, ORF1ab.1_S
12983	G	ORF1ab_nt:12718_AA:G4240, ORF1ab.1_nt:12718_AA:G4240	18	18	1	34138	0	34176	G	34138	0.999			A	18	0.001	ORF1ab_S, ORF1ab.1_S	T	18	0.001	ORF1ab_C, ORF1ab.1_C
12984	G	ORF1ab_nt:12719_AA:G4240, ORF1ab.1_nt:12719_AA:G4240	8	17	2	34149	0	34176	G	34149	0.999			T	17	0.000	ORF1ab_V, ORF1ab.1_V	A	8	0.000	ORF1ab_D, ORF1ab.1_D
12985	T	ORF1ab_nt:12720_AA:G4240, ORF1ab.1_nt:12720_AA:G4240	23	34133	4	14	0	34176	T	34133	0.999			A	23	0.001	ORF1ab_G, ORF1ab.1_G	G	14	0.000	ORF1ab_G, ORF1ab.1_G
12986	A	ORF1ab_nt:12721_AA:M4241, ORF1ab.1_nt:12721_AA:M4241	34142	27	3	2	1	34175	A	34142	0.999			T	27	0.001	ORF1ab_L, ORF1ab.1_L	C	3	0.000	ORF1ab_L, ORF1ab.1_L
12987	T	ORF1ab_nt:12722_AA:M4241, ORF1ab.1_nt:12722_AA:M4241	7	34151	5	12	0	34175	T	34151	0.999			G	12	0.000	ORF1ab_R, ORF1ab.1_R	A	7	0.000	ORF1ab_K, ORF1ab.1_K
12988	G	ORF1ab_nt:12723_AA:M4241, ORF1ab.1_nt:12723_AA:M4241	17	136	2	34015	5	34175	G	34015	0.995			T	136	0.004	ORF1ab_I, ORF1ab.1_I	A	17	0.000	ORF1ab_I, ORF1ab.1_I
12989	G	ORF1ab_nt:12724_AA:V4242, ORF1ab.1_nt:12724_AA:V4242	1	86	3	34083	0	34175	G	34083	0.997			T	86	0.003	ORF1ab_L, ORF1ab.1_L	C	3	0.000	ORF1ab_L, ORF1ab.1_L
12990	T	ORF1ab_nt:12725_AA:V4242, ORF1ab.1_nt:12725_AA:V4242	6	34144	6	18	1	34175	T	34144	0.999			G	18	0.001	ORF1ab_G, ORF1ab.1_G	A	6	0.000	ORF1ab_E, ORF1ab.1_E
12991	A	ORF1ab_nt:12726_AA:V4242, ORF1ab.1_nt:12726_AA:V4242	34108	30	26	11	0	34175	A	34108	0.998			T	30	0.001	ORF1ab_V, ORF1ab.1_V	C	26	0.001	ORF1ab_V, ORF1ab.1_V
12992	C	ORF1ab_nt:12727_AA:L4243, ORF1ab.1_nt:12727_AA:L4243	13	37	34121	2	1	34175	C	34121	0.998			T	37	0.001	ORF1ab_F, ORF1ab.1_F	A	13	0.000	ORF1ab_I, ORF1ab.1_I
12993	T	ORF1ab_nt:12728_AA:L4243, ORF1ab.1_nt:12728_AA:L4243	7	34142	6	17	3	34175	T	34142	0.999			G	17	0.000	ORF1ab_R, ORF1ab.1_R	A	7	0.000	ORF1ab_H, ORF1ab.1_H
12994	T	ORF1ab_nt:12729_AA:L4243, ORF1ab.1_nt:12729_AA:L4243	3	34128	14	28	0	34174	T	34128	0.999			G	28	0.001	ORF1ab_L, ORF1ab.1_L	C	14	0.000	ORF1ab_L, ORF1ab.1_L
12995	G	ORF1ab_nt:12730_AA:G4244, ORF1ab.1_nt:12730_AA:G4244	11	95	3	34062	1	34174	G	34062	0.997			T	95	0.003	ORF1ab_C, ORF1ab.1_C	A	11	0.000	ORF1ab_S, ORF1ab.1_S
12996	G	ORF1ab_nt:12731_AA:G4244, ORF1ab.1_nt:12731_AA:G4244	9	34	0	34130	0	34174	G	34130	0.999			T	34	0.001	ORF1ab_V, ORF1ab.1_V	A	9	0.000	ORF1ab_D, ORF1ab.1_D
12997	T	ORF1ab_nt:12732_AA:G4244, ORF1ab.1_nt:12732_AA:G4244	17	34085	16	56	0	34174	T	34085	0.997			G	56	0.002	ORF1ab_G, ORF1ab.1_G	A	17	0.000	ORF1ab_G, ORF1ab.1_G
12998	A	ORF1ab_nt:12733_AA:S4245, ORF1ab.1_nt:12733_AA:S4245	34096	45	11	21	0	34173	A	34096	0.998			T	45	0.001	ORF1ab_C, ORF1ab.1_C	G	21	0.001	ORF1ab_G, ORF1ab.1_G
12999	G	ORF1ab_nt:12734_AA:S4245, ORF1ab.1_nt:12734_AA:S4245	4	16	1	34152	0	34173	G	34152	0.999			T	16	0.000	ORF1ab_I, ORF1ab.1_I	A	4	0.000	ORF1ab_N, ORF1ab.1_N
13000	T	ORF1ab_nt:12735_AA:S4245, ORF1ab.1_nt:12735_AA:S4245	1	33094	12	1061	5	34173	T	33094	0.968			G	1061	0.031	ORF1ab_R, ORF1ab.1_R	C	12	0.000	ORF1ab_S, ORF1ab.1_S
13001	T	ORF1ab_nt:12736_AA:L4246, ORF1ab.1_nt:12736_AA:L4246	11	34152	3	7	0	34173	T	34152	0.999			A	11	0.000	ORF1ab_I, ORF1ab.1_I	G	7	0.000	ORF1ab_V, ORF1ab.1_V
13002	T	ORF1ab_nt:12737_AA:L4246, ORF1ab.1_nt:12737_AA:L4246	16	33313	15	827	0	34171	T	33313	0.975			G	827	0.024	ORF1ab_*, ORF1ab.1_*	A	16	0.000	ORF1ab_*, ORF1ab.1_*
13003	A	ORF1ab_nt:12738_AA:L4246, ORF1ab.1_nt:12738_AA:L4246	34129	18	5	17	0	34169	A	34129	0.999			T	18	0.001	ORF1ab_F, ORF1ab.1_F	G	17	0.000	ORF1ab_L, ORF1ab.1_L
13004	G	ORF1ab_nt:12739_AA:A4247, ORF1ab.1_nt:12739_AA:A4247	2	18	2	34141	2	34165	G	34141	0.999			T	18	0.001	ORF1ab_S, ORF1ab.1_S	A	2	0.000	ORF1ab_T, ORF1ab.1_T
13005	C	ORF1ab_nt:12740_AA:A4247, ORF1ab.1_nt:12740_AA:A4247	10	40	34160	4	0	34214	C	34160	0.998			T	40	0.001	ORF1ab_V, ORF1ab.1_V	A	10	0.000	ORF1ab_D, ORF1ab.1_D
13006	T	ORF1ab_nt:12741_AA:A4247, ORF1ab.1_nt:12741_AA:A4247	7	41931	19	5	0	41962	T	41931	0.999			C	19	0.000	ORF1ab_A, ORF1ab.1_A	A	7	0.000	ORF1ab_A, ORF1ab.1_A
13007	G	ORF1ab_nt:12742_AA:A4248, ORF1ab.1_nt:12742_AA:A4248	5	21	1	42150	0	42177	G	42150	0.999			T	21	0.000	ORF1ab_S, ORF1ab.1_S	A	5	0.000	ORF1ab_T, ORF1ab.1_T
13008	C	ORF1ab_nt:12743_AA:A4248, ORF1ab.1_nt:12743_AA:A4248	14	3	55423	4	2	55447	C	55423	1.000			A	14	0.000	ORF1ab_D, ORF1ab.1_D	G	4	0.000	ORF1ab_G, ORF1ab.1_G
13009	C	ORF1ab_nt:12744_AA:A4248, ORF1ab.1_nt:12744_AA:A4248	4	10	55647	2	0	55663	C	55647	1.000			T	10	0.000	ORF1ab_A, ORF1ab.1_A	A	4	0.000	ORF1ab_A, ORF1ab.1_A
13010	A	ORF1ab_nt:12745_AA:T4249, ORF1ab.1_nt:12745_AA:T4249	53321	6	5	2	444	53778	A	53321	0.992			-	444	0.008	ORF1ab_?, ORF1ab.1_?	T	6	0.000	ORF1ab_S, ORF1ab.1_S
13011	C	ORF1ab_nt:12746_AA:T4249, ORF1ab.1_nt:12746_AA:T4249	30	11	40438	1	2	40482	C	40438	0.999			A	30	0.001	ORF1ab_K, ORF1ab.1_K	T	11	0.000	ORF1ab_I, ORF1ab.1_I
13012	A	ORF1ab_nt:12747_AA:T4249, ORF1ab.1_nt:12747_AA:T4249	40094	1	2	8	3	40108	A	40094	1.000			G	8	0.000	ORF1ab_T, ORF1ab.1_T	-	3	0.000	ORF1ab_?, ORF1ab.1_?
13013	G	ORF1ab_nt:12748_AA:V4250, ORF1ab.1_nt:12748_AA:V4250	16	64	1	39917	0	39998	G	39917	0.998			T	64	0.002	ORF1ab_L, ORF1ab.1_L	A	16	0.000	ORF1ab_I, ORF1ab.1_I
13014	T	ORF1ab_nt:12749_AA:V4250, ORF1ab.1_nt:12749_AA:V4250	11	38720	827	315	27	39900	T	38720	0.970			C	827	0.021	ORF1ab_A, ORF1ab.1_A	G	315	0.008	ORF1ab_G, ORF1ab.1_G
13015	A	ORF1ab_nt:12750_AA:V4250, ORF1ab.1_nt:12750_AA:V4250	39803	2	7	6	25	39843	A	39803	0.999			-	25	0.001	ORF1ab_?, ORF1ab.1_?	C	7	0.000	ORF1ab_V, ORF1ab.1_V
13016	C	ORF1ab_nt:12751_AA:R4251, ORF1ab.1_nt:12751_AA:R4251	9	46	39724	3	2	39784	C	39724	0.998			T	46	0.001	ORF1ab_C, ORF1ab.1_C	A	9	0.000	ORF1ab_S, ORF1ab.1_S
13017	G	ORF1ab_nt:12752_AA:R4251, ORF1ab.1_nt:12752_AA:R4251	862	43	2	38852	2	39761	G	38852	0.977			A	862	0.022	ORF1ab_H, ORF1ab.1_H	T	43	0.001	ORF1ab_L, ORF1ab.1_L
13018	T	ORF1ab_nt:12753_AA:R4251, ORF1ab.1_nt:12753_AA:R4251	3	39740	11	2	5	39761	T	39740	0.999			C	11	0.000	ORF1ab_R, ORF1ab.1_R	-	5	0.000	ORF1ab_?, ORF1ab.1_?
13019	C	ORF1ab_nt:12754_AA:L4252, ORF1ab.1_nt:12754_AA:L4252	12	12	39737	2	1	39764	C	39737	0.999			A	12	0.000	ORF1ab_I, ORF1ab.1_I	T	12	0.000	ORF1ab_L, ORF1ab.1_L
13020	T	ORF1ab_nt:12755_AA:L4252, ORF1ab.1_nt:12755_AA:L4252	4	39643	20	87	12	39766	T	39643	0.997			G	87	0.002	ORF1ab_R, ORF1ab.1_R	C	20	0.001	ORF1ab_P, ORF1ab.1_P
13021	A	ORF1ab_nt:12756_AA:L4252, ORF1ab.1_nt:12756_AA:L4252	39734	11	7	6	8	39766	A	39734	0.999			T	11	0.000	ORF1ab_L, ORF1ab.1_L	-	8	0.000	ORF1ab_?, ORF1ab.1_?
13022	C	ORF1ab_nt:12757_AA:Q4253, ORF1ab.1_nt:12757_AA:Q4253	10	7	39751	0	0	39768	C	39751	1.000			A	10	0.000	ORF1ab_K, ORF1ab.1_K	T	7	0.000	ORF1ab_*, ORF1ab.1_*
13023	A	ORF1ab_nt:12758_AA:Q4253, ORF1ab.1_nt:12758_AA:Q4253	39754	4	4	6	0	39768	A	39754	1.000			G	6	0.000	ORF1ab_R, ORF1ab.1_R	T	4	0.000	ORF1ab_L, ORF1ab.1_L
13024	A	ORF1ab_nt:12759_AA:Q4253, ORF1ab.1_nt:12759_AA:Q4253	38928	1	5	6	0	38940	A	38928	1.000			G	6	0.000	ORF1ab_Q, ORF1ab.1_Q	C	5	0.000	ORF1ab_H, ORF1ab.1_H
13025	G	ORF1ab_nt:12760_AA:A4254, ORF1ab.1_nt:12760_AA:A4254	9	10	0	38921	0	38940	G	38921	1.000			T	10	0.000	ORF1ab_S, ORF1ab.1_S	A	9	0.000	ORF1ab_T, ORF1ab.1_T
13026	C	ORF1ab_nt:12761_AA:A4254, ORF1ab.1_nt:12761_AA:A4254	20	3	38923	1	0	38947	C	38923	0.999			A	20	0.001	ORF1ab_D, ORF1ab.1_D	T	3	0.000	ORF1ab_V, ORF1ab.1_V
13027	T	ORF1ab_nt:12762_AA:A4254, ORF1ab.1_nt:12762_AA:A4254	3	38932	17	2	0	38954	T	38932	0.999			C	17	0.000	ORF1ab_A, ORF1ab.1_A	A	3	0.000	ORF1ab_A, ORF1ab.1_A
13028	G	ORF1ab_nt:12763_AA:G4255, ORF1ab.1_nt:12763_AA:G4255	6	17	2	38935	1	38961	G	38935	0.999			T	17	0.000	ORF1ab_C, ORF1ab.1_C	A	6	0.000	ORF1ab_S, ORF1ab.1_S
13029	G	ORF1ab_nt:12764_AA:G4255, ORF1ab.1_nt:12764_AA:G4255	7	6	2	38947	0	38962	G	38947	1.000			A	7	0.000	ORF1ab_D, ORF1ab.1_D	T	6	0.000	ORF1ab_V, ORF1ab.1_V
13030	T	ORF1ab_nt:12765_AA:G4255, ORF1ab.1_nt:12765_AA:G4255	3	38834	30	98	5	38970	T	38834	0.997			G	98	0.003	ORF1ab_G, ORF1ab.1_G	C	30	0.001	ORF1ab_G, ORF1ab.1_G
13031	A	ORF1ab_nt:12766_AA:N4256, ORF1ab.1_nt:12766_AA:N4256	38962	2	0	7	3	38974	A	38962	1.000			G	7	0.000	ORF1ab_D, ORF1ab.1_D	-	3	0.000	ORF1ab_?, ORF1ab.1_?
13032	A	ORF1ab_nt:12767_AA:N4256, ORF1ab.1_nt:12767_AA:N4256	38888	6	79	6	0	38979	A	38888	0.998			C	79	0.002	ORF1ab_T, ORF1ab.1_T	T	6	0.000	ORF1ab_I, ORF1ab.1_I
13033	T	ORF1ab_nt:12768_AA:N4256, ORF1ab.1_nt:12768_AA:N4256	9	38959	6	8	0	38982	T	38959	0.999			A	9	0.000	ORF1ab_K, ORF1ab.1_K	G	8	0.000	ORF1ab_K, ORF1ab.1_K
13034	G	ORF1ab_nt:12769_AA:A4257, ORF1ab.1_nt:12769_AA:A4257	41	10	4	38937	0	38992	G	38937	0.999			A	41	0.001	ORF1ab_T, ORF1ab.1_T	T	10	0.000	ORF1ab_S, ORF1ab.1_S
13035	C	ORF1ab_nt:12770_AA:A4257, ORF1ab.1_nt:12770_AA:A4257	55	6	38951	2	0	39014	C	38951	0.998			A	55	0.001	ORF1ab_E, ORF1ab.1_E	T	6	0.000	ORF1ab_V, ORF1ab.1_V
13036	A	ORF1ab_nt:12771_AA:A4257, ORF1ab.1_nt:12771_AA:A4257	39001	11	7	12	2	39033	A	39001	0.999			G	12	0.000	ORF1ab_A, ORF1ab.1_A	T	11	0.000	ORF1ab_A, ORF1ab.1_A
13037	A	ORF1ab_nt:12772_AA:T4258, ORF1ab.1_nt:12772_AA:T4258	38909	21	96	14	0	39040	A	38909	0.997			C	96	0.002	ORF1ab_P, ORF1ab.1_P	T	21	0.001	ORF1ab_S, ORF1ab.1_S
13038	C	ORF1ab_nt:12773_AA:T4258, ORF1ab.1_nt:12773_AA:T4258	9	7	39022	0	1	39039	C	39022	1.000			A	9	0.000	ORF1ab_K, ORF1ab.1_K	T	7	0.000	ORF1ab_I, ORF1ab.1_I
13039	A	ORF1ab_nt:12774_AA:T4258, ORF1ab.1_nt:12774_AA:T4258	39035	5	5	10	0	39055	A	39035	0.999			G	10	0.000	ORF1ab_T, ORF1ab.1_T	T	5	0.000	ORF1ab_T, ORF1ab.1_T
13040	G	ORF1ab_nt:12775_AA:E4259, ORF1ab.1_nt:12775_AA:E4259	14	4	1	39041	0	39060	G	39041	1.000			A	14	0.000	ORF1ab_K, ORF1ab.1_K	T	4	0.000	ORF1ab_*, ORF1ab.1_*
13041	A	ORF1ab_nt:12776_AA:E4259, ORF1ab.1_nt:12776_AA:E4259	39049	2	7	9	0	39067	A	39049	1.000			G	9	0.000	ORF1ab_G, ORF1ab.1_G	C	7	0.000	ORF1ab_A, ORF1ab.1_A
13042	A	ORF1ab_nt:12777_AA:E4259, ORF1ab.1_nt:12777_AA:E4259	39061	2	8	14	0	39085	A	39061	0.999			G	14	0.000	ORF1ab_E, ORF1ab.1_E	C	8	0.000	ORF1ab_D, ORF1ab.1_D
13043	G	ORF1ab_nt:12778_AA:V4260, ORF1ab.1_nt:12778_AA:V4260	2	3	1	39097	0	39103	G	39097	1.000			T	3	0.000	ORF1ab_L, ORF1ab.1_L	A	2	0.000	ORF1ab_M, ORF1ab.1_M
13044	T	ORF1ab_nt:12779_AA:V4260, ORF1ab.1_nt:12779_AA:V4260	8	39092	7	4	0	39111	T	39092	1.000			A	8	0.000	ORF1ab_E, ORF1ab.1_E	C	7	0.000	ORF1ab_A, ORF1ab.1_A
13045	G	ORF1ab_nt:12780_AA:V4260, ORF1ab.1_nt:12780_AA:V4260	15	25	2	39077	0	39119	G	39077	0.999			T	25	0.001	ORF1ab_V, ORF1ab.1_V	A	15	0.000	ORF1ab_V, ORF1ab.1_V
13046	C	ORF1ab_nt:12781_AA:P4261, ORF1ab.1_nt:12781_AA:P4261	45	8	39094	6	1	39154	C	39094	0.998			A	45	0.001	ORF1ab_T, ORF1ab.1_T	T	8	0.000	ORF1ab_S, ORF1ab.1_S
13047	C	ORF1ab_nt:12782_AA:P4261, ORF1ab.1_nt:12782_AA:P4261	20	6	39133	0	0	39159	C	39133	0.999			A	20	0.001	ORF1ab_H, ORF1ab.1_H	T	6	0.000	ORF1ab_L, ORF1ab.1_L
13048	T	ORF1ab_nt:12783_AA:P4261, ORF1ab.1_nt:12783_AA:P4261	2	39149	14	2	0	39167	T	39149	1.000			C	14	0.000	ORF1ab_P, ORF1ab.1_P	A	2	0.000	ORF1ab_P, ORF1ab.1_P
13049	G	ORF1ab_nt:12784_AA:A4262, ORF1ab.1_nt:12784_AA:A4262	14	29	1	39125	0	39169	G	39125	0.999			T	29	0.001	ORF1ab_S, ORF1ab.1_S	A	14	0.000	ORF1ab_T, ORF1ab.1_T
13050	C	ORF1ab_nt:12785_AA:A4262, ORF1ab.1_nt:12785_AA:A4262	15	26	39122	4	1	39168	C	39122	0.999			T	26	0.001	ORF1ab_V, ORF1ab.1_V	A	15	0.000	ORF1ab_D, ORF1ab.1_D
13051	C	ORF1ab_nt:12786_AA:A4262, ORF1ab.1_nt:12786_AA:A4262	10	13	39145	1	0	39169	C	39145	0.999			T	13	0.000	ORF1ab_A, ORF1ab.1_A	A	10	0.000	ORF1ab_A, ORF1ab.1_A
13052	A	ORF1ab_nt:12787_AA:N4263, ORF1ab.1_nt:12787_AA:N4263	38668	10	441	52	0	39171	A	38668	0.987			C	441	0.011	ORF1ab_H, ORF1ab.1_H	G	52	0.001	ORF1ab_D, ORF1ab.1_D
13053	A	ORF1ab_nt:12788_AA:N4263, ORF1ab.1_nt:12788_AA:N4263	39139	7	22	2	0	39170	A	39139	0.999			C	22	0.001	ORF1ab_T, ORF1ab.1_T	T	7	0.000	ORF1ab_I, ORF1ab.1_I
13054	T	ORF1ab_nt:12789_AA:N4263, ORF1ab.1_nt:12789_AA:N4263	4	39151	9	2	0	39166	T	39151	1.000			C	9	0.000	ORF1ab_N, ORF1ab.1_N	A	4	0.000	ORF1ab_K, ORF1ab.1_K
13055	T	ORF1ab_nt:12790_AA:S4264, ORF1ab.1_nt:12790_AA:S4264	11	39071	18	65	0	39165	T	39071	0.998			G	65	0.002	ORF1ab_A, ORF1ab.1_A	C	18	0.000	ORF1ab_P, ORF1ab.1_P
13056	C	ORF1ab_nt:12791_AA:S4264, ORF1ab.1_nt:12791_AA:S4264	4	6	39162	2	1	39175	C	39162	1.000			T	6	0.000	ORF1ab_L, ORF1ab.1_L	A	4	0.000	ORF1ab_*, ORF1ab.1_*
13057	A	ORF1ab_nt:12792_AA:S4264, ORF1ab.1_nt:12792_AA:S4264	39100	8	57	11	0	39176	A	39100	0.998			C	57	0.001	ORF1ab_S, ORF1ab.1_S	G	11	0.000	ORF1ab_S, ORF1ab.1_S
13058	A	ORF1ab_nt:12793_AA:T4265, ORF1ab.1_nt:12793_AA:T4265	39149	2	11	7	0	39169	A	39149	0.999			C	11	0.000	ORF1ab_P, ORF1ab.1_P	G	7	0.000	ORF1ab_A, ORF1ab.1_A
13059	C	ORF1ab_nt:12794_AA:T4265, ORF1ab.1_nt:12794_AA:T4265	1	4	39173	0	0	39178	C	39173	1.000			T	4	0.000	ORF1ab_I, ORF1ab.1_I
13060	T	ORF1ab_nt:12795_AA:T4265, ORF1ab.1_nt:12795_AA:T4265	3	39158	7	7	0	39175	T	39158	1.000			C	7	0.000	ORF1ab_T, ORF1ab.1_T	G	7	0.000	ORF1ab_T, ORF1ab.1_T
13061	G	ORF1ab_nt:12796_AA:V4266, ORF1ab.1_nt:12796_AA:V4266	6	12	0	39155	0	39173	G	39155	1.000			T	12	0.000	ORF1ab_L, ORF1ab.1_L	A	6	0.000	ORF1ab_I, ORF1ab.1_I
13062	T	ORF1ab_nt:12797_AA:V4266, ORF1ab.1_nt:12797_AA:V4266	5	39154	3	5	0	39167	T	39154	1.000			A	5	0.000	ORF1ab_E, ORF1ab.1_E	G	5	0.000	ORF1ab_G, ORF1ab.1_G
13063	A	ORF1ab_nt:12798_AA:V4266, ORF1ab.1_nt:12798_AA:V4266	39100	12	36	12	0	39160	A	39100	0.998			C	36	0.001	ORF1ab_V, ORF1ab.1_V	T	12	0.000	ORF1ab_V, ORF1ab.1_V
13064	T	ORF1ab_nt:12799_AA:L4267, ORF1ab.1_nt:12799_AA:L4267	4	39146	2	5	2	39159	T	39146	1.000			G	5	0.000	ORF1ab_V, ORF1ab.1_V	A	4	0.000	ORF1ab_I, ORF1ab.1_I
13065	T	ORF1ab_nt:12800_AA:L4267, ORF1ab.1_nt:12800_AA:L4267	3	39084	15	55	1	39158	T	39084	0.998			G	55	0.001	ORF1ab_*, ORF1ab.1_*	C	15	0.000	ORF1ab_S, ORF1ab.1_S
13066	A	ORF1ab_nt:12801_AA:L4267, ORF1ab.1_nt:12801_AA:L4267	39123	2	21	8	4	39158	A	39123	0.999			C	21	0.001	ORF1ab_F, ORF1ab.1_F	G	8	0.000	ORF1ab_L, ORF1ab.1_L
13067	T	ORF1ab_nt:12802_AA:S4268, ORF1ab.1_nt:12802_AA:S4268	6	39084	6	65	0	39161	T	39084	0.998			G	65	0.002	ORF1ab_A, ORF1ab.1_A	A	6	0.000	ORF1ab_T, ORF1ab.1_T
13068	C	ORF1ab_nt:12803_AA:S4268, ORF1ab.1_nt:12803_AA:S4268	11	24	39125	1	0	39161	C	39125	0.999			T	24	0.001	ORF1ab_F, ORF1ab.1_F	A	11	0.000	ORF1ab_Y, ORF1ab.1_Y
13069	T	ORF1ab_nt:12804_AA:S4268, ORF1ab.1_nt:12804_AA:S4268	5	39072	19	61	2	39159	T	39072	0.998			G	61	0.002	ORF1ab_S, ORF1ab.1_S	C	19	0.000	ORF1ab_S, ORF1ab.1_S
13070	T	ORF1ab_nt:12805_AA:F4269, ORF1ab.1_nt:12805_AA:F4269	2	39088	13	52	0	39155	T	39088	0.998			G	52	0.001	ORF1ab_V, ORF1ab.1_V	C	13	0.000	ORF1ab_L, ORF1ab.1_L
13071	T	ORF1ab_nt:12806_AA:F4269, ORF1ab.1_nt:12806_AA:F4269	4	39145	9	4	0	39162	T	39145	1.000			C	9	0.000	ORF1ab_S, ORF1ab.1_S	A	4	0.000	ORF1ab_Y, ORF1ab.1_Y
13072	C	ORF1ab_nt:12807_AA:F4269, ORF1ab.1_nt:12807_AA:F4269	100	5	39055	3	0	39163	C	39055	0.997			A	100	0.003	ORF1ab_L, ORF1ab.1_L	T	5	0.000	ORF1ab_F, ORF1ab.1_F
13073	T	ORF1ab_nt:12808_AA:C4270, ORF1ab.1_nt:12808_AA:C4270	2	39154	12	0	0	39168	T	39154	1.000			C	12	0.000	ORF1ab_R, ORF1ab.1_R	A	2	0.000	ORF1ab_S, ORF1ab.1_S
13074	G	ORF1ab_nt:12809_AA:C4270, ORF1ab.1_nt:12809_AA:C4270	9	36	1	39122	0	39168	G	39122	0.999			T	36	0.001	ORF1ab_F, ORF1ab.1_F	A	9	0.000	ORF1ab_Y, ORF1ab.1_Y
13075	T	ORF1ab_nt:12810_AA:C4270, ORF1ab.1_nt:12810_AA:C4270	6	39148	10	1	0	39165	T	39148	1.000			C	10	0.000	ORF1ab_C, ORF1ab.1_C	A	6	0.000	ORF1ab_*, ORF1ab.1_*
13076	G	ORF1ab_nt:12811_AA:A4271, ORF1ab.1_nt:12811_AA:A4271	10	21	2	39134	0	39167	G	39134	0.999			T	21	0.001	ORF1ab_S, ORF1ab.1_S	A	10	0.000	ORF1ab_T, ORF1ab.1_T
13077	C	ORF1ab_nt:12812_AA:A4271, ORF1ab.1_nt:12812_AA:A4271	8	8	39156	4	0	39176	C	39156	0.999			A	8	0.000	ORF1ab_D, ORF1ab.1_D	T	8	0.000	ORF1ab_V, ORF1ab.1_V
13078	T	ORF1ab_nt:12813_AA:A4271, ORF1ab.1_nt:12813_AA:A4271	2	39144	20	6	6	39178	T	39144	0.999			C	20	0.001	ORF1ab_A, ORF1ab.1_A	G	6	0.000	ORF1ab_A, ORF1ab.1_A
13079	T	ORF1ab_nt:12814_AA:F4272, ORF1ab.1_nt:12814_AA:F4272	2	39162	9	4	1	39178	T	39162	1.000			C	9	0.000	ORF1ab_L, ORF1ab.1_L	G	4	0.000	ORF1ab_V, ORF1ab.1_V
13080	T	ORF1ab_nt:12815_AA:F4272, ORF1ab.1_nt:12815_AA:F4272	1	39164	15	2	0	39182	T	39164	1.000			C	15	0.000	ORF1ab_S, ORF1ab.1_S	G	2	0.000	ORF1ab_C, ORF1ab.1_C
13081	T	ORF1ab_nt:12816_AA:F4272, ORF1ab.1_nt:12816_AA:F4272	2	39166	10	2	0	39180	T	39166	1.000			C	10	0.000	ORF1ab_F, ORF1ab.1_F	A	2	0.000	ORF1ab_L, ORF1ab.1_L
13082	G	ORF1ab_nt:12817_AA:A4273, ORF1ab.1_nt:12817_AA:A4273	3	19	4	39155	1	39182	G	39155	0.999			T	19	0.000	ORF1ab_S, ORF1ab.1_S	C	4	0.000	ORF1ab_P, ORF1ab.1_P
13083	C	ORF1ab_nt:12818_AA:A4273, ORF1ab.1_nt:12818_AA:A4273	36	18	39174	0	0	39228	C	39174	0.999			A	36	0.001	ORF1ab_D, ORF1ab.1_D	T	18	0.000	ORF1ab_V, ORF1ab.1_V
13084	T	ORF1ab_nt:12819_AA:A4273, ORF1ab.1_nt:12819_AA:A4273	2	38814	7	522	1	39346	T	38814	0.986			G	522	0.013	ORF1ab_A, ORF1ab.1_A	C	7	0.000	ORF1ab_A, ORF1ab.1_A
13085	G	ORF1ab_nt:12820_AA:V4274, ORF1ab.1_nt:12820_AA:V4274	3	21	1	45947	0	45972	G	45947	0.999			T	21	0.000	ORF1ab_L, ORF1ab.1_L	A	3	0.000	ORF1ab_I, ORF1ab.1_I
13086	T	ORF1ab_nt:12821_AA:V4274, ORF1ab.1_nt:12821_AA:V4274	5	57766	9	21	2	57803	T	57766	0.999			G	21	0.000	ORF1ab_G, ORF1ab.1_G	C	9	0.000	ORF1ab_A, ORF1ab.1_A
13087	A	ORF1ab_nt:12822_AA:V4274, ORF1ab.1_nt:12822_AA:V4274	60804	5	21	17	2	60849	A	60804	0.999			C	21	0.000	ORF1ab_V, ORF1ab.1_V	G	17	0.000	ORF1ab_V, ORF1ab.1_V
13088	G	ORF1ab_nt:12823_AA:D4275, ORF1ab.1_nt:12823_AA:D4275	46	5	4	60826	0	60881	G	60826	0.999			A	46	0.001	ORF1ab_N, ORF1ab.1_N	T	5	0.000	ORF1ab_Y, ORF1ab.1_Y
13089	A	ORF1ab_nt:12824_AA:D4275, ORF1ab.1_nt:12824_AA:D4275	60730	15	231	14	1	60991	A	60730	0.996			C	231	0.004	ORF1ab_A, ORF1ab.1_A	T	15	0.000	ORF1ab_V, ORF1ab.1_V
13090	T	ORF1ab_nt:12825_AA:D4275, ORF1ab.1_nt:12825_AA:D4275	60	60830	16	95	2	61003	T	60830	0.997			G	95	0.002	ORF1ab_E, ORF1ab.1_E	A	60	0.001	ORF1ab_E, ORF1ab.1_E
13091	G	ORF1ab_nt:12826_AA:A4276, ORF1ab.1_nt:12826_AA:A4276	23	24	6	60970	0	61023	G	60970	0.999			T	24	0.000	ORF1ab_S, ORF1ab.1_S	A	23	0.000	ORF1ab_T, ORF1ab.1_T
13092	C	ORF1ab_nt:12827_AA:A4276, ORF1ab.1_nt:12827_AA:A4276	55	22	60937	13	0	61027	C	60937	0.999			A	55	0.001	ORF1ab_D, ORF1ab.1_D	T	22	0.000	ORF1ab_V, ORF1ab.1_V
13093	T	ORF1ab_nt:12828_AA:A4276, ORF1ab.1_nt:12828_AA:A4276	38	60908	29	52	0	61027	T	60908	0.998			G	52	0.001	ORF1ab_A, ORF1ab.1_A	A	38	0.001	ORF1ab_A, ORF1ab.1_A
13094	G	ORF1ab_nt:12829_AA:A4277, ORF1ab.1_nt:12829_AA:A4277	22	21	21	60957	0	61022	G	60957	0.999			A	22	0.000	ORF1ab_T, ORF1ab.1_T	T	21	0.000	ORF1ab_S, ORF1ab.1_S
13095	C	ORF1ab_nt:12830_AA:A4277, ORF1ab.1_nt:12830_AA:A4277	301	19	60661	21	1	61003	C	60661	0.994			A	301	0.005	ORF1ab_D, ORF1ab.1_D	G	21	0.000	ORF1ab_G, ORF1ab.1_G
13096	T	ORF1ab_nt:12831_AA:A4277, ORF1ab.1_nt:12831_AA:A4277	79	60670	8	20	3	60780	T	60670	0.998			A	79	0.001	ORF1ab_A, ORF1ab.1_A	G	20	0.000	ORF1ab_A, ORF1ab.1_A
13097	A	ORF1ab_nt:12832_AA:K4278, ORF1ab.1_nt:12832_AA:K4278	44135	8	17	5	6	44171	A	44135	0.999			C	17	0.000	ORF1ab_Q, ORF1ab.1_Q	T	8	0.000	ORF1ab_*, ORF1ab.1_*
13098	A	ORF1ab_nt:12833_AA:K4278, ORF1ab.1_nt:12833_AA:K4278	44051	4	6	4	2	44067	A	44051	1.000			C	6	0.000	ORF1ab_T, ORF1ab.1_T	T	4	0.000	ORF1ab_I, ORF1ab.1_I
13099	A	ORF1ab_nt:12834_AA:K4278, ORF1ab.1_nt:12834_AA:K4278	43983	8	50	22	0	44063	A	43983	0.998			C	50	0.001	ORF1ab_N, ORF1ab.1_N	G	22	0.000	ORF1ab_K, ORF1ab.1_K
13100	G	ORF1ab_nt:12835_AA:A4279, ORF1ab.1_nt:12835_AA:A4279	40	26	10	44001	3	44080	G	44001	0.998			A	40	0.001	ORF1ab_T, ORF1ab.1_T	T	26	0.001	ORF1ab_S, ORF1ab.1_S
13101	C	ORF1ab_nt:12836_AA:A4279, ORF1ab.1_nt:12836_AA:A4279	108	26	43954	13	1	44102	C	43954	0.997			A	108	0.002	ORF1ab_D, ORF1ab.1_D	T	26	0.001	ORF1ab_V, ORF1ab.1_V
13102	T	ORF1ab_nt:12837_AA:A4279, ORF1ab.1_nt:12837_AA:A4279	19	44052	12	19	2	44104	T	44052	0.999			A	19	0.000	ORF1ab_A, ORF1ab.1_A	G	19	0.000	ORF1ab_A, ORF1ab.1_A
13103	T	ORF1ab_nt:12838_AA:Y4280, ORF1ab.1_nt:12838_AA:Y4280	14	44044	23	27	0	44108	T	44044	0.999			G	27	0.001	ORF1ab_D, ORF1ab.1_D	C	23	0.001	ORF1ab_H, ORF1ab.1_H
13104	A	ORF1ab_nt:12839_AA:Y4280, ORF1ab.1_nt:12839_AA:Y4280	43377	25	692	7	6	44108	A	43377	0.983			C	692	0.016	ORF1ab_S, ORF1ab.1_S	T	25	0.001	ORF1ab_F, ORF1ab.1_F
13105	C	ORF1ab_nt:12840_AA:Y4280, ORF1ab.1_nt:12840_AA:Y4280	243	4	43852	8	3	44110	C	43852	0.994			A	243	0.006	ORF1ab_*, ORF1ab.1_*	G	8	0.000	ORF1ab_*, ORF1ab.1_*
13106	A	ORF1ab_nt:12841_AA:K4281, ORF1ab.1_nt:12841_AA:K4281	44070	4	28	6	2	44110	A	44070	0.999			C	28	0.001	ORF1ab_Q, ORF1ab.1_Q	G	6	0.000	ORF1ab_E, ORF1ab.1_E
13107	A	ORF1ab_nt:12842_AA:K4281, ORF1ab.1_nt:12842_AA:K4281	44082	9	17	2	0	44110	A	44082	0.999			C	17	0.000	ORF1ab_T, ORF1ab.1_T	T	9	0.000	ORF1ab_I, ORF1ab.1_I
13108	A	ORF1ab_nt:12843_AA:K4281, ORF1ab.1_nt:12843_AA:K4281	44026	17	52	15	0	44110	A	44026	0.998			C	52	0.001	ORF1ab_N, ORF1ab.1_N	T	17	0.000	ORF1ab_N, ORF1ab.1_N
13109	G	ORF1ab_nt:12844_AA:D4282, ORF1ab.1_nt:12844_AA:D4282	27	30	0	44050	3	44110	G	44050	0.999			T	30	0.001	ORF1ab_Y, ORF1ab.1_Y	A	27	0.001	ORF1ab_N, ORF1ab.1_N
13110	A	ORF1ab_nt:12845_AA:D4282, ORF1ab.1_nt:12845_AA:D4282	44066	17	13	13	1	44110	A	44066	0.999			T	17	0.000	ORF1ab_V, ORF1ab.1_V	C	13	0.000	ORF1ab_A, ORF1ab.1_A
13111	T	ORF1ab_nt:12846_AA:D4282, ORF1ab.1_nt:12846_AA:D4282	39	44039	3	26	3	44110	T	44039	0.998			A	39	0.001	ORF1ab_E, ORF1ab.1_E	G	26	0.001	ORF1ab_E, ORF1ab.1_E
13112	T	ORF1ab_nt:12847_AA:Y4283, ORF1ab.1_nt:12847_AA:Y4283	16	43905	24	164	1	44110	T	43905	0.995			G	164	0.004	ORF1ab_D, ORF1ab.1_D	C	24	0.001	ORF1ab_H, ORF1ab.1_H
13113	A	ORF1ab_nt:12848_AA:Y4283, ORF1ab.1_nt:12848_AA:Y4283	44079	21	2	8	0	44110	A	44079	0.999			T	21	0.000	ORF1ab_F, ORF1ab.1_F	G	8	0.000	ORF1ab_C, ORF1ab.1_C
13114	T	ORF1ab_nt:12849_AA:Y4283, ORF1ab.1_nt:12849_AA:Y4283	74	43986	10	38	0	44110	T	43986	0.997			A	74	0.002	ORF1ab_*, ORF1ab.1_*	G	38	0.001	ORF1ab_*, ORF1ab.1_*
13115	C	ORF1ab_nt:12850_AA:L4284, ORF1ab.1_nt:12850_AA:L4284	56	27	44006	18	1	44110	C	44006	0.998			A	56	0.001	ORF1ab_I, ORF1ab.1_I	T	27	0.001	ORF1ab_L, ORF1ab.1_L
13116	T	ORF1ab_nt:12851_AA:L4284, ORF1ab.1_nt:12851_AA:L4284	50	43973	35	46	6	44110	T	43973	0.997			A	50	0.001	ORF1ab_Q, ORF1ab.1_Q	G	46	0.001	ORF1ab_R, ORF1ab.1_R
13117	A	ORF1ab_nt:12852_AA:L4284, ORF1ab.1_nt:12852_AA:L4284	44061	13	7	27	3	44111	A	44061	0.999			G	27	0.001	ORF1ab_L, ORF1ab.1_L	T	13	0.000	ORF1ab_L, ORF1ab.1_L
13118	G	ORF1ab_nt:12853_AA:A4285, ORF1ab.1_nt:12853_AA:A4285	10	21	8	44069	1	44111	G	44069	0.999			T	21	0.000	ORF1ab_S, ORF1ab.1_S	A	10	0.000	ORF1ab_T, ORF1ab.1_T
13119	C	ORF1ab_nt:12854_AA:A4285, ORF1ab.1_nt:12854_AA:A4285	76	31	43977	26	1	44111	C	43977	0.997			A	76	0.002	ORF1ab_D, ORF1ab.1_D	T	31	0.001	ORF1ab_V, ORF1ab.1_V
13120	T	ORF1ab_nt:12855_AA:A4285, ORF1ab.1_nt:12855_AA:A4285	27	44050	12	22	0	44111	T	44050	0.999			A	27	0.001	ORF1ab_A, ORF1ab.1_A	G	22	0.000	ORF1ab_A, ORF1ab.1_A
13121	A	ORF1ab_nt:12856_AA:S4286, ORF1ab.1_nt:12856_AA:S4286	43967	28	91	20	1	44111	A	43967	0.997			C	91	0.002	ORF1ab_R, ORF1ab.1_R	T	28	0.001	ORF1ab_C, ORF1ab.1_C
13122	G	ORF1ab_nt:12857_AA:S4286, ORF1ab.1_nt:12857_AA:S4286	38	7	0	44061	1	44111	G	44061	0.999			A	38	0.001	ORF1ab_N, ORF1ab.1_N	T	7	0.000	ORF1ab_I, ORF1ab.1_I
13123	T	ORF1ab_nt:12858_AA:S4286, ORF1ab.1_nt:12858_AA:S4286	52	43887	17	151	1	44111	T	43887	0.995			G	151	0.003	ORF1ab_R, ORF1ab.1_R	A	52	0.001	ORF1ab_R, ORF1ab.1_R
13124	G	ORF1ab_nt:12859_AA:G4287, ORF1ab.1_nt:12859_AA:G4287	15	14	2	44040	38	44112	G	44040	0.998			-	38	0.001	ORF1ab_?, ORF1ab.1_?	A	15	0.000	ORF1ab_R, ORF1ab.1_R
13125	G	ORF1ab_nt:12860_AA:G4287, ORF1ab.1_nt:12860_AA:G4287	10	17	3	44077	0	44110	G	44077	0.999			T	17	0.000	ORF1ab_V, ORF1ab.1_V	A	10	0.000	ORF1ab_E, ORF1ab.1_E
13126	G	ORF1ab_nt:12861_AA:G4287, ORF1ab.1_nt:12861_AA:G4287	22	23	4	44061	0	44110	G	44061	0.999			T	23	0.001	ORF1ab_G, ORF1ab.1_G	A	22	0.000	ORF1ab_G, ORF1ab.1_G
13127	G	ORF1ab_nt:12862_AA:G4288, ORF1ab.1_nt:12862_AA:G4288	85	21	4	43998	0	44110	G	43998	0.997			A	85	0.002	ORF1ab_R, ORF1ab.1_R	T	21	0.000	ORF1ab_*, ORF1ab.1_*
13128	G	ORF1ab_nt:12863_AA:G4288, ORF1ab.1_nt:12863_AA:G4288	135	37	4	43934	0	44110	G	43934	0.996			A	135	0.003	ORF1ab_E, ORF1ab.1_E	T	37	0.001	ORF1ab_V, ORF1ab.1_V
13129	A	ORF1ab_nt:12864_AA:G4288, ORF1ab.1_nt:12864_AA:G4288	43998	18	42	48	4	44110	A	43998	0.997			G	48	0.001	ORF1ab_G, ORF1ab.1_G	C	42	0.001	ORF1ab_G, ORF1ab.1_G
13130	C	ORF1ab_nt:12865_AA:Q4289, ORF1ab.1_nt:12865_AA:Q4289	68	9	44025	4	3	44109	C	44025	0.998			A	68	0.002	ORF1ab_K, ORF1ab.1_K	T	9	0.000	ORF1ab_*, ORF1ab.1_*
13131	A	ORF1ab_nt:12866_AA:Q4289, ORF1ab.1_nt:12866_AA:Q4289	44055	4	28	21	0	44109	A	44055	0.999			C	28	0.001	ORF1ab_P, ORF1ab.1_P	G	21	0.000	ORF1ab_R, ORF1ab.1_R
13132	A	ORF1ab_nt:12867_AA:Q4289, ORF1ab.1_nt:12867_AA:Q4289	44040	5	45	17	0	44109	A	44040	0.998			C	45	0.001	ORF1ab_H, ORF1ab.1_H	G	17	0.000	ORF1ab_Q, ORF1ab.1_Q
13133	C	ORF1ab_nt:12868_AA:P4290, ORF1ab.1_nt:12868_AA:P4290	35	7	44058	3	4	44109	C	44058	0.999			A	35	0.001	ORF1ab_T, ORF1ab.1_T	T	7	0.000	ORF1ab_S, ORF1ab.1_S
13134	C	ORF1ab_nt:12869_AA:P4290, ORF1ab.1_nt:12869_AA:P4290	38	18	44041	10	0	44109	C	44041	0.998			A	38	0.001	ORF1ab_Q, ORF1ab.1_Q	T	18	0.000	ORF1ab_L, ORF1ab.1_L
13135	A	ORF1ab_nt:12870_AA:P4290, ORF1ab.1_nt:12870_AA:P4290	44067	9	13	20	0	44111	A	44067	0.999			G	20	0.000	ORF1ab_P, ORF1ab.1_P	C	13	0.000	ORF1ab_P, ORF1ab.1_P
13136	A	ORF1ab_nt:12871_AA:I4291, ORF1ab.1_nt:12871_AA:I4291	44044	28	22	15	0	44111	A	44044	0.998			T	28	0.001	ORF1ab_F, ORF1ab.1_F	C	22	0.000	ORF1ab_L, ORF1ab.1_L
13137	T	ORF1ab_nt:12872_AA:I4291, ORF1ab.1_nt:12872_AA:I4291	64	43998	12	32	2	44111	T	43998	0.997			A	64	0.001	ORF1ab_N, ORF1ab.1_N	G	32	0.001	ORF1ab_S, ORF1ab.1_S
13138	C	ORF1ab_nt:12873_AA:I4291, ORF1ab.1_nt:12873_AA:I4291	109	16	43973	7	4	44111	C	43973	0.997			A	109	0.002	ORF1ab_I, ORF1ab.1_I	T	16	0.000	ORF1ab_I, ORF1ab.1_I
13139	A	ORF1ab_nt:12874_AA:T4292, ORF1ab.1_nt:12874_AA:T4292	44042	15	38	13	1	44113	A	44042	0.998			C	38	0.001	ORF1ab_P, ORF1ab.1_P	T	15	0.000	ORF1ab_S, ORF1ab.1_S
13140	C	ORF1ab_nt:12875_AA:T4292, ORF1ab.1_nt:12875_AA:T4292	35	21	44047	5	2	44114	C	44047	0.998			A	35	0.001	ORF1ab_N, ORF1ab.1_N	T	21	0.000	ORF1ab_I, ORF1ab.1_I
13141	T	ORF1ab_nt:12876_AA:T4292, ORF1ab.1_nt:12876_AA:T4292	15	44034	19	41	1	44114	T	44034	0.998			G	41	0.001	ORF1ab_T, ORF1ab.1_T	C	19	0.000	ORF1ab_T, ORF1ab.1_T
13142	A	ORF1ab_nt:12877_AA:N4293, ORF1ab.1_nt:12877_AA:N4293	44059	16	18	9	11	44115	A	44059	0.999			C	18	0.000	ORF1ab_H, ORF1ab.1_H	T	16	0.000	ORF1ab_Y, ORF1ab.1_Y
13143	A	ORF1ab_nt:12878_AA:N4293, ORF1ab.1_nt:12878_AA:N4293	44080	19	6	7	0	44115	A	44080	0.999			T	19	0.000	ORF1ab_I, ORF1ab.1_I	G	7	0.000	ORF1ab_S, ORF1ab.1_S
13144	T	ORF1ab_nt:12879_AA:N4293, ORF1ab.1_nt:12879_AA:N4293	16	44026	13	57	1	44115	T	44026	0.998			G	57	0.001	ORF1ab_K, ORF1ab.1_K	A	16	0.000	ORF1ab_K, ORF1ab.1_K
13145	T	ORF1ab_nt:12880_AA:C4294, ORF1ab.1_nt:12880_AA:C4294	19	44039	16	39	1	44116	T	44039	0.998			G	39	0.001	ORF1ab_G, ORF1ab.1_G	A	19	0.000	ORF1ab_S, ORF1ab.1_S
13146	G	ORF1ab_nt:12881_AA:C4294, ORF1ab.1_nt:12881_AA:C4294	38	55	0	44019	1	44116	G	44019	0.998			T	55	0.001	ORF1ab_F, ORF1ab.1_F	A	38	0.001	ORF1ab_Y, ORF1ab.1_Y
13147	T	ORF1ab_nt:12882_AA:C4294, ORF1ab.1_nt:12882_AA:C4294	15	41846	2228	23	3	44116	T	41846	0.949			C	2228	0.051	ORF1ab_C, ORF1ab.1_C	G	23	0.001	ORF1ab_W, ORF1ab.1_W
13148	G	ORF1ab_nt:12883_AA:V4295, ORF1ab.1_nt:12883_AA:V4295	43	43	0	44029	1	44116	G	44029	0.998			A	43	0.001	ORF1ab_I, ORF1ab.1_I	T	43	0.001	ORF1ab_F, ORF1ab.1_F
13149	T	ORF1ab_nt:12884_AA:V4295, ORF1ab.1_nt:12884_AA:V4295	9	44084	7	12	4	44116	T	44084	0.999			G	12	0.000	ORF1ab_G, ORF1ab.1_G	A	9	0.000	ORF1ab_D, ORF1ab.1_D
13150	T	ORF1ab_nt:12885_AA:V4295, ORF1ab.1_nt:12885_AA:V4295	17	44072	18	6	1	44116	T	44072	0.999			C	18	0.000	ORF1ab_V, ORF1ab.1_V	A	17	0.000	ORF1ab_V, ORF1ab.1_V
13151	A	ORF1ab_nt:12886_AA:K4296, ORF1ab.1_nt:12886_AA:K4296	44090	11	2	9	3	44116	A	44090	0.999			T	11	0.000	ORF1ab_*, ORF1ab.1_*	G	9	0.000	ORF1ab_E, ORF1ab.1_E
13152	A	ORF1ab_nt:12887_AA:K4296, ORF1ab.1_nt:12887_AA:K4296	44089	7	9	9	1	44116	A	44089	0.999			C	9	0.000	ORF1ab_T, ORF1ab.1_T	G	9	0.000	ORF1ab_R, ORF1ab.1_R
13153	G	ORF1ab_nt:12888_AA:K4296, ORF1ab.1_nt:12888_AA:K4296	55	8	0	44049	3	44116	G	44049	0.998			A	55	0.001	ORF1ab_K, ORF1ab.1_K	T	8	0.000	ORF1ab_N, ORF1ab.1_N
13154	A	ORF1ab_nt:12889_AA:M4297, ORF1ab.1_nt:12889_AA:M4297	44080	21	6	7	1	44116	A	44080	0.999			T	21	0.000	ORF1ab_L, ORF1ab.1_L	G	7	0.000	ORF1ab_V, ORF1ab.1_V
13155	T	ORF1ab_nt:12890_AA:M4297, ORF1ab.1_nt:12890_AA:M4297	10	44063	7	30	4	44116	T	44063	0.999			G	30	0.001	ORF1ab_R, ORF1ab.1_R	A	10	0.000	ORF1ab_K, ORF1ab.1_K
13156	G	ORF1ab_nt:12891_AA:M4297, ORF1ab.1_nt:12891_AA:M4297	15	58	2	44033	6	44116	G	44033	0.998			T	58	0.001	ORF1ab_I, ORF1ab.1_I	A	15	0.000	ORF1ab_I, ORF1ab.1_I
13157	T	ORF1ab_nt:12892_AA:L4298, ORF1ab.1_nt:12892_AA:L4298	6	44042	23	41	3	44116	T	44042	0.998			G	41	0.001	ORF1ab_V, ORF1ab.1_V	C	23	0.001	ORF1ab_L, ORF1ab.1_L
13158	T	ORF1ab_nt:12893_AA:L4298, ORF1ab.1_nt:12893_AA:L4298	13	44021	12	67	2	44116	T	44021	0.998			G	67	0.002	ORF1ab_W, ORF1ab.1_W	A	13	0.000	ORF1ab_*, ORF1ab.1_*
13159	G	ORF1ab_nt:12894_AA:L4298, ORF1ab.1_nt:12894_AA:L4298	17	66	0	44029	2	44116	G	44029	0.998			T	66	0.001	ORF1ab_F, ORF1ab.1_F	A	17	0.000	ORF1ab_L, ORF1ab.1_L
13160	T	ORF1ab_nt:12895_AA:C4299, ORF1ab.1_nt:12895_AA:C4299	11	43995	5	95	5	44116	T	43995	0.997			G	95	0.002	ORF1ab_G, ORF1ab.1_G	A	11	0.000	ORF1ab_S, ORF1ab.1_S
13161	G	ORF1ab_nt:12896_AA:C4299, ORF1ab.1_nt:12896_AA:C4299	15	108	1	43988	2	44116	G	43988	0.997			T	108	0.002	ORF1ab_F, ORF1ab.1_F	A	15	0.000	ORF1ab_Y, ORF1ab.1_Y
13162	T	ORF1ab_nt:12897_AA:C4299, ORF1ab.1_nt:12897_AA:C4299	13	44081	15	5	1	44116	T	44081	0.999			C	15	0.000	ORF1ab_C, ORF1ab.1_C	A	13	0.000	ORF1ab_*, ORF1ab.1_*
13163	A	ORF1ab_nt:12898_AA:T4300, ORF1ab.1_nt:12898_AA:T4300	44035	21	35	16	6	44116	A	44035	0.998			C	35	0.001	ORF1ab_P, ORF1ab.1_P	T	21	0.000	ORF1ab_S, ORF1ab.1_S
13164	C	ORF1ab_nt:12899_AA:T4300, ORF1ab.1_nt:12899_AA:T4300	41	19	44041	6	7	44116	C	44041	0.998			A	41	0.001	ORF1ab_K, ORF1ab.1_K	T	19	0.000	ORF1ab_I, ORF1ab.1_I
13165	A	ORF1ab_nt:12900_AA:T4300, ORF1ab.1_nt:12900_AA:T4300	43757	17	315	24	3	44116	A	43757	0.992			C	315	0.007	ORF1ab_T, ORF1ab.1_T	G	24	0.001	ORF1ab_T, ORF1ab.1_T
13166	C	ORF1ab_nt:12901_AA:H4301, ORF1ab.1_nt:12901_AA:H4301	23	8	44082	3	2	44118	C	44082	0.999			A	23	0.001	ORF1ab_N, ORF1ab.1_N	T	8	0.000	ORF1ab_Y, ORF1ab.1_Y
13167	A	ORF1ab_nt:12902_AA:H4301, ORF1ab.1_nt:12902_AA:H4301	43944	5	161	7	2	44119	A	43944	0.996			C	161	0.004	ORF1ab_P, ORF1ab.1_P	G	7	0.000	ORF1ab_R, ORF1ab.1_R
13168	C	ORF1ab_nt:12903_AA:H4301, ORF1ab.1_nt:12903_AA:H4301	106	5	44006	2	1	44120	C	44006	0.997			A	106	0.002	ORF1ab_Q, ORF1ab.1_Q	T	5	0.000	ORF1ab_H, ORF1ab.1_H
13169	A	ORF1ab_nt:12904_AA:T4302, ORF1ab.1_nt:12904_AA:T4302	44048	10	41	16	2	44120	A	44048	0.998			C	41	0.001	ORF1ab_P, ORF1ab.1_P	G	16	0.000	ORF1ab_A, ORF1ab.1_A
13170	C	ORF1ab_nt:12905_AA:T4302, ORF1ab.1_nt:12905_AA:T4302	16	13	44083	7	0	44120	C	44083	0.999			A	16	0.000	ORF1ab_N, ORF1ab.1_N	T	13	0.000	ORF1ab_I, ORF1ab.1_I
13171	T	ORF1ab_nt:12906_AA:T4302, ORF1ab.1_nt:12906_AA:T4302	2	44069	26	20	1	44120	T	44069	0.999			C	26	0.001	ORF1ab_T, ORF1ab.1_T	G	20	0.000	ORF1ab_T, ORF1ab.1_T
13172	G	ORF1ab_nt:12907_AA:G4303, ORF1ab.1_nt:12907_AA:G4303	13	47	2	44050	4	44118	G	44050	0.998			T	47	0.001	ORF1ab_C, ORF1ab.1_C	A	13	0.000	ORF1ab_S, ORF1ab.1_S
13173	G	ORF1ab_nt:12908_AA:G4303, ORF1ab.1_nt:12908_AA:G4303	15	31	2	44070	0	44118	G	44070	0.999			T	31	0.001	ORF1ab_V, ORF1ab.1_V	A	15	0.000	ORF1ab_D, ORF1ab.1_D
13174	T	ORF1ab_nt:12909_AA:G4303, ORF1ab.1_nt:12909_AA:G4303	19	44063	10	24	0	44118	T	44063	0.999			G	24	0.001	ORF1ab_G, ORF1ab.1_G	A	19	0.000	ORF1ab_G, ORF1ab.1_G
13175	A	ORF1ab_nt:12910_AA:T4304, ORF1ab.1_nt:12910_AA:T4304	44076	14	17	6	1	44118	A	44076	0.999			C	17	0.000	ORF1ab_P, ORF1ab.1_P	T	14	0.000	ORF1ab_S, ORF1ab.1_S
13176	C	ORF1ab_nt:12911_AA:T4304, ORF1ab.1_nt:12911_AA:T4304	58	14	44042	4	0	44120	C	44042	0.998			A	58	0.001	ORF1ab_N, ORF1ab.1_N	T	14	0.000	ORF1ab_I, ORF1ab.1_I
13177	T	ORF1ab_nt:12912_AA:T4304, ORF1ab.1_nt:12912_AA:T4304	12	44069	15	23	0	44121	T	44069	0.999			G	23	0.001	ORF1ab_T, ORF1ab.1_T	C	15	0.000	ORF1ab_T, ORF1ab.1_T
13178	G	ORF1ab_nt:12913_AA:G4305, ORF1ab.1_nt:12913_AA:G4305	19	23	1	44072	6	44121	G	44072	0.999			T	23	0.001	ORF1ab_C, ORF1ab.1_C	A	19	0.000	ORF1ab_S, ORF1ab.1_S
13179	G	ORF1ab_nt:12914_AA:G4305, ORF1ab.1_nt:12914_AA:G4305	41	44	6	44029	0	44120	G	44029	0.998			T	44	0.001	ORF1ab_V, ORF1ab.1_V	A	41	0.001	ORF1ab_D, ORF1ab.1_D
13180	T	ORF1ab_nt:12915_AA:G4305, ORF1ab.1_nt:12915_AA:G4305	12	44077	9	21	1	44120	T	44077	0.999			G	21	0.000	ORF1ab_G, ORF1ab.1_G	A	12	0.000	ORF1ab_G, ORF1ab.1_G
13181	C	ORF1ab_nt:12916_AA:Q4306, ORF1ab.1_nt:12916_AA:Q4306	58	26	44033	0	2	44120	C	44033	0.998			A	58	0.001	ORF1ab_K, ORF1ab.1_K	T	26	0.001	ORF1ab_*, ORF1ab.1_*
13182	A	ORF1ab_nt:12917_AA:Q4306, ORF1ab.1_nt:12917_AA:Q4306	44086	10	10	11	1	44120	A	44086	0.999			G	11	0.000	ORF1ab_R, ORF1ab.1_R	T	10	0.000	ORF1ab_L, ORF1ab.1_L
13183	G	ORF1ab_nt:12918_AA:Q4306, ORF1ab.1_nt:12918_AA:Q4306	23	34	9	44052	2	44120	G	44052	0.998			T	34	0.001	ORF1ab_H, ORF1ab.1_H	A	23	0.001	ORF1ab_Q, ORF1ab.1_Q
13184	G	ORF1ab_nt:12919_AA:A4307, ORF1ab.1_nt:12919_AA:A4307	24	23	10	44061	0	44120	G	44061	0.999			A	24	0.001	ORF1ab_T, ORF1ab.1_T	T	23	0.001	ORF1ab_S, ORF1ab.1_S
13185	C	ORF1ab_nt:12920_AA:A4307, ORF1ab.1_nt:12920_AA:A4307	111	23	43979	7	1	44122	C	43979	0.997			A	111	0.003	ORF1ab_E, ORF1ab.1_E	T	23	0.001	ORF1ab_V, ORF1ab.1_V
13186	A	ORF1ab_nt:12921_AA:A4307, ORF1ab.1_nt:12921_AA:A4307	44098	7	5	10	1	44122	A	44098	0.999			G	10	0.000	ORF1ab_A, ORF1ab.1_A	T	7	0.000	ORF1ab_A, ORF1ab.1_A
13187	A	ORF1ab_nt:12922_AA:I4308, ORF1ab.1_nt:12922_AA:I4308	44080	27	7	6	0	44122	A	44080	0.999			T	27	0.001	ORF1ab_L, ORF1ab.1_L	C	7	0.000	ORF1ab_L, ORF1ab.1_L
13188	T	ORF1ab_nt:12923_AA:I4308, ORF1ab.1_nt:12923_AA:I4308	23	44082	10	3	0	44122	T	44082	0.999			A	23	0.001	ORF1ab_K, ORF1ab.1_K	C	10	0.000	ORF1ab_T, ORF1ab.1_T
13189	A	ORF1ab_nt:12924_AA:I4308, ORF1ab.1_nt:12924_AA:I4308	44072	10	14	18	5	44122	A	44072	0.999			G	18	0.000	ORF1ab_M, ORF1ab.1_M	C	14	0.000	ORF1ab_I, ORF1ab.1_I
13190	A	ORF1ab_nt:12925_AA:T4309, ORF1ab.1_nt:12925_AA:T4309	44063	12	43	2	0	44122	A	44063	0.999			C	43	0.001	ORF1ab_P, ORF1ab.1_P	T	12	0.000	ORF1ab_S, ORF1ab.1_S
13191	C	ORF1ab_nt:12926_AA:T4309, ORF1ab.1_nt:12926_AA:T4309	48	12	44055	5	1	44122	C	44055	0.998			A	48	0.001	ORF1ab_K, ORF1ab.1_K	T	12	0.000	ORF1ab_I, ORF1ab.1_I
13192	A	ORF1ab_nt:12927_AA:T4309, ORF1ab.1_nt:12927_AA:T4309	44075	8	11	24	2	44123	A	44075	0.999			G	24	0.001	ORF1ab_T, ORF1ab.1_T	C	11	0.000	ORF1ab_T, ORF1ab.1_T
13193	G	ORF1ab_nt:12928_AA:V4310, ORF1ab.1_nt:12928_AA:V4310	36	27	2	44056	0	44124	G	44056	0.998			A	36	0.001	ORF1ab_I, ORF1ab.1_I	T	27	0.001	ORF1ab_F, ORF1ab.1_F
13194	T	ORF1ab_nt:12929_AA:V4310, ORF1ab.1_nt:12929_AA:V4310	13	44072	8	22	6	44124	T	44072	0.999			G	22	0.000	ORF1ab_G, ORF1ab.1_G	A	13	0.000	ORF1ab_D, ORF1ab.1_D
13195	T	ORF1ab_nt:12930_AA:V4310, ORF1ab.1_nt:12930_AA:V4310	36	44066	6	13	0	44124	T	44066	0.999			A	36	0.001	ORF1ab_V, ORF1ab.1_V	G	13	0.000	ORF1ab_V, ORF1ab.1_V
13196	A	ORF1ab_nt:12931_AA:T4311, ORF1ab.1_nt:12931_AA:T4311	44092	4	18	4	2	44124	A	44092	0.999			C	18	0.000	ORF1ab_P, ORF1ab.1_P	T	4	0.000	ORF1ab_S, ORF1ab.1_S
13197	C	ORF1ab_nt:12932_AA:T4311, ORF1ab.1_nt:12932_AA:T4311	35	7	44077	1	0	44124	C	44077	0.999			A	35	0.001	ORF1ab_K, ORF1ab.1_K	T	7	0.000	ORF1ab_I, ORF1ab.1_I
13198	A	ORF1ab_nt:12933_AA:T4311, ORF1ab.1_nt:12933_AA:T4311	44043	21	35	20	1	44124	A	44043	0.998			C	35	0.001	ORF1ab_T, ORF1ab.1_T	T	21	0.000	ORF1ab_T, ORF1ab.1_T
13199	C	ORF1ab_nt:12934_AA:P4312, ORF1ab.1_nt:12934_AA:P4312	10	4	44100	4	1	44122	C	44100	1.000			A	10	0.000	ORF1ab_T, ORF1ab.1_T	T	4	0.000	ORF1ab_S, ORF1ab.1_S
13200	C	ORF1ab_nt:12935_AA:P4312, ORF1ab.1_nt:12935_AA:P4312	14	31	44066	9	0	44122	C	44066	0.999			T	31	0.001	ORF1ab_L, ORF1ab.1_L	A	14	0.000	ORF1ab_Q, ORF1ab.1_Q
13201	G	ORF1ab_nt:12936_AA:P4312, ORF1ab.1_nt:12936_AA:P4312	17	21	6	44074	0	44122	G	44074	0.999			T	21	0.000	ORF1ab_P, ORF1ab.1_P	A	17	0.000	ORF1ab_P, ORF1ab.1_P
13202	G	ORF1ab_nt:12937_AA:E4313, ORF1ab.1_nt:12937_AA:E4313	18	20	2	44084	0	44124	G	44084	0.999			T	20	0.000	ORF1ab_*, ORF1ab.1_*	A	18	0.000	ORF1ab_K, ORF1ab.1_K
13203	A	ORF1ab_nt:12938_AA:E4313, ORF1ab.1_nt:12938_AA:E4313	44097	6	14	5	1	44124	A	44097	0.999			C	14	0.000	ORF1ab_A, ORF1ab.1_A	T	6	0.000	ORF1ab_V, ORF1ab.1_V
13204	A	ORF1ab_nt:12939_AA:E4313, ORF1ab.1_nt:12939_AA:E4313	44082	5	22	13	0	44124	A	44082	0.999			C	22	0.000	ORF1ab_D, ORF1ab.1_D	G	13	0.000	ORF1ab_E, ORF1ab.1_E
13205	G	ORF1ab_nt:12940_AA:A4314, ORF1ab.1_nt:12940_AA:A4314	19	8	13	44080	0	44124	G	44080	0.999			A	19	0.000	ORF1ab_T, ORF1ab.1_T	C	13	0.000	ORF1ab_P, ORF1ab.1_P
13206	C	ORF1ab_nt:12941_AA:A4314, ORF1ab.1_nt:12941_AA:A4314	32	8	44070	11	1	44124	C	44070	0.999			A	32	0.001	ORF1ab_D, ORF1ab.1_D	G	11	0.000	ORF1ab_G, ORF1ab.1_G
13207	C	ORF1ab_nt:12942_AA:A4314, ORF1ab.1_nt:12942_AA:A4314	81	11	44029	2	0	44124	C	44029	0.998			A	81	0.002	ORF1ab_A, ORF1ab.1_A	T	11	0.000	ORF1ab_A, ORF1ab.1_A
13208	A	ORF1ab_nt:12943_AA:N4315, ORF1ab.1_nt:12943_AA:N4315	44089	6	6	22	0	44124	A	44089	0.999			G	22	0.000	ORF1ab_D, ORF1ab.1_D	T	6	0.000	ORF1ab_Y, ORF1ab.1_Y
13209	A	ORF1ab_nt:12944_AA:N4315, ORF1ab.1_nt:12944_AA:N4315	44100	13	6	4	0	44124	A	44100	0.999			T	13	0.000	ORF1ab_I, ORF1ab.1_I	C	6	0.000	ORF1ab_T, ORF1ab.1_T
13210	T	ORF1ab_nt:12945_AA:N4315, ORF1ab.1_nt:12945_AA:N4315	33	44077	7	5	1	44124	T	44077	0.999			A	33	0.001	ORF1ab_K, ORF1ab.1_K	C	7	0.000	ORF1ab_N, ORF1ab.1_N
13211	A	ORF1ab_nt:12946_AA:M4316, ORF1ab.1_nt:12946_AA:M4316	44070	21	17	13	1	44124	A	44070	0.999			T	21	0.000	ORF1ab_L, ORF1ab.1_L	C	17	0.000	ORF1ab_L, ORF1ab.1_L
13212	T	ORF1ab_nt:12947_AA:M4316, ORF1ab.1_nt:12947_AA:M4316	13	43934	155	20	0	44123	T	43934	0.996			C	155	0.004	ORF1ab_T, ORF1ab.1_T	G	20	0.000	ORF1ab_R, ORF1ab.1_R
13213	G	ORF1ab_nt:12948_AA:M4316, ORF1ab.1_nt:12948_AA:M4316	16	10	1	44091	3	44122	G	44091	0.999			A	16	0.000	ORF1ab_I, ORF1ab.1_I	T	10	0.000	ORF1ab_I, ORF1ab.1_I
13214	G	ORF1ab_nt:12949_AA:D4317, ORF1ab.1_nt:12949_AA:D4317	19	40	2	44059	1	44122	G	44059	0.999			T	40	0.001	ORF1ab_Y, ORF1ab.1_Y	A	19	0.000	ORF1ab_N, ORF1ab.1_N
13215	A	ORF1ab_nt:12950_AA:D4317, ORF1ab.1_nt:12950_AA:D4317	44085	18	6	12	1	44122	A	44085	0.999			T	18	0.000	ORF1ab_V, ORF1ab.1_V	G	12	0.000	ORF1ab_G, ORF1ab.1_G
13216	T	ORF1ab_nt:12951_AA:D4317, ORF1ab.1_nt:12951_AA:D4317	30	44066	12	10	2	44122	T	44066	0.999			A	30	0.001	ORF1ab_E, ORF1ab.1_E	C	12	0.000	ORF1ab_D, ORF1ab.1_D
13217	C	ORF1ab_nt:12952_AA:Q4318, ORF1ab.1_nt:12952_AA:Q4318	14	13	44090	2	1	44122	C	44090	0.999			A	14	0.000	ORF1ab_K, ORF1ab.1_K	T	13	0.000	ORF1ab_*, ORF1ab.1_*
13218	A	ORF1ab_nt:12953_AA:Q4318, ORF1ab.1_nt:12953_AA:Q4318	44091	0	8	16	3	44122	A	44091	0.999			G	16	0.000	ORF1ab_R, ORF1ab.1_R	C	8	0.000	ORF1ab_P, ORF1ab.1_P
13219	A	ORF1ab_nt:12954_AA:Q4318, ORF1ab.1_nt:12954_AA:Q4318	44096	10	7	7	0	44122	A	44096	0.999			T	10	0.000	ORF1ab_H, ORF1ab.1_H	C	7	0.000	ORF1ab_H, ORF1ab.1_H
13220	G	ORF1ab_nt:12955_AA:E4319, ORF1ab.1_nt:12955_AA:E4319	22	2	9	44089	0	44122	G	44089	0.999			A	22	0.000	ORF1ab_K, ORF1ab.1_K	C	9	0.000	ORF1ab_Q, ORF1ab.1_Q
13221	A	ORF1ab_nt:12956_AA:E4319, ORF1ab.1_nt:12956_AA:E4319	44082	15	13	8	2	44122	A	44082	0.999			T	15	0.000	ORF1ab_V, ORF1ab.1_V	C	13	0.000	ORF1ab_A, ORF1ab.1_A
13222	A	ORF1ab_nt:12957_AA:E4319, ORF1ab.1_nt:12957_AA:E4319	44103	3	9	4	0	44122	A	44103	1.000			C	9	0.000	ORF1ab_D, ORF1ab.1_D	G	4	0.000	ORF1ab_E, ORF1ab.1_E
13223	T	ORF1ab_nt:12958_AA:S4320, ORF1ab.1_nt:12958_AA:S4320	16	44076	16	11	1	44122	T	44076	0.999			A	16	0.000	ORF1ab_T, ORF1ab.1_T	C	16	0.000	ORF1ab_P, ORF1ab.1_P
13224	C	ORF1ab_nt:12959_AA:S4320, ORF1ab.1_nt:12959_AA:S4320	13	15	44085	1	4	44122	C	44085	0.999			T	15	0.000	ORF1ab_F, ORF1ab.1_F	A	13	0.000	ORF1ab_Y, ORF1ab.1_Y
13225	C	ORF1ab_nt:12960_AA:S4320, ORF1ab.1_nt:12960_AA:S4320	7	20	44093	1	0	44122	C	44093	0.999			T	20	0.000	ORF1ab_S, ORF1ab.1_S	A	7	0.000	ORF1ab_S, ORF1ab.1_S
13226	T	ORF1ab_nt:12961_AA:F4321, ORF1ab.1_nt:12961_AA:F4321	5	43531	18	565	2	44122	T	43531	0.987			G	565	0.013	ORF1ab_V, ORF1ab.1_V	C	18	0.000	ORF1ab_L, ORF1ab.1_L
13227	T	ORF1ab_nt:12962_AA:F4321, ORF1ab.1_nt:12962_AA:F4321	3	44083	12	23	0	44122	T	44083	0.999			G	23	0.001	ORF1ab_C, ORF1ab.1_C	C	12	0.000	ORF1ab_S, ORF1ab.1_S
13228	T	ORF1ab_nt:12963_AA:F4321, ORF1ab.1_nt:12963_AA:F4321	19	43994	22	86	0	44122	T	43994	0.997			G	86	0.002	ORF1ab_L, ORF1ab.1_L	C	22	0.000	ORF1ab_F, ORF1ab.1_F
13229	G	ORF1ab_nt:12964_AA:G4322, ORF1ab.1_nt:12964_AA:G4322	10	25	1	44079	5	44122	G	44079	0.999			T	25	0.001	ORF1ab_C, ORF1ab.1_C	A	10	0.000	ORF1ab_S, ORF1ab.1_S
13230	G	ORF1ab_nt:12965_AA:G4322, ORF1ab.1_nt:12965_AA:G4322	8	40	2	44069	0	44122	G	44069	0.999			T	40	0.001	ORF1ab_V, ORF1ab.1_V	A	8	0.000	ORF1ab_D, ORF1ab.1_D
13231	T	ORF1ab_nt:12966_AA:G4322, ORF1ab.1_nt:12966_AA:G4322	13	44057	25	24	0	44122	T	44057	0.999			C	25	0.001	ORF1ab_G, ORF1ab.1_G	G	24	0.001	ORF1ab_G, ORF1ab.1_G
13232	G	ORF1ab_nt:12967_AA:G4323, ORF1ab.1_nt:12967_AA:G4323	32	75	3	44010	0	44122	G	44010	0.997			T	75	0.002	ORF1ab_C, ORF1ab.1_C	A	32	0.001	ORF1ab_S, ORF1ab.1_S
13233	G	ORF1ab_nt:12968_AA:G4323, ORF1ab.1_nt:12968_AA:G4323	2	26	1	44090	0	44122	G	44090	0.999			T	26	0.001	ORF1ab_V, ORF1ab.1_V	A	2	0.000	ORF1ab_D, ORF1ab.1_D
13234	T	ORF1ab_nt:12969_AA:G4323, ORF1ab.1_nt:12969_AA:G4323	15	44079	13	12	1	44122	T	44079	0.999			A	15	0.000	ORF1ab_G, ORF1ab.1_G	C	13	0.000	ORF1ab_G, ORF1ab.1_G
13235	G	ORF1ab_nt:12970_AA:A4324, ORF1ab.1_nt:12970_AA:A4324	29	56	14	44022	0	44122	G	44022	0.998			T	56	0.001	ORF1ab_S, ORF1ab.1_S	A	29	0.001	ORF1ab_T, ORF1ab.1_T
13236	C	ORF1ab_nt:12971_AA:A4324, ORF1ab.1_nt:12971_AA:A4324	34	15	44062	6	2	44122	C	44062	0.999			A	34	0.001	ORF1ab_E, ORF1ab.1_E	T	15	0.000	ORF1ab_V, ORF1ab.1_V
13237	A	ORF1ab_nt:12972_AA:A4324, ORF1ab.1_nt:12972_AA:A4324	44053	36	20	10	2	44122	A	44053	0.998			T	36	0.001	ORF1ab_A, ORF1ab.1_A	C	20	0.000	ORF1ab_A, ORF1ab.1_A
13238	T	ORF1ab_nt:12973_AA:S4325, ORF1ab.1_nt:12973_AA:S4325	4	44078	24	12	3	44122	T	44078	0.999			C	24	0.001	ORF1ab_P, ORF1ab.1_P	G	12	0.000	ORF1ab_A, ORF1ab.1_A
13239	C	ORF1ab_nt:12974_AA:S4325, ORF1ab.1_nt:12974_AA:S4325	11	17	44085	8	0	44122	C	44085	0.999			T	17	0.000	ORF1ab_L, ORF1ab.1_L	A	11	0.000	ORF1ab_*, ORF1ab.1_*
13240	G	ORF1ab_nt:12975_AA:S4325, ORF1ab.1_nt:12975_AA:S4325	18	34	9	44059	0	44122	G	44059	0.999			T	34	0.001	ORF1ab_S, ORF1ab.1_S	A	18	0.000	ORF1ab_S, ORF1ab.1_S
13241	T	ORF1ab_nt:12976_AA:C4326, ORF1ab.1_nt:12976_AA:C4326	8	44077	12	25	0	44122	T	44077	0.999			G	25	0.001	ORF1ab_G, ORF1ab.1_G	C	12	0.000	ORF1ab_R, ORF1ab.1_R
13242	G	ORF1ab_nt:12977_AA:C4326, ORF1ab.1_nt:12977_AA:C4326	5	32	3	44079	2	44122	G	44079	0.999			T	32	0.001	ORF1ab_F, ORF1ab.1_F	A	5	0.000	ORF1ab_Y, ORF1ab.1_Y
13243	T	ORF1ab_nt:12978_AA:C4326, ORF1ab.1_nt:12978_AA:C4326	3	44017	5	95	0	44122	T	44017	0.998			G	95	0.002	ORF1ab_W, ORF1ab.1_W	C	5	0.000	ORF1ab_C, ORF1ab.1_C
13244	T	ORF1ab_nt:12979_AA:C4327, ORF1ab.1_nt:12979_AA:C4327	1	44105	5	10	0	44122	T	44105	1.000			G	10	0.000	ORF1ab_G, ORF1ab.1_G	C	5	0.000	ORF1ab_R, ORF1ab.1_R
13245	G	ORF1ab_nt:12980_AA:C4327, ORF1ab.1_nt:12980_AA:C4327	25	218	3	43872	4	44122	G	43872	0.994			T	218	0.005	ORF1ab_F, ORF1ab.1_F	A	25	0.001	ORF1ab_Y, ORF1ab.1_Y
13246	T	ORF1ab_nt:12981_AA:C4327, ORF1ab.1_nt:12981_AA:C4327	11	44091	4	13	1	44122	T	44091	0.999			G	13	0.000	ORF1ab_W, ORF1ab.1_W	A	11	0.000	ORF1ab_*, ORF1ab.1_*
13247	C	ORF1ab_nt:12982_AA:L4328, ORF1ab.1_nt:12982_AA:L4328	3	47	44064	3	2	44122	C	44064	0.999			T	47	0.001	ORF1ab_L, ORF1ab.1_L	A	3	0.000	ORF1ab_M, ORF1ab.1_M
13248	T	ORF1ab_nt:12983_AA:L4328, ORF1ab.1_nt:12983_AA:L4328	3	44086	16	15	1	44122	T	44086	0.999			C	16	0.000	ORF1ab_P, ORF1ab.1_P	G	15	0.000	ORF1ab_R, ORF1ab.1_R
13249	G	ORF1ab_nt:12984_AA:L4328, ORF1ab.1_nt:12984_AA:L4328	30	41	4	44051	0	44126	G	44051	0.998			T	41	0.001	ORF1ab_L, ORF1ab.1_L	A	30	0.001	ORF1ab_L, ORF1ab.1_L
13250	T	ORF1ab_nt:12985_AA:Y4329, ORF1ab.1_nt:12985_AA:Y4329	5	44101	12	8	0	44126	T	44101	0.999			C	12	0.000	ORF1ab_H, ORF1ab.1_H	G	8	0.000	ORF1ab_D, ORF1ab.1_D
13251	A	ORF1ab_nt:12986_AA:Y4329, ORF1ab.1_nt:12986_AA:Y4329	44046	41	21	14	2	44126	A	44046	0.998			T	41	0.001	ORF1ab_F, ORF1ab.1_F	C	21	0.000	ORF1ab_S, ORF1ab.1_S
13252	C	ORF1ab_nt:12987_AA:Y4329, ORF1ab.1_nt:12987_AA:Y4329	5	31	44084	2	0	44126	C	44084	0.999			T	31	0.001	ORF1ab_Y, ORF1ab.1_Y	A	5	0.000	ORF1ab_*, ORF1ab.1_*
13253	T	ORF1ab_nt:12988_AA:C4330, ORF1ab.1_nt:12988_AA:C4330	3	44096	14	10	0	44126	T	44096	0.999			C	14	0.000	ORF1ab_R, ORF1ab.1_R	G	10	0.000	ORF1ab_G, ORF1ab.1_G
13254	G	ORF1ab_nt:12989_AA:C4330, ORF1ab.1_nt:12989_AA:C4330	9	227	18	43867	3	44126	G	43867	0.994			T	227	0.005	ORF1ab_F, ORF1ab.1_F	C	18	0.000	ORF1ab_S, ORF1ab.1_S
13255	C	ORF1ab_nt:12990_AA:C4330, ORF1ab.1_nt:12990_AA:C4330	19	31	44071	3	0	44126	C	44071	0.999			T	31	0.001	ORF1ab_C, ORF1ab.1_C	A	19	0.000	ORF1ab_*, ORF1ab.1_*
13256	C	ORF1ab_nt:12991_AA:R4331, ORF1ab.1_nt:12991_AA:R4331	8	38	44067	11	0	44126	C	44067	0.999			T	38	0.001	ORF1ab_C, ORF1ab.1_C	G	11	0.000	ORF1ab_G, ORF1ab.1_G
13257	G	ORF1ab_nt:12992_AA:R4331, ORF1ab.1_nt:12992_AA:R4331	46	44	8	44024	1	44126	G	44024	0.998			A	46	0.001	ORF1ab_H, ORF1ab.1_H	T	44	0.001	ORF1ab_L, ORF1ab.1_L
13258	T	ORF1ab_nt:12993_AA:R4331, ORF1ab.1_nt:12993_AA:R4331	1	44098	0	23	3	44126	T	44098	0.999			G	23	0.001	ORF1ab_R, ORF1ab.1_R	-	3	0.000	ORF1ab_?, ORF1ab.1_?
13259	T	ORF1ab_nt:12994_AA:C4332, ORF1ab.1_nt:12994_AA:C4332	6	44073	21	26	0	44126	T	44073	0.999			G	26	0.001	ORF1ab_G, ORF1ab.1_G	C	21	0.000	ORF1ab_R, ORF1ab.1_R
13260	G	ORF1ab_nt:12995_AA:C4332, ORF1ab.1_nt:12995_AA:C4332	15	57	10	44035	8	44125	G	44035	0.998			T	57	0.001	ORF1ab_F, ORF1ab.1_F	A	15	0.000	ORF1ab_Y, ORF1ab.1_Y
13261	C	ORF1ab_nt:12996_AA:C4332, ORF1ab.1_nt:12996_AA:C4332	23	27	44065	5	4	44124	C	44065	0.999			T	27	0.001	ORF1ab_C, ORF1ab.1_C	A	23	0.001	ORF1ab_*, ORF1ab.1_*
13262	C	ORF1ab_nt:12997_AA:H4333, ORF1ab.1_nt:12997_AA:H4333	107	29	43980	5	0	44122	C	43980	0.997			A	107	0.002	ORF1ab_N, ORF1ab.1_N	T	29	0.001	ORF1ab_Y, ORF1ab.1_Y
13263	A	ORF1ab_nt:12998_AA:H4333, ORF1ab.1_nt:12998_AA:H4333	44020	16	60	25	0	44121	A	44020	0.998			C	60	0.001	ORF1ab_P, ORF1ab.1_P	G	25	0.001	ORF1ab_R, ORF1ab.1_R
13264	C	ORF1ab_nt:12999_AA:H4333, ORF1ab.1_nt:12999_AA:H4333	24	11	44080	1	3	44121	C	44080	0.999			A	24	0.001	ORF1ab_Q, ORF1ab.1_Q	T	11	0.000	ORF1ab_H, ORF1ab.1_H
13265	A	ORF1ab_nt:13000_AA:I4334, ORF1ab.1_nt:13000_AA:I4334	44003	53	53	6	2	44119	A	44003	0.997			T	53	0.001	ORF1ab_L, ORF1ab.1_L	C	53	0.001	ORF1ab_L, ORF1ab.1_L
13266	T	ORF1ab_nt:13001_AA:I4334, ORF1ab.1_nt:13001_AA:I4334	11	44086	11	10	0	44119	T	44086	0.999			A	11	0.000	ORF1ab_K, ORF1ab.1_K	C	11	0.000	ORF1ab_T, ORF1ab.1_T
13267	A	ORF1ab_nt:13002_AA:I4334, ORF1ab.1_nt:13002_AA:I4334	44057	17	18	22	3	44119	A	44057	0.999			G	22	0.000	ORF1ab_M, ORF1ab.1_M	C	18	0.000	ORF1ab_I, ORF1ab.1_I
13268	G	ORF1ab_nt:13003_AA:D4335, ORF1ab.1_nt:13003_AA:D4335	42	70	4	43999	3	44119	G	43999	0.997			T	70	0.002	ORF1ab_Y, ORF1ab.1_Y	A	42	0.001	ORF1ab_N, ORF1ab.1_N
13269	A	ORF1ab_nt:13004_AA:D4335, ORF1ab.1_nt:13004_AA:D4335	43995	40	58	23	1	44119	A	43995	0.997			C	58	0.001	ORF1ab_A, ORF1ab.1_A	T	40	0.001	ORF1ab_V, ORF1ab.1_V
13270	T	ORF1ab_nt:13005_AA:D4335, ORF1ab.1_nt:13005_AA:D4335	138	43808	12	158	1	44119	T	43808	0.993			G	158	0.004	ORF1ab_E, ORF1ab.1_E	A	138	0.003	ORF1ab_E, ORF1ab.1_E
13271	C	ORF1ab_nt:13006_AA:H4336, ORF1ab.1_nt:13006_AA:H4336	21	55	44034	6	2	44119	C	44034	0.998			T	55	0.001	ORF1ab_Y, ORF1ab.1_Y	A	21	0.000	ORF1ab_N, ORF1ab.1_N
13272	A	ORF1ab_nt:13007_AA:H4336, ORF1ab.1_nt:13007_AA:H4336	44052	38	22	5	1	44119	A	44052	0.998			T	38	0.001	ORF1ab_L, ORF1ab.1_L	C	22	0.000	ORF1ab_P, ORF1ab.1_P
13273	T	ORF1ab_nt:13008_AA:H4336, ORF1ab.1_nt:13008_AA:H4336	38	44046	23	10	1	44119	T	44046	0.998			A	38	0.001	ORF1ab_Q, ORF1ab.1_Q	C	23	0.001	ORF1ab_H, ORF1ab.1_H
13274	C	ORF1ab_nt:13009_AA:P4337, ORF1ab.1_nt:13009_AA:P4337	21	65	44027	3	1	44118	C	44027	0.998			T	65	0.001	ORF1ab_S, ORF1ab.1_S	A	21	0.000	ORF1ab_T, ORF1ab.1_T
13275	C	ORF1ab_nt:13010_AA:P4337, ORF1ab.1_nt:13010_AA:P4337	96	38	43974	8	0	44118	C	43974	0.997			A	96	0.002	ORF1ab_Q, ORF1ab.1_Q	T	38	0.001	ORF1ab_L, ORF1ab.1_L
13276	A	ORF1ab_nt:13011_AA:P4337, ORF1ab.1_nt:13011_AA:P4337	43968	17	103	20	8	44118	A	43968	0.997			C	103	0.002	ORF1ab_P, ORF1ab.1_P	G	20	0.000	ORF1ab_P, ORF1ab.1_P
13277	A	ORF1ab_nt:13012_AA:N4338, ORF1ab.1_nt:13012_AA:N4338	43958	34	104	22	0	44118	A	43958	0.996			C	104	0.002	ORF1ab_H, ORF1ab.1_H	T	34	0.001	ORF1ab_Y, ORF1ab.1_Y
13278	A	ORF1ab_nt:13013_AA:N4338, ORF1ab.1_nt:13013_AA:N4338	43976	46	88	7	0	44120	A	43976	0.997			C	88	0.002	ORF1ab_T, ORF1ab.1_T	T	46	0.001	ORF1ab_I, ORF1ab.1_I
13279	T	ORF1ab_nt:13014_AA:N4338, ORF1ab.1_nt:13014_AA:N4338	52	44004	24	37	1	44119	T	44004	0.997			A	52	0.001	ORF1ab_K, ORF1ab.1_K	G	37	0.001	ORF1ab_K, ORF1ab.1_K
13280	C	ORF1ab_nt:13015_AA:P4339, ORF1ab.1_nt:13015_AA:P4339	21	36	44056	2	1	44118	C	44056	0.999			T	36	0.001	ORF1ab_S, ORF1ab.1_S	A	21	0.000	ORF1ab_T, ORF1ab.1_T
13281	C	ORF1ab_nt:13016_AA:P4339, ORF1ab.1_nt:13016_AA:P4339	38	44	44032	2	0	44118	C	44032	0.998			T	44	0.001	ORF1ab_L, ORF1ab.1_L	A	38	0.001	ORF1ab_H, ORF1ab.1_H
13282	T	ORF1ab_nt:13017_AA:P4339, ORF1ab.1_nt:13017_AA:P4339	19	44077	18	3	1	44118	T	44077	0.999			A	19	0.000	ORF1ab_P, ORF1ab.1_P	C	18	0.000	ORF1ab_P, ORF1ab.1_P
13283	A	ORF1ab_nt:13018_AA:K4340, ORF1ab.1_nt:13018_AA:K4340	44027	47	20	12	11	44117	A	44027	0.998			T	47	0.001	ORF1ab_*, ORF1ab.1_*	C	20	0.000	ORF1ab_Q, ORF1ab.1_Q
13284	A	ORF1ab_nt:13019_AA:K4340, ORF1ab.1_nt:13019_AA:K4340	43878	47	153	37	1	44116	A	43878	0.995			C	153	0.003	ORF1ab_T, ORF1ab.1_T	T	47	0.001	ORF1ab_I, ORF1ab.1_I
13285	A	ORF1ab_nt:13020_AA:K4340, ORF1ab.1_nt:13020_AA:K4340	43943	38	112	22	0	44115	A	43943	0.996			C	112	0.003	ORF1ab_N, ORF1ab.1_N	T	38	0.001	ORF1ab_N, ORF1ab.1_N
13286	G	ORF1ab_nt:13021_AA:G4341, ORF1ab.1_nt:13021_AA:G4341	19	103	3	43989	1	44115	G	43989	0.997			T	103	0.002	ORF1ab_*, ORF1ab.1_*	A	19	0.000	ORF1ab_R, ORF1ab.1_R
13287	G	ORF1ab_nt:13022_AA:G4341, ORF1ab.1_nt:13022_AA:G4341	30	83	9	43993	0	44115	G	43993	0.997			T	83	0.002	ORF1ab_V, ORF1ab.1_V	A	30	0.001	ORF1ab_E, ORF1ab.1_E
13288	A	ORF1ab_nt:13023_AA:G4341, ORF1ab.1_nt:13023_AA:G4341	43987	58	49	19	2	44115	A	43987	0.997			T	58	0.001	ORF1ab_G, ORF1ab.1_G	C	49	0.001	ORF1ab_G, ORF1ab.1_G
13289	T	ORF1ab_nt:13024_AA:F4342, ORF1ab.1_nt:13024_AA:F4342	13	42428	8	1655	8	44112	T	42428	0.962			G	1655	0.038	ORF1ab_V, ORF1ab.1_V	A	13	0.000	ORF1ab_I, ORF1ab.1_I
13290	T	ORF1ab_nt:13025_AA:F4342, ORF1ab.1_nt:13025_AA:F4342	9	44072	11	20	0	44112	T	44072	0.999			G	20	0.000	ORF1ab_C, ORF1ab.1_C	C	11	0.000	ORF1ab_S, ORF1ab.1_S
13291	T	ORF1ab_nt:13026_AA:F4342, ORF1ab.1_nt:13026_AA:F4342	68	42427	11	1606	0	44112	T	42427	0.962			G	1606	0.036	ORF1ab_L, ORF1ab.1_L	A	68	0.002	ORF1ab_L, ORF1ab.1_L
13292	T	ORF1ab_nt:13027_AA:C4343, ORF1ab.1_nt:13027_AA:C4343	4	43989	18	101	0	44112	T	43989	0.997			G	101	0.002	ORF1ab_G, ORF1ab.1_G	C	18	0.000	ORF1ab_R, ORF1ab.1_R
13293	G	ORF1ab_nt:13028_AA:C4343, ORF1ab.1_nt:13028_AA:C4343	10	306	5	43782	1	44104	G	43782	0.993			T	306	0.007	ORF1ab_F, ORF1ab.1_F	A	10	0.000	ORF1ab_Y, ORF1ab.1_Y
13294	T	ORF1ab_nt:13029_AA:C4343, ORF1ab.1_nt:13029_AA:C4343	13	43968	23	98	2	44104	T	43968	0.997			G	98	0.002	ORF1ab_W, ORF1ab.1_W	C	23	0.001	ORF1ab_C, ORF1ab.1_C
13295	G	ORF1ab_nt:13030_AA:D4344, ORF1ab.1_nt:13030_AA:D4344	51	469	7	43565	9	44101	G	43565	0.988			T	469	0.011	ORF1ab_Y, ORF1ab.1_Y	A	51	0.001	ORF1ab_N, ORF1ab.1_N
13296	A	ORF1ab_nt:13031_AA:D4344, ORF1ab.1_nt:13031_AA:D4344	43983	47	28	40	3	44101	A	43983	0.997			T	47	0.001	ORF1ab_V, ORF1ab.1_V	G	40	0.001	ORF1ab_G, ORF1ab.1_G
13297	C	ORF1ab_nt:13032_AA:D4344, ORF1ab.1_nt:13032_AA:D4344	24	27	44043	6	1	44101	C	44043	0.999			T	27	0.001	ORF1ab_D, ORF1ab.1_D	A	24	0.001	ORF1ab_E, ORF1ab.1_E
13298	T	ORF1ab_nt:13033_AA:L4345, ORF1ab.1_nt:13033_AA:L4345	31	43948	11	109	1	44100	T	43948	0.997			G	109	0.002	ORF1ab_V, ORF1ab.1_V	A	31	0.001	ORF1ab_I, ORF1ab.1_I
13299	T	ORF1ab_nt:13034_AA:L4345, ORF1ab.1_nt:13034_AA:L4345	12	43990	15	83	0	44100	T	43990	0.998			G	83	0.002	ORF1ab_*, ORF1ab.1_*	C	15	0.000	ORF1ab_S, ORF1ab.1_S
13300	A	ORF1ab_nt:13035_AA:L4345, ORF1ab.1_nt:13035_AA:L4345	43822	62	191	12	9	44096	A	43822	0.994			C	191	0.004	ORF1ab_F, ORF1ab.1_F	T	62	0.001	ORF1ab_F, ORF1ab.1_F
13301	A	ORF1ab_nt:13036_AA:K4346, ORF1ab.1_nt:13036_AA:K4346	44040	14	35	1	0	44090	A	44040	0.999			C	35	0.001	ORF1ab_Q, ORF1ab.1_Q	T	14	0.000	ORF1ab_*, ORF1ab.1_*
13302	A	ORF1ab_nt:13037_AA:K4346, ORF1ab.1_nt:13037_AA:K4346	43760	68	222	28	0	44078	A	43760	0.993			C	222	0.005	ORF1ab_T, ORF1ab.1_T	T	68	0.002	ORF1ab_I, ORF1ab.1_I
13303	A	ORF1ab_nt:13038_AA:K4346, ORF1ab.1_nt:13038_AA:K4346	43987	13	28	17	0	44045	A	43987	0.999			C	28	0.001	ORF1ab_N, ORF1ab.1_N	G	17	0.000	ORF1ab_K, ORF1ab.1_K
13304	G	ORF1ab_nt:13039_AA:G4347, ORF1ab.1_nt:13039_AA:G4347	13	16	2	43989	1	44021	G	43989	0.999			T	16	0.000	ORF1ab_C, ORF1ab.1_C	A	13	0.000	ORF1ab_S, ORF1ab.1_S
13305	G	ORF1ab_nt:13040_AA:G4347, ORF1ab.1_nt:13040_AA:G4347	21	8	14	43842	0	43885	G	43842	0.999			A	21	0.000	ORF1ab_D, ORF1ab.1_D	C	14	0.000	ORF1ab_A, ORF1ab.1_A
13306	T	ORF1ab_nt:13041_AA:G4347, ORF1ab.1_nt:13041_AA:G4347	4	36158	21	4	1	36188	T	36158	0.999			C	21	0.001	ORF1ab_G, ORF1ab.1_G	A	4	0.000	ORF1ab_G, ORF1ab.1_G
13307	A	ORF1ab_nt:13042_AA:K4348, ORF1ab.1_nt:13042_AA:K4348	35770	0	1	4	3	35778	A	35770	1.000			G	4	0.000	ORF1ab_E, ORF1ab.1_E	-	3	0.000	ORF1ab_?, ORF1ab.1_?
13308	A	ORF1ab_nt:13043_AA:K4348, ORF1ab.1_nt:13043_AA:K4348	22831	4	35	7	0	22877	A	22831	0.998			C	35	0.002	ORF1ab_T, ORF1ab.1_T	G	7	0.000	ORF1ab_R, ORF1ab.1_R
13309	G	ORF1ab_nt:13044_AA:K4348, ORF1ab.1_nt:13044_AA:K4348	9	22	2	22552	0	22585	G	22552	0.999			T	22	0.001	ORF1ab_N, ORF1ab.1_N	A	9	0.000	ORF1ab_K, ORF1ab.1_K
13310	T	ORF1ab_nt:13045_AA:Y4349, ORF1ab.1_nt:13045_AA:Y4349	10	22492	3	6	0	22511	T	22492	0.999			A	10	0.000	ORF1ab_N, ORF1ab.1_N	G	6	0.000	ORF1ab_D, ORF1ab.1_D
13311	A	ORF1ab_nt:13046_AA:Y4349, ORF1ab.1_nt:13046_AA:Y4349	22451	3	1	4	0	22460	A	22451	1.000			G	4	0.000	ORF1ab_C, ORF1ab.1_C	T	3	0.000	ORF1ab_F, ORF1ab.1_F
13312	T	ORF1ab_nt:13047_AA:Y4349, ORF1ab.1_nt:13047_AA:Y4349	9	22430	5	7	1	22452	T	22430	0.999			A	9	0.000	ORF1ab_*, ORF1ab.1_*	G	7	0.000	ORF1ab_*, ORF1ab.1_*
13313	G	ORF1ab_nt:13048_AA:V4350, ORF1ab.1_nt:13048_AA:V4350	31	12	1	22399	0	22443	G	22399	0.998			A	31	0.001	ORF1ab_I, ORF1ab.1_I	T	12	0.001	ORF1ab_L, ORF1ab.1_L
13314	T	ORF1ab_nt:13049_AA:V4350, ORF1ab.1_nt:13049_AA:V4350	6	22231	5	200	0	22442	T	22231	0.991			G	200	0.009	ORF1ab_G, ORF1ab.1_G	A	6	0.000	ORF1ab_E, ORF1ab.1_E
13315	A	ORF1ab_nt:13050_AA:V4350, ORF1ab.1_nt:13050_AA:V4350	22440	2	0	3	0	22445	A	22440	1.000			G	3	0.000	ORF1ab_V, ORF1ab.1_V	T	2	0.000	ORF1ab_V, ORF1ab.1_V
13316	C	ORF1ab_nt:13051_AA:Q4351, ORF1ab.1_nt:13051_AA:Q4351	18	4	22424	0	1	22447	C	22424	0.999			A	18	0.001	ORF1ab_K, ORF1ab.1_K	T	4	0.000	ORF1ab_*, ORF1ab.1_*
13317	A	ORF1ab_nt:13052_AA:Q4351, ORF1ab.1_nt:13052_AA:Q4351	22435	3	1	4	3	22446	A	22435	1.000			G	4	0.000	ORF1ab_R, ORF1ab.1_R	T	3	0.000	ORF1ab_L, ORF1ab.1_L
13318	A	ORF1ab_nt:13053_AA:Q4351, ORF1ab.1_nt:13053_AA:Q4351	22479	5	3	3	0	22490	A	22479	1.000			T	5	0.000	ORF1ab_H, ORF1ab.1_H	C	3	0.000	ORF1ab_H, ORF1ab.1_H
13319	A	ORF1ab_nt:13054_AA:I4352, ORF1ab.1_nt:13054_AA:I4352	22490	8	135	7	0	22640	A	22490	0.993			C	135	0.006	ORF1ab_L, ORF1ab.1_L	T	8	0.000	ORF1ab_L, ORF1ab.1_L
13320	T	ORF1ab_nt:13055_AA:I4352, ORF1ab.1_nt:13055_AA:I4352	4	32858	3	4	0	32869	T	32858	1.000			A	4	0.000	ORF1ab_K, ORF1ab.1_K	G	4	0.000	ORF1ab_R, ORF1ab.1_R
13321	A	ORF1ab_nt:13056_AA:I4352, ORF1ab.1_nt:13056_AA:I4352	32959	6	178	16	0	33159	A	32959	0.994			C	178	0.005	ORF1ab_I, ORF1ab.1_I	G	16	0.000	ORF1ab_M, ORF1ab.1_M
13322	C	ORF1ab_nt:13057_AA:P4353, ORF1ab.1_nt:13057_AA:P4353	6	1	33168	1	0	33177	C	33168	1.000			A	6	0.000	ORF1ab_T, ORF1ab.1_T
13323	C	ORF1ab_nt:13058_AA:P4353, ORF1ab.1_nt:13058_AA:P4353	8	1	33212	0	0	33222	C	33212	1.000			A	8	0.000	ORF1ab_H, ORF1ab.1_H
13324	T	ORF1ab_nt:13059_AA:P4353, ORF1ab.1_nt:13059_AA:P4353	12	33193	11	4	1	33221	T	33193	0.999			A	12	0.000	ORF1ab_P, ORF1ab.1_P	C	11	0.000	ORF1ab_P, ORF1ab.1_P
13325	A	ORF1ab_nt:13060_AA:T4354, ORF1ab.1_nt:13060_AA:T4354	33205	3	0	10	1	33219	A	33205	1.000			G	10	0.000	ORF1ab_A, ORF1ab.1_A	T	3	0.000	ORF1ab_S, ORF1ab.1_S
13326	C	ORF1ab_nt:13061_AA:T4354, ORF1ab.1_nt:13061_AA:T4354	16	5	33192	1	3	33217	C	33192	0.999			A	16	0.000	ORF1ab_K, ORF1ab.1_K	T	5	0.000	ORF1ab_I, ORF1ab.1_I
13327	A	ORF1ab_nt:13062_AA:T4354, ORF1ab.1_nt:13062_AA:T4354	33191	0	12	6	2	33211	A	33191	0.999			C	12	0.000	ORF1ab_T, ORF1ab.1_T	G	6	0.000	ORF1ab_T, ORF1ab.1_T
13328	A	ORF1ab_nt:13063_AA:T4355, ORF1ab.1_nt:13063_AA:T4355	33163	3	33	7	0	33206	A	33163	0.999			C	33	0.001	ORF1ab_P, ORF1ab.1_P	G	7	0.000	ORF1ab_A, ORF1ab.1_A
13329	C	ORF1ab_nt:13064_AA:T4355, ORF1ab.1_nt:13064_AA:T4355	9	0	33194	0	0	33203	C	33194	1.000			A	9	0.000	ORF1ab_N, ORF1ab.1_N
13330	T	ORF1ab_nt:13065_AA:T4355, ORF1ab.1_nt:13065_AA:T4355	22	33159	5	13	2	33201	T	33159	0.999			A	22	0.001	ORF1ab_T, ORF1ab.1_T	G	13	0.000	ORF1ab_T, ORF1ab.1_T
13331	T	ORF1ab_nt:13066_AA:C4356, ORF1ab.1_nt:13066_AA:C4356	2	33167	7	20	0	33196	T	33167	0.999			G	20	0.001	ORF1ab_G, ORF1ab.1_G	C	7	0.000	ORF1ab_R, ORF1ab.1_R
13332	G	ORF1ab_nt:13067_AA:C4356, ORF1ab.1_nt:13067_AA:C4356	8	7	0	33168	0	33183	G	33168	1.000			A	8	0.000	ORF1ab_Y, ORF1ab.1_Y	T	7	0.000	ORF1ab_F, ORF1ab.1_F
13333	T	ORF1ab_nt:13068_AA:C4356, ORF1ab.1_nt:13068_AA:C4356	3	33162	7	6	0	33178	T	33162	1.000			C	7	0.000	ORF1ab_C, ORF1ab.1_C	G	6	0.000	ORF1ab_W, ORF1ab.1_W
13334	G	ORF1ab_nt:13069_AA:A4357, ORF1ab.1_nt:13069_AA:A4357	12	108	17	33025	0	33162	G	33025	0.996			T	108	0.003	ORF1ab_S, ORF1ab.1_S	C	17	0.001	ORF1ab_P, ORF1ab.1_P
13335	C	ORF1ab_nt:13070_AA:A4357, ORF1ab.1_nt:13070_AA:A4357	30	6	33120	1	0	33157	C	33120	0.999			A	30	0.001	ORF1ab_D, ORF1ab.1_D	T	6	0.000	ORF1ab_V, ORF1ab.1_V
13336	T	ORF1ab_nt:13071_AA:A4357, ORF1ab.1_nt:13071_AA:A4357	2	33115	10	5	0	33132	T	33115	0.999			C	10	0.000	ORF1ab_A, ORF1ab.1_A	G	5	0.000	ORF1ab_A, ORF1ab.1_A
13337	A	ORF1ab_nt:13072_AA:N4358, ORF1ab.1_nt:13072_AA:N4358	33115	0	0	4	4	33123	A	33115	1.000			G	4	0.000	ORF1ab_D, ORF1ab.1_D	-	4	0.000	ORF1ab_?, ORF1ab.1_?
13338	A	ORF1ab_nt:13073_AA:N4358, ORF1ab.1_nt:13073_AA:N4358	33111	4	2	1	0	33118	A	33111	1.000			T	4	0.000	ORF1ab_I, ORF1ab.1_I	C	2	0.000	ORF1ab_T, ORF1ab.1_T
13339	T	ORF1ab_nt:13074_AA:N4358, ORF1ab.1_nt:13074_AA:N4358	5	33090	4	4	0	33103	T	33090	1.000			A	5	0.000	ORF1ab_K, ORF1ab.1_K	C	4	0.000	ORF1ab_N, ORF1ab.1_N
13340	G	ORF1ab_nt:13075_AA:D4359, ORF1ab.1_nt:13075_AA:D4359	5	5	0	33089	0	33099	G	33089	1.000			A	5	0.000	ORF1ab_N, ORF1ab.1_N	T	5	0.000	ORF1ab_Y, ORF1ab.1_Y
13341	A	ORF1ab_nt:13076_AA:D4359, ORF1ab.1_nt:13076_AA:D4359	33000	3	89	11	0	33103	A	33000	0.997			C	89	0.003	ORF1ab_A, ORF1ab.1_A	G	11	0.000	ORF1ab_G, ORF1ab.1_G
13342	C	ORF1ab_nt:13077_AA:D4359, ORF1ab.1_nt:13077_AA:D4359	13	11	33078	0	0	33102	C	33078	0.999			A	13	0.000	ORF1ab_E, ORF1ab.1_E	T	11	0.000	ORF1ab_D, ORF1ab.1_D
13343	C	ORF1ab_nt:13078_AA:P4360, ORF1ab.1_nt:13078_AA:P4360	6	5	33076	0	0	33087	C	33076	1.000			A	6	0.000	ORF1ab_T, ORF1ab.1_T	T	5	0.000	ORF1ab_S, ORF1ab.1_S
13344	C	ORF1ab_nt:13079_AA:P4360, ORF1ab.1_nt:13079_AA:P4360	42	4	33003	4	1	33054	C	33003	0.998			A	42	0.001	ORF1ab_H, ORF1ab.1_H	T	4	0.000	ORF1ab_L, ORF1ab.1_L
13345	T	ORF1ab_nt:13080_AA:P4360, ORF1ab.1_nt:13080_AA:P4360	0	32450	12	579	1	33042	T	32450	0.982			G	579	0.018	ORF1ab_P, ORF1ab.1_P	C	12	0.000	ORF1ab_P, ORF1ab.1_P
13346	G	ORF1ab_nt:13081_AA:V4361, ORF1ab.1_nt:13081_AA:V4361	8	6	0	32993	0	33007	G	32993	1.000			A	8	0.000	ORF1ab_M, ORF1ab.1_M	T	6	0.000	ORF1ab_L, ORF1ab.1_L
13347	T	ORF1ab_nt:13082_AA:V4361, ORF1ab.1_nt:13082_AA:V4361	2	32986	8	1	0	32997	T	32986	1.000			C	8	0.000	ORF1ab_A, ORF1ab.1_A	A	2	0.000	ORF1ab_E, ORF1ab.1_E
13348	G	ORF1ab_nt:13083_AA:V4361, ORF1ab.1_nt:13083_AA:V4361	6	20	0	32960	2	32988	G	32960	0.999			T	20	0.001	ORF1ab_V, ORF1ab.1_V	A	6	0.000	ORF1ab_V, ORF1ab.1_V
13349	G	ORF1ab_nt:13084_AA:G4362, ORF1ab.1_nt:13084_AA:G4362	1	107	15	32871	0	32994	G	32871	0.996			T	107	0.003	ORF1ab_C, ORF1ab.1_C	C	15	0.000	ORF1ab_R, ORF1ab.1_R
13350	G	ORF1ab_nt:13085_AA:G4362, ORF1ab.1_nt:13085_AA:G4362	1	12	2	32974	0	32989	G	32974	1.000			T	12	0.000	ORF1ab_V, ORF1ab.1_V	C	2	0.000	ORF1ab_A, ORF1ab.1_A
13351	T	ORF1ab_nt:13086_AA:G4362, ORF1ab.1_nt:13086_AA:G4362	3	32950	7	9	16	32985	T	32950	0.999			-	16	0.000	ORF1ab_?, ORF1ab.1_?	G	9	0.000	ORF1ab_G, ORF1ab.1_G
13352	T	ORF1ab_nt:13087_AA:F4363, ORF1ab.1_nt:13087_AA:F4363	0	32969	3	4	1	32977	T	32969	1.000			G	4	0.000	ORF1ab_V, ORF1ab.1_V	C	3	0.000	ORF1ab_L, ORF1ab.1_L
13353	T	ORF1ab_nt:13088_AA:F4363, ORF1ab.1_nt:13088_AA:F4363	3	32964	2	6	0	32975	T	32964	1.000			G	6	0.000	ORF1ab_C, ORF1ab.1_C	A	3	0.000	ORF1ab_Y, ORF1ab.1_Y
13354	T	ORF1ab_nt:13089_AA:F4363, ORF1ab.1_nt:13089_AA:F4363	1	32959	16	0	0	32976	T	32959	0.999			C	16	0.000	ORF1ab_F, ORF1ab.1_F
13355	A	ORF1ab_nt:13090_AA:T4364, ORF1ab.1_nt:13090_AA:T4364	32950	1	6	15	1	32973	A	32950	0.999			G	15	0.000	ORF1ab_A, ORF1ab.1_A	C	6	0.000	ORF1ab_P, ORF1ab.1_P
13356	C	ORF1ab_nt:13091_AA:T4364, ORF1ab.1_nt:13091_AA:T4364	118	10	32833	10	0	32971	C	32833	0.996			A	118	0.004	ORF1ab_K, ORF1ab.1_K	T	10	0.000	ORF1ab_I, ORF1ab.1_I
13357	A	ORF1ab_nt:13092_AA:T4364, ORF1ab.1_nt:13092_AA:T4364	32948	3	4	12	0	32967	A	32948	0.999			G	12	0.000	ORF1ab_T, ORF1ab.1_T	C	4	0.000	ORF1ab_T, ORF1ab.1_T
13358	C	ORF1ab_nt:13093_AA:L4365, ORF1ab.1_nt:13093_AA:L4365	6	1	32960	0	0	32967	C	32960	1.000			A	6	0.000	ORF1ab_I, ORF1ab.1_I
13359	T	ORF1ab_nt:13094_AA:L4365, ORF1ab.1_nt:13094_AA:L4365	3	32950	6	2	2	32963	T	32950	1.000			C	6	0.000	ORF1ab_P, ORF1ab.1_P	A	3	0.000	ORF1ab_H, ORF1ab.1_H
13360	T	ORF1ab_nt:13095_AA:L4365, ORF1ab.1_nt:13095_AA:L4365	5	32944	6	4	0	32959	T	32944	1.000			C	6	0.000	ORF1ab_L, ORF1ab.1_L	A	5	0.000	ORF1ab_L, ORF1ab.1_L
13361	A	ORF1ab_nt:13096_AA:K4366, ORF1ab.1_nt:13096_AA:K4366	31857	11	1033	40	17	32958	A	31857	0.967			C	1033	0.031	ORF1ab_Q, ORF1ab.1_Q	G	40	0.001	ORF1ab_E, ORF1ab.1_E
13362	A	ORF1ab_nt:13097_AA:K4366, ORF1ab.1_nt:13097_AA:K4366	32944	1	2	7	1	32955	A	32944	1.000			G	7	0.000	ORF1ab_R, ORF1ab.1_R	C	2	0.000	ORF1ab_T, ORF1ab.1_T
13363	A	ORF1ab_nt:13098_AA:K4366, ORF1ab.1_nt:13098_AA:K4366	32902	8	35	7	0	32952	A	32902	0.998			C	35	0.001	ORF1ab_N, ORF1ab.1_N	T	8	0.000	ORF1ab_N, ORF1ab.1_N
13364	A	ORF1ab_nt:13099_AA:N4367, ORF1ab.1_nt:13099_AA:N4367	32581	7	362	5	0	32955	A	32581	0.989			C	362	0.011	ORF1ab_H, ORF1ab.1_H	T	7	0.000	ORF1ab_Y, ORF1ab.1_Y
13365	A	ORF1ab_nt:13100_AA:N4367, ORF1ab.1_nt:13100_AA:N4367	32924	6	20	5	0	32955	A	32924	0.999			C	20	0.001	ORF1ab_T, ORF1ab.1_T	T	6	0.000	ORF1ab_I, ORF1ab.1_I
13366	C	ORF1ab_nt:13101_AA:N4367, ORF1ab.1_nt:13101_AA:N4367	1	2	32950	2	0	32955	C	32950	1.000			T	2	0.000	ORF1ab_N, ORF1ab.1_N	G	2	0.000	ORF1ab_K, ORF1ab.1_K
13367	A	ORF1ab_nt:13102_AA:T4368, ORF1ab.1_nt:13102_AA:T4368	32924	2	20	8	0	32954	A	32924	0.999			C	20	0.001	ORF1ab_P, ORF1ab.1_P	G	8	0.000	ORF1ab_A, ORF1ab.1_A
13368	C	ORF1ab_nt:13103_AA:T4368, ORF1ab.1_nt:13103_AA:T4368	6	6	32940	1	0	32953	C	32940	1.000			A	6	0.000	ORF1ab_K, ORF1ab.1_K	T	6	0.000	ORF1ab_I, ORF1ab.1_I
13369	A	ORF1ab_nt:13104_AA:T4368, ORF1ab.1_nt:13104_AA:T4368	32934	2	4	11	0	32951	A	32934	0.999			G	11	0.000	ORF1ab_T, ORF1ab.1_T	C	4	0.000	ORF1ab_T, ORF1ab.1_T
13370	G	ORF1ab_nt:13105_AA:V4369, ORF1ab.1_nt:13105_AA:V4369	4	24	1	32921	1	32951	G	32921	0.999			T	24	0.001	ORF1ab_F, ORF1ab.1_F	A	4	0.000	ORF1ab_I, ORF1ab.1_I
13371	T	ORF1ab_nt:13106_AA:V4369, ORF1ab.1_nt:13106_AA:V4369	4	32869	21	53	1	32948	T	32869	0.998			G	53	0.002	ORF1ab_G, ORF1ab.1_G	C	21	0.001	ORF1ab_A, ORF1ab.1_A
13372	C	ORF1ab_nt:13107_AA:V4369, ORF1ab.1_nt:13107_AA:V4369	39	5	32888	4	1	32937	C	32888	0.999			A	39	0.001	ORF1ab_V, ORF1ab.1_V	T	5	0.000	ORF1ab_V, ORF1ab.1_V
13373	T	ORF1ab_nt:13108_AA:C4370, ORF1ab.1_nt:13108_AA:C4370	2	32188	5	733	4	32932	T	32188	0.977			G	733	0.022	ORF1ab_G, ORF1ab.1_G	C	5	0.000	ORF1ab_R, ORF1ab.1_R
13374	G	ORF1ab_nt:13109_AA:C4370, ORF1ab.1_nt:13109_AA:C4370	11	5	0	32918	1	32935	G	32918	0.999			A	11	0.000	ORF1ab_Y, ORF1ab.1_Y	T	5	0.000	ORF1ab_F, ORF1ab.1_F
13375	T	ORF1ab_nt:13110_AA:C4370, ORF1ab.1_nt:13110_AA:C4370	4	32901	6	8	14	32933	T	32901	0.999			-	14	0.000	ORF1ab_?, ORF1ab.1_?	G	8	0.000	ORF1ab_W, ORF1ab.1_W
13376	A	ORF1ab_nt:13111_AA:T4371, ORF1ab.1_nt:13111_AA:T4371	32851	9	43	17	10	32930	A	32851	0.998			C	43	0.001	ORF1ab_P, ORF1ab.1_P	G	17	0.001	ORF1ab_A, ORF1ab.1_A
13377	C	ORF1ab_nt:13112_AA:T4371, ORF1ab.1_nt:13112_AA:T4371	8	23	32896	0	3	32930	C	32896	0.999			T	23	0.001	ORF1ab_I, ORF1ab.1_I	A	8	0.000	ORF1ab_N, ORF1ab.1_N
13378	C	ORF1ab_nt:13113_AA:T4371, ORF1ab.1_nt:13113_AA:T4371	190	19	32708	7	0	32924	C	32708	0.993			A	190	0.006	ORF1ab_T, ORF1ab.1_T	T	19	0.001	ORF1ab_T, ORF1ab.1_T
13379	G	ORF1ab_nt:13114_AA:V4372, ORF1ab.1_nt:13114_AA:V4372	9	12	1	32899	0	32921	G	32899	0.999			T	12	0.000	ORF1ab_F, ORF1ab.1_F	A	9	0.000	ORF1ab_I, ORF1ab.1_I
13380	T	ORF1ab_nt:13115_AA:V4372, ORF1ab.1_nt:13115_AA:V4372	3	32898	13	2	1	32917	T	32898	0.999			C	13	0.000	ORF1ab_A, ORF1ab.1_A	A	3	0.000	ORF1ab_D, ORF1ab.1_D
13381	C	ORF1ab_nt:13116_AA:V4372, ORF1ab.1_nt:13116_AA:V4372	3	7	32905	1	0	32916	C	32905	1.000			T	7	0.000	ORF1ab_V, ORF1ab.1_V	A	3	0.000	ORF1ab_V, ORF1ab.1_V
13382	T	ORF1ab_nt:13117_AA:C4373, ORF1ab.1_nt:13117_AA:C4373	0	32893	16	4	0	32913	T	32893	0.999			C	16	0.000	ORF1ab_R, ORF1ab.1_R	G	4	0.000	ORF1ab_G, ORF1ab.1_G
13383	G	ORF1ab_nt:13118_AA:C4373, ORF1ab.1_nt:13118_AA:C4373	3	2	0	32838	0	32845	G	32838	1.000			A	3	0.000	ORF1ab_Y, ORF1ab.1_Y	T	2	0.000	ORF1ab_F, ORF1ab.1_F
13384	C	ORF1ab_nt:13119_AA:C4373, ORF1ab.1_nt:13119_AA:C4373	1	4	32815	1	2	32823	C	32815	1.000			T	4	0.000	ORF1ab_C, ORF1ab.1_C	-	2	0.000	ORF1ab_?, ORF1ab.1_?
13385	G	ORF1ab_nt:13120_AA:G4374, ORF1ab.1_nt:13120_AA:G4374	4	2	0	37579	1	37586	G	37579	1.000			A	4	0.000	ORF1ab_S, ORF1ab.1_S	T	2	0.000	ORF1ab_C, ORF1ab.1_C
13386	G	ORF1ab_nt:13121_AA:G4374, ORF1ab.1_nt:13121_AA:G4374	1	22	0	16010	0	16033	G	16010	0.999			T	22	0.001	ORF1ab_V, ORF1ab.1_V
13387	T	ORF1ab_nt:13122_AA:G4374, ORF1ab.1_nt:13122_AA:G4374	2	16014	2	4	0	16022	T	16014	1.000			G	4	0.000	ORF1ab_G, ORF1ab.1_G	A	2	0.000	ORF1ab_G, ORF1ab.1_G
13388	A	ORF1ab_nt:13123_AA:M4375, ORF1ab.1_nt:13123_AA:M4375	16022	3	4	0	0	16029	A	16022	1.000			C	4	0.000	ORF1ab_L, ORF1ab.1_L	T	3	0.000	ORF1ab_L, ORF1ab.1_L
13389	T	ORF1ab_nt:13124_AA:M4375, ORF1ab.1_nt:13124_AA:M4375	5	11426	1	13	4818	16263	T	11426	0.703			-	4818	0.296	ORF1ab_?, ORF1ab.1_?	G	13	0.001	ORF1ab_R, ORF1ab.1_R
13390	G	ORF1ab_nt:13125_AA:M4375, ORF1ab.1_nt:13125_AA:M4375	4	24	0	21540	45	21613	G	21540	0.997			-	45	0.002	ORF1ab_?, ORF1ab.1_?	T	24	0.001	ORF1ab_I, ORF1ab.1_I
13391	T	ORF1ab_nt:13126_AA:W4376, ORF1ab.1_nt:13126_AA:W4376	3	21648	8	4	2	21665	T	21648	0.999			C	8	0.000	ORF1ab_R, ORF1ab.1_R	G	4	0.000	ORF1ab_G, ORF1ab.1_G
13392	G	ORF1ab_nt:13127_AA:W4376, ORF1ab.1_nt:13127_AA:W4376	18	7	0	21736	3	21764	G	21736	0.999			A	18	0.001	ORF1ab_*, ORF1ab.1_*	T	7	0.000	ORF1ab_L, ORF1ab.1_L
13393	G	ORF1ab_nt:13128_AA:W4376, ORF1ab.1_nt:13128_AA:W4376	12	10	3	21754	0	21780	G	21754	0.999			A	12	0.001	ORF1ab_*, ORF1ab.1_*	T	10	0.000	ORF1ab_C, ORF1ab.1_C
13394	A	ORF1ab_nt:13129_AA:K4377, ORF1ab.1_nt:13129_AA:K4377	21758	7	3	19	0	21787	A	21758	0.999			G	19	0.001	ORF1ab_E, ORF1ab.1_E	T	7	0.000	ORF1ab_*, ORF1ab.1_*
13395	A	ORF1ab_nt:13130_AA:K4377, ORF1ab.1_nt:13130_AA:K4377	21769	2	10	8	0	21789	A	21769	0.999			C	10	0.000	ORF1ab_T, ORF1ab.1_T	G	8	0.000	ORF1ab_R, ORF1ab.1_R
13396	A	ORF1ab_nt:13131_AA:K4377, ORF1ab.1_nt:13131_AA:K4377	21755	15	13	7	0	21790	A	21755	0.998			T	15	0.001	ORF1ab_N, ORF1ab.1_N	C	13	0.001	ORF1ab_N, ORF1ab.1_N
13397	G	ORF1ab_nt:13132_AA:G4378, ORF1ab.1_nt:13132_AA:G4378	9	25	0	21752	0	21787	G	21752	0.998			T	25	0.001	ORF1ab_C, ORF1ab.1_C	A	9	0.000	ORF1ab_S, ORF1ab.1_S
13398	G	ORF1ab_nt:13133_AA:G4378, ORF1ab.1_nt:13133_AA:G4378	5	53	3	21725	0	21786	G	21725	0.997			T	53	0.002	ORF1ab_V, ORF1ab.1_V	A	5	0.000	ORF1ab_D, ORF1ab.1_D
13399	T	ORF1ab_nt:13134_AA:G4378, ORF1ab.1_nt:13134_AA:G4378	2	21749	2	29	5	21787	T	21749	0.998			G	29	0.001	ORF1ab_G, ORF1ab.1_G	-	5	0.000	ORF1ab_?, ORF1ab.1_?
13400	T	ORF1ab_nt:13135_AA:Y4379, ORF1ab.1_nt:13135_AA:Y4379	35	21717	4	32	1	21789	T	21717	0.997			A	35	0.002	ORF1ab_N, ORF1ab.1_N	G	32	0.001	ORF1ab_D, ORF1ab.1_D
13401	A	ORF1ab_nt:13136_AA:Y4379, ORF1ab.1_nt:13136_AA:Y4379	21713	11	15	12	0	21751	A	21713	0.998			C	15	0.001	ORF1ab_S, ORF1ab.1_S	G	12	0.001	ORF1ab_C, ORF1ab.1_C
13402	T	ORF1ab_nt:13137_AA:Y4379, ORF1ab.1_nt:13137_AA:Y4379	10	21714	0	27	0	21751	T	21714	0.998			G	27	0.001	ORF1ab_*, ORF1ab.1_*	A	10	0.000	ORF1ab_*, ORF1ab.1_*
13403	G	ORF1ab_nt:13138_AA:G4380, ORF1ab.1_nt:13138_AA:G4380	5	37	2	21704	3	21751	G	21704	0.998			T	37	0.002	ORF1ab_C, ORF1ab.1_C	A	5	0.000	ORF1ab_S, ORF1ab.1_S
13404	G	ORF1ab_nt:13139_AA:G4380, ORF1ab.1_nt:13139_AA:G4380	7	9	3	21732	0	21753	G	21732	0.999			T	9	0.000	ORF1ab_V, ORF1ab.1_V	A	7	0.000	ORF1ab_D, ORF1ab.1_D
13405	C	ORF1ab_nt:13140_AA:G4380, ORF1ab.1_nt:13140_AA:G4380	45	27	21667	12	0	21753	C	21667	0.996			A	45	0.002	ORF1ab_G, ORF1ab.1_G	T	27	0.001	ORF1ab_G, ORF1ab.1_G
13406	T	ORF1ab_nt:13141_AA:C4381, ORF1ab.1_nt:13141_AA:C4381	6	21706	22	16	0	21753	T	21706	0.998			C	22	0.001	ORF1ab_R, ORF1ab.1_R	G	16	0.001	ORF1ab_G, ORF1ab.1_G
13407	G	ORF1ab_nt:13142_AA:C4381, ORF1ab.1_nt:13142_AA:C4381	8	22	3	21719	1	21753	G	21719	0.998			T	22	0.001	ORF1ab_F, ORF1ab.1_F	A	8	0.000	ORF1ab_Y, ORF1ab.1_Y
13408	T	ORF1ab_nt:13143_AA:C4381, ORF1ab.1_nt:13143_AA:C4381	9	21726	0	14	0	21753	T	21726	0.999			G	14	0.001	ORF1ab_W, ORF1ab.1_W	A	9	0.000	ORF1ab_*, ORF1ab.1_*
13409	A	ORF1ab_nt:13144_AA:S4382, ORF1ab.1_nt:13144_AA:S4382	21734	5	1	10	3	21753	A	21734	0.999			G	10	0.000	ORF1ab_G, ORF1ab.1_G	T	5	0.000	ORF1ab_C, ORF1ab.1_C
13410	G	ORF1ab_nt:13145_AA:S4382, ORF1ab.1_nt:13145_AA:S4382	8	16	1	21728	0	21753	G	21728	0.999			T	16	0.001	ORF1ab_I, ORF1ab.1_I	A	8	0.000	ORF1ab_N, ORF1ab.1_N
13411	T	ORF1ab_nt:13146_AA:S4382, ORF1ab.1_nt:13146_AA:S4382	13	21695	4	39	1	21753	T	21695	0.997			G	39	0.002	ORF1ab_R, ORF1ab.1_R	A	13	0.001	ORF1ab_R, ORF1ab.1_R
13412	T	ORF1ab_nt:13147_AA:C4383, ORF1ab.1_nt:13147_AA:C4383	16	21674	10	53	0	21753	T	21674	0.996			G	53	0.002	ORF1ab_G, ORF1ab.1_G	A	16	0.001	ORF1ab_S, ORF1ab.1_S
13413	G	ORF1ab_nt:13148_AA:C4383, ORF1ab.1_nt:13148_AA:C4383	6	21	7	21719	0	21753	G	21719	0.998			T	21	0.001	ORF1ab_F, ORF1ab.1_F	C	7	0.000	ORF1ab_S, ORF1ab.1_S
13414	T	ORF1ab_nt:13149_AA:C4383, ORF1ab.1_nt:13149_AA:C4383	20	21693	5	34	0	21753	T	21693	0.997			G	34	0.002	ORF1ab_W, ORF1ab.1_W	A	20	0.001	ORF1ab_*, ORF1ab.1_*
13415	G	ORF1ab_nt:13150_AA:D4384, ORF1ab.1_nt:13150_AA:D4384	40	37	3	21670	1	21753	G	21670	0.996			A	40	0.002	ORF1ab_N, ORF1ab.1_N	T	37	0.002	ORF1ab_Y, ORF1ab.1_Y
13416	A	ORF1ab_nt:13151_AA:D4384, ORF1ab.1_nt:13151_AA:D4384	21209	8	521	15	0	21753	A	21209	0.975			C	521	0.024	ORF1ab_A, ORF1ab.1_A	G	15	0.001	ORF1ab_G, ORF1ab.1_G
13417	T	ORF1ab_nt:13152_AA:D4384, ORF1ab.1_nt:13152_AA:D4384	21	21699	16	14	1	21753	T	21699	0.998			A	21	0.001	ORF1ab_E, ORF1ab.1_E	C	16	0.001	ORF1ab_D, ORF1ab.1_D
13418	C	ORF1ab_nt:13153_AA:Q4385, ORF1ab.1_nt:13153_AA:Q4385	27	17	21704	1	5	21754	C	21704	0.998			A	27	0.001	ORF1ab_K, ORF1ab.1_K	T	17	0.001	ORF1ab_*, ORF1ab.1_*
13419	A	ORF1ab_nt:13154_AA:Q4385, ORF1ab.1_nt:13154_AA:Q4385	21724	3	14	9	1	21754	A	21724	0.999			C	14	0.001	ORF1ab_P, ORF1ab.1_P	G	9	0.000	ORF1ab_R, ORF1ab.1_R
13420	A	ORF1ab_nt:13155_AA:Q4385, ORF1ab.1_nt:13155_AA:Q4385	21707	1	40	4	1	21755	A	21707	0.998			C	40	0.002	ORF1ab_H, ORF1ab.1_H	G	4	0.000	ORF1ab_Q, ORF1ab.1_Q
13421	C	ORF1ab_nt:13156_AA:L4386, ORF1ab.1_nt:13156_AA:L4386	20	3	21732	1	0	21756	C	21732	0.999			A	20	0.001	ORF1ab_I, ORF1ab.1_I	T	3	0.000	ORF1ab_F, ORF1ab.1_F
13422	T	ORF1ab_nt:13157_AA:L4386, ORF1ab.1_nt:13157_AA:L4386	40	21554	103	59	0	21756	T	21554	0.991			C	103	0.005	ORF1ab_P, ORF1ab.1_P	G	59	0.003	ORF1ab_R, ORF1ab.1_R
13423	C	ORF1ab_nt:13158_AA:L4386, ORF1ab.1_nt:13158_AA:L4386	34	9	21713	1	0	21758	C	21713	0.998			A	34	0.002	ORF1ab_L, ORF1ab.1_L	T	9	0.000	ORF1ab_L, ORF1ab.1_L
13424	C	ORF1ab_nt:13159_AA:R4387, ORF1ab.1_nt:13159_AA:R4387	14	1	21740	2	0	21758	C	21740	0.999			A	14	0.001	ORF1ab_S, ORF1ab.1_S	G	2	0.000	ORF1ab_G, ORF1ab.1_G
13425	G	ORF1ab_nt:13160_AA:R4387, ORF1ab.1_nt:13160_AA:R4387	15	22	20	21701	0	21758	G	21701	0.997			T	22	0.001	ORF1ab_L, ORF1ab.1_L	C	20	0.001	ORF1ab_P, ORF1ab.1_P
13426	C	ORF1ab_nt:13161_AA:R4387, ORF1ab.1_nt:13161_AA:R4387	13	12	21727	4	0	21758	C	21727	0.999			A	13	0.001	ORF1ab_R, ORF1ab.1_R	T	12	0.001	ORF1ab_R, ORF1ab.1_R
13427	G	ORF1ab_nt:13162_AA:E4388, ORF1ab.1_nt:13162_AA:E4388	18	5	11	21722	1	21758	G	21722	0.998			A	18	0.001	ORF1ab_K, ORF1ab.1_K	C	11	0.001	ORF1ab_Q, ORF1ab.1_Q
13428	A	ORF1ab_nt:13163_AA:E4388, ORF1ab.1_nt:13163_AA:E4388	21734	3	12	7	0	21758	A	21734	0.999			C	12	0.001	ORF1ab_A, ORF1ab.1_A	G	7	0.000	ORF1ab_G, ORF1ab.1_G
13429	A	ORF1ab_nt:13164_AA:E4388, ORF1ab.1_nt:13164_AA:E4388	21746	0	10	1	0	21758	A	21746	0.999			C	10	0.000	ORF1ab_D, ORF1ab.1_D
13430	C	ORF1ab_nt:13165_AA:P4389, ORF1ab.1_nt:13165_AA:P4389	42	2	21705	5	2	21758	C	21705	0.998			A	42	0.002	ORF1ab_T, ORF1ab.1_T	G	5	0.000	ORF1ab_A, ORF1ab.1_A
13431	C	ORF1ab_nt:13166_AA:P4389, ORF1ab.1_nt:13166_AA:P4389	48	43	21655	12	0	21758	C	21655	0.995			A	48	0.002	ORF1ab_H, ORF1ab.1_H	T	43	0.002	ORF1ab_L, ORF1ab.1_L
13432	C	ORF1ab_nt:13167_AA:P4389, ORF1ab.1_nt:13167_AA:P4389	17	5	21734	1	0	21758	C	21734	0.999			A	17	0.001	ORF1ab_P, ORF1ab.1_P	T	5	0.000	ORF1ab_P, ORF1ab.1_P
13433	A	ORF1ab_nt:13168_AA:M4390, ORF1ab.1_nt:13168_AA:M4390	21719	5	17	15	1	21758	A	21719	0.998			C	17	0.001	ORF1ab_L, ORF1ab.1_L	G	15	0.001	ORF1ab_V, ORF1ab.1_V
13434	T	ORF1ab_nt:13169_AA:M4390, ORF1ab.1_nt:13169_AA:M4390	9	21721	4	22	1	21758	T	21721	0.998			G	22	0.001	ORF1ab_R, ORF1ab.1_R	A	9	0.000	ORF1ab_K, ORF1ab.1_K
13435	G	ORF1ab_nt:13170_AA:M4390, ORF1ab.1_nt:13170_AA:M4390	1	39	3	21714	2	21759	G	21714	0.998			T	39	0.002	ORF1ab_I, ORF1ab.1_I	C	3	0.000	ORF1ab_I, ORF1ab.1_I
13436	C	ORF1ab_nt:13171_AA:L4391, ORF1ab.1_nt:13171_AA:L4391	14	14	21721	9	1	21760	C	21721	0.998			A	14	0.001	ORF1ab_I, ORF1ab.1_I	T	14	0.001	ORF1ab_F, ORF1ab.1_F
13437	T	ORF1ab_nt:13172_AA:L4391, ORF1ab.1_nt:13172_AA:L4391	2	21738	9	11	0	21761	T	21738	0.999			G	11	0.001	ORF1ab_R, ORF1ab.1_R	C	9	0.000	ORF1ab_P, ORF1ab.1_P
13438	T	ORF1ab_nt:13173_AA:L4391, ORF1ab.1_nt:13173_AA:L4391	10	21744	4	3	0	21761	T	21744	0.999			A	10	0.000	ORF1ab_L, ORF1ab.1_L	C	4	0.000	ORF1ab_L, ORF1ab.1_L
13439	C	ORF1ab_nt:13174_AA:Q4392, ORF1ab.1_nt:13174_AA:Q4392	41	13	21703	3	1	21761	C	21703	0.997			A	41	0.002	ORF1ab_K, ORF1ab.1_K	T	13	0.001	ORF1ab_*, ORF1ab.1_*
13440	A	ORF1ab_nt:13175_AA:Q4392, ORF1ab.1_nt:13175_AA:Q4392	21730	2	14	14	0	21761	A	21730	0.999			C	14	0.001	ORF1ab_P, ORF1ab.1_P	G	14	0.001	ORF1ab_R, ORF1ab.1_R
13441	G	ORF1ab_nt:13176_AA:Q4392, ORF1ab.1_nt:13176_AA:Q4392	7	10	3	21741	0	21761	G	21741	0.999			T	10	0.000	ORF1ab_H, ORF1ab.1_H	A	7	0.000	ORF1ab_Q, ORF1ab.1_Q
13442	T	ORF1ab_nt:13177_AA:S4393, ORF1ab.1_nt:13177_AA:S4393	12	21730	6	12	0	21761	T	21730	0.999			A	12	0.001	ORF1ab_T, ORF1ab.1_T	G	12	0.001	ORF1ab_A, ORF1ab.1_A
13443	C	ORF1ab_nt:13178_AA:S4393, ORF1ab.1_nt:13178_AA:S4393	43	13	21702	0	2	21761	C	21702	0.997			A	43	0.002	ORF1ab_*, ORF1ab.1_*	T	13	0.001	ORF1ab_L, ORF1ab.1_L
13444	A	ORF1ab_nt:13179_AA:S4393, ORF1ab.1_nt:13179_AA:S4393	21721	5	10	20	1	21761	A	21721	0.998			G	20	0.001	ORF1ab_S, ORF1ab.1_S	C	10	0.000	ORF1ab_S, ORF1ab.1_S
13445	G	ORF1ab_nt:13180_AA:A4394, ORF1ab.1_nt:13180_AA:A4394	3	14	4	21739	0	21761	G	21739	0.999			T	14	0.001	ORF1ab_S, ORF1ab.1_S	C	4	0.000	ORF1ab_P, ORF1ab.1_P
13446	C	ORF1ab_nt:13181_AA:A4394, ORF1ab.1_nt:13181_AA:A4394	21	3	21732	4	0	21761	C	21732	0.999			A	21	0.001	ORF1ab_D, ORF1ab.1_D	G	4	0.000	ORF1ab_G, ORF1ab.1_G
13447	T	ORF1ab_nt:13182_AA:A4394, ORF1ab.1_nt:13182_AA:A4394	5	21702	11	42	0	21761	T	21702	0.997			G	42	0.002	ORF1ab_A, ORF1ab.1_A	C	11	0.001	ORF1ab_A, ORF1ab.1_A
13448	G	ORF1ab_nt:13183_AA:D4395, ORF1ab.1_nt:13183_AA:D4395	8	24	0	21726	3	21761	G	21726	0.998			T	24	0.001	ORF1ab_Y, ORF1ab.1_Y	A	8	0.000	ORF1ab_N, ORF1ab.1_N
13449	A	ORF1ab_nt:13184_AA:D4395, ORF1ab.1_nt:13184_AA:D4395	21745	4	2	9	1	21761	A	21745	0.999			G	9	0.000	ORF1ab_G, ORF1ab.1_G	T	4	0.000	ORF1ab_V, ORF1ab.1_V
13450	T	ORF1ab_nt:13185_AA:D4395, ORF1ab.1_nt:13185_AA:D4395	19	21722	8	10	0	21761	T	21722	0.998			A	19	0.001	ORF1ab_E, ORF1ab.1_E	G	10	0.000	ORF1ab_E, ORF1ab.1_E
13451	G	ORF1ab_nt:13186_AA:A4396, ORF1ab.1_nt:13186_AA:A4396	11	27	6	21716	0	21761	G	21716	0.998			T	27	0.001	ORF1ab_S, ORF1ab.1_S	A	11	0.001	ORF1ab_T, ORF1ab.1_T
13452	C	ORF1ab_nt:13187_AA:A4396, ORF1ab.1_nt:13187_AA:A4396	74	7	21671	6	0	21759	C	21671	0.996			A	74	0.003	ORF1ab_E, ORF1ab.1_E	T	7	0.000	ORF1ab_V, ORF1ab.1_V
13453	A	ORF1ab_nt:13188_AA:A4396, ORF1ab.1_nt:13188_AA:A4396	21729	8	12	8	0	21759	A	21729	0.999			C	12	0.001	ORF1ab_A, ORF1ab.1_A	T	8	0.000	ORF1ab_A, ORF1ab.1_A
13454	C	ORF1ab_nt:13189_AA:Q4397, ORF1ab.1_nt:13189_AA:Q4397	39	12	21702	0	4	21759	C	21702	0.997			A	39	0.002	ORF1ab_K, ORF1ab.1_K	T	12	0.001	ORF1ab_*, ORF1ab.1_*
13455	A	ORF1ab_nt:13190_AA:Q4397, ORF1ab.1_nt:13190_AA:Q4397	21726	3	16	13	0	21759	A	21726	0.998			C	16	0.001	ORF1ab_P, ORF1ab.1_P	G	13	0.001	ORF1ab_R, ORF1ab.1_R
13456	A	ORF1ab_nt:13191_AA:Q4397, ORF1ab.1_nt:13191_AA:Q4397	21751	0	4	4	0	21759	A	21751	1.000			C	4	0.000	ORF1ab_H, ORF1ab.1_H	G	4	0.000	ORF1ab_Q, ORF1ab.1_Q
13457	T	ORF1ab_nt:13192_AA:S4398, ORF1ab.1_nt:13192_AA:S4398	13	21723	3	15	2	21759	T	21723	0.998			G	15	0.001	ORF1ab_A, ORF1ab.1_A	A	13	0.001	ORF1ab_T, ORF1ab.1_T
13458	C	ORF1ab_nt:13193_AA:S4398, ORF1ab.1_nt:13193_AA:S4398	8	8	21739	2	1	21759	C	21739	0.999			A	8	0.000	ORF1ab_*, ORF1ab.1_*	T	8	0.000	ORF1ab_L, ORF1ab.1_L
13459	G	ORF1ab_nt:13194_AA:S4398, ORF1ab.1_nt:13194_AA:S4398	3	25	3	21727	1	21759	G	21727	0.999			T	25	0.001	ORF1ab_S, ORF1ab.1_S	A	3	0.000	ORF1ab_S, ORF1ab.1_S
13460	T	ORF1ab_nt:13195_AA:F4399, ORF1ab.1_nt:13195_AA:F4399	6	21708	5	32	7	21759	T	21708	0.998			G	32	0.001	ORF1ab_V, ORF1ab.1_V	-	7	0.000	ORF1ab_?, ORF1ab.1_?
13461	T	ORF1ab_nt:13196_AA:F4399, ORF1ab.1_nt:13196_AA:F4399	6	21674	11	68	0	21759	T	21674	0.996			G	68	0.003	ORF1ab_C, ORF1ab.1_C	C	11	0.001	ORF1ab_S, ORF1ab.1_S
13462	T	ORF1ab_nt:13197_AA:F4399, ORF1ab.1_nt:13197_AA:F4399	3	21704	7	43	0	21759	T	21704	0.997			G	43	0.002	ORF1ab_L, ORF1ab.1_L	C	7	0.000	ORF1ab_F, ORF1ab.1_F
13463	T	ORF1ab_nt:13198_AA:L4400, ORF1ab.1_nt:13198_AA:L4400	3	21714	3	38	0	21759	T	21714	0.998			G	38	0.002	ORF1ab_V, ORF1ab.1_V	A	3	0.000	ORF1ab_I, ORF1ab.1_I
13464	T	ORF1ab_nt:13199_AA:L4400, ORF1ab.1_nt:13199_AA:L4400	10	21657	0	91	0	21759	T	21657	0.995			G	91	0.004	ORF1ab_*, ORF1ab.1_*	A	10	0.000	ORF1ab_*, ORF1ab.1_*
13465	A	ORF1ab_nt:13200_AA:L4400, ORF1ab.1_nt:13200_AA:L4400	21725	13	4	16	0	21759	A	21725	0.998			G	16	0.001	ORF1ab_L, ORF1ab.1_L	T	13	0.001	ORF1ab_F, ORF1ab.1_F
13466	A	ORF1ab_nt:13201_AA:N4401, ORF1ab.1_nt:13201_AA:N4401	21727	4	16	11	0	21759	A	21727	0.999			C	16	0.001	ORF1ab_H, ORF1ab.1_H	G	11	0.001	ORF1ab_D, ORF1ab.1_D
13467	A	ORF1ab_nt:13202_AA:N4401, ORF1ab.1_nt:13202_AA:N4401	21708	3	25	18	0	21759	A	21708	0.998			C	25	0.001	ORF1ab_T, ORF1ab.1_T	G	18	0.001	ORF1ab_S, ORF1ab.1_S
13468	C	ORF1ab_nt:13203_AA:N4401, ORF1ab_nt:13204_AA:R4402, ORF1ab.1_nt:13203_AA:N4401	5	20	21724	9	0	21759	C	21724	0.998			T	20	0.001	ORF1ab_N, ORF1ab_W, ORF1ab.1_N	G	9	0.000	ORF1ab_K, ORF1ab_G, ORF1ab.1_K
13469	G	ORF1ab_nt:13205_AA:R4402, ORF1ab.1_nt:13204_AA:G4402	1	11	4	21741	1	21759	G	21741	0.999			T	11	0.001	ORF1ab_L, ORF1ab.1_W	C	4	0.000	ORF1ab_P, ORF1ab.1_R
13470	G	ORF1ab_nt:13206_AA:R4402, ORF1ab.1_nt:13205_AA:G4402	16	9	2	21730	0	21759	G	21730	0.999			A	16	0.001	ORF1ab_R, ORF1ab.1_E	T	9	0.000	ORF1ab_R, ORF1ab.1_V
13471	G	ORF1ab_nt:13207_AA:V4403, ORF1ab.1_nt:13206_AA:G4402	2	29	4	21722	0	21759	G	21722	0.998			T	29	0.001	ORF1ab_F, ORF1ab.1_G	C	4	0.000	ORF1ab_L, ORF1ab.1_G
13472	T	ORF1ab_nt:13208_AA:V4403, ORF1ab.1_nt:13207_AA:F4403	3	21735	2	17	1	21759	T	21735	0.999			G	17	0.001	ORF1ab_G, ORF1ab.1_V	A	3	0.000	ORF1ab_D, ORF1ab.1_I
13473	T	ORF1ab_nt:13209_AA:V4403, ORF1ab.1_nt:13208_AA:F4403	5	21741	3	8	0	21759	T	21741	0.999			G	8	0.000	ORF1ab_V, ORF1ab.1_C	A	5	0.000	ORF1ab_V, ORF1ab.1_Y
13474	T	ORF1ab_nt:13210_AA:C4404, ORF1ab.1_nt:13209_AA:F4403	3	21733	9	11	0	21759	T	21733	0.999			G	11	0.001	ORF1ab_G, ORF1ab.1_L	C	9	0.000	ORF1ab_R, ORF1ab.1_F
13475	G	ORF1ab_nt:13211_AA:C4404, ORF1ab.1_nt:13210_AA:A4404	6	76	3	21671	1	21759	G	21671	0.996			T	76	0.003	ORF1ab_F, ORF1ab.1_S	A	6	0.000	ORF1ab_Y, ORF1ab.1_T
13476	C	ORF1ab_nt:13212_AA:C4404, ORF1ab.1_nt:13211_AA:A4404	20	38	21670	28	0	21759	C	21670	0.996			T	38	0.002	ORF1ab_C, ORF1ab.1_V	G	28	0.001	ORF1ab_W, ORF1ab.1_G
13477	G	ORF1ab_nt:13213_AA:G4405, ORF1ab.1_nt:13212_AA:A4404	7	14	3	21731	0	21759	G	21731	0.999			T	14	0.001	ORF1ab_C, ORF1ab.1_A	A	7	0.000	ORF1ab_S, ORF1ab.1_A
13478	G	ORF1ab_nt:13214_AA:G4405, ORF1ab.1_nt:13213_AA:V4405	3	11	2	21741	0	21759	G	21741	0.999			T	11	0.001	ORF1ab_V, ORF1ab.1_L	A	3	0.000	ORF1ab_D, ORF1ab.1_M
13479	T	ORF1ab_nt:13215_AA:G4405, ORF1ab.1_nt:13214_AA:V4405	4	21715	6	28	1	21759	T	21715	0.998			G	28	0.001	ORF1ab_G, ORF1ab.1_G	C	6	0.000	ORF1ab_G, ORF1ab.1_A
13480	G	ORF1ab_nt:13216_AA:V4406, ORF1ab.1_nt:13215_AA:V4405	4	11	0	21738	1	21759	G	21738	0.999			T	11	0.001	ORF1ab_L, ORF1ab.1_V	A	4	0.000	ORF1ab_I, ORF1ab.1_V
13481	T	ORF1ab_nt:13217_AA:V4406, ORF1ab.1_nt:13216_AA:*4406	6	21732	4	15	0	21759	T	21732	0.999			G	15	0.001	ORF1ab_G, ORF1ab.1_E	A	6	0.000	ORF1ab_E, ORF1ab.1_K
13482	A	ORF1ab_nt:13218_AA:V4406, ORF1ab.1_nt:13217_AA:*4406	21741	3	2	10	2	21759	A	21741	0.999			G	10	0.000	ORF1ab_V, ORF1ab.1_*	T	3	0.000	ORF1ab_V, ORF1ab.1_L
13483	A	ORF1ab_nt:13219_AA:S4407, ORF1ab.1_nt:13218_AA:*4406	21740	3	1	15	0	21759	A	21740	0.999			G	15	0.001	ORF1ab_G, ORF1ab.1_*	T	3	0.000	ORF1ab_C, ORF1ab.1_Y
13484	G	ORF1ab_nt:13220_AA:S4407	13	18	0	21725	0	21759	G	21725	0.998			T	18	0.001	ORF1ab_I	A	13	0.001	ORF1ab_N
13485	T	ORF1ab_nt:13221_AA:S4407	5	21738	8	7	1	21761	T	21738	0.999			C	8	0.000	ORF1ab_S	G	7	0.000	ORF1ab_R
13486	G	ORF1ab_nt:13222_AA:A4408	3	111	5	21640	2	21761	G	21640	0.994			T	111	0.005	ORF1ab_S	C	5	0.000	ORF1ab_P
13487	C	ORF1ab_nt:13223_AA:A4408	6	5	21739	9	1	21761	C	21739	0.999			G	9	0.000	ORF1ab_G	A	6	0.000	ORF1ab_E
13488	A	ORF1ab_nt:13224_AA:A4408	21695	0	29	36	0	21762	A	21695	0.997			G	36	0.002	ORF1ab_A	C	29	0.001	ORF1ab_A
13489	G	ORF1ab_nt:13225_AA:A4409	9	24	3	21724	1	21763	G	21724	0.998			T	24	0.001	ORF1ab_S	A	9	0.000	ORF1ab_T
13490	C	ORF1ab_nt:13226_AA:A4409	9	4	21736	5	4	21763	C	21736	0.999			A	9	0.000	ORF1ab_D	G	5	0.000	ORF1ab_G
13491	C	ORF1ab_nt:13227_AA:A4409	12	12	21733	1	0	21763	C	21733	0.999			A	12	0.001	ORF1ab_A	T	12	0.001	ORF1ab_A
13492	C	ORF1ab_nt:13228_AA:R4410	9	7	21735	5	0	21763	C	21735	0.999			A	9	0.000	ORF1ab_S	T	7	0.000	ORF1ab_C
13493	G	ORF1ab_nt:13229_AA:R4410	4	13	1	21739	0	21763	G	21739	0.999			T	13	0.001	ORF1ab_L	A	4	0.000	ORF1ab_H
13494	T	ORF1ab_nt:13230_AA:R4410	10	21709	22	20	0	21763	T	21709	0.998			C	22	0.001	ORF1ab_R	G	20	0.001	ORF1ab_R
13495	C	ORF1ab_nt:13231_AA:L4411	22	11	21723	0	0	21763	C	21723	0.998			A	22	0.001	ORF1ab_I	T	11	0.001	ORF1ab_F
13496	T	ORF1ab_nt:13232_AA:L4411	2	21736	14	2	5	21763	T	21736	0.999			C	14	0.001	ORF1ab_P	-	5	0.000	ORF1ab_?
13497	T	ORF1ab_nt:13233_AA:L4411	13	21737	1	6	0	21761	T	21737	0.999			A	13	0.001	ORF1ab_L	G	6	0.000	ORF1ab_L
13498	A	ORF1ab_nt:13234_AA:T4412	21722	15	11	9	1	21761	A	21722	0.998			T	15	0.001	ORF1ab_S	C	11	0.001	ORF1ab_P
13499	C	ORF1ab_nt:13235_AA:T4412	11	5	21736	6	0	21761	C	21736	0.999			A	11	0.001	ORF1ab_K	G	6	0.000	ORF1ab_R
13500	A	ORF1ab_nt:13236_AA:T4412	21722	0	22	11	0	21761	A	21722	0.998			C	22	0.001	ORF1ab_T	G	11	0.001	ORF1ab_T
13501	C	ORF1ab_nt:13237_AA:P4413	9	4	21741	2	1	21761	C	21741	0.999			A	9	0.000	ORF1ab_T	T	4	0.000	ORF1ab_S
13502	C	ORF1ab_nt:13238_AA:P4413	0	9	21742	5	0	21761	C	21742	0.999			T	9	0.000	ORF1ab_L	G	5	0.000	ORF1ab_R
13503	G	ORF1ab_nt:13239_AA:P4413	3	26	8	21722	0	21761	G	21722	0.998			T	26	0.001	ORF1ab_P	C	8	0.000	ORF1ab_P
13504	T	ORF1ab_nt:13240_AA:C4414	6	21725	4	19	1	21761	T	21725	0.998			G	19	0.001	ORF1ab_G	A	6	0.000	ORF1ab_S
13505	G	ORF1ab_nt:13241_AA:C4414	5	78	15	21654	4	21761	G	21654	0.995			T	78	0.004	ORF1ab_F	C	15	0.001	ORF1ab_S
13506	C	ORF1ab_nt:13242_AA:C4414	6	46	21686	19	2	21761	C	21686	0.997			T	46	0.002	ORF1ab_C	G	19	0.001	ORF1ab_W
13507	G	ORF1ab_nt:13243_AA:G4415	12	9	3	21734	1	21761	G	21734	0.999			A	12	0.001	ORF1ab_S	T	9	0.000	ORF1ab_C
13508	G	ORF1ab_nt:13244_AA:G4415	11	6	3	21734	0	21761	G	21734	0.999			A	11	0.001	ORF1ab_D	T	6	0.000	ORF1ab_V
13509	C	ORF1ab_nt:13245_AA:G4415	16	2	21729	8	0	21761	C	21729	0.999			A	16	0.001	ORF1ab_G	G	8	0.000	ORF1ab_G
13510	A	ORF1ab_nt:13246_AA:T4416	21636	29	80	8	3	21761	A	21636	0.994			C	80	0.004	ORF1ab_P	T	29	0.001	ORF1ab_S
13511	C	ORF1ab_nt:13247_AA:T4416	24	4	21728	0	1	21761	C	21728	0.998			A	24	0.001	ORF1ab_K	T	4	0.000	ORF1ab_I
13512	A	ORF1ab_nt:13248_AA:T4416	21692	24	26	13	1	21761	A	21692	0.997			C	26	0.001	ORF1ab_T	T	24	0.001	ORF1ab_T
13513	G	ORF1ab_nt:13249_AA:G4417	9	46	2	21701	0	21761	G	21701	0.997			T	46	0.002	ORF1ab_C	A	9	0.000	ORF1ab_S
13514	G	ORF1ab_nt:13250_AA:G4417	2	21	3	21729	0	21761	G	21729	0.999			T	21	0.001	ORF1ab_V	C	3	0.000	ORF1ab_A
13515	C	ORF1ab_nt:13251_AA:G4417	22	5	21722	6	0	21761	C	21722	0.998			A	22	0.001	ORF1ab_G	G	6	0.000	ORF1ab_G
13516	A	ORF1ab_nt:13252_AA:T4418	21735	0	22	0	0	21761	A	21735	0.999			C	22	0.001	ORF1ab_P
13517	C	ORF1ab_nt:13253_AA:T4418	11	10	21734	0	0	21761	C	21734	0.999			A	11	0.001	ORF1ab_N	T	10	0.000	ORF1ab_I
13518	T	ORF1ab_nt:13254_AA:T4418	6	21715	26	6	2	21761	T	21715	0.998			C	26	0.001	ORF1ab_T	A	6	0.000	ORF1ab_T
13519	A	ORF1ab_nt:13255_AA:S4419	21695	25	15	23	1	21761	A	21695	0.997			T	25	0.001	ORF1ab_C	G	23	0.001	ORF1ab_G
13520	G	ORF1ab_nt:13256_AA:S4419	7	11	1	21735	1	21761	G	21735	0.999			T	11	0.001	ORF1ab_I	A	7	0.000	ORF1ab_N
13521	T	ORF1ab_nt:13257_AA:S4419	4	21731	3	17	1	21761	T	21731	0.999			G	17	0.001	ORF1ab_R	A	4	0.000	ORF1ab_R
13522	A	ORF1ab_nt:13258_AA:T4420	21722	9	21	2	2	21761	A	21722	0.998			C	21	0.001	ORF1ab_P	T	9	0.000	ORF1ab_S
13523	C	ORF1ab_nt:13259_AA:T4420	16	5	21740	0	0	21761	C	21740	0.999			A	16	0.001	ORF1ab_N	T	5	0.000	ORF1ab_I
13524	T	ORF1ab_nt:13260_AA:T4420	3	21732	19	6	1	21761	T	21732	0.999			C	19	0.001	ORF1ab_T	G	6	0.000	ORF1ab_T
13525	G	ORF1ab_nt:13261_AA:D4421	7	40	3	21703	2	21761	G	21703	0.997			T	40	0.002	ORF1ab_Y	A	7	0.000	ORF1ab_N
13526	A	ORF1ab_nt:13262_AA:D4421	21704	17	19	17	2	21761	A	21704	0.997			C	19	0.001	ORF1ab_A	T	17	0.001	ORF1ab_V
13527	T	ORF1ab_nt:13263_AA:D4421	10	21741	3	7	0	21761	T	21741	0.999			A	10	0.000	ORF1ab_E	G	7	0.000	ORF1ab_E
13528	G	ORF1ab_nt:13264_AA:V4422	1	20	4	21731	0	21761	G	21731	0.999			T	20	0.001	ORF1ab_F	C	4	0.000	ORF1ab_L
13529	T	ORF1ab_nt:13265_AA:V4422	1	21734	13	7	1	21761	T	21734	0.999			C	13	0.001	ORF1ab_A	G	7	0.000	ORF1ab_G
13530	C	ORF1ab_nt:13266_AA:V4422	1	12	21739	1	1	21761	C	21739	0.999			T	12	0.001	ORF1ab_V
13531	G	ORF1ab_nt:13267_AA:V4423	14	10	6	21725	1	21761	G	21725	0.998			A	14	0.001	ORF1ab_I	T	10	0.000	ORF1ab_L
13532	T	ORF1ab_nt:13268_AA:V4423	3	21726	9	19	0	21761	T	21726	0.998			G	19	0.001	ORF1ab_G	C	9	0.000	ORF1ab_A
13533	A	ORF1ab_nt:13269_AA:V4423	21732	9	10	6	0	21761	A	21732	0.999			C	10	0.000	ORF1ab_V	T	9	0.000	ORF1ab_V
13534	T	ORF1ab_nt:13270_AA:Y4424	17	21734	3	4	0	21761	T	21734	0.999			A	17	0.001	ORF1ab_N	G	4	0.000	ORF1ab_D
13535	A	ORF1ab_nt:13271_AA:Y4424	21732	5	13	6	1	21761	A	21732	0.999			C	13	0.001	ORF1ab_S	G	6	0.000	ORF1ab_C
13536	C	ORF1ab_nt:13272_AA:Y4424	33	4	21721	0	1	21761	C	21721	0.998			A	33	0.002	ORF1ab_*	T	4	0.000	ORF1ab_Y
13537	A	ORF1ab_nt:13273_AA:R4425	21707	8	27	18	0	21761	A	21707	0.998			C	27	0.001	ORF1ab_R	G	18	0.001	ORF1ab_G
13538	G	ORF1ab_nt:13274_AA:R4425	17	21	0	21718	0	21761	G	21718	0.998			T	21	0.001	ORF1ab_M	A	17	0.001	ORF1ab_K
13539	G	ORF1ab_nt:13275_AA:R4425	42	22	1	21691	0	21761	G	21691	0.997			A	42	0.002	ORF1ab_R	T	22	0.001	ORF1ab_S
13540	G	ORF1ab_nt:13276_AA:A4426	4	11	13	21729	0	21761	G	21729	0.999			C	13	0.001	ORF1ab_P	T	11	0.001	ORF1ab_S
13541	C	ORF1ab_nt:13277_AA:A4426	12	3	21741	4	1	21761	C	21741	0.999			A	12	0.001	ORF1ab_D	G	4	0.000	ORF1ab_G
13542	T	ORF1ab_nt:13278_AA:A4426	0	21709	14	16	16	21761	T	21709	0.998			G	16	0.001	ORF1ab_A	-	16	0.001	ORF1ab_?
13543	T	ORF1ab_nt:13279_AA:F4427	2	21742	2	10	0	21761	T	21742	0.999			G	10	0.000	ORF1ab_V	A	2	0.000	ORF1ab_I
13544	T	ORF1ab_nt:13280_AA:F4427	2	21754	2	3	0	21761	T	21754	1.000			G	3	0.000	ORF1ab_C	A	2	0.000	ORF1ab_Y
13545	T	ORF1ab_nt:13281_AA:F4427	6	21736	13	6	0	21761	T	21736	0.999			C	13	0.001	ORF1ab_F	A	6	0.000	ORF1ab_L
13546	G	ORF1ab_nt:13282_AA:D4428	15	168	6	21571	0	21761	G	21571	0.991			T	168	0.008	ORF1ab_Y	A	15	0.001	ORF1ab_N
13547	A	ORF1ab_nt:13283_AA:D4428	21711	24	12	9	0	21761	A	21711	0.998			T	24	0.001	ORF1ab_V	C	12	0.001	ORF1ab_A
13548	C	ORF1ab_nt:13284_AA:D4428	23	9	21724	3	2	21761	C	21724	0.998			A	23	0.001	ORF1ab_E	T	9	0.000	ORF1ab_D
13549	A	ORF1ab_nt:13285_AA:I4429	21714	13	28	6	0	21761	A	21714	0.998			C	28	0.001	ORF1ab_L	T	13	0.001	ORF1ab_F
13550	T	ORF1ab_nt:13286_AA:I4429	8	21739	11	3	0	21761	T	21739	0.999			C	11	0.001	ORF1ab_T	A	8	0.000	ORF1ab_N
13551	C	ORF1ab_nt:13287_AA:I4429	4	10	21744	1	0	21761	C	21744	0.999			T	10	0.000	ORF1ab_I	A	4	0.000	ORF1ab_I
13552	T	ORF1ab_nt:13288_AA:Y4430	4	21736	11	4	2	21761	T	21736	0.999			C	11	0.001	ORF1ab_H	A	4	0.000	ORF1ab_N
13553	A	ORF1ab_nt:13289_AA:Y4430	21719	17	22	2	0	21761	A	21719	0.998			C	22	0.001	ORF1ab_S	T	17	0.001	ORF1ab_F
13554	C	ORF1ab_nt:13290_AA:Y4430	59	8	21690	2	1	21761	C	21690	0.997			A	59	0.003	ORF1ab_*	T	8	0.000	ORF1ab_Y
13555	A	ORF1ab_nt:13291_AA:N4431	21717	16	22	3	1	21761	A	21717	0.998			C	22	0.001	ORF1ab_H	T	16	0.001	ORF1ab_Y
13556	A	ORF1ab_nt:13292_AA:N4431	21747	3	6	0	0	21761	A	21747	0.999			C	6	0.000	ORF1ab_T	T	3	0.000	ORF1ab_I
13557	T	ORF1ab_nt:13293_AA:N4431	56	21627	41	34	0	21761	T	21627	0.994			A	56	0.003	ORF1ab_K	C	41	0.002	ORF1ab_N
13558	G	ORF1ab_nt:13294_AA:D4432	5	54	2	21698	1	21761	G	21698	0.997			T	54	0.002	ORF1ab_Y	A	5	0.000	ORF1ab_N
13559	A	ORF1ab_nt:13295_AA:D4432	21682	40	19	16	2	21761	A	21682	0.996			T	40	0.002	ORF1ab_V	C	19	0.001	ORF1ab_A
13560	T	ORF1ab_nt:13296_AA:D4432	5	21749	2	3	0	21761	T	21749	0.999			A	5	0.000	ORF1ab_E	G	3	0.000	ORF1ab_E
13561	A	ORF1ab_nt:13297_AA:K4433	21717	13	16	7	5	21761	A	21717	0.998			C	16	0.001	ORF1ab_Q	T	13	0.001	ORF1ab_*
13562	A	ORF1ab_nt:13298_AA:K4433	21646	14	94	5	0	21761	A	21646	0.995			C	94	0.004	ORF1ab_T	T	14	0.001	ORF1ab_I
13563	A	ORF1ab_nt:13299_AA:K4433	21724	8	15	13	0	21761	A	21724	0.998			C	15	0.001	ORF1ab_N	G	13	0.001	ORF1ab_K
13564	G	ORF1ab_nt:13300_AA:V4434	11	28	0	21719	1	21761	G	21719	0.998			T	28	0.001	ORF1ab_L	A	11	0.001	ORF1ab_I
13565	T	ORF1ab_nt:13301_AA:V4434	9	21725	8	14	1	21761	T	21725	0.998			G	14	0.001	ORF1ab_G	A	9	0.000	ORF1ab_E
13566	A	ORF1ab_nt:13302_AA:V4434	21699	45	9	6	1	21761	A	21699	0.997			T	45	0.002	ORF1ab_V	C	9	0.000	ORF1ab_V
13567	G	ORF1ab_nt:13303_AA:A4435	9	78	4	21666	2	21761	G	21666	0.996			T	78	0.004	ORF1ab_S	A	9	0.000	ORF1ab_T
13568	C	ORF1ab_nt:13304_AA:A4435	13	14	21720	8	1	21760	C	21720	0.998			T	14	0.001	ORF1ab_V	A	13	0.001	ORF1ab_D
13569	T	ORF1ab_nt:13305_AA:A4435	5	21739	10	5	0	21760	T	21739	0.999			C	10	0.000	ORF1ab_A	A	5	0.000	ORF1ab_A
13570	G	ORF1ab_nt:13306_AA:G4436	19	66	0	21672	1	21760	G	21672	0.996			T	66	0.003	ORF1ab_C	A	19	0.001	ORF1ab_S
13571	G	ORF1ab_nt:13307_AA:G4436	5	44	6	21703	1	21760	G	21703	0.997			T	44	0.002	ORF1ab_V	C	6	0.000	ORF1ab_A
13572	T	ORF1ab_nt:13308_AA:G4436	6	21688	6	52	6	21760	T	21688	0.997			G	52	0.002	ORF1ab_G	A	6	0.000	ORF1ab_G
13573	T	ORF1ab_nt:13309_AA:F4437	3	21625	5	124	0	21760	T	21625	0.994			G	124	0.006	ORF1ab_V	C	5	0.000	ORF1ab_L
13574	T	ORF1ab_nt:13310_AA:F4437	32	21355	2	369	0	21760	T	21355	0.981			G	369	0.017	ORF1ab_C	A	32	0.001	ORF1ab_Y
13575	T	ORF1ab_nt:13311_AA:F4437	1	21727	15	13	0	21760	T	21727	0.998			C	15	0.001	ORF1ab_F	G	13	0.001	ORF1ab_L
13576	G	ORF1ab_nt:13312_AA:A4438	3	133	6	21612	1	21760	G	21612	0.993			T	133	0.006	ORF1ab_S	C	6	0.000	ORF1ab_P
13577	C	ORF1ab_nt:13313_AA:A4438	21	43	21687	3	3	21760	C	21687	0.997			T	43	0.002	ORF1ab_V	A	21	0.001	ORF1ab_D
13578	T	ORF1ab_nt:13314_AA:A4438	10	21732	13	3	1	21760	T	21732	0.999			C	13	0.001	ORF1ab_A	A	10	0.000	ORF1ab_A
13579	A	ORF1ab_nt:13315_AA:K4439	21703	35	10	9	0	21760	A	21703	0.997			T	35	0.002	ORF1ab_*	C	10	0.000	ORF1ab_Q
13580	A	ORF1ab_nt:13316_AA:K4439	21715	9	32	2	0	21760	A	21715	0.998			C	32	0.001	ORF1ab_T	T	9	0.000	ORF1ab_I
13581	A	ORF1ab_nt:13317_AA:K4439	21682	10	58	8	0	21760	A	21682	0.996			C	58	0.003	ORF1ab_N	T	10	0.000	ORF1ab_N
13582	T	ORF1ab_nt:13318_AA:F4440	7	21749	4	1	0	21761	T	21749	0.999			A	7	0.000	ORF1ab_I	C	4	0.000	ORF1ab_L
13583	T	ORF1ab_nt:13319_AA:F4440	4	21732	6	17	0	21761	T	21732	0.999			G	17	0.001	ORF1ab_C	C	6	0.000	ORF1ab_S
13584	C	ORF1ab_nt:13320_AA:F4440	18	82	21661	0	0	21761	C	21661	0.995			T	82	0.004	ORF1ab_F	A	18	0.001	ORF1ab_L
13585	C	ORF1ab_nt:13321_AA:L4441	21	19	21717	2	0	21759	C	21717	0.998			A	21	0.001	ORF1ab_I	T	19	0.001	ORF1ab_L
13586	T	ORF1ab_nt:13322_AA:L4441	9	21742	7	1	0	21759	T	21742	0.999			A	9	0.000	ORF1ab_Q	C	7	0.000	ORF1ab_P
13587	A	ORF1ab_nt:13323_AA:L4441	21599	88	42	12	17	21758	A	21599	0.993			T	88	0.004	ORF1ab_L	C	42	0.002	ORF1ab_L
13588	A	ORF1ab_nt:13324_AA:K4442	21676	30	41	8	3	21758	A	21676	0.996			C	41	0.002	ORF1ab_Q	T	30	0.001	ORF1ab_*
13589	A	ORF1ab_nt:13325_AA:K4442	21471	59	203	24	0	21758	A	21471	0.987			C	203	0.009	ORF1ab_T	T	59	0.003	ORF1ab_I
13590	A	ORF1ab_nt:13326_AA:K4442	21669	9	73	5	0	21758	A	21669	0.996			C	73	0.003	ORF1ab_N	T	9	0.000	ORF1ab_N
13591	A	ORF1ab_nt:13327_AA:T4443	21671	7	68	11	0	21758	A	21671	0.996			C	68	0.003	ORF1ab_P	G	11	0.001	ORF1ab_A
13592	C	ORF1ab_nt:13328_AA:T4443	33	18	21704	0	3	21758	C	21704	0.998			A	33	0.002	ORF1ab_N	T	18	0.001	ORF1ab_I
13593	T	ORF1ab_nt:13329_AA:T4443	5	21071	12	670	0	21758	T	21071	0.968			G	670	0.031	ORF1ab_T	C	12	0.001	ORF1ab_T
13594	A	ORF1ab_nt:13330_AA:N4444	21716	28	7	4	6	21761	A	21716	0.998			T	28	0.001	ORF1ab_Y	C	7	0.000	ORF1ab_H
13595	A	ORF1ab_nt:13331_AA:N4444	21705	34	21	1	1	21762	A	21705	0.997			T	34	0.002	ORF1ab_I	C	21	0.001	ORF1ab_T
13596	T	ORF1ab_nt:13332_AA:N4444	8	21724	4	26	0	21762	T	21724	0.998			G	26	0.001	ORF1ab_K	A	8	0.000	ORF1ab_K
13597	T	ORF1ab_nt:13333_AA:C4445	4	21767	6	5	0	21782	T	21767	0.999			C	6	0.000	ORF1ab_R	G	5	0.000	ORF1ab_G
13598	G	ORF1ab_nt:13334_AA:C4445	6	541	1	21233	2	21783	G	21233	0.975			T	541	0.025	ORF1ab_F	A	6	0.000	ORF1ab_Y
13599	T	ORF1ab_nt:13335_AA:C4445	16	24415	6	9	0	24446	T	24415	0.999			A	16	0.001	ORF1ab_*	G	9	0.000	ORF1ab_W
13600	T	ORF1ab_nt:13336_AA:C4446	6	26943	11	3	0	26963	T	26943	0.999			C	11	0.000	ORF1ab_R	A	6	0.000	ORF1ab_S
13601	G	ORF1ab_nt:13337_AA:C4446	7	193	7	26812	4	27024	G	26812	0.992			T	193	0.007	ORF1ab_F	A	7	0.000	ORF1ab_Y
13602	T	ORF1ab_nt:13338_AA:C4446	14	30974	6	34	0	31029	T	30974	0.998			G	34	0.001	ORF1ab_W	A	14	0.000	ORF1ab_*
13603	C	ORF1ab_nt:13339_AA:R4447	11	60	35432	6	4	35513	C	35432	0.998			T	60	0.002	ORF1ab_C	A	11	0.000	ORF1ab_S
13604	G	ORF1ab_nt:13340_AA:R4447	8	81	12	35511	3	35617	G	35511	0.997			T	81	0.002	ORF1ab_L	C	12	0.000	ORF1ab_P
13605	C	ORF1ab_nt:13341_AA:R4447	4	27	35598	2	0	35631	C	35598	0.999			T	27	0.001	ORF1ab_R	A	4	0.000	ORF1ab_R
13606	T	ORF1ab_nt:13342_AA:F4448	10	35501	31	107	0	35649	T	35501	0.996			G	107	0.003	ORF1ab_V	C	31	0.001	ORF1ab_L
13607	T	ORF1ab_nt:13343_AA:F4448	3	35585	12	54	0	35654	T	35585	0.998			G	54	0.002	ORF1ab_C	C	12	0.000	ORF1ab_S
13608	C	ORF1ab_nt:13344_AA:F4448	15	121	35480	3	4	35623	C	35480	0.996			T	121	0.003	ORF1ab_F	A	15	0.000	ORF1ab_L
13609	C	ORF1ab_nt:13345_AA:Q4449	14	38	35570	4	0	35626	C	35570	0.998			T	38	0.001	ORF1ab_*	A	14	0.000	ORF1ab_K
13610	A	ORF1ab_nt:13346_AA:Q4449	35446	52	104	16	4	35622	A	35446	0.995			C	104	0.003	ORF1ab_P	T	52	0.001	ORF1ab_L
13611	A	ORF1ab_nt:13347_AA:Q4449	35576	6	31	9	0	35622	A	35576	0.999			C	31	0.001	ORF1ab_H	G	9	0.000	ORF1ab_Q
13612	G	ORF1ab_nt:13348_AA:E4450	43	109	7	35454	4	35617	G	35454	0.995			T	109	0.003	ORF1ab_*	A	43	0.001	ORF1ab_K
13613	A	ORF1ab_nt:13349_AA:E4450	35476	33	64	14	27	35614	A	35476	0.996			C	64	0.002	ORF1ab_A	T	33	0.001	ORF1ab_V
13614	A	ORF1ab_nt:13350_AA:E4450	35525	34	49	2	0	35610	A	35525	0.998			C	49	0.001	ORF1ab_D	T	34	0.001	ORF1ab_D
13615	A	ORF1ab_nt:13351_AA:K4451	35294	10	299	4	0	35607	A	35294	0.991			C	299	0.008	ORF1ab_Q	T	10	0.000	ORF1ab_*
13616	A	ORF1ab_nt:13352_AA:K4451	35564	3	11	25	0	35603	A	35564	0.999			G	25	0.001	ORF1ab_R	C	11	0.000	ORF1ab_T
13617	G	ORF1ab_nt:13353_AA:K4451	11	69	4	35438	0	35522	G	35438	0.998			T	69	0.002	ORF1ab_N	A	11	0.000	ORF1ab_K
13618	G	ORF1ab_nt:13354_AA:D4452	2	6	3	35444	0	35455	G	35444	1.000			T	6	0.000	ORF1ab_Y	C	3	0.000	ORF1ab_H
13619	A	ORF1ab_nt:13355_AA:D4452	35173	4	0	2	0	35179	A	35173	1.000			T	4	0.000	ORF1ab_V	G	2	0.000	ORF1ab_G
13620	C	ORF1ab_nt:13356_AA:D4452	13	20	25216	0	1	25250	C	25216	0.999			T	20	0.001	ORF1ab_D	A	13	0.001	ORF1ab_E
13621	G	ORF1ab_nt:13357_AA:E4453	5	3	3	24873	2	24886	G	24873	0.999			A	5	0.000	ORF1ab_K	T	3	0.000	ORF1ab_*
13622	A	ORF1ab_nt:13358_AA:E4453	24849	5	16	2	2	24874	A	24849	0.999			C	16	0.001	ORF1ab_A	T	5	0.000	ORF1ab_V
13623	A	ORF1ab_nt:13359_AA:E4453	24791	4	63	11	1	24870	A	24791	0.997			C	63	0.003	ORF1ab_D	G	11	0.000	ORF1ab_E
13624	G	ORF1ab_nt:13360_AA:D4454	1	52	1	24818	1	24873	G	24818	0.998			T	52	0.002	ORF1ab_Y
13625	A	ORF1ab_nt:13361_AA:D4454	24816	4	51	6	0	24877	A	24816	0.998			C	51	0.002	ORF1ab_A	G	6	0.000	ORF1ab_G
13626	T	ORF1ab_nt:13362_AA:D4454	6	24866	0	5	0	24877	T	24866	1.000			A	6	0.000	ORF1ab_E	G	5	0.000	ORF1ab_E
13627	G	ORF1ab_nt:13363_AA:D4455	35	44	10	24784	2	24875	G	24784	0.996			T	44	0.002	ORF1ab_Y	A	35	0.001	ORF1ab_N
13628	A	ORF1ab_nt:13364_AA:D4455	24840	7	12	14	1	24874	A	24840	0.999			G	14	0.001	ORF1ab_G	C	12	0.000	ORF1ab_A
13629	C	ORF1ab_nt:13365_AA:D4455	2	8	24865	1	0	24876	C	24865	1.000			T	8	0.000	ORF1ab_D	A	2	0.000	ORF1ab_E
13630	A	ORF1ab_nt:13366_AA:N4456	24798	2	63	13	0	24876	A	24798	0.997			C	63	0.003	ORF1ab_H	G	13	0.001	ORF1ab_D
13631	A	ORF1ab_nt:13367_AA:N4456	24866	3	4	5	0	24878	A	24866	1.000			G	5	0.000	ORF1ab_S	C	4	0.000	ORF1ab_T
13632	T	ORF1ab_nt:13368_AA:N4456	2	24538	14	322	2	24878	T	24538	0.986			G	322	0.013	ORF1ab_K	C	14	0.001	ORF1ab_N
13633	T	ORF1ab_nt:13369_AA:L4457	2	24808	7	61	0	24878	T	24808	0.997			G	61	0.002	ORF1ab_V	C	7	0.000	ORF1ab_L
13634	T	ORF1ab_nt:13370_AA:L4457	7	24866	2	2	0	24877	T	24866	1.000			A	7	0.000	ORF1ab_*	C	2	0.000	ORF1ab_S
13635	A	ORF1ab_nt:13371_AA:L4457	24873	1	2	5	1	24882	A	24873	1.000			G	5	0.000	ORF1ab_L	C	2	0.000	ORF1ab_F
13636	A	ORF1ab_nt:13372_AA:I4458	24876	4	3	1	0	24884	A	24876	1.000			T	4	0.000	ORF1ab_F	C	3	0.000	ORF1ab_L
13637	T	ORF1ab_nt:13373_AA:I4458	3	24821	4	54	2	24884	T	24821	0.997			G	54	0.002	ORF1ab_S	C	4	0.000	ORF1ab_T
13638	T	ORF1ab_nt:13374_AA:I4458	8	24816	13	47	0	24884	T	24816	0.997			G	47	0.002	ORF1ab_M	C	13	0.001	ORF1ab_I
13639	G	ORF1ab_nt:13375_AA:D4459	1	3	0	24877	1	24882	G	24877	1.000			T	3	0.000	ORF1ab_Y
13640	A	ORF1ab_nt:13376_AA:D4459	24682	12	172	13	0	24879	A	24682	0.992			C	172	0.007	ORF1ab_A	G	13	0.001	ORF1ab_G
13641	T	ORF1ab_nt:13377_AA:D4459	7	24846	3	21	1	24878	T	24846	0.999			G	21	0.001	ORF1ab_E	A	7	0.000	ORF1ab_E
13642	T	ORF1ab_nt:13378_AA:S4460	8	24847	3	15	0	24873	T	24847	0.999			G	15	0.001	ORF1ab_A	A	8	0.000	ORF1ab_T
13643	C	ORF1ab_nt:13379_AA:S4460	16	8	24843	2	0	24869	C	24843	0.999			A	16	0.001	ORF1ab_Y	T	8	0.000	ORF1ab_F
13644	T	ORF1ab_nt:13380_AA:S4460	7	24803	2	54	3	24869	T	24803	0.997			G	54	0.002	ORF1ab_S	A	7	0.000	ORF1ab_S
13645	T	ORF1ab_nt:13381_AA:Y4461	3	24614	7	245	0	24869	T	24614	0.990			G	245	0.010	ORF1ab_D	C	7	0.000	ORF1ab_H
13646	A	ORF1ab_nt:13382_AA:Y4461	24826	4	25	4	8	24867	A	24826	0.998			C	25	0.001	ORF1ab_S	-	8	0.000	ORF1ab_?
13647	C	ORF1ab_nt:13383_AA:Y4461	3	4	24847	13	1	24868	C	24847	0.999			G	13	0.001	ORF1ab_*	T	4	0.000	ORF1ab_Y
13648	T	ORF1ab_nt:13384_AA:F4462	5	24837	5	19	1	24867	T	24837	0.999			G	19	0.001	ORF1ab_V	A	5	0.000	ORF1ab_I
13649	T	ORF1ab_nt:13385_AA:F4462	5	24490	8	360	1	24864	T	24490	0.985			G	360	0.014	ORF1ab_C	C	8	0.000	ORF1ab_S
13650	T	ORF1ab_nt:13386_AA:F4462	3	24826	10	21	0	24860	T	24826	0.999			G	21	0.001	ORF1ab_L	C	10	0.000	ORF1ab_F
13651	G	ORF1ab_nt:13387_AA:V4463	2	29	0	24819	0	24850	G	24819	0.999			T	29	0.001	ORF1ab_L	A	2	0.000	ORF1ab_I
13652	T	ORF1ab_nt:13388_AA:V4463	3	24832	7	8	0	24850	T	24832	0.999			G	8	0.000	ORF1ab_G	C	7	0.000	ORF1ab_A
13653	A	ORF1ab_nt:13389_AA:V4463	24837	4	1	7	0	24849	A	24837	1.000			G	7	0.000	ORF1ab_V	T	4	0.000	ORF1ab_V
13654	G	ORF1ab_nt:13390_AA:V4464	4	31	0	24813	0	24848	G	24813	0.999			T	31	0.001	ORF1ab_F	A	4	0.000	ORF1ab_I
13655	T	ORF1ab_nt:13391_AA:V4464	3	24837	2	3	2	24847	T	24837	1.000			A	3	0.000	ORF1ab_D	G	3	0.000	ORF1ab_G
13656	T	ORF1ab_nt:13392_AA:V4464	4	24840	1	2	0	24847	T	24840	1.000			A	4	0.000	ORF1ab_V	G	2	0.000	ORF1ab_V
13657	A	ORF1ab_nt:13393_AA:K4465	24802	1	26	3	14	24846	A	24802	0.998			C	26	0.001	ORF1ab_Q	-	14	0.001	ORF1ab_?
13658	A	ORF1ab_nt:13394_AA:K4465	24827	5	11	2	0	24845	A	24827	0.999			C	11	0.000	ORF1ab_T	T	5	0.000	ORF1ab_M
13659	G	ORF1ab_nt:13395_AA:K4465	0	4	1	24841	0	24846	G	24841	1.000			T	4	0.000	ORF1ab_N
13660	A	ORF1ab_nt:13396_AA:R4466	24718	1	102	24	0	24845	A	24718	0.995			C	102	0.004	ORF1ab_R	G	24	0.001	ORF1ab_G
13661	G	ORF1ab_nt:13397_AA:R4466	2	17	2	24826	0	24847	G	24826	0.999			T	17	0.001	ORF1ab_I	A	2	0.000	ORF1ab_K
13662	A	ORF1ab_nt:13398_AA:R4466	24830	4	4	9	0	24847	A	24830	0.999			G	9	0.000	ORF1ab_R	T	4	0.000	ORF1ab_S
13663	C	ORF1ab_nt:13399_AA:H4467	19	2	24826	0	0	24847	C	24826	0.999			A	19	0.001	ORF1ab_N	T	2	0.000	ORF1ab_Y
13664	A	ORF1ab_nt:13400_AA:H4467	24835	2	2	9	0	24848	A	24835	0.999			G	9	0.000	ORF1ab_R	T	2	0.000	ORF1ab_L
13665	C	ORF1ab_nt:13401_AA:H4467	49	27	24751	18	1	24846	C	24751	0.996			A	49	0.002	ORF1ab_Q	T	27	0.001	ORF1ab_H
13666	A	ORF1ab_nt:13402_AA:T4468	24825	15	5	0	0	24845	A	24825	0.999			T	15	0.001	ORF1ab_S	C	5	0.000	ORF1ab_P
13667	C	ORF1ab_nt:13403_AA:T4468	9	2	24820	14	0	24845	C	24820	0.999			G	14	0.001	ORF1ab_S	A	9	0.000	ORF1ab_N
13668	T	ORF1ab_nt:13404_AA:T4468	1	24838	6	1	0	24846	T	24838	1.000			C	6	0.000	ORF1ab_T
13669	T	ORF1ab_nt:13405_AA:F4469	1	24791	7	48	0	24847	T	24791	0.998			G	48	0.002	ORF1ab_V	C	7	0.000	ORF1ab_L
13670	T	ORF1ab_nt:13406_AA:F4469	4	24827	12	4	1	24848	T	24827	0.999			C	12	0.000	ORF1ab_S	A	4	0.000	ORF1ab_Y
13671	C	ORF1ab_nt:13407_AA:F4469	11	0	24834	3	1	24849	C	24834	0.999			A	11	0.000	ORF1ab_L	G	3	0.000	ORF1ab_L
13672	T	ORF1ab_nt:13408_AA:S4470	6	24836	6	4	0	24852	T	24836	0.999			A	6	0.000	ORF1ab_T	C	6	0.000	ORF1ab_P
13673	C	ORF1ab_nt:13409_AA:S4470	3	3	24846	0	0	24852	C	24846	1.000			A	3	0.000	ORF1ab_Y	T	3	0.000	ORF1ab_F
13674	T	ORF1ab_nt:13410_AA:S4470	2	24843	7	0	1	24853	T	24843	1.000			C	7	0.000	ORF1ab_S	A	2	0.000	ORF1ab_S
13675	A	ORF1ab_nt:13411_AA:N4471	24752	1	88	3	8	24852	A	24752	0.996			C	88	0.004	ORF1ab_H	-	8	0.000	ORF1ab_?
13676	A	ORF1ab_nt:13412_AA:N4471	24736	8	91	16	0	24851	A	24736	0.995			C	91	0.004	ORF1ab_T	G	16	0.001	ORF1ab_S
13677	C	ORF1ab_nt:13413_AA:N4471	3	4	24842	1	0	24850	C	24842	1.000			T	4	0.000	ORF1ab_N	A	3	0.000	ORF1ab_K
13678	T	ORF1ab_nt:13414_AA:Y4472	1	24831	14	2	2	24850	T	24831	0.999			C	14	0.001	ORF1ab_H	G	2	0.000	ORF1ab_D
13679	A	ORF1ab_nt:13415_AA:Y4472	24836	4	4	9	2	24855	A	24836	0.999			G	9	0.000	ORF1ab_C	T	4	0.000	ORF1ab_F
13680	C	ORF1ab_nt:13416_AA:Y4472	42	6	24791	1	17	24857	C	24791	0.997			A	42	0.002	ORF1ab_*	-	17	0.001	ORF1ab_?
13681	C	ORF1ab_nt:13417_AA:Q4473	17	7	24849	1	1	24875	C	24849	0.999			A	17	0.001	ORF1ab_K	T	7	0.000	ORF1ab_*
13682	A	ORF1ab_nt:13418_AA:Q4473	24787	2	117	7	5	24918	A	24787	0.995			C	117	0.005	ORF1ab_P	G	7	0.000	ORF1ab_R
13683	A	ORF1ab_nt:13419_AA:Q4473	24930	3	152	5	1	25091	A	24930	0.994			C	152	0.006	ORF1ab_H	G	5	0.000	ORF1ab_Q
13684	C	ORF1ab_nt:13420_AA:H4474	7	5	25168	2	13	25195	C	25168	0.999			-	13	0.001	ORF1ab_?	A	7	0.000	ORF1ab_N
13685	A	ORF1ab_nt:13421_AA:H4474	38102	5	423	3	3	38536	A	38102	0.989			C	423	0.011	ORF1ab_P	T	5	0.000	ORF1ab_L
13686	T	ORF1ab_nt:13422_AA:H4474	0	38514	4	38	0	38556	T	38514	0.999			G	38	0.001	ORF1ab_Q	C	4	0.000	ORF1ab_H
13687	G	ORF1ab_nt:13423_AA:E4475	2	14	1	38504	0	38523	G	38504	1.000			T	14	0.000	ORF1ab_*	A	2	0.000	ORF1ab_K
13688	A	ORF1ab_nt:13424_AA:E4475	37813	8	815	4	0	38640	A	37813	0.979			C	815	0.021	ORF1ab_A	T	8	0.000	ORF1ab_V
13689	A	ORF1ab_nt:13425_AA:E4475	38425	11	4	5	1	38446	A	38425	0.999			T	11	0.000	ORF1ab_D	G	5	0.000	ORF1ab_E
13690	G	ORF1ab_nt:13426_AA:E4476	12	11	0	28043	5	28071	G	28043	0.999			A	12	0.000	ORF1ab_K	T	11	0.000	ORF1ab_*
13691	A	ORF1ab_nt:13427_AA:E4476	27882	2	0	5	0	27889	A	27882	1.000			G	5	0.000	ORF1ab_G	T	2	0.000	ORF1ab_V
13692	A	ORF1ab_nt:13428_AA:E4476	27873	0	1	13	0	27887	A	27873	0.999			G	13	0.000	ORF1ab_E
13693	A	ORF1ab_nt:13429_AA:T4477	27862	21	11	2	0	27896	A	27862	0.999			T	21	0.001	ORF1ab_S	C	11	0.000	ORF1ab_P
13694	C	ORF1ab_nt:13430_AA:T4477	210	9	27677	1	0	27897	C	27677	0.992			A	210	0.008	ORF1ab_K	T	9	0.000	ORF1ab_I
13695	A	ORF1ab_nt:13431_AA:T4477	27869	0	11	16	0	27896	A	27869	0.999			G	16	0.001	ORF1ab_T	C	11	0.000	ORF1ab_T
13696	A	ORF1ab_nt:13432_AA:I4478	27529	8	353	5	0	27895	A	27529	0.987			C	353	0.013	ORF1ab_L	T	8	0.000	ORF1ab_F
13697	T	ORF1ab_nt:13433_AA:I4478	13	27865	5	6	5	27894	T	27865	0.999			A	13	0.000	ORF1ab_N	G	6	0.000	ORF1ab_S
13698	T	ORF1ab_nt:13434_AA:I4478	4	27845	1	43	1	27894	T	27845	0.998			G	43	0.002	ORF1ab_M	A	4	0.000	ORF1ab_I
13699	T	ORF1ab_nt:13435_AA:Y4479	18	27850	4	5	0	27878	T	27850	0.999			A	18	0.001	ORF1ab_N	G	5	0.000	ORF1ab_D
13700	A	ORF1ab_nt:13436_AA:Y4479	27856	5	9	2	0	27873	A	27856	0.999			C	9	0.000	ORF1ab_S	T	5	0.000	ORF1ab_F
13701	T	ORF1ab_nt:13437_AA:Y4479	24	27717	12	118	1	27873	T	27717	0.994			G	118	0.004	ORF1ab_*	A	24	0.001	ORF1ab_*
13702	A	ORF1ab_nt:13438_AA:N4480	27850	7	9	4	3	27873	A	27850	0.999			C	9	0.000	ORF1ab_H	T	7	0.000	ORF1ab_Y
13703	A	ORF1ab_nt:13439_AA:N4480	27840	5	25	2	0	27873	A	27840	0.999			C	25	0.001	ORF1ab_T	T	5	0.000	ORF1ab_I
13704	T	ORF1ab_nt:13440_AA:N4480	21	27768	5	76	3	27873	T	27768	0.996			G	76	0.003	ORF1ab_K	A	21	0.001	ORF1ab_K
13705	T	ORF1ab_nt:13441_AA:L4481	22	27770	6	75	0	27873	T	27770	0.996			G	75	0.003	ORF1ab_V	A	22	0.001	ORF1ab_I
13706	T	ORF1ab_nt:13442_AA:L4481	61	27801	8	2	0	27873	T	27801	0.997			A	61	0.002	ORF1ab_*	C	8	0.000	ORF1ab_S
13707	A	ORF1ab_nt:13443_AA:L4481	27862	2	4	2	2	27873	A	27862	1.000			C	4	0.000	ORF1ab_F	T	2	0.000	ORF1ab_F
13708	C	ORF1ab_nt:13444_AA:L4482	21	5	27843	1	3	27873	C	27843	0.999			A	21	0.001	ORF1ab_I	T	5	0.000	ORF1ab_F
13709	T	ORF1ab_nt:13445_AA:L4482	8	27830	9	22	4	27873	T	27830	0.998			G	22	0.001	ORF1ab_R	C	9	0.000	ORF1ab_P
13710	T	ORF1ab_nt:13446_AA:L4482	6	27854	5	6	0	27873	T	27854	0.999			A	6	0.000	ORF1ab_L	G	6	0.000	ORF1ab_L
13711	A	ORF1ab_nt:13447_AA:K4483	27855	9	7	0	1	27873	A	27855	0.999			T	9	0.000	ORF1ab_*	C	7	0.000	ORF1ab_Q
13712	A	ORF1ab_nt:13448_AA:K4483	27857	0	11	4	0	27873	A	27857	0.999			C	11	0.000	ORF1ab_T	G	4	0.000	ORF1ab_R
13713	G	ORF1ab_nt:13449_AA:K4483	18	29	3	27822	0	27873	G	27822	0.998			T	29	0.001	ORF1ab_N	A	18	0.001	ORF1ab_K
13714	G	ORF1ab_nt:13450_AA:D4484	8	12	4	27846	0	27873	G	27846	0.999			T	12	0.000	ORF1ab_Y	A	8	0.000	ORF1ab_N
13715	A	ORF1ab_nt:13451_AA:D4484	27798	19	46	8	0	27873	A	27798	0.997			C	46	0.002	ORF1ab_A	T	19	0.001	ORF1ab_V
13716	T	ORF1ab_nt:13452_AA:D4484	15	27850	1	4	0	27873	T	27850	0.999			A	15	0.001	ORF1ab_E	G	4	0.000	ORF1ab_E
13717	T	ORF1ab_nt:13453_AA:C4485	9	27821	4	38	0	27873	T	27821	0.998			G	38	0.001	ORF1ab_G	A	9	0.000	ORF1ab_S
13718	G	ORF1ab_nt:13454_AA:C4485	6	27	0	27840	0	27873	G	27840	0.999			T	27	0.001	ORF1ab_F	A	6	0.000	ORF1ab_Y
13719	T	ORF1ab_nt:13455_AA:C4485	16	27817	21	17	2	27873	T	27817	0.998			C	21	0.001	ORF1ab_C	G	17	0.001	ORF1ab_W
13720	C	ORF1ab_nt:13456_AA:P4486	63	9	27797	3	1	27873	C	27797	0.997			A	63	0.002	ORF1ab_T	T	9	0.000	ORF1ab_S
13721	C	ORF1ab_nt:13457_AA:P4486	22	12	27836	1	0	27871	C	27836	0.999			A	22	0.001	ORF1ab_Q	T	12	0.000	ORF1ab_L
13722	A	ORF1ab_nt:13458_AA:P4486	27854	5	6	6	0	27871	A	27854	0.999			C	6	0.000	ORF1ab_P	G	6	0.000	ORF1ab_P
13723	G	ORF1ab_nt:13459_AA:A4487	9	12	12	27837	1	27871	G	27837	0.999			T	12	0.000	ORF1ab_S	C	12	0.000	ORF1ab_P
13724	C	ORF1ab_nt:13460_AA:A4487	18	5	27824	20	3	27871	C	27824	0.998			G	20	0.001	ORF1ab_G	A	18	0.001	ORF1ab_D
13725	T	ORF1ab_nt:13461_AA:A4487	2	27856	5	6	1	27871	T	27856	0.999			G	6	0.000	ORF1ab_A	C	5	0.000	ORF1ab_A
13726	G	ORF1ab_nt:13462_AA:V4488	9	16	2	27842	0	27871	G	27842	0.999			T	16	0.001	ORF1ab_F	A	9	0.000	ORF1ab_I
13727	T	ORF1ab_nt:13463_AA:V4488	14	27822	8	25	1	27871	T	27822	0.998			G	25	0.001	ORF1ab_G	A	14	0.001	ORF1ab_D
13728	T	ORF1ab_nt:13464_AA:V4488	7	27818	12	32	1	27871	T	27818	0.998			G	32	0.001	ORF1ab_V	C	12	0.000	ORF1ab_V
13729	G	ORF1ab_nt:13465_AA:A4489	9	15	5	27840	1	27871	G	27840	0.999			T	15	0.001	ORF1ab_S	A	9	0.000	ORF1ab_T
13730	C	ORF1ab_nt:13466_AA:A4489	40	9	27811	8	2	27871	C	27811	0.998			A	40	0.001	ORF1ab_D	T	9	0.000	ORF1ab_V
13731	T	ORF1ab_nt:13467_AA:A4489	19	27838	11	2	1	27871	T	27838	0.999			A	19	0.001	ORF1ab_A	C	11	0.000	ORF1ab_A
13732	A	ORF1ab_nt:13468_AA:K4490	27851	2	4	11	3	27872	A	27851	0.999			G	11	0.000	ORF1ab_E	C	4	0.000	ORF1ab_Q
13733	A	ORF1ab_nt:13469_AA:K4490	27849	4	9	10	0	27873	A	27849	0.999			G	10	0.000	ORF1ab_R	C	9	0.000	ORF1ab_T
13734	A	ORF1ab_nt:13470_AA:K4490	27861	4	6	2	0	27874	A	27861	1.000			C	6	0.000	ORF1ab_N	T	4	0.000	ORF1ab_N
13735	C	ORF1ab_nt:13471_AA:H4491	36	6	27830	1	0	27874	C	27830	0.998			A	36	0.001	ORF1ab_N	T	6	0.000	ORF1ab_Y
13736	A	ORF1ab_nt:13472_AA:H4491	27845	11	6	8	1	27874	A	27845	0.999			T	11	0.000	ORF1ab_L	G	8	0.000	ORF1ab_R
13737	T	ORF1ab_nt:13473_AA:H4491	23	27836	3	10	0	27874	T	27836	0.999			A	23	0.001	ORF1ab_Q	G	10	0.000	ORF1ab_Q
13738	G	ORF1ab_nt:13474_AA:D4492	32	21	3	27815	0	27874	G	27815	0.998			A	32	0.001	ORF1ab_N	T	21	0.001	ORF1ab_Y
13739	A	ORF1ab_nt:13475_AA:D4492	27855	2	9	3	2	27874	A	27855	0.999			C	9	0.000	ORF1ab_A	G	3	0.000	ORF1ab_G
13740	C	ORF1ab_nt:13476_AA:D4492	34	12	27822	3	1	27874	C	27822	0.998			A	34	0.001	ORF1ab_E	T	12	0.000	ORF1ab_D
13741	T	ORF1ab_nt:13477_AA:F4493	5	27856	7	4	0	27874	T	27856	0.999			C	7	0.000	ORF1ab_L	A	5	0.000	ORF1ab_I
13742	T	ORF1ab_nt:13478_AA:F4493	7	27814	9	41	0	27874	T	27814	0.998			G	41	0.001	ORF1ab_C	C	9	0.000	ORF1ab_S
13743	C	ORF1ab_nt:13479_AA:F4493	7	5	27860	2	0	27874	C	27860	0.999			A	7	0.000	ORF1ab_L	T	5	0.000	ORF1ab_F
13744	T	ORF1ab_nt:13480_AA:F4494	5	27836	12	19	2	27874	T	27836	0.999			G	19	0.001	ORF1ab_V	C	12	0.000	ORF1ab_L
13745	T	ORF1ab_nt:13481_AA:F4494	7	27842	4	15	0	27872	T	27842	0.999			G	15	0.001	ORF1ab_C	A	7	0.000	ORF1ab_Y
13746	T	ORF1ab_nt:13482_AA:F4494	18	27848	4	2	0	27872	T	27848	0.999			A	18	0.001	ORF1ab_L	C	4	0.000	ORF1ab_F
13747	A	ORF1ab_nt:13483_AA:K4495	27858	5	0	7	2	27872	A	27858	0.999			G	7	0.000	ORF1ab_E	T	5	0.000	ORF1ab_*
13748	A	ORF1ab_nt:13484_AA:K4495	27845	8	13	5	0	27872	A	27845	0.999			C	13	0.000	ORF1ab_T	T	8	0.000	ORF1ab_M
13749	G	ORF1ab_nt:13485_AA:K4495	34	11	0	27826	0	27872	G	27826	0.998			A	34	0.001	ORF1ab_K	T	11	0.000	ORF1ab_N
13750	T	ORF1ab_nt:13486_AA:F4496	10	27835	1	21	3	27872	T	27835	0.999			G	21	0.001	ORF1ab_V	A	10	0.000	ORF1ab_I
13751	T	ORF1ab_nt:13487_AA:F4496	18	27829	2	23	0	27872	T	27829	0.998			G	23	0.001	ORF1ab_C	A	18	0.001	ORF1ab_Y
13752	T	ORF1ab_nt:13488_AA:F4496	6	27851	4	5	0	27872	T	27851	0.999			A	6	0.000	ORF1ab_L	G	5	0.000	ORF1ab_L
13753	A	ORF1ab_nt:13489_AA:R4497	27852	3	5	10	1	27872	A	27852	0.999			G	10	0.000	ORF1ab_G	C	5	0.000	ORF1ab_R
13754	G	ORF1ab_nt:13490_AA:R4497	14	16	2	27837	2	27872	G	27837	0.999			T	16	0.001	ORF1ab_I	A	14	0.001	ORF1ab_K
13755	A	ORF1ab_nt:13491_AA:R4497	27859	2	3	1	1	27872	A	27859	1.000			C	3	0.000	ORF1ab_S	T	2	0.000	ORF1ab_S
13756	A	ORF1ab_nt:13492_AA:I4498	27798	8	61	0	0	27872	A	27798	0.997			C	61	0.002	ORF1ab_L	T	8	0.000	ORF1ab_L
13757	T	ORF1ab_nt:13493_AA:I4498	26	27830	6	8	1	27872	T	27830	0.998			A	26	0.001	ORF1ab_K	G	8	0.000	ORF1ab_R
13758	A	ORF1ab_nt:13494_AA:I4498	27854	2	5	10	0	27872	A	27854	0.999			G	10	0.000	ORF1ab_M	C	5	0.000	ORF1ab_I
13759	G	ORF1ab_nt:13495_AA:D4499	16	35	2	27816	1	27872	G	27816	0.998			T	35	0.001	ORF1ab_Y	A	16	0.001	ORF1ab_N
13760	A	ORF1ab_nt:13496_AA:D4499	27839	5	14	12	0	27872	A	27839	0.999			C	14	0.001	ORF1ab_A	G	12	0.000	ORF1ab_G
13761	C	ORF1ab_nt:13497_AA:D4499	7	17	27841	2	1	27872	C	27841	0.999			T	17	0.001	ORF1ab_D	A	7	0.000	ORF1ab_E
13762	G	ORF1ab_nt:13498_AA:G4500	14	4	6	27845	1	27872	G	27845	0.999			A	14	0.001	ORF1ab_S	C	6	0.000	ORF1ab_R
13763	G	ORF1ab_nt:13499_AA:G4500	7	8	0	27856	0	27872	G	27856	0.999			T	8	0.000	ORF1ab_V	A	7	0.000	ORF1ab_D
13764	T	ORF1ab_nt:13500_AA:G4500	1	27829	4	33	2	27872	T	27829	0.998			G	33	0.001	ORF1ab_G	C	4	0.000	ORF1ab_G
13765	G	ORF1ab_nt:13501_AA:D4501	15	20	0	27834	3	27872	G	27834	0.999			T	20	0.001	ORF1ab_Y	A	15	0.001	ORF1ab_N
13766	A	ORF1ab_nt:13502_AA:D4501	27854	5	7	6	0	27872	A	27854	0.999			C	7	0.000	ORF1ab_A	G	6	0.000	ORF1ab_G
13767	C	ORF1ab_nt:13503_AA:D4501	55	9	27805	0	0	27872	C	27805	0.998			A	55	0.002	ORF1ab_E	T	9	0.000	ORF1ab_D
13768	A	ORF1ab_nt:13504_AA:M4502	27845	4	3	15	0	27872	A	27845	0.999			G	15	0.001	ORF1ab_V	T	4	0.000	ORF1ab_L
13769	T	ORF1ab_nt:13505_AA:M4502	10	27846	6	6	0	27872	T	27846	0.999			A	10	0.000	ORF1ab_K	C	6	0.000	ORF1ab_T
13770	G	ORF1ab_nt:13506_AA:M4502	9	11	0	27850	0	27872	G	27850	0.999			T	11	0.000	ORF1ab_I	A	9	0.000	ORF1ab_I
13771	G	ORF1ab_nt:13507_AA:V4503	1	10	1	27857	1	27872	G	27857	0.999			T	10	0.000	ORF1ab_L
13772	T	ORF1ab_nt:13508_AA:V4503	9	27847	12	2	1	27872	T	27847	0.999			C	12	0.000	ORF1ab_A	A	9	0.000	ORF1ab_E
13773	A	ORF1ab_nt:13509_AA:V4503	27859	4	4	4	0	27872	A	27859	1.000			T	4	0.000	ORF1ab_V	C	4	0.000	ORF1ab_V
13774	C	ORF1ab_nt:13510_AA:P4504	19	7	27839	0	3	27872	C	27839	0.999			A	19	0.001	ORF1ab_T	T	7	0.000	ORF1ab_S
13775	C	ORF1ab_nt:13511_AA:P4504	34	12	27821	3	0	27872	C	27821	0.998			A	34	0.001	ORF1ab_Q	T	12	0.000	ORF1ab_L
13776	A	ORF1ab_nt:13512_AA:P4504	27856	2	5	6	1	27872	A	27856	0.999			G	6	0.000	ORF1ab_P	C	5	0.000	ORF1ab_P
13777	C	ORF1ab_nt:13513_AA:H4505	20	8	27841	1	1	27872	C	27841	0.999			A	20	0.001	ORF1ab_N	T	8	0.000	ORF1ab_Y
13778	A	ORF1ab_nt:13514_AA:H4505	27860	0	3	8	0	27872	A	27860	1.000			G	8	0.000	ORF1ab_R	C	3	0.000	ORF1ab_P
13779	T	ORF1ab_nt:13515_AA:H4505	18	27842	6	3	0	27872	T	27842	0.999			A	18	0.001	ORF1ab_Q	C	6	0.000	ORF1ab_H
13780	A	ORF1ab_nt:13516_AA:I4506	27859	3	3	2	0	27872	A	27859	1.000			T	3	0.000	ORF1ab_L	C	3	0.000	ORF1ab_L
13781	T	ORF1ab_nt:13517_AA:I4506	27	27837	2	2	0	27872	T	27837	0.999			A	27	0.001	ORF1ab_K	C	2	0.000	ORF1ab_T
13782	A	ORF1ab_nt:13518_AA:I4506	27854	7	6	0	0	27872	A	27854	0.999			T	7	0.000	ORF1ab_I	C	6	0.000	ORF1ab_I
13783	T	ORF1ab_nt:13519_AA:S4507	13	27855	0	2	1	27872	T	27855	0.999			A	13	0.000	ORF1ab_T	G	2	0.000	ORF1ab_A
13784	C	ORF1ab_nt:13520_AA:S4507	22	11	27834	0	0	27872	C	27834	0.999			A	22	0.001	ORF1ab_*	T	11	0.000	ORF1ab_L
13785	A	ORF1ab_nt:13521_AA:S4507	27818	7	33	10	0	27872	A	27818	0.998			C	33	0.001	ORF1ab_S	G	10	0.000	ORF1ab_S
13786	C	ORF1ab_nt:13522_AA:R4508	10	7	27847	2	0	27870	C	27847	0.999			A	10	0.000	ORF1ab_S	T	7	0.000	ORF1ab_C
13787	G	ORF1ab_nt:13523_AA:R4508	9	9	8	27836	2	27870	G	27836	0.999			A	9	0.000	ORF1ab_H	T	9	0.000	ORF1ab_L
13788	T	ORF1ab_nt:13524_AA:R4508	0	27853	8	4	1	27870	T	27853	0.999			C	8	0.000	ORF1ab_R	G	4	0.000	ORF1ab_R
13789	C	ORF1ab_nt:13525_AA:Q4509	15	15	27835	0	4	27870	C	27835	0.999			A	15	0.001	ORF1ab_K	T	15	0.001	ORF1ab_*
13790	A	ORF1ab_nt:13526_AA:Q4509	27842	5	7	12	1	27870	A	27842	0.999			G	12	0.000	ORF1ab_R	C	7	0.000	ORF1ab_P
13791	A	ORF1ab_nt:13527_AA:Q4509	27842	6	12	3	0	27870	A	27842	0.999			C	12	0.000	ORF1ab_H	T	6	0.000	ORF1ab_H
13792	C	ORF1ab_nt:13528_AA:R4510	40	12	27813	3	0	27870	C	27813	0.998			A	40	0.001	ORF1ab_S	T	12	0.000	ORF1ab_C
13793	G	ORF1ab_nt:13529_AA:R4510	4	25	2	27835	1	27870	G	27835	0.999			T	25	0.001	ORF1ab_L	A	4	0.000	ORF1ab_H
13794	T	ORF1ab_nt:13530_AA:R4510	9	27828	15	15	1	27870	T	27828	0.998			C	15	0.001	ORF1ab_R	G	15	0.001	ORF1ab_R
13795	C	ORF1ab_nt:13531_AA:L4511	16	17	27832	1	0	27870	C	27832	0.999			T	17	0.001	ORF1ab_F	A	16	0.001	ORF1ab_I
13796	T	ORF1ab_nt:13532_AA:L4511	3	27839	8	14	2	27870	T	27839	0.999			G	14	0.001	ORF1ab_R	C	8	0.000	ORF1ab_P
13797	T	ORF1ab_nt:13533_AA:L4511	8	27839	4	14	0	27870	T	27839	0.999			G	14	0.001	ORF1ab_L	A	8	0.000	ORF1ab_L
13798	A	ORF1ab_nt:13534_AA:T4512	27853	2	5	5	3	27870	A	27853	0.999			C	5	0.000	ORF1ab_P	G	5	0.000	ORF1ab_A
13799	C	ORF1ab_nt:13535_AA:T4512	29	3	27832	0	2	27870	C	27832	0.999			A	29	0.001	ORF1ab_N	T	3	0.000	ORF1ab_I
13800	T	ORF1ab_nt:13536_AA:T4512	11	27831	12	12	0	27870	T	27831	0.999			C	12	0.000	ORF1ab_T	G	12	0.000	ORF1ab_T
13801	A	ORF1ab_nt:13537_AA:K4513	27827	3	23	10	6	27870	A	27827	0.998			C	23	0.001	ORF1ab_Q	G	10	0.000	ORF1ab_E
13802	A	ORF1ab_nt:13538_AA:K4513	27843	8	17	0	0	27870	A	27843	0.999			C	17	0.001	ORF1ab_T	T	8	0.000	ORF1ab_I
13803	A	ORF1ab_nt:13539_AA:K4513	27855	3	4	5	0	27870	A	27855	0.999			G	5	0.000	ORF1ab_K	C	4	0.000	ORF1ab_N
13804	T	ORF1ab_nt:13540_AA:Y4514	16	27842	6	4	0	27871	T	27842	0.999			A	16	0.001	ORF1ab_N	C	6	0.000	ORF1ab_H
13805	A	ORF1ab_nt:13541_AA:Y4514	27847	7	8	6	0	27871	A	27847	0.999			C	8	0.000	ORF1ab_S	T	7	0.000	ORF1ab_F
13806	C	ORF1ab_nt:13542_AA:Y4514	32	9	27827	0	0	27869	C	27827	0.998			A	32	0.001	ORF1ab_*	T	9	0.000	ORF1ab_Y
13807	A	ORF1ab_nt:13543_AA:T4515	27846	6	4	9	2	27869	A	27846	0.999			G	9	0.000	ORF1ab_A	T	6	0.000	ORF1ab_S
13808	C	ORF1ab_nt:13544_AA:T4515	31	2	27831	0	4	27869	C	27831	0.999			A	31	0.001	ORF1ab_K	-	4	0.000	ORF1ab_?
13809	A	ORF1ab_nt:13545_AA:T4515	27840	4	18	5	1	27869	A	27840	0.999			C	18	0.001	ORF1ab_T	G	5	0.000	ORF1ab_T
13810	A	ORF1ab_nt:13546_AA:M4516	27846	7	6	6	0	27869	A	27846	0.999			T	7	0.000	ORF1ab_L	C	6	0.000	ORF1ab_L
13811	T	ORF1ab_nt:13547_AA:M4516	5	27844	6	11	0	27868	T	27844	0.999			G	11	0.000	ORF1ab_R	C	6	0.000	ORF1ab_T
13812	G	ORF1ab_nt:13548_AA:M4516	13	7	0	27845	1	27867	G	27845	0.999			A	13	0.000	ORF1ab_I	T	7	0.000	ORF1ab_I
13813	G	ORF1ab_nt:13549_AA:A4517	8	12	6	27839	0	27867	G	27839	0.999			T	12	0.000	ORF1ab_S	A	8	0.000	ORF1ab_T
13814	C	ORF1ab_nt:13550_AA:A4517	19	2	27839	6	1	27867	C	27839	0.999			A	19	0.001	ORF1ab_E	G	6	0.000	ORF1ab_G
13815	A	ORF1ab_nt:13551_AA:A4517	27834	2	15	13	0	27867	A	27834	0.999			C	15	0.001	ORF1ab_A	G	13	0.000	ORF1ab_A
13816	G	ORF1ab_nt:13552_AA:D4518	14	2	3	27845	0	27867	G	27845	0.999			A	14	0.001	ORF1ab_N	C	3	0.000	ORF1ab_H
13817	A	ORF1ab_nt:13553_AA:D4518	27847	0	11	5	1	27867	A	27847	0.999			C	11	0.000	ORF1ab_A	G	5	0.000	ORF1ab_G
13818	C	ORF1ab_nt:13554_AA:D4518	37	3	27827	0	1	27868	C	27827	0.999			A	37	0.001	ORF1ab_E	T	3	0.000	ORF1ab_D
13819	C	ORF1ab_nt:13555_AA:L4519	14	11	27842	1	0	27868	C	27842	0.999			A	14	0.001	ORF1ab_I	T	11	0.000	ORF1ab_F
13820	T	ORF1ab_nt:13556_AA:L4519	9	27826	26	4	0	27868	T	27826	0.998			C	26	0.001	ORF1ab_P	A	9	0.000	ORF1ab_H
13821	C	ORF1ab_nt:13557_AA:L4519	4	12	27844	6	1	27868	C	27844	0.999			T	12	0.000	ORF1ab_L	G	6	0.000	ORF1ab_L
13822	G	ORF1ab_nt:13558_AA:V4520	3	6	0	27857	1	27868	G	27857	1.000			T	6	0.000	ORF1ab_F	A	3	0.000	ORF1ab_I
13823	T	ORF1ab_nt:13559_AA:V4520	3	27821	20	20	1	27868	T	27821	0.998			C	20	0.001	ORF1ab_A	G	20	0.001	ORF1ab_G
13824	C	ORF1ab_nt:13560_AA:V4520	6	16	27845	0	0	27868	C	27845	0.999			T	16	0.001	ORF1ab_V	A	6	0.000	ORF1ab_V
13825	T	ORF1ab_nt:13561_AA:Y4521	13	27705	11	137	0	27868	T	27705	0.994			G	137	0.005	ORF1ab_D	A	13	0.000	ORF1ab_N
13826	A	ORF1ab_nt:13562_AA:Y4521	27852	8	5	2	0	27868	A	27852	0.999			T	8	0.000	ORF1ab_F	C	5	0.000	ORF1ab_S
13827	T	ORF1ab_nt:13563_AA:Y4521	7	27848	6	6	0	27868	T	27848	0.999			A	7	0.000	ORF1ab_*	C	6	0.000	ORF1ab_Y
13828	G	ORF1ab_nt:13564_AA:A4522	11	10	2	27842	0	27868	G	27842	0.999			A	11	0.000	ORF1ab_T	T	10	0.000	ORF1ab_S
13829	C	ORF1ab_nt:13565_AA:A4522	24	7	27828	5	2	27868	C	27828	0.999			A	24	0.001	ORF1ab_D	T	7	0.000	ORF1ab_V
13830	T	ORF1ab_nt:13566_AA:A4522	2	27841	14	9	0	27868	T	27841	0.999			C	14	0.001	ORF1ab_A	G	9	0.000	ORF1ab_A
13831	T	ORF1ab_nt:13567_AA:L4523	3	27854	9	0	0	27866	T	27854	1.000			C	9	0.000	ORF1ab_L	A	3	0.000	ORF1ab_I
13832	T	ORF1ab_nt:13568_AA:L4523	7	27850	3	3	0	27866	T	27850	0.999			A	7	0.000	ORF1ab_*	C	3	0.000	ORF1ab_S
13833	A	ORF1ab_nt:13569_AA:L4523	27836	12	10	6	0	27866	A	27836	0.999			T	12	0.000	ORF1ab_F	C	10	0.000	ORF1ab_F
13834	A	ORF1ab_nt:13570_AA:R4524	27843	2	6	13	0	27866	A	27843	0.999			G	13	0.000	ORF1ab_G	C	6	0.000	ORF1ab_R
13835	G	ORF1ab_nt:13571_AA:R4524	8	16	4	27837	0	27866	G	27837	0.999			T	16	0.001	ORF1ab_M	A	8	0.000	ORF1ab_K
13836	G	ORF1ab_nt:13572_AA:R4524	16	21	5	27824	0	27866	G	27824	0.998			T	21	0.001	ORF1ab_S	A	16	0.001	ORF1ab_R
13837	C	ORF1ab_nt:13573_AA:H4525	11	8	27836	9	1	27866	C	27836	0.999			A	11	0.000	ORF1ab_N	G	9	0.000	ORF1ab_D
13838	A	ORF1ab_nt:13574_AA:H4525	27836	19	2	8	0	27866	A	27836	0.999			T	19	0.001	ORF1ab_L	G	8	0.000	ORF1ab_R
13839	T	ORF1ab_nt:13575_AA:H4525	15	27838	5	6	2	27866	T	27838	0.999			A	15	0.001	ORF1ab_Q	G	6	0.000	ORF1ab_Q
13840	T	ORF1ab_nt:13576_AA:F4526	2	27854	6	3	0	27866	T	27854	1.000			C	6	0.000	ORF1ab_L	G	3	0.000	ORF1ab_V
13841	T	ORF1ab_nt:13577_AA:F4526	2	27840	2	22	0	27866	T	27840	0.999			G	22	0.001	ORF1ab_C	A	2	0.000	ORF1ab_Y
13842	T	ORF1ab_nt:13578_AA:F4526	3	27636	8	216	0	27866	T	27636	0.992			G	216	0.008	ORF1ab_L	C	8	0.000	ORF1ab_F
13843	G	ORF1ab_nt:13579_AA:D4527	6	18	2	27839	0	27866	G	27839	0.999			T	18	0.001	ORF1ab_Y	A	6	0.000	ORF1ab_N
13844	A	ORF1ab_nt:13580_AA:D4527	27828	23	7	5	0	27866	A	27828	0.999			T	23	0.001	ORF1ab_V	C	7	0.000	ORF1ab_A
13845	T	ORF1ab_nt:13581_AA:D4527	15	27834	6	8	2	27866	T	27834	0.999			A	15	0.001	ORF1ab_E	G	8	0.000	ORF1ab_E
13846	G	ORF1ab_nt:13582_AA:E4528	6	40	0	27816	0	27866	G	27816	0.998			T	40	0.001	ORF1ab_*	A	6	0.000	ORF1ab_K
13847	A	ORF1ab_nt:13583_AA:E4528	27833	11	6	13	0	27866	A	27833	0.999			G	13	0.000	ORF1ab_G	T	11	0.000	ORF1ab_V
13848	A	ORF1ab_nt:13584_AA:E4528	27798	15	34	17	0	27866	A	27798	0.998			C	34	0.001	ORF1ab_D	G	17	0.001	ORF1ab_E
13849	G	ORF1ab_nt:13585_AA:G4529	7	17	3	27838	0	27866	G	27838	0.999			T	17	0.001	ORF1ab_C	A	7	0.000	ORF1ab_S
13850	G	ORF1ab_nt:13586_AA:G4529	17	46	1	27801	0	27866	G	27801	0.998			T	46	0.002	ORF1ab_V	A	17	0.001	ORF1ab_D
13851	T	ORF1ab_nt:13587_AA:G4529	5	27848	2	6	1	27864	T	27848	0.999			G	6	0.000	ORF1ab_G	A	5	0.000	ORF1ab_G
13852	A	ORF1ab_nt:13588_AA:N4530	27846	2	4	10	1	27864	A	27846	0.999			G	10	0.000	ORF1ab_D	C	4	0.000	ORF1ab_H
13853	A	ORF1ab_nt:13589_AA:N4530	27849	9	5	0	0	27864	A	27849	0.999			T	9	0.000	ORF1ab_I	C	5	0.000	ORF1ab_T
13854	T	ORF1ab_nt:13590_AA:N4530	4	27844	6	6	1	27862	T	27844	0.999			C	6	0.000	ORF1ab_N	G	6	0.000	ORF1ab_K
13855	T	ORF1ab_nt:13591_AA:C4531	5	27830	11	13	2	27862	T	27830	0.999			G	13	0.000	ORF1ab_G	C	11	0.000	ORF1ab_R
13856	G	ORF1ab_nt:13592_AA:C4531	16	118	3	27721	3	27862	G	27721	0.995			T	118	0.004	ORF1ab_F	A	16	0.001	ORF1ab_Y
13857	T	ORF1ab_nt:13593_AA:C4531	4	27819	8	29	1	27862	T	27819	0.998			G	29	0.001	ORF1ab_W	C	8	0.000	ORF1ab_C
13858	G	ORF1ab_nt:13594_AA:D4532	18	26	1	27816	0	27862	G	27816	0.998			T	26	0.001	ORF1ab_Y	A	18	0.001	ORF1ab_N
13859	A	ORF1ab_nt:13595_AA:D4532	27834	1	10	16	0	27862	A	27834	0.999			G	16	0.001	ORF1ab_G	C	10	0.000	ORF1ab_A
13860	C	ORF1ab_nt:13596_AA:D4532	95	8	27752	3	2	27862	C	27752	0.996			A	95	0.003	ORF1ab_E	T	8	0.000	ORF1ab_D
13861	A	ORF1ab_nt:13597_AA:T4533	27819	4	27	12	0	27862	A	27819	0.998			C	27	0.001	ORF1ab_P	G	12	0.000	ORF1ab_A
13862	C	ORF1ab_nt:13598_AA:T4533	37	8	27814	2	1	27862	C	27814	0.998			A	37	0.001	ORF1ab_K	T	8	0.000	ORF1ab_I
13863	A	ORF1ab_nt:13599_AA:T4533	27840	9	8	4	1	27862	A	27840	0.999			T	9	0.000	ORF1ab_T	C	8	0.000	ORF1ab_T
13864	T	ORF1ab_nt:13600_AA:L4534	16	27832	9	3	2	27862	T	27832	0.999			A	16	0.001	ORF1ab_I	C	9	0.000	ORF1ab_L
13865	T	ORF1ab_nt:13601_AA:L4534	9	27843	6	3	0	27862	T	27843	0.999			A	9	0.000	ORF1ab_*	C	6	0.000	ORF1ab_S
13866	A	ORF1ab_nt:13602_AA:L4534	27838	6	3	8	7	27862	A	27838	0.999			G	8	0.000	ORF1ab_L	-	7	0.000	ORF1ab_?
13867	A	ORF1ab_nt:13603_AA:K4535	27817	12	27	4	0	27862	A	27817	0.998			C	27	0.001	ORF1ab_Q	T	12	0.000	ORF1ab_*
13868	A	ORF1ab_nt:13604_AA:K4535	27847	1	7	6	0	27862	A	27847	0.999			C	7	0.000	ORF1ab_T	G	6	0.000	ORF1ab_R
13869	A	ORF1ab_nt:13605_AA:K4535	27825	12	13	11	0	27862	A	27825	0.999			C	13	0.000	ORF1ab_N	T	12	0.000	ORF1ab_N
13870	G	ORF1ab_nt:13606_AA:E4536	22	20	1	27818	0	27862	G	27818	0.998			A	22	0.001	ORF1ab_K	T	20	0.001	ORF1ab_*
13871	A	ORF1ab_nt:13607_AA:E4536	27822	13	6	16	3	27862	A	27822	0.999			G	16	0.001	ORF1ab_G	T	13	0.000	ORF1ab_V
13872	A	ORF1ab_nt:13608_AA:E4536	27837	9	6	10	0	27862	A	27837	0.999			G	10	0.000	ORF1ab_E	T	9	0.000	ORF1ab_D
13873	A	ORF1ab_nt:13609_AA:I4537	27801	18	37	6	0	27862	A	27801	0.998			C	37	0.001	ORF1ab_L	T	18	0.001	ORF1ab_L
13874	T	ORF1ab_nt:13610_AA:I4537	13	27839	2	5	0	27860	T	27839	0.999			A	13	0.000	ORF1ab_K	G	5	0.000	ORF1ab_R
13875	A	ORF1ab_nt:13611_AA:I4537	27799	13	46	2	0	27860	A	27799	0.998			C	46	0.002	ORF1ab_I	T	13	0.000	ORF1ab_I
13876	C	ORF1ab_nt:13612_AA:L4538	24	8	27828	0	1	27861	C	27828	0.999			A	24	0.001	ORF1ab_I	T	8	0.000	ORF1ab_F
13877	T	ORF1ab_nt:13613_AA:L4538	3	27851	6	0	0	27861	T	27851	1.000			C	6	0.000	ORF1ab_P	A	3	0.000	ORF1ab_H
13878	T	ORF1ab_nt:13614_AA:L4538	5	27842	2	11	0	27861	T	27842	0.999			G	11	0.000	ORF1ab_L	A	5	0.000	ORF1ab_L
13879	G	ORF1ab_nt:13615_AA:V4539	3	24	2	27832	0	27861	G	27832	0.999			T	24	0.001	ORF1ab_F	A	3	0.000	ORF1ab_I
13880	T	ORF1ab_nt:13616_AA:V4539	12	27835	4	10	0	27861	T	27835	0.999			A	12	0.000	ORF1ab_D	G	10	0.000	ORF1ab_G
13881	C	ORF1ab_nt:13617_AA:V4539	48	174	27638	0	1	27861	C	27638	0.992			T	174	0.006	ORF1ab_V	A	48	0.002	ORF1ab_V
13882	A	ORF1ab_nt:13618_AA:T4540	27821	8	27	5	0	27861	A	27821	0.999			C	27	0.001	ORF1ab_P	T	8	0.000	ORF1ab_S
13883	C	ORF1ab_nt:13619_AA:T4540	16	4	27841	0	0	27861	C	27841	0.999			A	16	0.001	ORF1ab_K	T	4	0.000	ORF1ab_I
13884	A	ORF1ab_nt:13620_AA:T4540	27825	16	12	6	2	27861	A	27825	0.999			T	16	0.001	ORF1ab_T	C	12	0.000	ORF1ab_T
13885	T	ORF1ab_nt:13621_AA:Y4541	11	27838	5	5	2	27861	T	27838	0.999			A	11	0.000	ORF1ab_N	C	5	0.000	ORF1ab_H
13886	A	ORF1ab_nt:13622_AA:Y4541	27762	4	83	12	0	27861	A	27762	0.996			C	83	0.003	ORF1ab_S	G	12	0.000	ORF1ab_C
13887	C	ORF1ab_nt:13623_AA:Y4541	31	9	27818	2	0	27860	C	27818	0.998			A	31	0.001	ORF1ab_*	T	9	0.000	ORF1ab_Y
13888	A	ORF1ab_nt:13624_AA:N4542	27821	5	26	7	1	27860	A	27821	0.999			C	26	0.001	ORF1ab_H	G	7	0.000	ORF1ab_D
13889	A	ORF1ab_nt:13625_AA:N4542	27839	8	11	2	0	27860	A	27839	0.999			C	11	0.000	ORF1ab_T	T	8	0.000	ORF1ab_I
13890	T	ORF1ab_nt:13626_AA:N4542	23	27055	3	778	1	27860	T	27055	0.971			G	778	0.028	ORF1ab_K	A	23	0.001	ORF1ab_K
13891	T	ORF1ab_nt:13627_AA:C4543	8	27773	10	64	0	27855	T	27773	0.997			G	64	0.002	ORF1ab_G	C	10	0.000	ORF1ab_R
13892	G	ORF1ab_nt:13628_AA:C4543	8	41	1	27804	0	27854	G	27804	0.998			T	41	0.001	ORF1ab_F	A	8	0.000	ORF1ab_Y
13893	T	ORF1ab_nt:13629_AA:C4543	5	27746	83	13	1	27848	T	27746	0.996			C	83	0.003	ORF1ab_C	G	13	0.000	ORF1ab_W
13894	T	ORF1ab_nt:13630_AA:C4544	6	27798	8	32	1	27845	T	27798	0.998			G	32	0.001	ORF1ab_G	C	8	0.000	ORF1ab_R
13895	G	ORF1ab_nt:13631_AA:C4544	5	62	1	27763	2	27833	G	27763	0.997			T	62	0.002	ORF1ab_F	A	5	0.000	ORF1ab_Y
13896	T	ORF1ab_nt:13632_AA:C4544	5	27771	8	41	2	27827	T	27771	0.998			G	41	0.001	ORF1ab_W	C	8	0.000	ORF1ab_C
13897	G	ORF1ab_nt:13633_AA:D4545	4	43	1	27703	5	27756	G	27703	0.998			T	43	0.002	ORF1ab_Y	-	5	0.000	ORF1ab_?
13898	A	ORF1ab_nt:13634_AA:D4545	27687	21	4	8	2	27722	A	27687	0.999			T	21	0.001	ORF1ab_V	G	8	0.000	ORF1ab_G
13899	T	ORF1ab_nt:13635_AA:D4545	13	26499	4	1166	0	27682	T	26499	0.957			G	1166	0.042	ORF1ab_E	A	13	0.000	ORF1ab_E
13900	G	ORF1ab_nt:13636_AA:D4546	7	3	2	22645	0	22657	G	22645	0.999			A	7	0.000	ORF1ab_N	T	3	0.000	ORF1ab_Y
13901	A	ORF1ab_nt:13637_AA:D4546	22487	2	33	7	0	22529	A	22487	0.998			C	33	0.001	ORF1ab_A	G	7	0.000	ORF1ab_G
13902	T	ORF1ab_nt:13638_AA:D4546	11	22462	1	5	0	22479	T	22462	0.999			A	11	0.000	ORF1ab_E	G	5	0.000	ORF1ab_E
13903	G	ORF1ab_nt:13639_AA:D4547	6	3	1	14076	1	14087	G	14076	0.999			A	6	0.000	ORF1ab_N	T	3	0.000	ORF1ab_Y
13904	A	ORF1ab_nt:13640_AA:D4547	13991	4	0	7	2	14004	A	13991	0.999			G	7	0.000	ORF1ab_G	T	4	0.000	ORF1ab_V
13905	T	ORF1ab_nt:13641_AA:D4547	6	13984	0	0	7	13997	T	13984	0.999			-	7	0.001	ORF1ab_?	A	6	0.000	ORF1ab_E
13906	T	ORF1ab_nt:13642_AA:Y4548	4	13981	10	0	1	13996	T	13981	0.999			C	10	0.001	ORF1ab_H	A	4	0.000	ORF1ab_N
13907	A	ORF1ab_nt:13643_AA:Y4548	13981	0	10	3	1	13995	A	13981	0.999			C	10	0.001	ORF1ab_S	G	3	0.000	ORF1ab_C
13908	T	ORF1ab_nt:13644_AA:Y4548	14	13975	2	3	2	13996	T	13975	0.998			A	14	0.001	ORF1ab_*	G	3	0.000	ORF1ab_*
13909	T	ORF1ab_nt:13645_AA:F4549	3	13982	3	3	1	13992	T	13982	0.999			A	3	0.000	ORF1ab_I	C	3	0.000	ORF1ab_L
13910	T	ORF1ab_nt:13646_AA:F4549	13	13964	8	3	1	13989	T	13964	0.998			A	13	0.001	ORF1ab_Y	C	8	0.001	ORF1ab_S
13911	C	ORF1ab_nt:13647_AA:F4549	22	3	13960	0	3	13988	C	13960	0.998			A	22	0.002	ORF1ab_L	T	3	0.000	ORF1ab_F
13912	A	ORF1ab_nt:13648_AA:N4550	13980	3	1	3	1	13988	A	13980	0.999			T	3	0.000	ORF1ab_Y	G	3	0.000	ORF1ab_D
13913	A	ORF1ab_nt:13649_AA:N4550	13985	0	0	2	1	13988	A	13985	1.000			G	2	0.000	ORF1ab_S
13914	T	ORF1ab_nt:13650_AA:N4550	10	14016	7	0	1	14034	T	14016	0.999			A	10	0.001	ORF1ab_K	C	7	0.000	ORF1ab_N
13915	A	ORF1ab_nt:13651_AA:K4551	14008	1	2	5	16	14032	A	14008	0.998			-	16	0.001	ORF1ab_?	G	5	0.000	ORF1ab_E
13916	A	ORF1ab_nt:13652_AA:K4551	14035	2	1	0	1	14039	A	14035	1.000			T	2	0.000	ORF1ab_I
13917	A	ORF1ab_nt:13653_AA:K4551	14189	4	45	1	1	14240	A	14189	0.996			C	45	0.003	ORF1ab_N	T	4	0.000	ORF1ab_N
13918	A	ORF1ab_nt:13654_AA:K4552	22040	1	60	13	1	22115	A	22040	0.997			C	60	0.003	ORF1ab_Q	G	13	0.001	ORF1ab_E
13919	A	ORF1ab_nt:13655_AA:K4552	32398	3	0	2	0	32403	A	32398	1.000			T	3	0.000	ORF1ab_M	G	2	0.000	ORF1ab_R
13920	G	ORF1ab_nt:13656_AA:K4552	4	2	1	32697	0	32704	G	32697	1.000			A	4	0.000	ORF1ab_K	T	2	0.000	ORF1ab_N
13921	G	ORF1ab_nt:13657_AA:D4553	3	0	0	32751	0	32755	G	32751	1.000			A	3	0.000	ORF1ab_N
13922	A	ORF1ab_nt:13658_AA:D4553	32748	6	1	6	1	32762	A	32748	1.000			T	6	0.000	ORF1ab_V	G	6	0.000	ORF1ab_G
13923	C	ORF1ab_nt:13659_AA:D4553	34	3	32725	1	0	32763	C	32725	0.999			A	34	0.001	ORF1ab_E	T	3	0.000	ORF1ab_D
13924	T	ORF1ab_nt:13660_AA:W4554	2	32739	17	3	1	32762	T	32739	0.999			C	17	0.001	ORF1ab_R	G	3	0.000	ORF1ab_G
13925	G	ORF1ab_nt:13661_AA:W4554	13	77	5	32664	1	32760	G	32664	0.997			T	77	0.002	ORF1ab_L	A	13	0.000	ORF1ab_*
13926	G	ORF1ab_nt:13662_AA:W4554	11	134	4	32611	0	32760	G	32611	0.995			T	134	0.004	ORF1ab_C	A	11	0.000	ORF1ab_*
13927	T	ORF1ab_nt:13663_AA:Y4555	7	32710	7	40	0	32764	T	32710	0.998			G	40	0.001	ORF1ab_D	A	7	0.000	ORF1ab_N
13928	A	ORF1ab_nt:13664_AA:Y4555	32745	7	2	9	0	32763	A	32745	0.999			G	9	0.000	ORF1ab_C	T	7	0.000	ORF1ab_F
13929	T	ORF1ab_nt:13665_AA:Y4555	6	32751	4	3	0	32764	T	32751	1.000			A	6	0.000	ORF1ab_*	C	4	0.000	ORF1ab_Y
13930	G	ORF1ab_nt:13666_AA:D4556	3	29	1	32732	0	32765	G	32732	0.999			T	29	0.001	ORF1ab_Y	A	3	0.000	ORF1ab_N
13931	A	ORF1ab_nt:13667_AA:D4556	32402	7	355	2	0	32766	A	32402	0.989			C	355	0.011	ORF1ab_A	T	7	0.000	ORF1ab_V
13932	T	ORF1ab_nt:13668_AA:D4556	5	32417	13	328	14	32777	T	32417	0.989			G	328	0.010	ORF1ab_E	-	14	0.000	ORF1ab_?
13933	T	ORF1ab_nt:13669_AA:F4557	5	31568	85	1121	0	32779	T	31568	0.963			G	1121	0.034	ORF1ab_V	C	85	0.003	ORF1ab_L
13934	T	ORF1ab_nt:13670_AA:F4557	6	32238	32	500	0	32776	T	32238	0.984			G	500	0.015	ORF1ab_C	C	32	0.001	ORF1ab_S
13935	T	ORF1ab_nt:13671_AA:F4557	11	32748	11	5	1	32776	T	32748	0.999			A	11	0.000	ORF1ab_L	C	11	0.000	ORF1ab_F
13936	G	ORF1ab_nt:13672_AA:V4558	8	4	0	32764	2	32778	G	32764	1.000			A	8	0.000	ORF1ab_I	T	4	0.000	ORF1ab_L
13937	T	ORF1ab_nt:13673_AA:V4558	4	32754	6	16	3	32783	T	32754	0.999			G	16	0.000	ORF1ab_G	C	6	0.000	ORF1ab_A
13938	A	ORF1ab_nt:13674_AA:V4558	32762	6	2	14	1	32785	A	32762	0.999			G	14	0.000	ORF1ab_V	T	6	0.000	ORF1ab_V
13939	G	ORF1ab_nt:13675_AA:E4559	1	6	0	32776	0	32783	G	32776	1.000			T	6	0.000	ORF1ab_*
13940	A	ORF1ab_nt:13676_AA:E4559	32774	2	2	4	4	32786	A	32774	1.000			G	4	0.000	ORF1ab_G	-	4	0.000	ORF1ab_?
13941	A	ORF1ab_nt:13677_AA:E4559	32587	7	184	9	0	32787	A	32587	0.994			C	184	0.006	ORF1ab_D	G	9	0.000	ORF1ab_E
13942	A	ORF1ab_nt:13678_AA:N4560	32776	0	6	8	0	32790	A	32776	1.000			G	8	0.000	ORF1ab_D	C	6	0.000	ORF1ab_H
13943	A	ORF1ab_nt:13679_AA:N4560	32755	2	31	9	0	32797	A	32755	0.999			C	31	0.001	ORF1ab_T	G	9	0.000	ORF1ab_S
13944	C	ORF1ab_nt:13680_AA:N4560	3	0	32805	0	0	32808	C	32805	1.000			A	3	0.000	ORF1ab_K
13945	C	ORF1ab_nt:13681_AA:P4561	6	5	32801	0	0	32812	C	32801	1.000			A	6	0.000	ORF1ab_T	T	5	0.000	ORF1ab_S
13946	C	ORF1ab_nt:13682_AA:P4561	19	16	32775	4	0	32814	C	32775	0.999			A	19	0.001	ORF1ab_Q	T	16	0.000	ORF1ab_L
13947	A	ORF1ab_nt:13683_AA:P4561	32759	5	31	17	0	32812	A	32759	0.998			C	31	0.001	ORF1ab_P	G	17	0.001	ORF1ab_P
13948	G	ORF1ab_nt:13684_AA:D4562	3	85	3	32722	0	32813	G	32722	0.997			T	85	0.003	ORF1ab_Y	A	3	0.000	ORF1ab_N
13949	A	ORF1ab_nt:13685_AA:D4562	32804	1	5	5	0	32815	A	32804	1.000			C	5	0.000	ORF1ab_A	G	5	0.000	ORF1ab_G
13950	T	ORF1ab_nt:13686_AA:D4562	1	32810	1	4	0	32816	T	32810	1.000			G	4	0.000	ORF1ab_E
13951	A	ORF1ab_nt:13687_AA:I4563	32807	1	3	4	0	32815	A	32807	1.000			G	4	0.000	ORF1ab_V	C	3	0.000	ORF1ab_L
13952	T	ORF1ab_nt:13688_AA:I4563	3	32806	7	4	0	32820	T	32806	1.000			C	7	0.000	ORF1ab_T	G	4	0.000	ORF1ab_R
13953	A	ORF1ab_nt:13689_AA:I4563	32803	5	6	9	0	32823	A	32803	0.999			G	9	0.000	ORF1ab_M	C	6	0.000	ORF1ab_I
13954	T	ORF1ab_nt:13690_AA:L4564	5	32809	4	4	2	32824	T	32809	1.000			A	5	0.000	ORF1ab_I	C	4	0.000	ORF1ab_L
13955	T	ORF1ab_nt:13691_AA:L4564	0	32800	23	2	0	32825	T	32800	0.999			C	23	0.001	ORF1ab_S	G	2	0.000	ORF1ab_*
13956	A	ORF1ab_nt:13692_AA:L4564	32807	1	9	8	0	32825	A	32807	0.999			C	9	0.000	ORF1ab_F	G	8	0.000	ORF1ab_L
13957	C	ORF1ab_nt:13693_AA:R4565	3	11	32812	0	0	32826	C	32812	1.000			T	11	0.000	ORF1ab_C	A	3	0.000	ORF1ab_S
13958	G	ORF1ab_nt:13694_AA:R4565	5	6	0	32816	0	32827	G	32816	1.000			T	6	0.000	ORF1ab_L	A	5	0.000	ORF1ab_H
13959	C	ORF1ab_nt:13695_AA:R4565	7	11	32808	1	0	32827	C	32808	0.999			T	11	0.000	ORF1ab_R	A	7	0.000	ORF1ab_R
13960	G	ORF1ab_nt:13696_AA:V4566	12	14	2	32799	0	32827	G	32799	0.999			T	14	0.000	ORF1ab_L	A	12	0.000	ORF1ab_I
13961	T	ORF1ab_nt:13697_AA:V4566	1	32813	11	3	0	32828	T	32813	1.000			C	11	0.000	ORF1ab_A	G	3	0.000	ORF1ab_G
13962	A	ORF1ab_nt:13698_AA:V4566	32798	3	27	4	0	32832	A	32798	0.999			C	27	0.001	ORF1ab_V	G	4	0.000	ORF1ab_V
13963	T	ORF1ab_nt:13699_AA:Y4567	4	32819	8	6	0	32837	T	32819	0.999			C	8	0.000	ORF1ab_H	G	6	0.000	ORF1ab_D
13964	A	ORF1ab_nt:13700_AA:Y4567	32824	1	7	9	0	32841	A	32824	0.999			G	9	0.000	ORF1ab_C	C	7	0.000	ORF1ab_S
13965	C	ORF1ab_nt:13701_AA:Y4567	5	7	32830	1	0	32843	C	32830	1.000			T	7	0.000	ORF1ab_Y	A	5	0.000	ORF1ab_*
13966	G	ORF1ab_nt:13702_AA:A4568	22	1	2	32817	0	32842	G	32817	0.999			A	22	0.001	ORF1ab_T	C	2	0.000	ORF1ab_P
13967	C	ORF1ab_nt:13703_AA:A4568	9	4	32825	1	0	32839	C	32825	1.000			A	9	0.000	ORF1ab_D	T	4	0.000	ORF1ab_V
13968	C	ORF1ab_nt:13704_AA:A4568	15	17	32812	1	0	32845	C	32812	0.999			T	17	0.001	ORF1ab_A	A	15	0.000	ORF1ab_A
13969	A	ORF1ab_nt:13705_AA:N4569	32674	1	166	16	2	32859	A	32674	0.994			C	166	0.005	ORF1ab_H	G	16	0.000	ORF1ab_D
13970	A	ORF1ab_nt:13706_AA:N4569	32370	6	470	20	0	32866	A	32370	0.985			C	470	0.014	ORF1ab_T	G	20	0.001	ORF1ab_S
13971	C	ORF1ab_nt:13707_AA:N4569	9	0	32855	2	0	32866	C	32855	1.000			A	9	0.000	ORF1ab_K	G	2	0.000	ORF1ab_K
13972	T	ORF1ab_nt:13708_AA:L4570	1	32316	2	544	7	32870	T	32316	0.983			G	544	0.017	ORF1ab_V	-	7	0.000	ORF1ab_?
13973	T	ORF1ab_nt:13709_AA:L4570	0	32865	4	1	0	32870	T	32865	1.000			C	4	0.000	ORF1ab_S
13974	A	ORF1ab_nt:13710_AA:L4570	32850	3	3	6	8	32870	A	32850	0.999			-	8	0.000	ORF1ab_?	G	6	0.000	ORF1ab_L
13975	G	ORF1ab_nt:13711_AA:G4571	1	15	1	32854	3	32874	G	32854	0.999			T	15	0.000	ORF1ab_C	-	3	0.000	ORF1ab_?
13976	G	ORF1ab_nt:13712_AA:G4571	10	6	2	32861	0	32879	G	32861	0.999			A	10	0.000	ORF1ab_D	T	6	0.000	ORF1ab_V
13977	T	ORF1ab_nt:13713_AA:G4571	8	32857	2	12	3	32882	T	32857	0.999			G	12	0.000	ORF1ab_G	A	8	0.000	ORF1ab_G
13978	G	ORF1ab_nt:13714_AA:E4572	5	19	1	32859	2	32886	G	32859	0.999			T	19	0.001	ORF1ab_*	A	5	0.000	ORF1ab_K
13979	A	ORF1ab_nt:13715_AA:E4572	32872	5	2	4	6	32889	A	32872	0.999			-	6	0.000	ORF1ab_?	T	5	0.000	ORF1ab_V
13980	A	ORF1ab_nt:13716_AA:E4572	32871	4	5	7	0	32887	A	32871	1.000			G	7	0.000	ORF1ab_E	C	5	0.000	ORF1ab_D
13981	C	ORF1ab_nt:13717_AA:R4573	12	57	32809	5	0	32883	C	32809	0.998			T	57	0.002	ORF1ab_C	A	12	0.000	ORF1ab_S
13982	G	ORF1ab_nt:13718_AA:R4573	5	3	2	32795	0	32805	G	32795	1.000			A	5	0.000	ORF1ab_H	T	3	0.000	ORF1ab_L
13983	T	ORF1ab_nt:13719_AA:R4573	6	32552	21	101	1	32681	T	32552	0.996			G	101	0.003	ORF1ab_R	C	21	0.001	ORF1ab_R
13984	G	ORF1ab_nt:13720_AA:V4574	3	5	0	32547	0	32555	G	32547	1.000			T	5	0.000	ORF1ab_L	A	3	0.000	ORF1ab_I
13985	T	ORF1ab_nt:13721_AA:V4574	4	18930	11	62	0	19007	T	18930	0.996			G	62	0.003	ORF1ab_G	C	11	0.001	ORF1ab_A
13986	A	ORF1ab_nt:13722_AA:V4574	18968	2	5	6	0	18981	A	18968	0.999			G	6	0.000	ORF1ab_V	C	5	0.000	ORF1ab_V
13987	C	ORF1ab_nt:13723_AA:R4575	1	5	18968	3	0	18977	C	18968	1.000			T	5	0.000	ORF1ab_C	G	3	0.000	ORF1ab_G
13988	G	ORF1ab_nt:13724_AA:R4575	8	10	3	18956	0	18977	G	18956	0.999			T	10	0.001	ORF1ab_L	A	8	0.000	ORF1ab_H
13989	C	ORF1ab_nt:13725_AA:R4575	4	3	18969	1	1	18978	C	18969	1.000			A	4	0.000	ORF1ab_R	T	3	0.000	ORF1ab_R
13990	C	ORF1ab_nt:13726_AA:Q4576	4	11	18962	2	0	18979	C	18962	0.999			T	11	0.001	ORF1ab_*	A	4	0.000	ORF1ab_K
13991	A	ORF1ab_nt:13727_AA:Q4576	18952	3	23	6	0	18984	A	18952	0.998			C	23	0.001	ORF1ab_P	G	6	0.000	ORF1ab_R
13992	A	ORF1ab_nt:13728_AA:Q4576	18980	1	1	2	0	18984	A	18980	1.000			G	2	0.000	ORF1ab_Q
13993	G	ORF1ab_nt:13729_AA:A4577	3	9	2	18972	0	18986	G	18972	0.999			T	9	0.000	ORF1ab_S	A	3	0.000	ORF1ab_T
13994	C	ORF1ab_nt:13730_AA:A4577	1	1	19010	1	0	19013	C	19010	1.000			A	1	0.000	ORF1ab_D
13995	T	ORF1ab_nt:13731_AA:A4577	0	19016	4	2	3	19025	T	19016	1.000			C	4	0.000	ORF1ab_A	-	3	0.000	ORF1ab_?
13996	T	ORF1ab_nt:13732_AA:L4578	1	19058	5	29	0	19093	T	19058	0.998			G	29	0.002	ORF1ab_V	C	5	0.000	ORF1ab_L
13997	T	ORF1ab_nt:13733_AA:L4578	0	19165	4	1	0	19170	T	19165	1.000			C	4	0.000	ORF1ab_S
13998	G	ORF1ab_nt:13734_AA:L4578	6	60	0	19160	1	19227	G	19160	0.997			T	60	0.003	ORF1ab_F	A	6	0.000	ORF1ab_L
13999	T	ORF1ab_nt:13735_AA:L4579	2	27464	3	6	1	27476	T	27464	1.000			G	6	0.000	ORF1ab_V	C	3	0.000	ORF1ab_L
14000	T	ORF1ab_nt:13736_AA:L4579	3	34521	7	1	0	34532	T	34521	1.000			C	7	0.000	ORF1ab_S	A	3	0.000	ORF1ab_*
14001	A	ORF1ab_nt:13737_AA:L4579	37602	7	3	9	7	37628	A	37602	0.999			G	9	0.000	ORF1ab_L	T	7	0.000	ORF1ab_F
14002	A	ORF1ab_nt:13738_AA:K4580	37660	2	3	3	0	37668	A	37660	1.000			C	3	0.000	ORF1ab_Q	G	3	0.000	ORF1ab_E
14003	A	ORF1ab_nt:13739_AA:K4580	36634	11	1016	15	0	37676	A	36634	0.972			C	1016	0.027	ORF1ab_T	G	15	0.000	ORF1ab_R
14004	A	ORF1ab_nt:13740_AA:K4580	35818	19	1814	29	0	37680	A	35818	0.951			C	1814	0.048	ORF1ab_N	G	29	0.001	ORF1ab_K
14005	A	ORF1ab_nt:13741_AA:T4581	37617	14	38	14	0	37683	A	37617	0.998			C	38	0.001	ORF1ab_P	T	14	0.000	ORF1ab_S
14006	C	ORF1ab_nt:13742_AA:T4581	62	3	37618	2	0	37685	C	37618	0.998			A	62	0.002	ORF1ab_K	T	3	0.000	ORF1ab_I
14007	A	ORF1ab_nt:13743_AA:T4581	37668	2	5	7	1	37685	A	37668	1.000			G	7	0.000	ORF1ab_T	C	5	0.000	ORF1ab_T
14008	G	ORF1ab_nt:13744_AA:V4582	9	29	3	37644	0	37685	G	37644	0.999			T	29	0.001	ORF1ab_L	A	9	0.000	ORF1ab_I
14009	T	ORF1ab_nt:13745_AA:V4582	28	37637	6	14	0	37685	T	37637	0.999			A	28	0.001	ORF1ab_E	G	14	0.000	ORF1ab_G
14010	A	ORF1ab_nt:13746_AA:V4582	37648	11	18	7	2	37686	A	37648	0.999			C	18	0.000	ORF1ab_V	T	11	0.000	ORF1ab_V
14011	C	ORF1ab_nt:13747_AA:Q4583	50	7	37625	3	2	37687	C	37625	0.998			A	50	0.001	ORF1ab_K	T	7	0.000	ORF1ab_*
14012	A	ORF1ab_nt:13748_AA:Q4583	37627	3	46	10	1	37687	A	37627	0.998			C	46	0.001	ORF1ab_P	G	10	0.000	ORF1ab_R
14013	A	ORF1ab_nt:13749_AA:Q4583	36507	26	1141	13	0	37687	A	36507	0.969			C	1141	0.030	ORF1ab_H	T	26	0.001	ORF1ab_H
14014	T	ORF1ab_nt:13750_AA:F4584	23	37622	8	33	2	37688	T	37622	0.998			G	33	0.001	ORF1ab_V	A	23	0.001	ORF1ab_I
14015	T	ORF1ab_nt:13751_AA:F4584	30	37571	15	72	0	37688	T	37571	0.997			G	72	0.002	ORF1ab_C	A	30	0.001	ORF1ab_Y
14016	C	ORF1ab_nt:13752_AA:F4584	22	13	37649	2	2	37688	C	37649	0.999			A	22	0.001	ORF1ab_L	T	13	0.000	ORF1ab_F
14017	T	ORF1ab_nt:13753_AA:C4585	14	37503	46	122	3	37688	T	37503	0.995			G	122	0.003	ORF1ab_G	C	46	0.001	ORF1ab_R
14018	G	ORF1ab_nt:13754_AA:C4585	24	42	2	37616	4	37688	G	37616	0.998			T	42	0.001	ORF1ab_F	A	24	0.001	ORF1ab_Y
14019	T	ORF1ab_nt:13755_AA:C4585	19	37605	22	39	3	37688	T	37605	0.998			G	39	0.001	ORF1ab_W	C	22	0.001	ORF1ab_C
14020	G	ORF1ab_nt:13756_AA:D4586	44	32	2	37610	0	37688	G	37610	0.998			A	44	0.001	ORF1ab_N	T	32	0.001	ORF1ab_Y
14021	A	ORF1ab_nt:13757_AA:D4586	37664	9	3	10	1	37688	A	37664	0.999			G	10	0.000	ORF1ab_G	T	9	0.000	ORF1ab_V
14022	T	ORF1ab_nt:13758_AA:D4586	29	37607	15	35	2	37688	T	37607	0.998			G	35	0.001	ORF1ab_E	A	29	0.001	ORF1ab_E
14023	G	ORF1ab_nt:13759_AA:A4587	18	51	3	37616	1	37689	G	37616	0.998			T	51	0.001	ORF1ab_S	A	18	0.000	ORF1ab_T
14024	C	ORF1ab_nt:13760_AA:A4587	56	5	37602	24	2	37689	C	37602	0.998			A	56	0.001	ORF1ab_D	G	24	0.001	ORF1ab_G
14025	C	ORF1ab_nt:13761_AA:A4587	93	44	37549	2	0	37689	C	37549	0.996			A	93	0.002	ORF1ab_A	T	44	0.001	ORF1ab_A
14026	A	ORF1ab_nt:13762_AA:M4588	37634	12	25	15	0	37689	A	37634	0.999			C	25	0.001	ORF1ab_L	G	15	0.000	ORF1ab_V
14027	T	ORF1ab_nt:13763_AA:M4588	55	37574	15	42	1	37689	T	37574	0.997			A	55	0.001	ORF1ab_K	G	42	0.001	ORF1ab_R
14028	G	ORF1ab_nt:13764_AA:M4588	11	51	2	37624	1	37689	G	37624	0.998			T	51	0.001	ORF1ab_I	A	11	0.000	ORF1ab_I
14029	C	ORF1ab_nt:13765_AA:R4589	51	34	37560	41	0	37689	C	37560	0.997			A	51	0.001	ORF1ab_R	G	41	0.001	ORF1ab_G
14030	G	ORF1ab_nt:13766_AA:R4589	33	14	10	37631	1	37689	G	37631	0.998			A	33	0.001	ORF1ab_Q	T	14	0.000	ORF1ab_L
14031	A	ORF1ab_nt:13767_AA:R4589	37634	8	10	35	1	37691	A	37634	0.998			G	35	0.001	ORF1ab_R	C	10	0.000	ORF1ab_R
14032	A	ORF1ab_nt:13768_AA:N4590	37650	9	24	7	0	37691	A	37650	0.999			C	24	0.001	ORF1ab_H	T	9	0.000	ORF1ab_Y
14033	A	ORF1ab_nt:13769_AA:N4590	37683	0	5	1	0	37691	A	37683	1.000			C	5	0.000	ORF1ab_T
14034	T	ORF1ab_nt:13770_AA:N4590	8	37663	3	16	0	37691	T	37663	0.999			G	16	0.000	ORF1ab_K	A	8	0.000	ORF1ab_K
14035	G	ORF1ab_nt:13771_AA:A4591	13	26	1	37650	0	37691	G	37650	0.999			T	26	0.001	ORF1ab_S	A	13	0.000	ORF1ab_T
14036	C	ORF1ab_nt:13772_AA:A4591	17	14	37646	14	0	37692	C	37646	0.999			A	17	0.000	ORF1ab_D	T	14	0.000	ORF1ab_V
14037	T	ORF1ab_nt:13773_AA:A4591	1	37658	21	10	1	37692	T	37658	0.999			C	21	0.001	ORF1ab_A	G	10	0.000	ORF1ab_A
14038	G	ORF1ab_nt:13774_AA:G4592	12	26	1	37645	5	37692	G	37645	0.999			T	26	0.001	ORF1ab_C	A	12	0.000	ORF1ab_S
14039	G	ORF1ab_nt:13775_AA:G4592	10	37	1	37642	0	37692	G	37642	0.999			T	37	0.001	ORF1ab_V	A	10	0.000	ORF1ab_D
14040	T	ORF1ab_nt:13776_AA:G4592	7	37663	3	16	3	37692	T	37663	0.999			G	16	0.000	ORF1ab_G	A	7	0.000	ORF1ab_G
14041	A	ORF1ab_nt:13777_AA:I4593	37641	45	3	2	0	37692	A	37641	0.999			T	45	0.001	ORF1ab_F	C	3	0.000	ORF1ab_L
14042	T	ORF1ab_nt:13778_AA:I4593	30	37593	8	59	0	37692	T	37593	0.997			G	59	0.002	ORF1ab_S	A	30	0.001	ORF1ab_N
14043	T	ORF1ab_nt:13779_AA:I4593	4	37585	8	92	0	37692	T	37585	0.997			G	92	0.002	ORF1ab_M	C	8	0.000	ORF1ab_I
14044	G	ORF1ab_nt:13780_AA:V4594	2	45	0	37644	0	37692	G	37644	0.999			T	45	0.001	ORF1ab_F	A	2	0.000	ORF1ab_I
14045	T	ORF1ab_nt:13781_AA:V4594	9	37663	8	12	1	37694	T	37663	0.999			G	12	0.000	ORF1ab_G	A	9	0.000	ORF1ab_D
14046	T	ORF1ab_nt:13782_AA:V4594	10	37659	12	12	0	37694	T	37659	0.999			C	12	0.000	ORF1ab_V	G	12	0.000	ORF1ab_V
14047	G	ORF1ab_nt:13783_AA:G4595	10	19	1	37661	2	37694	G	37661	0.999			T	19	0.001	ORF1ab_C	A	10	0.000	ORF1ab_S
14048	G	ORF1ab_nt:13784_AA:G4595	5	14	2	37672	0	37694	G	37672	0.999			T	14	0.000	ORF1ab_V	A	5	0.000	ORF1ab_D
14049	T	ORF1ab_nt:13785_AA:G4595	10	37650	13	18	1	37694	T	37650	0.999			G	18	0.000	ORF1ab_G	C	13	0.000	ORF1ab_G
14050	G	ORF1ab_nt:13786_AA:V4596	3	28	2	37660	1	37694	G	37660	0.999			T	28	0.001	ORF1ab_L	A	3	0.000	ORF1ab_I
14051	T	ORF1ab_nt:13787_AA:V4596	18	37644	11	15	3	37694	T	37644	0.999			A	18	0.000	ORF1ab_E	G	15	0.000	ORF1ab_G
14052	A	ORF1ab_nt:13788_AA:V4596	37649	12	4	23	2	37694	A	37649	0.999			G	23	0.001	ORF1ab_V	T	12	0.000	ORF1ab_V
14053	C	ORF1ab_nt:13789_AA:L4597	115	41	37531	3	0	37694	C	37531	0.996			A	115	0.003	ORF1ab_M	T	41	0.001	ORF1ab_L
14054	T	ORF1ab_nt:13790_AA:L4597	7	37578	18	86	0	37694	T	37578	0.997			G	86	0.002	ORF1ab_R	C	18	0.000	ORF1ab_P
14055	G	ORF1ab_nt:13791_AA:L4597	35	80	4	37569	2	37694	G	37569	0.997			T	80	0.002	ORF1ab_L	A	35	0.001	ORF1ab_L
14056	A	ORF1ab_nt:13792_AA:T4598	37684	2	4	2	0	37694	A	37684	1.000			C	4	0.000	ORF1ab_P	T	2	0.000	ORF1ab_S
14057	C	ORF1ab_nt:13793_AA:T4598	65	13	37610	2	1	37694	C	37610	0.998			A	65	0.002	ORF1ab_K	T	13	0.000	ORF1ab_I
14058	A	ORF1ab_nt:13794_AA:T4598	37658	17	13	3	3	37694	A	37658	0.999			T	17	0.000	ORF1ab_T	C	13	0.000	ORF1ab_T
14059	T	ORF1ab_nt:13795_AA:L4599	39	37624	8	16	6	37694	T	37624	0.998			A	39	0.001	ORF1ab_I	G	16	0.000	ORF1ab_V
14060	T	ORF1ab_nt:13796_AA:L4599	17	37662	11	4	0	37694	T	37662	0.999			A	17	0.000	ORF1ab_*	C	11	0.000	ORF1ab_S
14061	A	ORF1ab_nt:13797_AA:L4599	37558	10	109	10	2	37694	A	37558	0.996			C	109	0.003	ORF1ab_F	T	10	0.000	ORF1ab_F
14062	G	ORF1ab_nt:13798_AA:D4600	63	4	0	37626	0	37694	G	37626	0.998			A	63	0.002	ORF1ab_N	T	4	0.000	ORF1ab_Y
14063	A	ORF1ab_nt:13799_AA:D4600	37669	16	1	8	0	37694	A	37669	0.999			T	16	0.000	ORF1ab_V	G	8	0.000	ORF1ab_G
14064	T	ORF1ab_nt:13800_AA:D4600	31	37658	1	3	1	37694	T	37658	0.999			A	31	0.001	ORF1ab_E	G	3	0.000	ORF1ab_E
14065	A	ORF1ab_nt:13801_AA:N4601	37670	7	1	11	3	37694	A	37670	0.999			G	11	0.000	ORF1ab_D	T	7	0.000	ORF1ab_Y
14066	A	ORF1ab_nt:13802_AA:N4601	37675	1	11	6	0	37694	A	37675	0.999			C	11	0.000	ORF1ab_T	G	6	0.000	ORF1ab_S
14067	T	ORF1ab_nt:13803_AA:N4601	50	37620	2	15	4	37694	T	37620	0.998			A	50	0.001	ORF1ab_K	G	15	0.000	ORF1ab_K
14068	C	ORF1ab_nt:13804_AA:Q4602	34	10	37648	0	1	37694	C	37648	0.999			A	34	0.001	ORF1ab_K	T	10	0.000	ORF1ab_*
14069	A	ORF1ab_nt:13805_AA:Q4602	37620	4	21	48	0	37694	A	37620	0.998			G	48	0.001	ORF1ab_R	C	21	0.001	ORF1ab_P
14070	A	ORF1ab_nt:13806_AA:Q4602	37668	5	6	13	0	37694	A	37668	0.999			G	13	0.000	ORF1ab_Q	C	6	0.000	ORF1ab_H
14071	G	ORF1ab_nt:13807_AA:D4603	12	5	1	37672	1	37694	G	37672	0.999			A	12	0.000	ORF1ab_N	T	5	0.000	ORF1ab_Y
14072	A	ORF1ab_nt:13808_AA:D4603	37643	20	16	15	0	37694	A	37643	0.999			T	20	0.001	ORF1ab_V	C	16	0.000	ORF1ab_A
14073	T	ORF1ab_nt:13809_AA:D4603	57	37604	7	24	0	37694	T	37604	0.998			A	57	0.002	ORF1ab_E	G	24	0.001	ORF1ab_E
14074	C	ORF1ab_nt:13810_AA:L4604	9	14	37665	2	0	37694	C	37665	0.999			T	14	0.000	ORF1ab_F	A	9	0.000	ORF1ab_I
14075	T	ORF1ab_nt:13811_AA:L4604	19	37632	17	21	0	37694	T	37632	0.998			G	21	0.001	ORF1ab_R	A	19	0.001	ORF1ab_H
14076	C	ORF1ab_nt:13812_AA:L4604	35	20	37636	0	1	37694	C	37636	0.998			A	35	0.001	ORF1ab_L	T	20	0.001	ORF1ab_L
14077	A	ORF1ab_nt:13813_AA:N4605	37670	3	14	3	0	37694	A	37670	0.999			C	14	0.000	ORF1ab_H	T	3	0.000	ORF1ab_Y
14078	A	ORF1ab_nt:13814_AA:N4605	37322	9	344	18	0	37694	A	37322	0.990			C	344	0.009	ORF1ab_T	G	18	0.000	ORF1ab_S
14079	T	ORF1ab_nt:13815_AA:N4605	28	37641	7	17	1	37694	T	37641	0.999			A	28	0.001	ORF1ab_K	G	17	0.000	ORF1ab_K
14080	G	ORF1ab_nt:13816_AA:G4606	14	22	0	37654	1	37694	G	37654	0.999			T	22	0.001	ORF1ab_C	A	14	0.000	ORF1ab_S
14081	G	ORF1ab_nt:13817_AA:G4606	8	11	1	37674	0	37694	G	37674	0.999			T	11	0.000	ORF1ab_V	A	8	0.000	ORF1ab_D
14082	T	ORF1ab_nt:13818_AA:G4606	6	37653	14	18	2	37694	T	37653	0.999			G	18	0.000	ORF1ab_G	C	14	0.000	ORF1ab_G
14083	A	ORF1ab_nt:13819_AA:N4607	37657	10	6	9	8	37694	A	37657	0.999			T	10	0.000	ORF1ab_Y	G	9	0.000	ORF1ab_D
14084	A	ORF1ab_nt:13820_AA:N4607	37659	2	14	21	0	37698	A	37659	0.999			G	21	0.001	ORF1ab_S	C	14	0.000	ORF1ab_T
14085	C	ORF1ab_nt:13821_AA:N4607	12	17	37663	4	0	37698	C	37663	0.999			T	17	0.000	ORF1ab_N	A	12	0.000	ORF1ab_K
14086	T	ORF1ab_nt:13822_AA:W4608	3	37669	6	17	1	37698	T	37669	0.999			G	17	0.000	ORF1ab_G	C	6	0.000	ORF1ab_R
14087	G	ORF1ab_nt:13823_AA:W4608	14	22	0	37658	0	37698	G	37658	0.999			T	22	0.001	ORF1ab_L	A	14	0.000	ORF1ab_*
14088	G	ORF1ab_nt:13824_AA:W4608	1	14	3	37675	0	37698	G	37675	0.999			T	14	0.000	ORF1ab_C	C	3	0.000	ORF1ab_C
14089	T	ORF1ab_nt:13825_AA:Y4609	2	37675	11	6	2	37698	T	37675	0.999			C	11	0.000	ORF1ab_H	G	6	0.000	ORF1ab_D
14090	A	ORF1ab_nt:13826_AA:Y4609	37673	11	4	8	1	37698	A	37673	0.999			T	11	0.000	ORF1ab_F	G	8	0.000	ORF1ab_C
14091	T	ORF1ab_nt:13827_AA:Y4609	13	37675	3	5	1	37698	T	37675	0.999			A	13	0.000	ORF1ab_*	G	5	0.000	ORF1ab_*
14092	G	ORF1ab_nt:13828_AA:D4610	4	30	0	37663	0	37698	G	37663	0.999			T	30	0.001	ORF1ab_Y	A	4	0.000	ORF1ab_N
14093	A	ORF1ab_nt:13829_AA:D4610	37680	11	4	3	1	37700	A	37680	0.999			T	11	0.000	ORF1ab_V	C	4	0.000	ORF1ab_A
14094	T	ORF1ab_nt:13830_AA:D4610	17	37656	1	21	4	37700	T	37656	0.999			G	21	0.001	ORF1ab_E	A	17	0.000	ORF1ab_E
14095	T	ORF1ab_nt:13831_AA:F4611	8	37676	10	5	0	37701	T	37676	0.999			C	10	0.000	ORF1ab_L	A	8	0.000	ORF1ab_I
14096	T	ORF1ab_nt:13832_AA:F4611	2	37683	11	5	0	37702	T	37683	0.999			C	11	0.000	ORF1ab_S	G	5	0.000	ORF1ab_C
14097	C	ORF1ab_nt:13833_AA:F4611	7	27	37663	5	0	37702	C	37663	0.999			T	27	0.001	ORF1ab_F	A	7	0.000	ORF1ab_L
14098	G	ORF1ab_nt:13834_AA:G4612	8	11	10	37666	3	37702	G	37666	0.999			T	11	0.000	ORF1ab_C	C	10	0.000	ORF1ab_R
14099	G	ORF1ab_nt:13835_AA:G4612	3	40	2	37653	0	37702	G	37653	0.999			T	40	0.001	ORF1ab_V	A	3	0.000	ORF1ab_D
14100	T	ORF1ab_nt:13836_AA:G4612	12	37651	12	21	1	37702	T	37651	0.999			G	21	0.001	ORF1ab_G	A	12	0.000	ORF1ab_G
14101	G	ORF1ab_nt:13837_AA:D4613	9	51	0	37638	1	37703	G	37638	0.998			T	51	0.001	ORF1ab_Y	A	9	0.000	ORF1ab_N
14102	A	ORF1ab_nt:13838_AA:D4613	37666	10	9	14	1	37703	A	37666	0.999			G	14	0.000	ORF1ab_G	T	10	0.000	ORF1ab_V
14103	T	ORF1ab_nt:13839_AA:D4613	8	37681	5	3	1	37703	T	37681	0.999			A	8	0.000	ORF1ab_E	C	5	0.000	ORF1ab_D
14104	T	ORF1ab_nt:13840_AA:F4614	4	37662	24	9	0	37703	T	37662	0.999			C	24	0.001	ORF1ab_L	G	9	0.000	ORF1ab_V
14105	T	ORF1ab_nt:13841_AA:F4614	7	37656	22	15	0	37703	T	37656	0.999			C	22	0.001	ORF1ab_S	G	15	0.000	ORF1ab_C
14106	C	ORF1ab_nt:13842_AA:F4614	23	16	37658	0	0	37703	C	37658	0.999			A	23	0.001	ORF1ab_L	T	16	0.000	ORF1ab_F
14107	A	ORF1ab_nt:13843_AA:I4615	37661	13	17	8	1	37703	A	37661	0.999			C	17	0.000	ORF1ab_L	T	13	0.000	ORF1ab_L
14108	T	ORF1ab_nt:13844_AA:I4615	14	37671	10	2	1	37703	T	37671	0.999			A	14	0.000	ORF1ab_K	C	10	0.000	ORF1ab_T
14109	A	ORF1ab_nt:13845_AA:I4615	37648	17	6	27	1	37703	A	37648	0.999			G	27	0.001	ORF1ab_M	T	17	0.000	ORF1ab_I
14110	C	ORF1ab_nt:13846_AA:Q4616	26	9	37660	0	2	37703	C	37660	0.999			A	26	0.001	ORF1ab_K	T	9	0.000	ORF1ab_*
14111	A	ORF1ab_nt:13847_AA:Q4616	37643	20	12	14	9	37703	A	37643	0.998			T	20	0.001	ORF1ab_L	G	14	0.000	ORF1ab_R
14112	A	ORF1ab_nt:13848_AA:Q4616	37674	2	3	17	1	37703	A	37674	0.999			G	17	0.000	ORF1ab_Q	C	3	0.000	ORF1ab_H
14113	A	ORF1ab_nt:13849_AA:T4617	37670	2	29	2	0	37706	A	37670	0.999			C	29	0.001	ORF1ab_P	T	2	0.000	ORF1ab_S
14114	C	ORF1ab_nt:13850_AA:T4617	11	2	37685	0	2	37704	C	37685	0.999			A	11	0.000	ORF1ab_N	T	2	0.000	ORF1ab_I
14115	C	ORF1ab_nt:13851_AA:T4617	17	7	37675	0	0	37704	C	37675	0.999			A	17	0.000	ORF1ab_T	T	7	0.000	ORF1ab_T
14116	A	ORF1ab_nt:13852_AA:T4618	23081	8	16	14598	0	37705	A	23081	0.612			G	14598	0.387	ORF1ab_A	C	16	0.000	ORF1ab_P
14117	C	ORF1ab_nt:13853_AA:T4618	13	10	37665	13	0	37705	C	37665	0.999			A	13	0.000	ORF1ab_K	G	13	0.000	ORF1ab_R
14118	G	ORF1ab_nt:13854_AA:T4618	8	13	10	37669	0	37705	G	37669	0.999			T	13	0.000	ORF1ab_T	C	10	0.000	ORF1ab_T
14119	C	ORF1ab_nt:13855_AA:P4619	21	8	37651	19	2	37705	C	37651	0.999			A	21	0.001	ORF1ab_T	G	19	0.001	ORF1ab_A
14120	C	ORF1ab_nt:13856_AA:P4619	17	45	37635	4	0	37705	C	37635	0.998			T	45	0.001	ORF1ab_L	A	17	0.000	ORF1ab_Q
14121	A	ORF1ab_nt:13857_AA:P4619	37660	2	24	17	1	37705	A	37660	0.999			C	24	0.001	ORF1ab_P	G	17	0.000	ORF1ab_P
14122	G	ORF1ab_nt:13858_AA:G4620	10	1	2	37690	2	37705	G	37690	1.000			A	10	0.000	ORF1ab_S	C	2	0.000	ORF1ab_R
14123	G	ORF1ab_nt:13859_AA:G4620	2	35	1	37664	0	37705	G	37664	0.999			T	35	0.001	ORF1ab_V	A	2	0.000	ORF1ab_D
14124	T	ORF1ab_nt:13860_AA:G4620	7	37671	18	8	0	37705	T	37671	0.999			C	18	0.000	ORF1ab_G	G	8	0.000	ORF1ab_G
14125	A	ORF1ab_nt:13861_AA:S4621	37644	19	21	15	2	37705	A	37644	0.998			C	21	0.001	ORF1ab_R	T	19	0.001	ORF1ab_C
14126	G	ORF1ab_nt:13862_AA:S4621	7	12	0	37685	0	37705	G	37685	0.999			T	12	0.000	ORF1ab_I	A	7	0.000	ORF1ab_N
14127	T	ORF1ab_nt:13863_AA:S4621	3	37676	6	18	0	37704	T	37676	0.999			G	18	0.000	ORF1ab_R	C	6	0.000	ORF1ab_S
14128	G	ORF1ab_nt:13864_AA:G4622	13	26	5	37655	3	37703	G	37655	0.999			T	26	0.001	ORF1ab_*	A	13	0.000	ORF1ab_R
14129	G	ORF1ab_nt:13865_AA:G4622	13	4	0	37685	0	37703	G	37685	1.000			A	13	0.000	ORF1ab_E	T	4	0.000	ORF1ab_V
14130	A	ORF1ab_nt:13866_AA:G4622	37634	11	12	39	2	37703	A	37634	0.998			G	39	0.001	ORF1ab_G	C	12	0.000	ORF1ab_G
14131	G	ORF1ab_nt:13867_AA:V4623	13	22	1	37663	0	37703	G	37663	0.999			T	22	0.001	ORF1ab_F	A	13	0.000	ORF1ab_I
14132	T	ORF1ab_nt:13868_AA:V4623	4	37664	5	26	0	37703	T	37664	0.999			G	26	0.001	ORF1ab_G	C	5	0.000	ORF1ab_A
14133	T	ORF1ab_nt:13869_AA:V4623	18	37658	15	12	0	37703	T	37658	0.999			A	18	0.000	ORF1ab_V	C	15	0.000	ORF1ab_V
14134	C	ORF1ab_nt:13870_AA:P4624	14	14	37670	4	1	37703	C	37670	0.999			A	14	0.000	ORF1ab_T	T	14	0.000	ORF1ab_S
14135	C	ORF1ab_nt:13871_AA:P4624	6	16	37673	1	0	37701	C	37673	0.999			T	16	0.000	ORF1ab_L	A	6	0.000	ORF1ab_H
14136	T	ORF1ab_nt:13872_AA:P4624	6	37656	21	9	6	37701	T	37656	0.999			C	21	0.001	ORF1ab_P	G	9	0.000	ORF1ab_P
14137	G	ORF1ab_nt:13873_AA:V4625	2	62	2	37628	7	37701	G	37628	0.998			T	62	0.002	ORF1ab_F	-	7	0.000	ORF1ab_?
14138	T	ORF1ab_nt:13874_AA:V4625	4	37666	7	14	6	37701	T	37666	0.999			G	14	0.000	ORF1ab_G	C	7	0.000	ORF1ab_A
14139	T	ORF1ab_nt:13875_AA:V4625	5	37345	50	300	0	37701	T	37345	0.991			G	300	0.008	ORF1ab_V	C	50	0.001	ORF1ab_V
14140	G	ORF1ab_nt:13876_AA:V4626	6	55	2	37636	1	37701	G	37636	0.998			T	55	0.001	ORF1ab_L	A	6	0.000	ORF1ab_I
14141	T	ORF1ab_nt:13877_AA:V4626	7	37651	4	37	0	37701	T	37651	0.999			G	37	0.001	ORF1ab_G	A	7	0.000	ORF1ab_E
14142	A	ORF1ab_nt:13878_AA:V4626	37650	24	6	18	2	37701	A	37650	0.999			T	24	0.001	ORF1ab_V	G	18	0.000	ORF1ab_V
14143	G	ORF1ab_nt:13879_AA:D4627	15	29	3	37650	0	37701	G	37650	0.999			T	29	0.001	ORF1ab_Y	A	15	0.000	ORF1ab_N
14144	A	ORF1ab_nt:13880_AA:D4627	37598	22	65	12	1	37701	A	37598	0.997			C	65	0.002	ORF1ab_A	T	22	0.001	ORF1ab_V
14145	T	ORF1ab_nt:13881_AA:D4627	16	37659	12	14	0	37702	T	37659	0.999			A	16	0.000	ORF1ab_E	G	14	0.000	ORF1ab_E
14146	T	ORF1ab_nt:13882_AA:S4628	2	37681	6	12	0	37702	T	37681	0.999			G	12	0.000	ORF1ab_A	C	6	0.000	ORF1ab_P
14147	C	ORF1ab_nt:13883_AA:S4628	12	30	37651	3	1	37702	C	37651	0.999			T	30	0.001	ORF1ab_F	A	12	0.000	ORF1ab_Y
14148	T	ORF1ab_nt:13884_AA:S4628	12	37670	14	3	2	37702	T	37670	0.999			C	14	0.000	ORF1ab_S	A	12	0.000	ORF1ab_S
14149	T	ORF1ab_nt:13885_AA:Y4629	6	37678	10	6	0	37702	T	37678	0.999			C	10	0.000	ORF1ab_H	A	6	0.000	ORF1ab_N
14150	A	ORF1ab_nt:13886_AA:Y4629	37638	50	4	8	0	37702	A	37638	0.998			T	50	0.001	ORF1ab_F	G	8	0.000	ORF1ab_C
14151	T	ORF1ab_nt:13887_AA:Y4629	18	37666	6	9	2	37702	T	37666	0.999			A	18	0.000	ORF1ab_*	G	9	0.000	ORF1ab_*
14152	T	ORF1ab_nt:13888_AA:Y4630	4	37687	2	7	0	37702	T	37687	1.000			G	7	0.000	ORF1ab_D	A	4	0.000	ORF1ab_N
14153	A	ORF1ab_nt:13889_AA:Y4630	37668	20	2	11	0	37702	A	37668	0.999			T	20	0.001	ORF1ab_F	G	11	0.000	ORF1ab_C
14154	T	ORF1ab_nt:13890_AA:Y4630	5	37686	4	6	0	37702	T	37686	1.000			G	6	0.000	ORF1ab_*	A	5	0.000	ORF1ab_*
14155	T	ORF1ab_nt:13891_AA:S4631	9	37678	10	5	0	37702	T	37678	0.999			C	10	0.000	ORF1ab_P	A	9	0.000	ORF1ab_T
14156	C	ORF1ab_nt:13892_AA:S4631	11	195	37496	0	0	37702	C	37496	0.995			T	195	0.005	ORF1ab_L	A	11	0.000	ORF1ab_*
14157	A	ORF1ab_nt:13893_AA:S4631	37624	60	7	5	2	37702	A	37624	0.998			T	60	0.002	ORF1ab_S	C	7	0.000	ORF1ab_S
14158	T	ORF1ab_nt:13894_AA:L4632	9	37687	5	1	0	37702	T	37687	1.000			A	9	0.000	ORF1ab_M	C	5	0.000	ORF1ab_L
14159	T	ORF1ab_nt:13895_AA:L4632	9	37673	5	15	0	37702	T	37673	0.999			G	15	0.000	ORF1ab_W	A	9	0.000	ORF1ab_*
14160	G	ORF1ab_nt:13896_AA:L4632	10	44	1	37647	0	37702	G	37647	0.999			T	44	0.001	ORF1ab_F	A	10	0.000	ORF1ab_L
14161	T	ORF1ab_nt:13897_AA:L4633	4	37677	4	6	7	37702	T	37677	0.999			-	7	0.000	ORF1ab_?	G	6	0.000	ORF1ab_V
14162	T	ORF1ab_nt:13898_AA:L4633	7	37679	12	0	0	37702	T	37679	0.999			C	12	0.000	ORF1ab_S	A	7	0.000	ORF1ab_*
14163	A	ORF1ab_nt:13899_AA:L4633	37654	23	7	10	5	37702	A	37654	0.999			T	23	0.001	ORF1ab_F	G	10	0.000	ORF1ab_L
14164	A	ORF1ab_nt:13900_AA:M4634	37622	18	56	1	0	37701	A	37622	0.998			C	56	0.001	ORF1ab_L	T	18	0.000	ORF1ab_L
14165	T	ORF1ab_nt:13901_AA:M4634	13	37668	6	10	0	37701	T	37668	0.999			A	13	0.000	ORF1ab_K	G	10	0.000	ORF1ab_R
14166	G	ORF1ab_nt:13902_AA:M4634	16	124	3	37552	2	37701	G	37552	0.996			T	124	0.003	ORF1ab_I	A	16	0.000	ORF1ab_I
14167	C	ORF1ab_nt:13903_AA:P4635	10	19	37659	6	4	37700	C	37659	0.999			T	19	0.001	ORF1ab_S	A	10	0.000	ORF1ab_T
14168	C	ORF1ab_nt:13904_AA:P4635	13	9	37676	0	0	37700	C	37676	0.999			A	13	0.000	ORF1ab_H	T	9	0.000	ORF1ab_L
14169	T	ORF1ab_nt:13905_AA:P4635	11	37668	11	7	1	37700	T	37668	0.999			A	11	0.000	ORF1ab_P	C	11	0.000	ORF1ab_P
14170	A	ORF1ab_nt:13906_AA:I4636	37599	79	13	2	4	37700	A	37599	0.997			T	79	0.002	ORF1ab_L	C	13	0.000	ORF1ab_L
14171	T	ORF1ab_nt:13907_AA:I4636	6	37674	10	5	2	37700	T	37674	0.999			C	10	0.000	ORF1ab_T	A	6	0.000	ORF1ab_K
14172	A	ORF1ab_nt:13908_AA:I4636	37596	86	10	3	2	37700	A	37596	0.997			T	86	0.002	ORF1ab_I	C	10	0.000	ORF1ab_I
14173	T	ORF1ab_nt:13909_AA:L4637	15	37657	6	16	4	37700	T	37657	0.999			G	16	0.000	ORF1ab_V	A	15	0.000	ORF1ab_I
14174	T	ORF1ab_nt:13910_AA:L4637	15	37651	25	7	0	37700	T	37651	0.999			C	25	0.001	ORF1ab_S	A	15	0.000	ORF1ab_*
14175	A	ORF1ab_nt:13911_AA:L4637	37580	42	62	10	2	37700	A	37580	0.997			C	62	0.002	ORF1ab_F	T	42	0.001	ORF1ab_F
14176	A	ORF1ab_nt:13912_AA:T4638	37531	57	85	25	0	37700	A	37531	0.996			C	85	0.002	ORF1ab_P	T	57	0.002	ORF1ab_S
14177	C	ORF1ab_nt:13913_AA:T4638	33	31	37634	0	1	37699	C	37634	0.998			A	33	0.001	ORF1ab_N	T	31	0.001	ORF1ab_I
14178	C	ORF1ab_nt:13914_AA:T4638	10	32	37655	0	0	37698	C	37655	0.999			T	32	0.001	ORF1ab_T	A	10	0.000	ORF1ab_T
14179	T	ORF1ab_nt:13915_AA:L4639	3	37676	10	8	1	37698	T	37676	0.999			C	10	0.000	ORF1ab_L	G	8	0.000	ORF1ab_V
14180	T	ORF1ab_nt:13916_AA:L4639	6	37677	2	10	0	37697	T	37677	0.999			G	10	0.000	ORF1ab_W	A	6	0.000	ORF1ab_*
14181	G	ORF1ab_nt:13917_AA:L4639	16	648	2	37030	1	37697	G	37030	0.982			T	648	0.017	ORF1ab_F	A	16	0.000	ORF1ab_L
14182	A	ORF1ab_nt:13918_AA:T4640	37666	9	6	11	2	37697	A	37666	0.999			G	11	0.000	ORF1ab_A	T	9	0.000	ORF1ab_S
14183	C	ORF1ab_nt:13919_AA:T4640	36	51	37597	2	5	37694	C	37597	0.997			T	51	0.001	ORF1ab_I	A	36	0.001	ORF1ab_N
14184	C	ORF1ab_nt:13920_AA:T4640	33	26	37629	3	0	37694	C	37629	0.998			A	33	0.001	ORF1ab_T	T	26	0.001	ORF1ab_T
14185	A	ORF1ab_nt:13921_AA:R4641	37613	31	26	18	2	37693	A	37613	0.998			T	31	0.001	ORF1ab_W	C	26	0.001	ORF1ab_R
14186	G	ORF1ab_nt:13922_AA:R4641	11	56	1	37611	10	37692	G	37611	0.998			T	56	0.001	ORF1ab_M	A	11	0.000	ORF1ab_K
14187	G	ORF1ab_nt:13923_AA:R4641	7	58	6	37619	0	37691	G	37619	0.998			T	58	0.002	ORF1ab_S	A	7	0.000	ORF1ab_R
14188	G	ORF1ab_nt:13924_AA:A4642	46	81	5	37558	0	37691	G	37558	0.996			T	81	0.002	ORF1ab_S	A	46	0.001	ORF1ab_T
14189	C	ORF1ab_nt:13925_AA:A4642	15	23	37646	3	2	37691	C	37646	0.999			T	23	0.001	ORF1ab_V	A	15	0.000	ORF1ab_D
14190	T	ORF1ab_nt:13926_AA:A4642	12	37626	20	21	11	37691	T	37626	0.998			G	21	0.001	ORF1ab_A	C	20	0.001	ORF1ab_A
14191	T	ORF1ab_nt:13927_AA:L4643	4	37632	25	29	0	37691	T	37632	0.998			G	29	0.001	ORF1ab_V	C	25	0.001	ORF1ab_L
14192	T	ORF1ab_nt:13928_AA:L4643	22	37613	20	33	0	37690	T	37613	0.998			G	33	0.001	ORF1ab_*	A	22	0.001	ORF1ab_*
14193	A	ORF1ab_nt:13929_AA:L4643	37592	81	9	3	4	37690	A	37592	0.997			T	81	0.002	ORF1ab_F	C	9	0.000	ORF1ab_F
14194	A	ORF1ab_nt:13930_AA:T4644	37493	27	154	15	0	37689	A	37493	0.995			C	154	0.004	ORF1ab_P	T	27	0.001	ORF1ab_S
14195	C	ORF1ab_nt:13931_AA:T4644	23	13	37648	2	1	37687	C	37648	0.999			A	23	0.001	ORF1ab_N	T	13	0.000	ORF1ab_I
14196	T	ORF1ab_nt:13932_AA:T4644	9	37657	16	3	1	37686	T	37657	0.999			C	16	0.000	ORF1ab_T	A	9	0.000	ORF1ab_T
14197	G	ORF1ab_nt:13933_AA:A4645	19	530	15	37118	2	37684	G	37118	0.985			T	530	0.014	ORF1ab_S	A	19	0.001	ORF1ab_T
14198	C	ORF1ab_nt:13934_AA:A4645	16	29	37630	10	1	37686	C	37630	0.999			T	29	0.001	ORF1ab_V	A	16	0.000	ORF1ab_E
14199	A	ORF1ab_nt:13935_AA:A4645	37589	42	31	23	0	37685	A	37589	0.997			T	42	0.001	ORF1ab_A	C	31	0.001	ORF1ab_A
14200	G	ORF1ab_nt:13936_AA:E4646	16	115	6	37544	2	37684	G	37544	0.996			T	115	0.003	ORF1ab_*	A	16	0.000	ORF1ab_K
14201	A	ORF1ab_nt:13937_AA:E4646	37474	32	83	97	0	37686	A	37474	0.994			G	97	0.003	ORF1ab_G	C	83	0.002	ORF1ab_A
14202	G	ORF1ab_nt:13938_AA:E4646	17	117	4	37581	1	37720	G	37581	0.996			T	117	0.003	ORF1ab_D	A	17	0.000	ORF1ab_E
14203	T	ORF1ab_nt:13939_AA:S4647	15	36629	24	1050	1	37720	T	36629	0.971			G	1050	0.028	ORF1ab_A	C	24	0.001	ORF1ab_P
14204	C	ORF1ab_nt:13940_AA:S4647	45	41	37627	3	2	37718	C	37627	0.998			A	45	0.001	ORF1ab_*	T	41	0.001	ORF1ab_L
14205	A	ORF1ab_nt:13941_AA:S4647	37653	3	38	22	0	37716	A	37653	0.998			C	38	0.001	ORF1ab_S	G	22	0.001	ORF1ab_S
14206	C	ORF1ab_nt:13942_AA:H4648	74	16	37616	3	26	37735	C	37616	0.997			A	74	0.002	ORF1ab_N	-	26	0.001	ORF1ab_?
14207	A	ORF1ab_nt:13943_AA:H4648	38143	9	75	15	4	38246	A	38143	0.997			C	75	0.002	ORF1ab_P	G	15	0.000	ORF1ab_R
14208	T	ORF1ab_nt:13944_AA:H4648	8	54748	8	8	0	54772	T	54748	1.000			A	8	0.000	ORF1ab_Q	C	8	0.000	ORF1ab_H
14209	G	ORF1ab_nt:13945_AA:V4649	40	388	6	54559	1	54994	G	54559	0.992			T	388	0.007	ORF1ab_F	A	40	0.001	ORF1ab_I
14210	T	ORF1ab_nt:13946_AA:V4649	20	54940	8	109	1	55078	T	54940	0.997			G	109	0.002	ORF1ab_G	A	20	0.000	ORF1ab_D
14211	T	ORF1ab_nt:13947_AA:V4649	15	55050	19	24	0	55108	T	55050	0.999			G	24	0.000	ORF1ab_V	C	19	0.000	ORF1ab_V
14212	G	ORF1ab_nt:13948_AA:D4650	21	202	3	54871	1	55098	G	54871	0.996			T	202	0.004	ORF1ab_Y	A	21	0.000	ORF1ab_N
14213	A	ORF1ab_nt:13949_AA:D4650	54996	61	7	10	3	55077	A	54996	0.999			T	61	0.001	ORF1ab_V	G	10	0.000	ORF1ab_G
14214	C	ORF1ab_nt:13950_AA:D4650	49	52	54959	0	0	55060	C	54959	0.998			T	52	0.001	ORF1ab_D	A	49	0.001	ORF1ab_E
14215	A	ORF1ab_nt:13951_AA:T4651	54896	19	78	10	0	55003	A	54896	0.998			C	78	0.001	ORF1ab_P	T	19	0.000	ORF1ab_S
14216	C	ORF1ab_nt:13952_AA:T4651	21	22	54871	2	0	54916	C	54871	0.999			T	22	0.000	ORF1ab_I	A	21	0.000	ORF1ab_N
14217	T	ORF1ab_nt:13953_AA:T4651	9	54803	21	24	6	54863	T	54803	0.999			G	24	0.000	ORF1ab_T	C	21	0.000	ORF1ab_T
14218	G	ORF1ab_nt:13954_AA:D4652	4	13	0	52425	1	52443	G	52425	1.000			T	13	0.000	ORF1ab_Y	A	4	0.000	ORF1ab_N
14219	A	ORF1ab_nt:13955_AA:D4652	45240	6	2	10	3	45261	A	45240	1.000			G	10	0.000	ORF1ab_G	T	6	0.000	ORF1ab_V
14220	C	ORF1ab_nt:13956_AA:D4652	46	4	36415	2	5	36472	C	36415	0.998			A	46	0.001	ORF1ab_E	-	5	0.000	ORF1ab_?
14221	T	ORF1ab_nt:13957_AA:L4653	3	36168	8	230	17	36426	T	36168	0.993			G	230	0.006	ORF1ab_V	-	17	0.000	ORF1ab_?
14222	T	ORF1ab_nt:13958_AA:L4653	5	36232	23	161	0	36421	T	36232	0.995			G	161	0.004	ORF1ab_*	C	23	0.001	ORF1ab_S
14223	A	ORF1ab_nt:13959_AA:L4653	36392	7	3	7	10	36419	A	36392	0.999			-	10	0.000	ORF1ab_?	T	7	0.000	ORF1ab_F
14224	A	ORF1ab_nt:13960_AA:T4654	36409	7	0	5	0	36421	A	36409	1.000			T	7	0.000	ORF1ab_S	G	5	0.000	ORF1ab_A
14225	C	ORF1ab_nt:13961_AA:T4654	17	19	36382	2	0	36420	C	36382	0.999			T	19	0.001	ORF1ab_I	A	17	0.000	ORF1ab_K
14226	A	ORF1ab_nt:13962_AA:T4654	36394	4	6	10	2	36416	A	36394	0.999			G	10	0.000	ORF1ab_T	C	6	0.000	ORF1ab_T
14227	A	ORF1ab_nt:13963_AA:K4655	36400	4	6	6	0	36416	A	36400	1.000			C	6	0.000	ORF1ab_Q	G	6	0.000	ORF1ab_E
14228	A	ORF1ab_nt:13964_AA:K4655	36398	2	8	9	0	36417	A	36398	0.999			G	9	0.000	ORF1ab_R	C	8	0.000	ORF1ab_T
14229	G	ORF1ab_nt:13965_AA:K4655	9	14	0	36394	0	36417	G	36394	0.999			T	14	0.000	ORF1ab_N	A	9	0.000	ORF1ab_K
14230	C	ORF1ab_nt:13966_AA:P4656	13	8	36398	7	0	36426	C	36398	0.999			A	13	0.000	ORF1ab_T	T	8	0.000	ORF1ab_S
14231	C	ORF1ab_nt:13967_AA:P4656	9	3	36411	2	0	36425	C	36411	1.000			A	9	0.000	ORF1ab_H	T	3	0.000	ORF1ab_L
14232	T	ORF1ab_nt:13968_AA:P4656	2	35934	7	480	1	36424	T	35934	0.987			G	480	0.013	ORF1ab_P	C	7	0.000	ORF1ab_P
14233	T	ORF1ab_nt:13969_AA:Y4657	1	36402	11	9	0	36423	T	36402	0.999			C	11	0.000	ORF1ab_H	G	9	0.000	ORF1ab_D
14234	A	ORF1ab_nt:13970_AA:Y4657	36409	2	4	6	2	36423	A	36409	1.000			G	6	0.000	ORF1ab_C	C	4	0.000	ORF1ab_S
14235	C	ORF1ab_nt:13971_AA:Y4657	17	13	36394	5	0	36429	C	36394	0.999			A	17	0.000	ORF1ab_*	T	13	0.000	ORF1ab_Y
14236	A	ORF1ab_nt:13972_AA:I4658	36403	4	7	10	0	36424	A	36403	0.999			G	10	0.000	ORF1ab_V	C	7	0.000	ORF1ab_L
14237	T	ORF1ab_nt:13973_AA:I4658	13	35981	17	409	0	36420	T	35981	0.988			G	409	0.011	ORF1ab_S	C	17	0.000	ORF1ab_T
14238	T	ORF1ab_nt:13974_AA:I4658	10	36390	9	11	0	36420	T	36390	0.999			G	11	0.000	ORF1ab_M	A	10	0.000	ORF1ab_I
14239	A	ORF1ab_nt:13975_AA:K4659	36386	11	19	5	0	36421	A	36386	0.999			C	19	0.001	ORF1ab_Q	T	11	0.000	ORF1ab_*
14240	A	ORF1ab_nt:13976_AA:K4659	36071	12	328	18	0	36429	A	36071	0.990			C	328	0.009	ORF1ab_T	G	18	0.000	ORF1ab_R
14241	G	ORF1ab_nt:13977_AA:K4659	4	5	2	36418	1	36431	G	36418	1.000			T	5	0.000	ORF1ab_N	A	4	0.000	ORF1ab_K
14242	T	ORF1ab_nt:13978_AA:W4660	4	36360	7	71	0	36442	T	36360	0.998			G	71	0.002	ORF1ab_G	C	7	0.000	ORF1ab_R
14243	G	ORF1ab_nt:13979_AA:W4660	32	17	7	36385	5	36446	G	36385	0.998			A	32	0.001	ORF1ab_*	T	17	0.000	ORF1ab_L
14244	G	ORF1ab_nt:13980_AA:W4660	12	4	2	36436	0	36454	G	36436	1.000			A	12	0.000	ORF1ab_*	T	4	0.000	ORF1ab_C
14245	G	ORF1ab_nt:13981_AA:D4661	4	7	0	36442	0	36453	G	36442	1.000			T	7	0.000	ORF1ab_Y	A	4	0.000	ORF1ab_N
14246	A	ORF1ab_nt:13982_AA:D4661	36441	8	7	10	1	36467	A	36441	0.999			G	10	0.000	ORF1ab_G	T	8	0.000	ORF1ab_V
14247	T	ORF1ab_nt:13983_AA:D4661	3	36447	6	12	3	36471	T	36447	0.999			G	12	0.000	ORF1ab_E	C	6	0.000	ORF1ab_D
14248	T	ORF1ab_nt:13984_AA:L4662	4	36129	13	331	0	36477	T	36129	0.990			G	331	0.009	ORF1ab_V	C	13	0.000	ORF1ab_L
14249	T	ORF1ab_nt:13985_AA:L4662	3	36418	13	45	0	36479	T	36418	0.998			G	45	0.001	ORF1ab_W	C	13	0.000	ORF1ab_S
14250	G	ORF1ab_nt:13986_AA:L4662	7	5	0	36472	2	36486	G	36472	1.000			A	7	0.000	ORF1ab_L	T	5	0.000	ORF1ab_F
14251	T	ORF1ab_nt:13987_AA:L4663	4	36464	10	8	1	36487	T	36464	0.999			C	10	0.000	ORF1ab_L	G	8	0.000	ORF1ab_V
14252	T	ORF1ab_nt:13988_AA:L4663	8	36440	10	27	0	36485	T	36440	0.999			G	27	0.001	ORF1ab_*	C	10	0.000	ORF1ab_S
14253	A	ORF1ab_nt:13989_AA:L4663	36443	9	16	5	11	36484	A	36443	0.999			C	16	0.000	ORF1ab_F	-	11	0.000	ORF1ab_?
14254	A	ORF1ab_nt:13990_AA:K4664	36466	4	8	3	0	36481	A	36466	1.000			C	8	0.000	ORF1ab_Q	T	4	0.000	ORF1ab_*
14255	A	ORF1ab_nt:13991_AA:K4664	36446	1	30	5	0	36482	A	36446	0.999			C	30	0.001	ORF1ab_T	G	5	0.000	ORF1ab_R
14256	A	ORF1ab_nt:13992_AA:K4664	36461	9	6	6	0	36482	A	36461	0.999			T	9	0.000	ORF1ab_N	C	6	0.000	ORF1ab_N
14257	T	ORF1ab_nt:13993_AA:Y4665	1	36425	8	48	0	36482	T	36425	0.998			G	48	0.001	ORF1ab_D	C	8	0.000	ORF1ab_H
14258	A	ORF1ab_nt:13994_AA:Y4665	36435	9	32	7	0	36483	A	36435	0.999			C	32	0.001	ORF1ab_S	T	9	0.000	ORF1ab_F
14259	T	ORF1ab_nt:13995_AA:Y4665	4	36033	14	432	0	36483	T	36033	0.988			G	432	0.012	ORF1ab_*	C	14	0.000	ORF1ab_Y
14260	G	ORF1ab_nt:13996_AA:D4666	5	10	3	36466	0	36484	G	36466	1.000			T	10	0.000	ORF1ab_Y	A	5	0.000	ORF1ab_N
14261	A	ORF1ab_nt:13997_AA:D4666	36389	4	64	20	0	36477	A	36389	0.998			C	64	0.002	ORF1ab_A	G	20	0.001	ORF1ab_G
14262	C	ORF1ab_nt:13998_AA:D4666	4	4	36469	1	0	36478	C	36469	1.000			A	4	0.000	ORF1ab_E	T	4	0.000	ORF1ab_D
14263	T	ORF1ab_nt:13999_AA:F4667	4	36458	11	2	0	36475	T	36458	1.000			C	11	0.000	ORF1ab_L	A	4	0.000	ORF1ab_I
14264	T	ORF1ab_nt:14000_AA:F4667	1	36460	5	3	0	36469	T	36460	1.000			C	5	0.000	ORF1ab_S	G	3	0.000	ORF1ab_C
14265	C	ORF1ab_nt:14001_AA:F4667	8	79	36378	4	0	36469	C	36378	0.998			T	79	0.002	ORF1ab_F	A	8	0.000	ORF1ab_L
14266	A	ORF1ab_nt:14002_AA:T4668	36406	6	39	18	0	36469	A	36406	0.998			C	39	0.001	ORF1ab_P	G	18	0.000	ORF1ab_A
14267	C	ORF1ab_nt:14003_AA:T4668	3	15	36448	1	0	36467	C	36448	0.999			T	15	0.000	ORF1ab_M	A	3	0.000	ORF1ab_K
14268	G	ORF1ab_nt:14004_AA:T4668	1102	5	3	35347	0	36457	G	35347	0.970			A	1102	0.030	ORF1ab_T	T	5	0.000	ORF1ab_T
14269	G	ORF1ab_nt:14005_AA:E4669	1	58	2	36382	0	36443	G	36382	0.998			T	58	0.002	ORF1ab_*	C	2	0.000	ORF1ab_Q
14270	A	ORF1ab_nt:14006_AA:E4669	35890	8	487	56	3	36444	A	35890	0.985			C	487	0.013	ORF1ab_A	G	56	0.002	ORF1ab_G
14271	A	ORF1ab_nt:14007_AA:E4669	36392	9	35	8	0	36444	A	36392	0.999			C	35	0.001	ORF1ab_D	T	9	0.000	ORF1ab_D
14272	G	ORF1ab_nt:14008_AA:E4670	6	9	4	36427	0	36446	G	36427	0.999			T	9	0.000	ORF1ab_*	A	6	0.000	ORF1ab_K
14273	A	ORF1ab_nt:14009_AA:E4670	36440	8	4	13	0	36465	A	36440	0.999			G	13	0.000	ORF1ab_G	T	8	0.000	ORF1ab_V
14274	G	ORF1ab_nt:14010_AA:E4670	3	20	1	36448	0	36472	G	36448	0.999			T	20	0.001	ORF1ab_D	A	3	0.000	ORF1ab_E
14275	A	ORF1ab_nt:14011_AA:R4671	36142	14	271	51	1	36479	A	36142	0.991			C	271	0.007	ORF1ab_R	G	51	0.001	ORF1ab_G
14276	G	ORF1ab_nt:14012_AA:R4671	4	14	1	36460	0	36479	G	36460	0.999			T	14	0.000	ORF1ab_M	A	4	0.000	ORF1ab_K
14277	G	ORF1ab_nt:14013_AA:R4671	11	11	0	36466	0	36488	G	36466	0.999			A	11	0.000	ORF1ab_R	T	11	0.000	ORF1ab_S
14278	T	ORF1ab_nt:14014_AA:L4672	2	36470	7	4	2	36485	T	36470	1.000			C	7	0.000	ORF1ab_L	G	4	0.000	ORF1ab_V
14279	T	ORF1ab_nt:14015_AA:L4672	6	36477	6	4	0	36493	T	36477	1.000			A	6	0.000	ORF1ab_*	C	6	0.000	ORF1ab_S
14280	A	ORF1ab_nt:14016_AA:L4672	36477	7	9	1	5	36499	A	36477	0.999			C	9	0.000	ORF1ab_F	T	7	0.000	ORF1ab_F
14281	A	ORF1ab_nt:14017_AA:K4673	36487	3	8	3	0	36501	A	36487	1.000			C	8	0.000	ORF1ab_Q	T	3	0.000	ORF1ab_*
14282	A	ORF1ab_nt:14018_AA:K4673	36526	0	11	2	0	36539	A	36526	1.000			C	11	0.000	ORF1ab_T	G	2	0.000	ORF1ab_R
14283	A	ORF1ab_nt:14019_AA:K4673	36535	4	15	4	0	36558	A	36535	0.999			C	15	0.000	ORF1ab_N	T	4	0.000	ORF1ab_N
14284	C	ORF1ab_nt:14020_AA:L4674	34	7	36526	0	0	36567	C	36526	0.999			A	34	0.001	ORF1ab_I	T	7	0.000	ORF1ab_F
14285	T	ORF1ab_nt:14021_AA:L4674	33	36526	13	29	1	36602	T	36526	0.998			A	33	0.001	ORF1ab_H	G	29	0.001	ORF1ab_R
14286	C	ORF1ab_nt:14022_AA:L4674	29	4	36593	0	0	36626	C	36593	0.999			A	29	0.001	ORF1ab_L	T	4	0.000	ORF1ab_L
14287	T	ORF1ab_nt:14023_AA:F4675	6	36039	9	590	5	36649	T	36039	0.983			G	590	0.016	ORF1ab_V	C	9	0.000	ORF1ab_L
14288	T	ORF1ab_nt:14024_AA:F4675	3	36685	3	3	0	36694	T	36685	1.000			A	3	0.000	ORF1ab_Y	C	3	0.000	ORF1ab_S
14289	T	ORF1ab_nt:14025_AA:F4675	7	36708	8	6	0	36729	T	36708	0.999			C	8	0.000	ORF1ab_F	A	7	0.000	ORF1ab_L
14290	G	ORF1ab_nt:14026_AA:D4676	8	4	0	36725	2	36739	G	36725	1.000			A	8	0.000	ORF1ab_N	T	4	0.000	ORF1ab_Y
14291	A	ORF1ab_nt:14027_AA:D4676	36710	7	15	7	1	36740	A	36710	0.999			C	15	0.000	ORF1ab_A	T	7	0.000	ORF1ab_V
14292	C	ORF1ab_nt:14028_AA:D4676	143	10	36578	7	0	36738	C	36578	0.996			A	143	0.004	ORF1ab_E	T	10	0.000	ORF1ab_D
14293	C	ORF1ab_nt:14029_AA:R4677	100	16	36633	2	0	36751	C	36633	0.997			A	100	0.003	ORF1ab_S	T	16	0.000	ORF1ab_C
14294	G	ORF1ab_nt:14030_AA:R4677	11	4	3	36728	1	36747	G	36728	0.999			A	11	0.000	ORF1ab_H	T	4	0.000	ORF1ab_L
14295	T	ORF1ab_nt:14031_AA:R4677	5	36736	5	4	1	36751	T	36736	1.000			A	5	0.000	ORF1ab_R	C	5	0.000	ORF1ab_R
14296	T	ORF1ab_nt:14032_AA:Y4678	1	36692	10	2	0	36705	T	36692	1.000			C	10	0.000	ORF1ab_H	G	2	0.000	ORF1ab_D
14297	A	ORF1ab_nt:14033_AA:Y4678	36646	13	7	4	0	36670	A	36646	0.999			T	13	0.000	ORF1ab_F	C	7	0.000	ORF1ab_S
14298	T	ORF1ab_nt:14034_AA:Y4678	0	36585	3	1	8	36597	T	36585	1.000			-	8	0.000	ORF1ab_?	C	3	0.000	ORF1ab_Y
14299	T	ORF1ab_nt:14035_AA:F4679	1	36355	3	1	4	36364	T	36355	1.000			-	4	0.000	ORF1ab_?	C	3	0.000	ORF1ab_L
14300	T	ORF1ab_nt:14036_AA:F4679	1	18446	1	8	0	18456	T	18446	0.999			G	8	0.000	ORF1ab_C
14301	T	ORF1ab_nt:14037_AA:F4679	4	18945	6	2	0	18957	T	18945	0.999			C	6	0.000	ORF1ab_F	A	4	0.000	ORF1ab_L
14302	A	ORF1ab_nt:14038_AA:K4680	33936	15	722	1	4	34678	A	33936	0.979			C	722	0.021	ORF1ab_Q	T	15	0.000	ORF1ab_*
14303	A	ORF1ab_nt:14039_AA:K4680	35094	4	17	3	0	35118	A	35094	0.999			C	17	0.000	ORF1ab_T	T	4	0.000	ORF1ab_I
14304	A	ORF1ab_nt:14040_AA:K4680	33996	4	1119	2	0	35121	A	33996	0.968			C	1119	0.032	ORF1ab_N	T	4	0.000	ORF1ab_N
14305	T	ORF1ab_nt:14041_AA:Y4681	33	35064	1	27	0	35125	T	35064	0.998			A	33	0.001	ORF1ab_N	G	27	0.001	ORF1ab_D
14306	A	ORF1ab_nt:14042_AA:Y4681	35098	12	7	10	1	35128	A	35098	0.999			T	12	0.000	ORF1ab_F	G	10	0.000	ORF1ab_C
14307	T	ORF1ab_nt:14043_AA:Y4681	12	35080	8	29	1	35130	T	35080	0.999			G	29	0.001	ORF1ab_*	A	12	0.000	ORF1ab_*
14308	T	ORF1ab_nt:14044_AA:W4682	12	35030	40	50	0	35132	T	35030	0.997			G	50	0.001	ORF1ab_G	C	40	0.001	ORF1ab_R
14309	G	ORF1ab_nt:14045_AA:W4682	18	69	8	35033	3	35131	G	35033	0.997			T	69	0.002	ORF1ab_L	A	18	0.001	ORF1ab_*
14310	G	ORF1ab_nt:14046_AA:W4682	15	13	1	35104	0	35133	G	35104	0.999			A	15	0.000	ORF1ab_*	T	13	0.000	ORF1ab_C
14311	G	ORF1ab_nt:14047_AA:D4683	35	22	2	35074	0	35133	G	35074	0.998			A	35	0.001	ORF1ab_N	T	22	0.001	ORF1ab_Y
14312	A	ORF1ab_nt:14048_AA:D4683	35113	6	4	9	1	35133	A	35113	0.999			G	9	0.000	ORF1ab_G	T	6	0.000	ORF1ab_V
14313	T	ORF1ab_nt:14049_AA:D4683	39	35064	6	24	0	35133	T	35064	0.998			A	39	0.001	ORF1ab_E	G	24	0.001	ORF1ab_E
14314	C	ORF1ab_nt:14050_AA:Q4684	46	36	35042	6	3	35133	C	35042	0.997			A	46	0.001	ORF1ab_K	T	36	0.001	ORF1ab_*
14315	A	ORF1ab_nt:14051_AA:Q4684	35045	9	73	5	1	35133	A	35045	0.997			C	73	0.002	ORF1ab_P	T	9	0.000	ORF1ab_L
14316	G	ORF1ab_nt:14052_AA:Q4684	56	12	0	35064	1	35133	G	35064	0.998			A	56	0.002	ORF1ab_Q	T	12	0.000	ORF1ab_H
14317	A	ORF1ab_nt:14053_AA:T4685	35093	9	14	15	2	35133	A	35093	0.999			G	15	0.000	ORF1ab_A	C	14	0.000	ORF1ab_P
14318	C	ORF1ab_nt:14054_AA:T4685	41	6	35084	1	0	35132	C	35084	0.999			A	41	0.001	ORF1ab_K	T	6	0.000	ORF1ab_I
14319	A	ORF1ab_nt:14055_AA:T4685	35093	5	30	1	2	35131	A	35093	0.999			C	30	0.001	ORF1ab_T	T	5	0.000	ORF1ab_T
14320	T	ORF1ab_nt:14056_AA:Y4686	17	35092	8	11	3	35131	T	35092	0.999			A	17	0.000	ORF1ab_N	G	11	0.000	ORF1ab_D
14321	A	ORF1ab_nt:14057_AA:Y4686	35103	12	6	6	2	35129	A	35103	0.999			T	12	0.000	ORF1ab_F	C	6	0.000	ORF1ab_S
14322	C	ORF1ab_nt:14058_AA:Y4686	63	10	35046	6	4	35129	C	35046	0.998			A	63	0.002	ORF1ab_*	T	10	0.000	ORF1ab_Y
14323	C	ORF1ab_nt:14059_AA:H4687	107	22	35000	1	0	35130	C	35000	0.996			A	107	0.003	ORF1ab_N	T	22	0.001	ORF1ab_Y
14324	A	ORF1ab_nt:14060_AA:H4687	35005	5	116	3	1	35130	A	35005	0.996			C	116	0.003	ORF1ab_P	T	5	0.000	ORF1ab_L
14325	C	ORF1ab_nt:14061_AA:H4687	43	8	35070	1	8	35130	C	35070	0.998			A	43	0.001	ORF1ab_Q	T	8	0.000	ORF1ab_H
14326	C	ORF1ab_nt:14062_AA:P4688	35	14	35079	3	0	35131	C	35079	0.999			A	35	0.001	ORF1ab_T	T	14	0.000	ORF1ab_S
14327	C	ORF1ab_nt:14063_AA:P4688	28	32	35069	2	0	35131	C	35069	0.998			T	32	0.001	ORF1ab_L	A	28	0.001	ORF1ab_Q
14328	A	ORF1ab_nt:14064_AA:P4688	35040	14	44	31	2	35131	A	35040	0.997			C	44	0.001	ORF1ab_P	G	31	0.001	ORF1ab_P
14329	A	ORF1ab_nt:14065_AA:N4689	35101	5	15	10	0	35131	A	35101	0.999			C	15	0.000	ORF1ab_H	G	10	0.000	ORF1ab_D
14330	A	ORF1ab_nt:14066_AA:N4689	35098	25	4	4	0	35131	A	35098	0.999			T	25	0.001	ORF1ab_I	C	4	0.000	ORF1ab_T
14331	T	ORF1ab_nt:14067_AA:N4689	20	35042	7	58	4	35131	T	35042	0.997			G	58	0.002	ORF1ab_K	A	20	0.001	ORF1ab_K
14332	T	ORF1ab_nt:14068_AA:C4690	9	35087	6	29	0	35131	T	35087	0.999			G	29	0.001	ORF1ab_G	A	9	0.000	ORF1ab_S
14333	G	ORF1ab_nt:14069_AA:C4690	3	35	0	35093	0	35131	G	35093	0.999			T	35	0.001	ORF1ab_F	A	3	0.000	ORF1ab_Y
14334	T	ORF1ab_nt:14070_AA:C4690	1	35088	11	31	0	35131	T	35088	0.999			G	31	0.001	ORF1ab_W	C	11	0.000	ORF1ab_C
14335	G	ORF1ab_nt:14071_AA:V4691	6	23	3	35098	1	35131	G	35098	0.999			T	23	0.001	ORF1ab_F	A	6	0.000	ORF1ab_I
14336	T	ORF1ab_nt:14072_AA:V4691	1	35109	5	16	0	35131	T	35109	0.999			G	16	0.000	ORF1ab_G	C	5	0.000	ORF1ab_A
14337	T	ORF1ab_nt:14073_AA:V4691	15	35096	10	10	0	35131	T	35096	0.999			A	15	0.000	ORF1ab_V	C	10	0.000	ORF1ab_V
14338	A	ORF1ab_nt:14074_AA:N4692	35079	36	13	3	0	35131	A	35079	0.999			T	36	0.001	ORF1ab_Y	C	13	0.000	ORF1ab_H
14339	A	ORF1ab_nt:14075_AA:N4692	35095	3	30	3	0	35131	A	35095	0.999			C	30	0.001	ORF1ab_T	T	3	0.000	ORF1ab_I
14340	C	ORF1ab_nt:14076_AA:N4692	12	8	35110	1	0	35131	C	35110	0.999			A	12	0.000	ORF1ab_K	T	8	0.000	ORF1ab_N
14341	T	ORF1ab_nt:14077_AA:C4693	8	35096	12	13	1	35131	T	35096	0.999			G	13	0.000	ORF1ab_G	C	12	0.000	ORF1ab_R
14342	G	ORF1ab_nt:14078_AA:C4693	10	18	2	35101	0	35131	G	35101	0.999			T	18	0.001	ORF1ab_F	A	10	0.000	ORF1ab_Y
14343	T	ORF1ab_nt:14079_AA:C4693	18	35067	7	36	3	35131	T	35067	0.998			G	36	0.001	ORF1ab_W	A	18	0.001	ORF1ab_*
14344	T	ORF1ab_nt:14080_AA:L4694	19	35072	4	36	0	35131	T	35072	0.998			G	36	0.001	ORF1ab_V	A	19	0.001	ORF1ab_M
14345	T	ORF1ab_nt:14081_AA:L4694	7	35051	4	68	0	35131	T	35051	0.998			G	68	0.002	ORF1ab_W	A	7	0.000	ORF1ab_*
14346	G	ORF1ab_nt:14082_AA:L4694	12	24	0	35092	3	35132	G	35092	0.999			T	24	0.001	ORF1ab_F	A	12	0.000	ORF1ab_L
14347	G	ORF1ab_nt:14083_AA:D4695	27	28	1	35076	0	35132	G	35076	0.998			T	28	0.001	ORF1ab_Y	A	27	0.001	ORF1ab_N
14348	A	ORF1ab_nt:14084_AA:D4695	35094	14	6	14	1	35129	A	35094	0.999			T	14	0.000	ORF1ab_V	G	14	0.000	ORF1ab_G
14349	T	ORF1ab_nt:14085_AA:D4695	12	35109	2	6	0	35129	T	35109	0.999			A	12	0.000	ORF1ab_E	G	6	0.000	ORF1ab_E
14350	G	ORF1ab_nt:14086_AA:D4696	7	42	4	35074	1	35130	G	35074	0.998			T	42	0.001	ORF1ab_Y	A	7	0.000	ORF1ab_N
14351	A	ORF1ab_nt:14087_AA:D4696	35100	10	6	14	1	35131	A	35100	0.999			G	14	0.000	ORF1ab_G	T	10	0.000	ORF1ab_V
14352	C	ORF1ab_nt:14088_AA:D4696	23	9	35100	0	0	35132	C	35100	0.999			A	23	0.001	ORF1ab_E	T	9	0.000	ORF1ab_D
14353	A	ORF1ab_nt:14089_AA:R4697	35077	12	23	18	2	35132	A	35077	0.998			C	23	0.001	ORF1ab_R	G	18	0.001	ORF1ab_G
14354	G	ORF1ab_nt:14090_AA:R4697	28	4	0	35099	0	35132	G	35099	0.999			A	28	0.001	ORF1ab_K	T	4	0.000	ORF1ab_I
14355	A	ORF1ab_nt:14091_AA:R4697	35086	21	15	9	0	35132	A	35086	0.999			T	21	0.001	ORF1ab_S	C	15	0.000	ORF1ab_S
14356	T	ORF1ab_nt:14092_AA:C4698	3	35079	4	47	0	35134	T	35079	0.998			G	47	0.001	ORF1ab_G	C	4	0.000	ORF1ab_R
14357	G	ORF1ab_nt:14093_AA:C4698	17	35	2	35077	1	35134	G	35077	0.998			T	35	0.001	ORF1ab_F	A	17	0.000	ORF1ab_Y
14358	C	ORF1ab_nt:14094_AA:C4698	16	14	35094	9	0	35134	C	35094	0.999			A	16	0.000	ORF1ab_*	T	14	0.000	ORF1ab_C
14359	A	ORF1ab_nt:14095_AA:I4699	35116	9	5	3	0	35134	A	35116	0.999			T	9	0.000	ORF1ab_F	C	5	0.000	ORF1ab_L
14360	T	ORF1ab_nt:14096_AA:I4699	12	35082	7	27	3	35134	T	35082	0.999			G	27	0.001	ORF1ab_S	A	12	0.000	ORF1ab_N
14361	T	ORF1ab_nt:14097_AA:I4699	10	35115	3	4	0	35132	T	35115	1.000			A	10	0.000	ORF1ab_I	G	4	0.000	ORF1ab_M
14362	C	ORF1ab_nt:14098_AA:L4700	24	35	35071	1	0	35132	C	35071	0.998			T	35	0.001	ORF1ab_L	A	24	0.001	ORF1ab_M
14363	T	ORF1ab_nt:14099_AA:L4700	0	35114	13	3	1	35132	T	35114	0.999			C	13	0.000	ORF1ab_P	G	3	0.000	ORF1ab_R
14364	G	ORF1ab_nt:14100_AA:L4700	20	114	8	34987	1	35132	G	34987	0.996			T	114	0.003	ORF1ab_L	A	20	0.001	ORF1ab_L
14365	C	ORF1ab_nt:14101_AA:H4701	12	19	35097	6	1	35136	C	35097	0.999			T	19	0.001	ORF1ab_Y	A	12	0.000	ORF1ab_N
14366	A	ORF1ab_nt:14102_AA:H4701	35110	10	15	1	0	35136	A	35110	0.999			C	15	0.000	ORF1ab_P	T	10	0.000	ORF1ab_L
14367	T	ORF1ab_nt:14103_AA:H4701	19	35104	5	6	2	35136	T	35104	0.999			A	19	0.001	ORF1ab_Q	G	6	0.000	ORF1ab_Q
14368	T	ORF1ab_nt:14104_AA:C4702	1	35118	7	10	0	35136	T	35118	0.999			G	10	0.000	ORF1ab_G	C	7	0.000	ORF1ab_R
14369	G	ORF1ab_nt:14105_AA:C4702	32	67	7	35029	0	35136	G	35029	0.997			T	67	0.002	ORF1ab_F	A	32	0.001	ORF1ab_Y
14370	T	ORF1ab_nt:14106_AA:C4702	5	35111	8	12	0	35136	T	35111	0.999			G	12	0.000	ORF1ab_W	C	8	0.000	ORF1ab_C
14371	G	ORF1ab_nt:14107_AA:A4703	30	18	6	35080	1	35136	G	35080	0.998			A	30	0.001	ORF1ab_T	T	18	0.001	ORF1ab_S
14372	C	ORF1ab_nt:14108_AA:A4703	34	11	35079	9	0	35134	C	35079	0.998			A	34	0.001	ORF1ab_E	T	11	0.000	ORF1ab_V
14373	A	ORF1ab_nt:14109_AA:A4703	35111	5	9	6	3	35134	A	35111	0.999			C	9	0.000	ORF1ab_A	G	6	0.000	ORF1ab_A
14374	A	ORF1ab_nt:14110_AA:N4704	35045	61	23	5	0	35134	A	35045	0.997			T	61	0.002	ORF1ab_Y	C	23	0.001	ORF1ab_H
14375	A	ORF1ab_nt:14111_AA:N4704	35107	6	13	6	0	35134	A	35107	0.999			C	13	0.000	ORF1ab_T	T	6	0.000	ORF1ab_I
14376	C	ORF1ab_nt:14112_AA:N4704	11	5	35115	0	1	35134	C	35115	0.999			A	11	0.000	ORF1ab_K	T	5	0.000	ORF1ab_N
14377	T	ORF1ab_nt:14113_AA:F4705	2	35088	10	26	3	35132	T	35088	0.999			G	26	0.001	ORF1ab_V	C	10	0.000	ORF1ab_L
14378	T	ORF1ab_nt:14114_AA:F4705	0	35120	7	5	0	35132	T	35120	1.000			C	7	0.000	ORF1ab_S	G	5	0.000	ORF1ab_C
14379	T	ORF1ab_nt:14115_AA:F4705	4	35111	14	2	0	35132	T	35111	0.999			C	14	0.000	ORF1ab_F	A	4	0.000	ORF1ab_L
14380	A	ORF1ab_nt:14116_AA:N4706	35091	7	15	18	0	35132	A	35091	0.999			G	18	0.001	ORF1ab_D	C	15	0.000	ORF1ab_H
14381	A	ORF1ab_nt:14117_AA:N4706	35089	16	11	16	0	35132	A	35089	0.999			T	16	0.000	ORF1ab_I	G	16	0.000	ORF1ab_S
14382	T	ORF1ab_nt:14118_AA:N4706	14	35100	2	14	1	35132	T	35100	0.999			A	14	0.000	ORF1ab_K	G	14	0.000	ORF1ab_K
14383	G	ORF1ab_nt:14119_AA:V4707	7	66	4	35053	1	35132	G	35053	0.998			T	66	0.002	ORF1ab_F	A	7	0.000	ORF1ab_I
14384	T	ORF1ab_nt:14120_AA:V4707	2	35101	6	10	12	35132	T	35101	0.999			-	12	0.000	ORF1ab_?	G	10	0.000	ORF1ab_G
14385	T	ORF1ab_nt:14121_AA:V4707	7	33145	1972	6	0	35130	T	33145	0.943			C	1972	0.056	ORF1ab_V	A	7	0.000	ORF1ab_V
14386	T	ORF1ab_nt:14122_AA:L4708	5	35109	12	4	0	35130	T	35109	0.999			C	12	0.000	ORF1ab_L	A	5	0.000	ORF1ab_I
14387	T	ORF1ab_nt:14123_AA:L4708	3	35115	7	3	0	35130	T	35115	1.000			C	7	0.000	ORF1ab_S	A	3	0.000	ORF1ab_*
14388	A	ORF1ab_nt:14124_AA:L4708	35097	19	11	1	0	35130	A	35097	0.999			T	19	0.001	ORF1ab_F	C	11	0.000	ORF1ab_F
14389	T	ORF1ab_nt:14125_AA:F4709	9	35105	7	5	2	35130	T	35105	0.999			A	9	0.000	ORF1ab_I	C	7	0.000	ORF1ab_L
14390	T	ORF1ab_nt:14126_AA:F4709	1	35108	9	9	2	35130	T	35108	0.999			C	9	0.000	ORF1ab_S	G	9	0.000	ORF1ab_C
14391	C	ORF1ab_nt:14127_AA:F4709	2	30	35096	0	2	35130	C	35096	0.999			T	30	0.001	ORF1ab_F	A	2	0.000	ORF1ab_L
14392	T	ORF1ab_nt:14128_AA:S4710	8	35092	10	17	1	35130	T	35092	0.999			G	17	0.000	ORF1ab_A	C	10	0.000	ORF1ab_P
14393	C	ORF1ab_nt:14129_AA:S4710	18	23	35081	4	1	35129	C	35081	0.999			T	23	0.001	ORF1ab_F	A	18	0.001	ORF1ab_Y
14394	T	ORF1ab_nt:14130_AA:S4710	14	35096	15	2	0	35128	T	35096	0.999			C	15	0.000	ORF1ab_S	A	14	0.000	ORF1ab_S
14395	A	ORF1ab_nt:14131_AA:T4711	35098	9	12	6	1	35128	A	35098	0.999			C	12	0.000	ORF1ab_P	T	9	0.000	ORF1ab_S
14396	C	ORF1ab_nt:14132_AA:T4711	30	5	35087	3	1	35128	C	35087	0.999			A	30	0.001	ORF1ab_K	T	5	0.000	ORF1ab_I
14397	A	ORF1ab_nt:14133_AA:T4711	35096	2	18	6	4	35128	A	35096	0.999			C	18	0.001	ORF1ab_T	G	6	0.000	ORF1ab_T
14398	G	ORF1ab_nt:14134_AA:V4712	6	13	8	35100	0	35128	G	35100	0.999			T	13	0.000	ORF1ab_L	C	8	0.000	ORF1ab_L
14399	T	ORF1ab_nt:14135_AA:V4712	6	35089	9	23	0	35128	T	35089	0.999			G	23	0.001	ORF1ab_G	C	9	0.000	ORF1ab_A
14400	G	ORF1ab_nt:14136_AA:V4712	2	34	7	35084	0	35128	G	35084	0.999			T	34	0.001	ORF1ab_V	C	7	0.000	ORF1ab_V
14401	T	ORF1ab_nt:14137_AA:F4713	6	35093	15	12	1	35128	T	35093	0.999			C	15	0.000	ORF1ab_L	G	12	0.000	ORF1ab_V
14402	T	ORF1ab_nt:14138_AA:F4713	21	35090	6	11	0	35128	T	35090	0.999			A	21	0.001	ORF1ab_Y	G	11	0.000	ORF1ab_C
14403	C	ORF1ab_nt:14139_AA:F4713	14	27	35068	9	10	35128	C	35068	0.998			T	27	0.001	ORF1ab_F	A	14	0.000	ORF1ab_L
14404	C	ORF1ab_nt:14140_AA:P4714	12	11	35098	5	0	35128	C	35098	0.999			A	12	0.000	ORF1ab_T	T	11	0.000	ORF1ab_S
14405	C	ORF1ab_nt:14141_AA:P4714	24	38	35061	4	0	35128	C	35061	0.998			T	38	0.001	ORF1ab_L	A	24	0.001	ORF1ab_Q
14406	A	ORF1ab_nt:14142_AA:P4714	35100	4	12	11	1	35128	A	35100	0.999			C	12	0.000	ORF1ab_P	G	11	0.000	ORF1ab_P
14407	C	ORF1ab_nt:14143_AA:P4715	14	10	35103	0	1	35128	C	35103	0.999			A	14	0.000	ORF1ab_T	T	10	0.000	ORF1ab_S
14408	C	ORF1ab_nt:14144_AA:P4715	7	35099	15	7	0	35128	T	35099	0.999	ORF1ab_L	ORF1ab_L	C	15	0.000	ORF1ab_P	A	7	0.000	ORF1ab_H
14409	T	ORF1ab_nt:14145_AA:P4715	8	35095	14	11	0	35128	T	35095	0.999			C	14	0.000	ORF1ab_P	G	11	0.000	ORF1ab_P
14410	A	ORF1ab_nt:14146_AA:T4716	35063	21	34	9	0	35128	A	35063	0.998			C	34	0.001	ORF1ab_P	T	21	0.001	ORF1ab_S
14411	C	ORF1ab_nt:14147_AA:T4716	24	6	35090	6	2	35128	C	35090	0.999			A	24	0.001	ORF1ab_K	T	6	0.000	ORF1ab_I
14412	A	ORF1ab_nt:14148_AA:T4716	35075	17	21	14	0	35128	A	35075	0.998			C	21	0.001	ORF1ab_T	T	17	0.000	ORF1ab_T
14413	A	ORF1ab_nt:14149_AA:S4717	35040	20	42	26	0	35128	A	35040	0.997			C	42	0.001	ORF1ab_R	G	26	0.001	ORF1ab_G
14414	G	ORF1ab_nt:14150_AA:S4717	3	17	2	35106	0	35128	G	35106	0.999			T	17	0.000	ORF1ab_I	A	3	0.000	ORF1ab_N
14415	T	ORF1ab_nt:14151_AA:S4717	1	35085	4	16	21	35128	T	35085	0.999			-	21	0.001	ORF1ab_?	G	16	0.000	ORF1ab_R
14416	T	ORF1ab_nt:14152_AA:F4718	2	35116	1	7	0	35128	T	35116	1.000			G	7	0.000	ORF1ab_V	A	2	0.000	ORF1ab_I
14417	T	ORF1ab_nt:14153_AA:F4718	2	35058	5	60	0	35128	T	35058	0.998			G	60	0.002	ORF1ab_C	C	5	0.000	ORF1ab_S
14418	T	ORF1ab_nt:14154_AA:F4718	1	35090	30	4	0	35126	T	35090	0.999			C	30	0.001	ORF1ab_F	G	4	0.000	ORF1ab_L
14419	G	ORF1ab_nt:14155_AA:G4719	7	91	12	35009	3	35126	G	35009	0.997			T	91	0.003	ORF1ab_*	C	12	0.000	ORF1ab_R
14420	G	ORF1ab_nt:14156_AA:G4719	11	42	0	35070	0	35126	G	35070	0.998			T	42	0.001	ORF1ab_V	A	11	0.000	ORF1ab_E
14421	A	ORF1ab_nt:14157_AA:G4719	35065	21	26	8	4	35126	A	35065	0.998			C	26	0.001	ORF1ab_G	T	21	0.001	ORF1ab_G
14422	C	ORF1ab_nt:14158_AA:P4720	56	11	35053	2	1	35126	C	35053	0.998			A	56	0.002	ORF1ab_T	T	11	0.000	ORF1ab_S
14423	C	ORF1ab_nt:14159_AA:P4720	42	5	35078	1	0	35126	C	35078	0.999			A	42	0.001	ORF1ab_Q	T	5	0.000	ORF1ab_L
14424	A	ORF1ab_nt:14160_AA:P4720	35106	11	7	2	0	35126	A	35106	0.999			T	11	0.000	ORF1ab_P	C	7	0.000	ORF1ab_P
14425	C	ORF1ab_nt:14161_AA:L4721	31	6	35085	3	1	35126	C	35085	0.999			A	31	0.001	ORF1ab_I	T	6	0.000	ORF1ab_L
14426	T	ORF1ab_nt:14162_AA:L4721	4	35102	17	3	0	35126	T	35102	0.999			C	17	0.000	ORF1ab_P	A	4	0.000	ORF1ab_Q
14427	A	ORF1ab_nt:14163_AA:L4721	35064	21	19	19	2	35126	A	35064	0.998			T	21	0.001	ORF1ab_L	C	19	0.001	ORF1ab_L
14428	G	ORF1ab_nt:14164_AA:V4722	7	15	1	35103	0	35126	G	35103	0.999			T	15	0.000	ORF1ab_L	A	7	0.000	ORF1ab_M
14429	T	ORF1ab_nt:14165_AA:V4722	10	35078	10	27	1	35126	T	35078	0.999			G	27	0.001	ORF1ab_G	A	10	0.000	ORF1ab_E
14430	G	ORF1ab_nt:14166_AA:V4722	15	57	0	35052	2	35126	G	35052	0.998			T	57	0.002	ORF1ab_V	A	15	0.000	ORF1ab_V
14431	A	ORF1ab_nt:14167_AA:R4723	35098	8	2	17	1	35126	A	35098	0.999			G	17	0.000	ORF1ab_G	T	8	0.000	ORF1ab_*
14432	G	ORF1ab_nt:14168_AA:R4723	21	36	3	35062	3	35126	G	35062	0.998			T	36	0.001	ORF1ab_I	A	21	0.001	ORF1ab_K
14433	A	ORF1ab_nt:14169_AA:R4723	34899	36	146	33	9	35126	A	34899	0.994			C	146	0.004	ORF1ab_S	T	36	0.001	ORF1ab_S
14434	A	ORF1ab_nt:14170_AA:K4724	35083	5	35	3	0	35126	A	35083	0.999			C	35	0.001	ORF1ab_Q	T	5	0.000	ORF1ab_*
14435	A	ORF1ab_nt:14171_AA:K4724	34973	43	94	15	0	35125	A	34973	0.996			C	94	0.003	ORF1ab_T	T	43	0.001	ORF1ab_I
14436	A	ORF1ab_nt:14172_AA:K4724	34978	28	110	8	0	35124	A	34978	0.996			C	110	0.003	ORF1ab_N	T	28	0.001	ORF1ab_N
14437	A	ORF1ab_nt:14173_AA:I4725	35057	30	28	8	0	35124	A	35057	0.998			T	30	0.001	ORF1ab_L	C	28	0.001	ORF1ab_L
14438	T	ORF1ab_nt:14174_AA:I4725	4	35109	5	3	0	35122	T	35109	1.000			C	5	0.000	ORF1ab_T	A	4	0.000	ORF1ab_K
14439	A	ORF1ab_nt:14175_AA:I4725	35082	21	10	7	2	35122	A	35082	0.999			T	21	0.001	ORF1ab_I	C	10	0.000	ORF1ab_I
14440	T	ORF1ab_nt:14176_AA:F4726	11	35097	1	11	1	35122	T	35097	0.999			A	11	0.000	ORF1ab_I	G	11	0.000	ORF1ab_V
14441	T	ORF1ab_nt:14177_AA:F4726	2	35092	8	20	0	35122	T	35092	0.999			G	20	0.001	ORF1ab_C	C	8	0.000	ORF1ab_S
14442	T	ORF1ab_nt:14178_AA:F4726	4	34937	10	169	0	35120	T	34937	0.995			G	169	0.005	ORF1ab_L	C	10	0.000	ORF1ab_F
14443	G	ORF1ab_nt:14179_AA:V4727	1	84	0	35033	2	35120	G	35033	0.998			T	84	0.002	ORF1ab_F	-	2	0.000	ORF1ab_?
14444	T	ORF1ab_nt:14180_AA:V4727	6	35083	0	27	0	35116	T	35083	0.999			G	27	0.001	ORF1ab_G	A	6	0.000	ORF1ab_D
14445	T	ORF1ab_nt:14181_AA:V4727	8	34774	5	326	0	35116	T	34774	0.990			G	326	0.009	ORF1ab_V	A	8	0.000	ORF1ab_V
14446	G	ORF1ab_nt:14182_AA:D4728	10	98	0	35005	1	35116	G	35005	0.997			T	98	0.003	ORF1ab_Y	A	10	0.000	ORF1ab_N
14447	A	ORF1ab_nt:14183_AA:D4728	35006	89	4	16	1	35116	A	35006	0.997			T	89	0.003	ORF1ab_V	G	16	0.000	ORF1ab_G
14448	T	ORF1ab_nt:14184_AA:D4728	8	35093	6	9	0	35116	T	35093	0.999			G	9	0.000	ORF1ab_E	A	8	0.000	ORF1ab_E
14449	G	ORF1ab_nt:14185_AA:G4729	8	27	1	35076	2	35117	G	35076	0.999			T	27	0.001	ORF1ab_C	A	8	0.000	ORF1ab_S
14450	G	ORF1ab_nt:14186_AA:G4729	4	132	3	34978	0	35117	G	34978	0.996			T	132	0.004	ORF1ab_V	A	4	0.000	ORF1ab_D
14451	T	ORF1ab_nt:14187_AA:G4729	8	35090	4	11	0	35113	T	35090	0.999			G	11	0.000	ORF1ab_G	A	8	0.000	ORF1ab_G
14452	G	ORF1ab_nt:14188_AA:V4730	5	4350	0	30754	3	35113	G	30754	0.876			T	4350	0.124	ORF1ab_F	A	5	0.000	ORF1ab_I
14453	T	ORF1ab_nt:14189_AA:V4730	9	35080	7	15	0	35113	T	35080	0.999			G	15	0.000	ORF1ab_G	A	9	0.000	ORF1ab_D
14454	T	ORF1ab_nt:14190_AA:V4730	6	35084	14	6	0	35111	T	35084	0.999			C	14	0.000	ORF1ab_V	A	6	0.000	ORF1ab_V
14455	C	ORF1ab_nt:14191_AA:P4731	19	104	34986	2	0	35111	C	34986	0.996			T	104	0.003	ORF1ab_S	A	19	0.001	ORF1ab_T
14456	C	ORF1ab_nt:14192_AA:P4731	11	14	35084	1	0	35111	C	35084	0.999			T	14	0.000	ORF1ab_L	A	11	0.000	ORF1ab_Q
14457	A	ORF1ab_nt:14193_AA:P4731	35043	43	18	6	0	35110	A	35043	0.998			T	43	0.001	ORF1ab_P	C	18	0.001	ORF1ab_P
14458	T	ORF1ab_nt:14194_AA:F4732	6	35081	2	21	0	35110	T	35081	0.999			G	21	0.001	ORF1ab_V	A	6	0.000	ORF1ab_I
14459	T	ORF1ab_nt:14195_AA:F4732	5	34679	0	422	0	35110	T	34679	0.988			G	422	0.012	ORF1ab_C	A	5	0.000	ORF1ab_Y
14460	T	ORF1ab_nt:14196_AA:F4732	2	35088	16	4	0	35110	T	35088	0.999			C	16	0.000	ORF1ab_F	G	4	0.000	ORF1ab_L
14461	G	ORF1ab_nt:14197_AA:V4733	27	164	6	34912	1	35110	G	34912	0.994			T	164	0.005	ORF1ab_L	A	27	0.001	ORF1ab_I
14462	T	ORF1ab_nt:14198_AA:V4733	17	35073	11	8	1	35110	T	35073	0.999			A	17	0.000	ORF1ab_E	C	11	0.000	ORF1ab_A
14463	A	ORF1ab_nt:14199_AA:V4733	35068	13	14	12	0	35109	A	35068	0.999			C	14	0.000	ORF1ab_V	T	13	0.000	ORF1ab_V
14464	G	ORF1ab_nt:14200_AA:V4734	1	44	3	35058	2	35109	G	35058	0.999			T	44	0.001	ORF1ab_F	C	3	0.000	ORF1ab_L
14465	T	ORF1ab_nt:14201_AA:V4734	7	35078	6	15	1	35107	T	35078	0.999			G	15	0.000	ORF1ab_G	A	7	0.000	ORF1ab_D
14466	T	ORF1ab_nt:14202_AA:V4734	4	35084	9	10	0	35107	T	35084	0.999			G	10	0.000	ORF1ab_V	C	9	0.000	ORF1ab_V
14467	T	ORF1ab_nt:14203_AA:S4735	10	35073	8	16	0	35107	T	35073	0.999			G	16	0.000	ORF1ab_A	A	10	0.000	ORF1ab_T
14468	C	ORF1ab_nt:14204_AA:S4735	31	15	35057	2	2	35107	C	35057	0.999			A	31	0.001	ORF1ab_*	T	15	0.000	ORF1ab_L
14469	A	ORF1ab_nt:14205_AA:S4735	35055	6	35	11	0	35107	A	35055	0.999			C	35	0.001	ORF1ab_S	G	11	0.000	ORF1ab_S
14470	A	ORF1ab_nt:14206_AA:T4736	35080	19	3	5	0	35107	A	35080	0.999			T	19	0.001	ORF1ab_S	G	5	0.000	ORF1ab_A
14471	C	ORF1ab_nt:14207_AA:T4736	20	28	35052	5	1	35106	C	35052	0.998			T	28	0.001	ORF1ab_I	A	20	0.001	ORF1ab_N
14472	T	ORF1ab_nt:14208_AA:T4736	4	35085	8	6	1	35104	T	35085	0.999			C	8	0.000	ORF1ab_T	G	6	0.000	ORF1ab_T
14473	G	ORF1ab_nt:14209_AA:G4737	39	34	4	35025	2	35104	G	35025	0.998			A	39	0.001	ORF1ab_R	T	34	0.001	ORF1ab_*
14474	G	ORF1ab_nt:14210_AA:G4737	7	54	4	35039	0	35104	G	35039	0.998			T	54	0.002	ORF1ab_V	A	7	0.000	ORF1ab_E
14475	A	ORF1ab_nt:14211_AA:G4737	35006	67	20	6	5	35104	A	35006	0.997			T	67	0.002	ORF1ab_G	C	20	0.001	ORF1ab_G
14476	T	ORF1ab_nt:14212_AA:Y4738	11	35079	8	5	1	35104	T	35079	0.999			A	11	0.000	ORF1ab_N	C	8	0.000	ORF1ab_H
14477	A	ORF1ab_nt:14213_AA:Y4738	35056	21	13	14	0	35104	A	35056	0.999			T	21	0.001	ORF1ab_F	G	14	0.000	ORF1ab_C
14478	C	ORF1ab_nt:14214_AA:Y4738	55	11	35035	3	0	35104	C	35035	0.998			A	55	0.002	ORF1ab_*	T	11	0.000	ORF1ab_Y
14479	C	ORF1ab_nt:14215_AA:H4739	28	28	35044	2	0	35102	C	35044	0.998			A	28	0.001	ORF1ab_N	T	28	0.001	ORF1ab_Y
14480	A	ORF1ab_nt:14216_AA:H4739	35055	3	37	6	1	35102	A	35055	0.999			C	37	0.001	ORF1ab_P	G	6	0.000	ORF1ab_R
14481	C	ORF1ab_nt:14217_AA:H4739	43	14	35044	1	0	35102	C	35044	0.998			A	43	0.001	ORF1ab_Q	T	14	0.000	ORF1ab_H
14482	T	ORF1ab_nt:14218_AA:F4740	6	35081	4	9	1	35101	T	35081	0.999			G	9	0.000	ORF1ab_V	A	6	0.000	ORF1ab_I
14483	T	ORF1ab_nt:14219_AA:F4740	6	35080	5	10	0	35101	T	35080	0.999			G	10	0.000	ORF1ab_C	A	6	0.000	ORF1ab_Y
14484	C	ORF1ab_nt:14220_AA:F4740	13	24	35059	0	4	35100	C	35059	0.999			T	24	0.001	ORF1ab_F	A	13	0.000	ORF1ab_L
14485	A	ORF1ab_nt:14221_AA:R4741	35027	21	37	12	2	35099	A	35027	0.998			C	37	0.001	ORF1ab_R	T	21	0.001	ORF1ab_*
14486	G	ORF1ab_nt:14222_AA:R4741	14	115	0	34968	1	35098	G	34968	0.996			T	115	0.003	ORF1ab_I	A	14	0.000	ORF1ab_K
14487	A	ORF1ab_nt:14223_AA:R4741	35004	45	34	13	2	35098	A	35004	0.997			T	45	0.001	ORF1ab_S	C	34	0.001	ORF1ab_S
14488	G	ORF1ab_nt:14224_AA:E4742	6	98	10	34982	0	35096	G	34982	0.997			T	98	0.003	ORF1ab_*	C	10	0.000	ORF1ab_Q
14489	A	ORF1ab_nt:14225_AA:E4742	35019	46	13	17	1	35096	A	35019	0.998			T	46	0.001	ORF1ab_V	G	17	0.000	ORF1ab_G
14490	G	ORF1ab_nt:14226_AA:E4742	37	41	6	35010	2	35096	G	35010	0.998			T	41	0.001	ORF1ab_D	A	37	0.001	ORF1ab_E
14491	C	ORF1ab_nt:14227_AA:L4743	20	24	35043	4	1	35092	C	35043	0.999			T	24	0.001	ORF1ab_L	A	20	0.001	ORF1ab_I
14492	T	ORF1ab_nt:14228_AA:L4743	5	35045	29	13	0	35092	T	35045	0.999			C	29	0.001	ORF1ab_P	G	13	0.000	ORF1ab_R
14493	A	ORF1ab_nt:14229_AA:L4743	35018	23	15	35	1	35092	A	35018	0.998			G	35	0.001	ORF1ab_L	T	23	0.001	ORF1ab_L
14494	G	ORF1ab_nt:14230_AA:G4744	8	22	0	35060	2	35092	G	35060	0.999			T	22	0.001	ORF1ab_C	A	8	0.000	ORF1ab_S
14495	G	ORF1ab_nt:14231_AA:G4744	5	119	4	34963	0	35091	G	34963	0.996			T	119	0.003	ORF1ab_V	A	5	0.000	ORF1ab_D
14496	T	ORF1ab_nt:14232_AA:G4744	6	35053	10	19	0	35088	T	35053	0.999			G	19	0.001	ORF1ab_G	C	10	0.000	ORF1ab_G
14497	G	ORF1ab_nt:14233_AA:V4745	4	88	1	34992	2	35087	G	34992	0.997			T	88	0.003	ORF1ab_F	A	4	0.000	ORF1ab_I
14498	T	ORF1ab_nt:14234_AA:V4745	4	35052	4	24	3	35087	T	35052	0.999			G	24	0.001	ORF1ab_G	A	4	0.000	ORF1ab_D
14499	T	ORF1ab_nt:14235_AA:V4745	10	34975	8	91	0	35084	T	34975	0.997			G	91	0.003	ORF1ab_V	A	10	0.000	ORF1ab_V
14500	G	ORF1ab_nt:14236_AA:V4746	16	122	1	34942	0	35081	G	34942	0.996			T	122	0.003	ORF1ab_L	A	16	0.000	ORF1ab_I
14501	T	ORF1ab_nt:14237_AA:V4746	9	35033	7	29	0	35078	T	35033	0.999			G	29	0.001	ORF1ab_G	A	9	0.000	ORF1ab_E
14502	A	ORF1ab_nt:14238_AA:V4746	35008	34	4	20	0	35066	A	35008	0.998			T	34	0.001	ORF1ab_V	G	20	0.001	ORF1ab_V
14503	C	ORF1ab_nt:14239_AA:H4747	16	19	35022	1	0	35058	C	35022	0.999			T	19	0.001	ORF1ab_Y	A	16	0.000	ORF1ab_N
14504	A	ORF1ab_nt:14240_AA:H4747	34954	54	25	6	0	35039	A	34954	0.998			T	54	0.002	ORF1ab_L	C	25	0.001	ORF1ab_P
14505	T	ORF1ab_nt:14241_AA:H4747	3	34081	6	937	1	35028	T	34081	0.973			G	937	0.027	ORF1ab_Q	C	6	0.000	ORF1ab_H
14506	A	ORF1ab_nt:14242_AA:N4748	34967	1	0	2	0	34970	A	34967	1.000			G	2	0.000	ORF1ab_D
14507	A	ORF1ab_nt:14243_AA:N4748	34002	2	0	8	0	34012	A	34002	1.000			G	8	0.000	ORF1ab_S	T	2	0.000	ORF1ab_I
14508	T	ORF1ab_nt:14244_AA:N4748	9	25143	4	30	4	25190	T	25143	0.998			G	30	0.001	ORF1ab_K	A	9	0.000	ORF1ab_K
14509	C	ORF1ab_nt:14245_AA:Q4749	3	2	17836	27	2	17870	C	17836	0.998			G	27	0.002	ORF1ab_E	A	3	0.000	ORF1ab_K
14510	A	ORF1ab_nt:14246_AA:Q4749	17810	1	1	7	0	17819	A	17810	0.999			G	7	0.000	ORF1ab_R
14511	G	ORF1ab_nt:14247_AA:Q4749	15	2	28	17755	1	17801	G	17755	0.997			C	28	0.002	ORF1ab_H	A	15	0.001	ORF1ab_Q
14512	G	ORF1ab_nt:14248_AA:D4750	4	0	0	17759	0	17763	G	17759	1.000			A	4	0.000	ORF1ab_N
14513	A	ORF1ab_nt:14249_AA:D4750	17747	2	0	5	0	17754	A	17747	1.000			G	5	0.000	ORF1ab_G	T	2	0.000	ORF1ab_V
14514	T	ORF1ab_nt:14250_AA:D4750	10	17671	2	71	0	17754	T	17671	0.995			G	71	0.004	ORF1ab_E	A	10	0.001	ORF1ab_E
14515	G	ORF1ab_nt:14251_AA:V4751	28	12	14	17697	0	17751	G	17697	0.997			A	28	0.002	ORF1ab_I	C	14	0.001	ORF1ab_L
14516	T	ORF1ab_nt:14252_AA:V4751	10	16436	7	1270	1	17724	T	16436	0.927			G	1270	0.072	ORF1ab_G	A	10	0.001	ORF1ab_E
14517	A	ORF1ab_nt:14253_AA:V4751	17713	1	2	5	1	17722	A	17713	0.999			G	5	0.000	ORF1ab_V	C	2	0.000	ORF1ab_V
14518	A	ORF1ab_nt:14254_AA:N4752	17623	1	89	6	0	17719	A	17623	0.995			C	89	0.005	ORF1ab_H	G	6	0.000	ORF1ab_D
14519	A	ORF1ab_nt:14255_AA:N4752	17715	2	0	1	0	17718	A	17715	1.000			T	2	0.000	ORF1ab_I
14520	C	ORF1ab_nt:14256_AA:N4752	0	2	17712	0	0	17714	C	17712	1.000			T	2	0.000	ORF1ab_N
14521	T	ORF1ab_nt:14257_AA:L4753	0	17698	5	10	1	17714	T	17698	0.999			G	10	0.001	ORF1ab_V	C	5	0.000	ORF1ab_L
14522	T	ORF1ab_nt:14258_AA:L4753	2	17706	1	3	0	17712	T	17706	1.000			G	3	0.000	ORF1ab_*	A	2	0.000	ORF1ab_*
14523	A	ORF1ab_nt:14259_AA:L4753	17615	79	9	5	0	17708	A	17615	0.995			T	79	0.004	ORF1ab_F	C	9	0.001	ORF1ab_F
14524	C	ORF1ab_nt:14260_AA:H4754	10	4	17692	0	0	17706	C	17692	0.999			A	10	0.001	ORF1ab_N	T	4	0.000	ORF1ab_Y
14525	A	ORF1ab_nt:14261_AA:H4754	17697	3	1	4	1	17706	A	17697	0.999			G	4	0.000	ORF1ab_R	T	3	0.000	ORF1ab_L
14526	T	ORF1ab_nt:14262_AA:H4754	7	17691	3	4	1	17706	T	17691	0.999			A	7	0.000	ORF1ab_Q	G	4	0.000	ORF1ab_Q
14527	A	ORF1ab_nt:14263_AA:S4755	17699	1	0	5	1	17706	A	17699	1.000			G	5	0.000	ORF1ab_G
14528	G	ORF1ab_nt:14264_AA:S4755	1	1	2	17700	0	17704	G	17700	1.000			C	2	0.000	ORF1ab_T
14529	C	ORF1ab_nt:14265_AA:S4755	2	1	17692	0	1	17696	C	17692	1.000			A	2	0.000	ORF1ab_R
14530	T	ORF1ab_nt:14266_AA:S4756	8	17430	5	246	1	17690	T	17430	0.985			G	246	0.014	ORF1ab_A	A	8	0.000	ORF1ab_T
14531	C	ORF1ab_nt:14267_AA:S4756	59	7	17619	0	1	17686	C	17619	0.996			A	59	0.003	ORF1ab_Y	T	7	0.000	ORF1ab_F
14532	T	ORF1ab_nt:14268_AA:S4756	1	17681	2	2	0	17686	T	17681	1.000			C	2	0.000	ORF1ab_S	G	2	0.000	ORF1ab_S
14533	A	ORF1ab_nt:14269_AA:R4757	17678	1	0	7	0	17686	A	17678	1.000			G	7	0.000	ORF1ab_G
14534	G	ORF1ab_nt:14270_AA:R4757	1	2	0	17681	0	17684	G	17681	1.000			T	2	0.000	ORF1ab_I
14535	A	ORF1ab_nt:14271_AA:R4757	17614	4	51	8	0	17677	A	17614	0.996			C	51	0.003	ORF1ab_S	G	8	0.000	ORF1ab_R
14536	C	ORF1ab_nt:14272_AA:L4758	1	2	17671	0	0	17674	C	17671	1.000			T	2	0.000	ORF1ab_F
14537	T	ORF1ab_nt:14273_AA:L4758	0	17665	2	4	1	17672	T	17665	1.000			G	4	0.000	ORF1ab_R	C	2	0.000	ORF1ab_P
14538	T	ORF1ab_nt:14274_AA:L4758	4	17476	180	9	0	17669	T	17476	0.989			C	180	0.010	ORF1ab_L	G	9	0.001	ORF1ab_L
14539	A	ORF1ab_nt:14275_AA:S4759	17655	2	4	5	1	17667	A	17655	0.999			G	5	0.000	ORF1ab_G	C	4	0.000	ORF1ab_R
14540	G	ORF1ab_nt:14276_AA:S4759	0	1	0	17659	0	17660	G	17659	1.000			T	1	0.000	ORF1ab_I
14541	T	ORF1ab_nt:14277_AA:S4759	1	17642	4	3	2	17652	T	17642	0.999			C	4	0.000	ORF1ab_S	G	3	0.000	ORF1ab_R
14542	T	ORF1ab_nt:14278_AA:F4760	10	17612	0	34	0	17656	T	17612	0.998			G	34	0.002	ORF1ab_V	A	10	0.001	ORF1ab_I
14543	T	ORF1ab_nt:14279_AA:F4760	54	17542	3	48	0	17647	T	17542	0.994			A	54	0.003	ORF1ab_Y	G	48	0.003	ORF1ab_C
14544	T	ORF1ab_nt:14280_AA:F4760	1	17565	7	69	0	17642	T	17565	0.996			G	69	0.004	ORF1ab_L	C	7	0.000	ORF1ab_F
14545	A	ORF1ab_nt:14281_AA:K4761	29311	3	5	1	2	29322	A	29311	1.000			C	5	0.000	ORF1ab_Q	T	3	0.000	ORF1ab_*
14546	A	ORF1ab_nt:14282_AA:K4761	42126	3	1	3	0	42133	A	42126	1.000			T	3	0.000	ORF1ab_M	G	3	0.000	ORF1ab_R
14547	G	ORF1ab_nt:14283_AA:K4761	1	2	0	42549	0	42553	G	42549	1.000			T	2	0.000	ORF1ab_N
14548	G	ORF1ab_nt:14284_AA:E4762	3	13	4	42799	1	42824	G	42799	0.999			T	13	0.000	ORF1ab_*	C	4	0.000	ORF1ab_Q
14549	A	ORF1ab_nt:14285_AA:E4762	43011	2	0	21	13	43047	A	43011	0.999			G	21	0.000	ORF1ab_G	-	13	0.000	ORF1ab_?
14550	A	ORF1ab_nt:14286_AA:E4762	42995	4	64	16	0	43079	A	42995	0.998			C	64	0.001	ORF1ab_D	G	16	0.000	ORF1ab_E
14551	T	ORF1ab_nt:14287_AA:L4763	30	43086	6	5	6	43133	T	43086	0.999			A	30	0.001	ORF1ab_I	C	6	0.000	ORF1ab_L
14552	T	ORF1ab_nt:14288_AA:L4763	10	42550	15	590	0	43165	T	42550	0.986			G	590	0.014	ORF1ab_*	C	15	0.000	ORF1ab_S
14553	A	ORF1ab_nt:14289_AA:L4763	43207	3	14	3	8	43235	A	43207	0.999			C	14	0.000	ORF1ab_F	-	8	0.000	ORF1ab_?
14554	C	ORF1ab_nt:14290_AA:L4764	11	18	43202	11	0	43242	C	43202	0.999			T	18	0.000	ORF1ab_F	A	11	0.000	ORF1ab_I
14555	T	ORF1ab_nt:14291_AA:L4764	9	43039	8	151	39	43246	T	43039	0.995			G	151	0.003	ORF1ab_R	-	39	0.001	ORF1ab_?
14556	T	ORF1ab_nt:14292_AA:L4764	5	43207	16	27	0	43255	T	43207	0.999			G	27	0.001	ORF1ab_L	C	16	0.000	ORF1ab_L
14557	G	ORF1ab_nt:14293_AA:V4765	27	55	3	43173	1	43259	G	43173	0.998			T	55	0.001	ORF1ab_L	A	27	0.001	ORF1ab_M
14558	T	ORF1ab_nt:14294_AA:V4765	4	43195	10	46	7	43262	T	43195	0.998			G	46	0.001	ORF1ab_G	C	10	0.000	ORF1ab_A
14559	G	ORF1ab_nt:14295_AA:V4765	6	29	2	43239	0	43276	G	43239	0.999			T	29	0.001	ORF1ab_V	A	6	0.000	ORF1ab_V
14560	T	ORF1ab_nt:14296_AA:Y4766	3	42932	23	327	3	43288	T	42932	0.992			G	327	0.008	ORF1ab_D	C	23	0.001	ORF1ab_H
14561	A	ORF1ab_nt:14297_AA:Y4766	43251	11	8	5	23	43298	A	43251	0.999			-	23	0.001	ORF1ab_?	T	11	0.000	ORF1ab_F
14562	T	ORF1ab_nt:14298_AA:Y4766	5	43270	9	7	10	43301	T	43270	0.999			-	10	0.000	ORF1ab_?	C	9	0.000	ORF1ab_Y
14563	G	ORF1ab_nt:14299_AA:A4767	18	4	1	43304	1	43328	G	43304	0.999			A	18	0.000	ORF1ab_T	T	4	0.000	ORF1ab_S
14564	C	ORF1ab_nt:14300_AA:A4767	7	9	43377	1	1	43395	C	43377	1.000			T	9	0.000	ORF1ab_V	A	7	0.000	ORF1ab_D
14565	T	ORF1ab_nt:14301_AA:A4767	2	43394	6	7	0	43409	T	43394	1.000			G	7	0.000	ORF1ab_A	C	6	0.000	ORF1ab_A
14566	G	ORF1ab_nt:14302_AA:A4768	36	8	4	43418	0	43466	G	43418	0.999			A	36	0.001	ORF1ab_T	T	8	0.000	ORF1ab_S
14567	C	ORF1ab_nt:14303_AA:A4768	5	6	43461	3	0	43475	C	43461	1.000			T	6	0.000	ORF1ab_V	A	5	0.000	ORF1ab_D
14568	T	ORF1ab_nt:14304_AA:A4768	7	43469	15	6	1	43498	T	43469	0.999			C	15	0.000	ORF1ab_A	A	7	0.000	ORF1ab_A
14569	G	ORF1ab_nt:14305_AA:D4769	11	11	2	43482	1	43507	G	43482	0.999			A	11	0.000	ORF1ab_N	T	11	0.000	ORF1ab_Y
14570	A	ORF1ab_nt:14306_AA:D4769	43515	7	4	5	7	43538	A	43515	0.999			T	7	0.000	ORF1ab_V	-	7	0.000	ORF1ab_?
14571	C	ORF1ab_nt:14307_AA:D4769	30	7	43524	1	2	43564	C	43524	0.999			A	30	0.001	ORF1ab_E	T	7	0.000	ORF1ab_D
14572	C	ORF1ab_nt:14308_AA:P4770	183	8	43374	33	0	43598	C	43374	0.995			A	183	0.004	ORF1ab_T	G	33	0.001	ORF1ab_A
14573	C	ORF1ab_nt:14309_AA:P4770	21	6	43567	12	0	43606	C	43567	0.999			A	21	0.000	ORF1ab_H	G	12	0.000	ORF1ab_R
14574	T	ORF1ab_nt:14310_AA:P4770	2	43561	19	23	0	43605	T	43561	0.999			G	23	0.001	ORF1ab_P	C	19	0.000	ORF1ab_P
14575	G	ORF1ab_nt:14311_AA:A4771	9	152	10	43423	0	43594	G	43423	0.996			T	152	0.003	ORF1ab_S	C	10	0.000	ORF1ab_P
14576	C	ORF1ab_nt:14312_AA:A4771	4	14	43566	0	5	43589	C	43566	0.999			T	14	0.000	ORF1ab_V	-	5	0.000	ORF1ab_?
14577	T	ORF1ab_nt:14313_AA:A4771	8	43562	8	7	0	43585	T	43562	0.999			A	8	0.000	ORF1ab_A	C	8	0.000	ORF1ab_A
14578	A	ORF1ab_nt:14314_AA:M4772	43567	5	6	5	0	43583	A	43567	1.000			C	6	0.000	ORF1ab_L	T	5	0.000	ORF1ab_L
14579	T	ORF1ab_nt:14315_AA:M4772	5	43544	16	10	0	43575	T	43544	0.999			C	16	0.000	ORF1ab_T	G	10	0.000	ORF1ab_R
14580	G	ORF1ab_nt:14316_AA:M4772	19	21	1	43524	0	43565	G	43524	0.999			T	21	0.000	ORF1ab_I	A	19	0.000	ORF1ab_I
14581	C	ORF1ab_nt:14317_AA:H4773	6	13	43542	2	1	43564	C	43542	0.999			T	13	0.000	ORF1ab_Y	A	6	0.000	ORF1ab_N
14582	A	ORF1ab_nt:14318_AA:H4773	43538	3	5	11	0	43557	A	43538	1.000			G	11	0.000	ORF1ab_R	C	5	0.000	ORF1ab_P
14583	C	ORF1ab_nt:14319_AA:H4773	22	11	43505	1	0	43539	C	43505	0.999			A	22	0.001	ORF1ab_Q	T	11	0.000	ORF1ab_H
14584	G	ORF1ab_nt:14320_AA:A4774	19	44	3	43451	0	43517	G	43451	0.998			T	44	0.001	ORF1ab_S	A	19	0.000	ORF1ab_T
14585	C	ORF1ab_nt:14321_AA:A4774	17	4	43459	0	0	43480	C	43459	1.000			A	17	0.000	ORF1ab_D	T	4	0.000	ORF1ab_V
14586	T	ORF1ab_nt:14322_AA:A4774	1	43429	15	3	0	43448	T	43429	1.000			C	15	0.000	ORF1ab_A	G	3	0.000	ORF1ab_A
14587	G	ORF1ab_nt:14323_AA:A4775	18	37	2	43350	0	43407	G	43350	0.999			T	37	0.001	ORF1ab_S	A	18	0.000	ORF1ab_T
14588	C	ORF1ab_nt:14324_AA:A4775	40	7	43310	4	0	43361	C	43310	0.999			A	40	0.001	ORF1ab_D	T	7	0.000	ORF1ab_V
14589	T	ORF1ab_nt:14325_AA:A4775	1	42746	22	528	44	43341	T	42746	0.986			G	528	0.012	ORF1ab_A	-	44	0.001	ORF1ab_?
14590	T	ORF1ab_nt:14326_AA:S4776	3	43278	13	40	0	43334	T	43278	0.999			G	40	0.001	ORF1ab_A	C	13	0.000	ORF1ab_P
14591	C	ORF1ab_nt:14327_AA:S4776	9	2	43299	1	5	43316	C	43299	1.000			A	9	0.000	ORF1ab_Y	-	5	0.000	ORF1ab_?
14592	T	ORF1ab_nt:14328_AA:S4776	4	43267	13	7	27	43318	T	43267	0.999			-	27	0.001	ORF1ab_?	C	13	0.000	ORF1ab_S
14593	G	ORF1ab_nt:14329_AA:G4777	43	14	14	43203	32	43306	G	43203	0.998			A	43	0.001	ORF1ab_S	-	32	0.001	ORF1ab_?
14594	G	ORF1ab_nt:14330_AA:G4777	24	14	1	43266	0	43305	G	43266	0.999			A	24	0.001	ORF1ab_D	T	14	0.000	ORF1ab_V
14595	T	ORF1ab_nt:14331_AA:G4777	5	43199	21	47	21	43293	T	43199	0.998			G	47	0.001	ORF1ab_G	C	21	0.000	ORF1ab_G
14596	A	ORF1ab_nt:14332_AA:N4778	43201	3	11	7	40	43262	A	43201	0.999			-	40	0.001	ORF1ab_?	C	11	0.000	ORF1ab_H
14597	A	ORF1ab_nt:14333_AA:N4778	42824	9	372	6	0	43211	A	42824	0.991			C	372	0.009	ORF1ab_T	T	9	0.000	ORF1ab_I
14598	T	ORF1ab_nt:14334_AA:N4778	1	43160	5	7	3	43176	T	43160	1.000			G	7	0.000	ORF1ab_K	C	5	0.000	ORF1ab_N
14599	C	ORF1ab_nt:14335_AA:L4779	3	16889	26192	5	8	43097	C	26192	0.608			T	16889	0.392	ORF1ab_L	-	8	0.000	ORF1ab_?
14600	T	ORF1ab_nt:14336_AA:L4779	6	42958	30	6	23	43023	T	42958	0.998			C	30	0.001	ORF1ab_P	-	23	0.001	ORF1ab_?
14601	A	ORF1ab_nt:14337_AA:L4779	42586	21	7	3	0	42617	A	42586	0.999			T	21	0.000	ORF1ab_L	C	7	0.000	ORF1ab_L
14602	T	ORF1ab_nt:14338_AA:L4780	5	33486	3	4	1	33499	T	33486	1.000			A	5	0.000	ORF1ab_I	G	4	0.000	ORF1ab_V
14603	T	ORF1ab_nt:14339_AA:L4780	1	33019	2	7	0	33029	T	33019	1.000			G	7	0.000	ORF1ab_*	C	2	0.000	ORF1ab_S
14604	A	ORF1ab_nt:14340_AA:L4780	32958	22	41	3	3	33027	A	32958	0.998			C	41	0.001	ORF1ab_F	T	22	0.001	ORF1ab_F
14605	C	ORF1ab_nt:14341_AA:L4781	2	4	26155	0	1	26162	C	26155	1.000			T	4	0.000	ORF1ab_L	A	2	0.000	ORF1ab_I
14606	T	ORF1ab_nt:14342_AA:L4781	0	26141	13	4	0	26158	T	26141	0.999			C	13	0.000	ORF1ab_P	G	4	0.000	ORF1ab_R
14607	A	ORF1ab_nt:14343_AA:L4781	26149	3	3	3	0	26158	A	26149	1.000			T	3	0.000	ORF1ab_L	C	3	0.000	ORF1ab_L
14608	G	ORF1ab_nt:14344_AA:D4782	0	6	1	26152	0	26159	G	26152	1.000			T	6	0.000	ORF1ab_Y
14609	A	ORF1ab_nt:14345_AA:D4782	26144	6	7	6	0	26163	A	26144	0.999			C	7	0.000	ORF1ab_A	T	6	0.000	ORF1ab_V
14610	T	ORF1ab_nt:14346_AA:D4782	0	26160	2	9	0	26171	T	26160	1.000			G	9	0.000	ORF1ab_E	C	2	0.000	ORF1ab_D
14611	A	ORF1ab_nt:14347_AA:K4783	26165	1	5	3	2	26176	A	26165	1.000			C	5	0.000	ORF1ab_Q	G	3	0.000	ORF1ab_E
14612	A	ORF1ab_nt:14348_AA:K4783	26168	1	2	6	0	26177	A	26168	1.000			G	6	0.000	ORF1ab_R	C	2	0.000	ORF1ab_T
14613	A	ORF1ab_nt:14349_AA:K4783	26177	0	1	4	0	26182	A	26177	1.000			G	4	0.000	ORF1ab_K
14614	C	ORF1ab_nt:14350_AA:R4784	2	3	26181	1	0	26187	C	26181	1.000			T	3	0.000	ORF1ab_C	A	2	0.000	ORF1ab_S
14615	G	ORF1ab_nt:14351_AA:R4784	11	1	4	26176	0	26192	G	26176	0.999			A	11	0.000	ORF1ab_H	C	4	0.000	ORF1ab_P
14616	C	ORF1ab_nt:14352_AA:R4784	0	5	26193	0	0	26198	C	26193	1.000			T	5	0.000	ORF1ab_R
14617	A	ORF1ab_nt:14353_AA:T4785	25685	3	511	3	0	26202	A	25685	0.980			C	511	0.020	ORF1ab_P	T	3	0.000	ORF1ab_S
14618	C	ORF1ab_nt:14354_AA:T4785	5	8	26197	1	0	26211	C	26197	0.999			T	8	0.000	ORF1ab_I	A	5	0.000	ORF1ab_N
14619	T	ORF1ab_nt:14355_AA:T4785	0	26209	4	2	1	26216	T	26209	1.000			C	4	0.000	ORF1ab_T	G	2	0.000	ORF1ab_T
14620	A	ORF1ab_nt:14356_AA:T4786	26200	5	10	3	0	26218	A	26200	0.999			C	10	0.000	ORF1ab_P	T	5	0.000	ORF1ab_S
14621	C	ORF1ab_nt:14357_AA:T4786	1	5	26219	1	1	26227	C	26219	1.000			T	5	0.000	ORF1ab_M
14622	G	ORF1ab_nt:14358_AA:T4786	10	14	1	26220	0	26245	G	26220	0.999			T	14	0.001	ORF1ab_T	A	10	0.000	ORF1ab_T
14623	T	ORF1ab_nt:14359_AA:C4787	1	26312	15	25	0	26353	T	26312	0.998			G	25	0.001	ORF1ab_G	C	15	0.001	ORF1ab_R
14624	G	ORF1ab_nt:14360_AA:C4787	4	22	7	26401	0	26434	G	26401	0.999			T	22	0.001	ORF1ab_F	C	7	0.000	ORF1ab_S
14625	C	ORF1ab_nt:14361_AA:C4787	0	2	38014	1	0	38017	C	38014	1.000			T	2	0.000	ORF1ab_C
14626	T	ORF1ab_nt:14362_AA:F4788	0	38992	8	5	9	39014	T	38992	0.999			-	9	0.000	ORF1ab_?	C	8	0.000	ORF1ab_L
14627	T	ORF1ab_nt:14363_AA:F4788	2	52203	5	1	0	52211	T	52203	1.000			C	5	0.000	ORF1ab_S	A	2	0.000	ORF1ab_Y
14628	T	ORF1ab_nt:14364_AA:F4788	6	52209	13	6	0	52234	T	52209	1.000			C	13	0.000	ORF1ab_F	A	6	0.000	ORF1ab_L
14629	T	ORF1ab_nt:14365_AA:S4789	4	52129	10	107	0	52250	T	52129	0.998			G	107	0.002	ORF1ab_A	C	10	0.000	ORF1ab_P
14630	C	ORF1ab_nt:14366_AA:S4789	54	19	52185	2	0	52260	C	52185	0.999			A	54	0.001	ORF1ab_*	T	19	0.000	ORF1ab_L
14631	A	ORF1ab_nt:14367_AA:S4789	50295	29	1908	26	2	52260	A	50295	0.962			C	1908	0.037	ORF1ab_S	T	29	0.001	ORF1ab_S
14632	G	ORF1ab_nt:14368_AA:V4790	11	20	1	52227	2	52261	G	52227	0.999			T	20	0.000	ORF1ab_L	A	11	0.000	ORF1ab_I
14633	T	ORF1ab_nt:14369_AA:V4790	9	52236	12	6	2	52265	T	52236	0.999			C	12	0.000	ORF1ab_A	A	9	0.000	ORF1ab_E
14634	A	ORF1ab_nt:14370_AA:V4790	52206	16	17	26	0	52265	A	52206	0.999			G	26	0.000	ORF1ab_V	C	17	0.000	ORF1ab_V
14635	G	ORF1ab_nt:14371_AA:A4791	9	23	19	52213	1	52265	G	52213	0.999			T	23	0.000	ORF1ab_S	C	19	0.000	ORF1ab_P
14636	C	ORF1ab_nt:14372_AA:A4791	98	33	52123	13	0	52267	C	52123	0.997			A	98	0.002	ORF1ab_D	T	33	0.001	ORF1ab_V
14637	T	ORF1ab_nt:14373_AA:A4791	4	52250	12	3	0	52269	T	52250	1.000			C	12	0.000	ORF1ab_A	A	4	0.000	ORF1ab_A
14638	G	ORF1ab_nt:14374_AA:A4792	30	23	8	52208	0	52269	G	52208	0.999			A	30	0.001	ORF1ab_T	T	23	0.000	ORF1ab_S
14639	C	ORF1ab_nt:14375_AA:A4792	324	29	51902	13	1	52269	C	51902	0.993			A	324	0.006	ORF1ab_E	T	29	0.001	ORF1ab_V
14640	A	ORF1ab_nt:14376_AA:A4792	51869	65	317	20	0	52271	A	51869	0.992			C	317	0.006	ORF1ab_A	T	65	0.001	ORF1ab_A
14641	C	ORF1ab_nt:14377_AA:L4793	42	29	52192	2	3	52272	C	52192	0.998			A	42	0.001	ORF1ab_I	T	29	0.001	ORF1ab_F
14642	T	ORF1ab_nt:14378_AA:L4793	16	52238	12	5	0	52275	T	52238	0.999			A	16	0.000	ORF1ab_H	C	12	0.000	ORF1ab_P
14643	T	ORF1ab_nt:14379_AA:L4793	4	52221	15	31	0	52275	T	52221	0.999			G	31	0.001	ORF1ab_L	C	15	0.000	ORF1ab_L
14644	A	ORF1ab_nt:14380_AA:T4794	52207	25	33	7	3	52275	A	52207	0.999			C	33	0.001	ORF1ab_P	T	25	0.000	ORF1ab_S
14645	C	ORF1ab_nt:14381_AA:T4794	64	8	52199	0	1	52276	C	52199	0.999			A	64	0.001	ORF1ab_N	T	8	0.000	ORF1ab_I
14646	T	ORF1ab_nt:14382_AA:T4794	18	52217	21	16	5	52277	T	52217	0.999			C	21	0.000	ORF1ab_T	A	18	0.000	ORF1ab_T
14647	A	ORF1ab_nt:14383_AA:N4795	52204	13	27	22	13	52279	A	52204	0.999			C	27	0.001	ORF1ab_H	G	22	0.000	ORF1ab_D
14648	A	ORF1ab_nt:14384_AA:N4795	52227	8	35	9	0	52280	A	52227	0.999			C	35	0.001	ORF1ab_T	G	9	0.000	ORF1ab_S
14649	C	ORF1ab_nt:14385_AA:N4795	92	6928	45250	5	5	52280	C	45250	0.866			T	6928	0.133	ORF1ab_N	A	92	0.002	ORF1ab_K
14650	A	ORF1ab_nt:14386_AA:N4796	52207	10	48	10	5	52280	A	52207	0.999			C	48	0.001	ORF1ab_H	T	10	0.000	ORF1ab_Y
14651	A	ORF1ab_nt:14387_AA:N4796	52254	18	11	2	0	52285	A	52254	0.999			T	18	0.000	ORF1ab_I	C	11	0.000	ORF1ab_T
14652	T	ORF1ab_nt:14388_AA:N4796	19	52228	16	19	2	52285	T	52228	0.999			A	19	0.000	ORF1ab_K	G	19	0.000	ORF1ab_K
14653	G	ORF1ab_nt:14389_AA:V4797	3	77	2	52200	3	52287	G	52200	0.998			T	77	0.001	ORF1ab_F	A	3	0.000	ORF1ab_I
14654	T	ORF1ab_nt:14390_AA:V4797	20	52238	8	19	0	52288	T	52238	0.999			A	20	0.000	ORF1ab_D	G	19	0.000	ORF1ab_G
14655	T	ORF1ab_nt:14391_AA:V4797	10	52220	33	24	0	52288	T	52220	0.999			C	33	0.001	ORF1ab_V	G	24	0.000	ORF1ab_V
14656	G	ORF1ab_nt:14392_AA:A4798	11	123	6	52137	3	52288	G	52137	0.997			T	123	0.002	ORF1ab_S	A	11	0.000	ORF1ab_T
14657	C	ORF1ab_nt:14393_AA:A4798	26	45	52204	6	1	52288	C	52204	0.998			T	45	0.001	ORF1ab_V	A	26	0.000	ORF1ab_D
14658	T	ORF1ab_nt:14394_AA:A4798	12	52222	22	14	16	52287	T	52222	0.999			C	22	0.000	ORF1ab_A	-	16	0.000	ORF1ab_?
14659	T	ORF1ab_nt:14395_AA:F4799	15	52192	15	62	0	52286	T	52192	0.998			G	62	0.001	ORF1ab_V	A	15	0.000	ORF1ab_I
14660	T	ORF1ab_nt:14396_AA:F4799	14	52256	6	5	0	52286	T	52256	0.999			A	14	0.000	ORF1ab_Y	C	6	0.000	ORF1ab_S
14661	T	ORF1ab_nt:14397_AA:F4799	11	52249	17	5	0	52286	T	52249	0.999			C	17	0.000	ORF1ab_F	A	11	0.000	ORF1ab_L
14662	C	ORF1ab_nt:14398_AA:Q4800	40	47	52194	2	0	52288	C	52194	0.998			T	47	0.001	ORF1ab_*	A	40	0.001	ORF1ab_K
14663	A	ORF1ab_nt:14399_AA:Q4800	52206	3	66	9	2	52288	A	52206	0.998			C	66	0.001	ORF1ab_P	G	9	0.000	ORF1ab_R
14664	A	ORF1ab_nt:14400_AA:Q4800	52208	34	32	12	0	52288	A	52208	0.998			T	34	0.001	ORF1ab_H	C	32	0.001	ORF1ab_H
14665	A	ORF1ab_nt:14401_AA:T4801	52222	11	40	12	0	52289	A	52222	0.999			C	40	0.001	ORF1ab_P	G	12	0.000	ORF1ab_A
14666	C	ORF1ab_nt:14402_AA:T4801	29	18	52235	4	1	52289	C	52235	0.999			A	29	0.001	ORF1ab_N	T	18	0.000	ORF1ab_I
14667	T	ORF1ab_nt:14403_AA:T4801	10	52221	36	17	4	52289	T	52221	0.999			C	36	0.001	ORF1ab_T	G	17	0.000	ORF1ab_T
14668	G	ORF1ab_nt:14404_AA:V4802	26	52	1	52207	1	52290	G	52207	0.998			T	52	0.001	ORF1ab_F	A	26	0.000	ORF1ab_I
14669	T	ORF1ab_nt:14405_AA:V4802	32	52192	26	33	2	52291	T	52192	0.998			G	33	0.001	ORF1ab_G	A	32	0.001	ORF1ab_D
14670	C	ORF1ab_nt:14406_AA:V4802	38	28	52215	5	0	52291	C	52215	0.999			A	38	0.001	ORF1ab_V	T	28	0.001	ORF1ab_V
14671	A	ORF1ab_nt:14407_AA:K4803	52162	3	88	27	8	52291	A	52162	0.998			C	88	0.002	ORF1ab_Q	G	27	0.001	ORF1ab_E
14672	A	ORF1ab_nt:14408_AA:K4803	52251	2	23	15	0	52293	A	52251	0.999			C	23	0.000	ORF1ab_T	G	15	0.000	ORF1ab_R
14673	A	ORF1ab_nt:14409_AA:K4803	52262	3	19	6	0	52294	A	52262	0.999			C	19	0.000	ORF1ab_N	G	6	0.000	ORF1ab_K
14674	C	ORF1ab_nt:14410_AA:P4804	58	45	52180	5	5	52296	C	52180	0.998			A	58	0.001	ORF1ab_T	T	45	0.001	ORF1ab_S
14675	C	ORF1ab_nt:14411_AA:P4804	29	36	52219	10	0	52297	C	52219	0.999			T	36	0.001	ORF1ab_L	A	29	0.001	ORF1ab_H
14676	C	ORF1ab_nt:14412_AA:P4804	12	7759	44516	9	0	52298	C	44516	0.851			T	7759	0.148	ORF1ab_P	A	12	0.000	ORF1ab_P
14677	G	ORF1ab_nt:14413_AA:G4805	31	19	6	52240	0	52300	G	52240	0.999			A	31	0.001	ORF1ab_S	T	19	0.000	ORF1ab_C
14678	G	ORF1ab_nt:14414_AA:G4805	14	24	0	52261	0	52301	G	52261	0.999			T	24	0.000	ORF1ab_V	A	14	0.000	ORF1ab_D
14679	T	ORF1ab_nt:14415_AA:G4805	13	52255	4	18	2	52301	T	52255	0.999			G	18	0.000	ORF1ab_G	A	13	0.000	ORF1ab_G
14680	A	ORF1ab_nt:14416_AA:N4806	52254	13	14	12	5	52301	A	52254	0.999			C	14	0.000	ORF1ab_H	T	13	0.000	ORF1ab_Y
14681	A	ORF1ab_nt:14417_AA:N4806	52259	17	12	4	0	52301	A	52259	0.999			T	17	0.000	ORF1ab_I	C	12	0.000	ORF1ab_T
14682	T	ORF1ab_nt:14418_AA:N4806	26	52233	0	35	5	52301	T	52233	0.999			G	35	0.001	ORF1ab_K	A	26	0.000	ORF1ab_K
14683	T	ORF1ab_nt:14419_AA:F4807	17	52250	8	20	2	52301	T	52250	0.999			G	20	0.000	ORF1ab_V	A	17	0.000	ORF1ab_I
14684	T	ORF1ab_nt:14420_AA:F4807	12	52116	11	151	0	52301	T	52116	0.996			G	151	0.003	ORF1ab_C	A	12	0.000	ORF1ab_Y
14685	T	ORF1ab_nt:14421_AA:F4807	10	52265	18	8	0	52301	T	52265	0.999			C	18	0.000	ORF1ab_F	A	10	0.000	ORF1ab_L
14686	A	ORF1ab_nt:14422_AA:N4808	52236	32	18	15	0	52301	A	52236	0.999			T	32	0.001	ORF1ab_Y	C	18	0.000	ORF1ab_H
14687	A	ORF1ab_nt:14423_AA:N4808	52248	14	20	17	0	52301	A	52248	0.999			C	20	0.000	ORF1ab_T	G	17	0.000	ORF1ab_S
14688	C	ORF1ab_nt:14424_AA:N4808	44	5	52239	2	2	52303	C	52239	0.999			A	44	0.001	ORF1ab_K	T	5	0.000	ORF1ab_N
14689	A	ORF1ab_nt:14425_AA:K4809	52243	8	21	22	7	52303	A	52243	0.999			G	22	0.000	ORF1ab_E	C	21	0.000	ORF1ab_Q
14690	A	ORF1ab_nt:14426_AA:K4809	52277	5	10	9	0	52303	A	52277	1.000			C	10	0.000	ORF1ab_T	G	9	0.000	ORF1ab_R
14691	A	ORF1ab_nt:14427_AA:K4809	52275	4	6	17	0	52303	A	52275	0.999			G	17	0.000	ORF1ab_K	C	6	0.000	ORF1ab_N
14692	G	ORF1ab_nt:14428_AA:D4810	22	24	1	52252	0	52303	G	52252	0.999			T	24	0.000	ORF1ab_Y	A	22	0.000	ORF1ab_N
14693	A	ORF1ab_nt:14429_AA:D4810	52269	8	13	10	1	52303	A	52269	0.999			C	13	0.000	ORF1ab_A	G	10	0.000	ORF1ab_G
14694	C	ORF1ab_nt:14430_AA:D4810	18	25	52249	4	0	52303	C	52249	0.999			T	25	0.000	ORF1ab_D	A	18	0.000	ORF1ab_E
14695	T	ORF1ab_nt:14431_AA:F4811	5	52274	15	7	1	52303	T	52274	0.999			C	15	0.000	ORF1ab_L	G	7	0.000	ORF1ab_V
14696	T	ORF1ab_nt:14432_AA:F4811	14	52265	8	10	3	52303	T	52265	0.999			A	14	0.000	ORF1ab_Y	G	10	0.000	ORF1ab_C
14697	C	ORF1ab_nt:14433_AA:F4811	14	19	52256	5	5	52303	C	52256	0.999			T	19	0.000	ORF1ab_F	A	14	0.000	ORF1ab_L
14698	T	ORF1ab_nt:14434_AA:Y4812	6	52245	23	20	1	52303	T	52245	0.999			C	23	0.000	ORF1ab_H	G	20	0.000	ORF1ab_D
14699	A	ORF1ab_nt:14435_AA:Y4812	52246	44	0	9	3	52303	A	52246	0.999			T	44	0.001	ORF1ab_F	G	9	0.000	ORF1ab_C
14700	T	ORF1ab_nt:14436_AA:Y4812	12	52256	8	23	0	52303	T	52256	0.999			G	23	0.000	ORF1ab_*	A	12	0.000	ORF1ab_*
14701	G	ORF1ab_nt:14437_AA:D4813	18	71	0	52204	0	52303	G	52204	0.998			T	71	0.001	ORF1ab_Y	A	18	0.000	ORF1ab_N
14702	A	ORF1ab_nt:14438_AA:D4813	51926	34	314	17	0	52303	A	51926	0.993			C	314	0.006	ORF1ab_A	T	34	0.001	ORF1ab_V
14703	C	ORF1ab_nt:14439_AA:D4813	7	22	52269	0	1	52301	C	52269	0.999			T	22	0.000	ORF1ab_D	A	7	0.000	ORF1ab_E
14704	T	ORF1ab_nt:14440_AA:F4814	16	52245	10	10	11	52301	T	52245	0.999			A	16	0.000	ORF1ab_I	-	11	0.000	ORF1ab_?
14705	T	ORF1ab_nt:14441_AA:F4814	1	52285	2	12	0	52301	T	52285	1.000			G	12	0.000	ORF1ab_C	C	2	0.000	ORF1ab_S
14706	T	ORF1ab_nt:14442_AA:F4814	0	52273	4	23	0	52301	T	52273	0.999			G	23	0.000	ORF1ab_L	C	4	0.000	ORF1ab_F
14707	G	ORF1ab_nt:14443_AA:A4815	5	41	5	52243	2	52301	G	52243	0.999			T	41	0.001	ORF1ab_S	A	5	0.000	ORF1ab_T
14708	C	ORF1ab_nt:14444_AA:A4815	15	19	52242	18	4	52299	C	52242	0.999			T	19	0.000	ORF1ab_V	G	18	0.000	ORF1ab_G
14709	T	ORF1ab_nt:14445_AA:A4815	4	52248	24	16	2	52297	T	52248	0.999			C	24	0.000	ORF1ab_A	G	16	0.000	ORF1ab_A
14710	G	ORF1ab_nt:14446_AA:V4816	13	30	1	52244	1	52297	G	52244	0.999			T	30	0.001	ORF1ab_L	A	13	0.000	ORF1ab_M
14711	T	ORF1ab_nt:14447_AA:V4816	0	52246	14	30	1	52297	T	52246	0.999			G	30	0.001	ORF1ab_G	C	14	0.000	ORF1ab_A
14712	G	ORF1ab_nt:14448_AA:V4816	17	91	0	52185	2	52297	G	52185	0.998			T	91	0.002	ORF1ab_V	A	17	0.000	ORF1ab_V
14713	T	ORF1ab_nt:14449_AA:S4817	12	52222	29	26	1	52297	T	52222	0.999			C	29	0.001	ORF1ab_P	G	26	0.000	ORF1ab_A
14714	C	ORF1ab_nt:14450_AA:S4817	8	12	52263	1	1	52297	C	52263	0.999			T	12	0.000	ORF1ab_F	A	8	0.000	ORF1ab_Y
14715	T	ORF1ab_nt:14451_AA:S4817	5	52260	14	7	4	52297	T	52260	0.999			C	14	0.000	ORF1ab_S	G	7	0.000	ORF1ab_S
14716	A	ORF1ab_nt:14452_AA:K4818	52227	15	10	26	12	52297	A	52227	0.999			G	26	0.000	ORF1ab_E	T	15	0.000	ORF1ab_*
14717	A	ORF1ab_nt:14453_AA:K4818	52237	20	8	27	0	52299	A	52237	0.999			G	27	0.001	ORF1ab_R	T	20	0.000	ORF1ab_M
14718	G	ORF1ab_nt:14454_AA:K4818	25	8	1	52264	1	52301	G	52264	0.999			A	25	0.000	ORF1ab_K	T	8	0.000	ORF1ab_N
14719	G	ORF1ab_nt:14455_AA:G4819	6	37	3	52254	0	52301	G	52254	0.999			T	37	0.001	ORF1ab_C	A	6	0.000	ORF1ab_S
14720	G	ORF1ab_nt:14456_AA:G4819	12	24	1	52263	0	52304	G	52263	0.999			T	24	0.000	ORF1ab_V	A	12	0.000	ORF1ab_D
14721	T	ORF1ab_nt:14457_AA:G4819	6	52244	11	33	2	52304	T	52244	0.999			G	33	0.001	ORF1ab_G	C	11	0.000	ORF1ab_G
14722	T	ORF1ab_nt:14458_AA:F4820	5	52284	3	5	0	52304	T	52284	1.000			A	5	0.000	ORF1ab_I	G	5	0.000	ORF1ab_V
14723	T	ORF1ab_nt:14459_AA:F4820	6	52270	18	10	0	52304	T	52270	0.999			C	18	0.000	ORF1ab_S	G	10	0.000	ORF1ab_C
14724	C	ORF1ab_nt:14460_AA:F4820	2	25	52269	4	2	52304	C	52269	0.999			T	25	0.000	ORF1ab_F	G	4	0.000	ORF1ab_L
14725	T	ORF1ab_nt:14461_AA:F4821	0	52266	10	14	9	52304	T	52266	0.999			G	14	0.000	ORF1ab_V	C	10	0.000	ORF1ab_L
14726	T	ORF1ab_nt:14462_AA:F4821	10	52278	3	6	0	52303	T	52278	1.000			A	10	0.000	ORF1ab_Y	G	6	0.000	ORF1ab_C
14727	T	ORF1ab_nt:14463_AA:F4821	18	52233	21	16	0	52302	T	52233	0.999			C	21	0.000	ORF1ab_F	A	18	0.000	ORF1ab_L
14728	A	ORF1ab_nt:14464_AA:K4822	52181	64	25	15	6	52302	A	52181	0.998			T	64	0.001	ORF1ab_*	C	25	0.000	ORF1ab_Q
14729	A	ORF1ab_nt:14465_AA:K4822	52243	10	26	15	0	52302	A	52243	0.999			C	26	0.000	ORF1ab_T	G	15	0.000	ORF1ab_R
14730	G	ORF1ab_nt:14466_AA:K4822	9	11	2	52269	0	52302	G	52269	0.999			T	11	0.000	ORF1ab_N	A	9	0.000	ORF1ab_K
14731	G	ORF1ab_nt:14467_AA:E4823	14	10	2	52271	0	52302	G	52271	0.999			A	14	0.000	ORF1ab_K	T	10	0.000	ORF1ab_*
14732	A	ORF1ab_nt:14468_AA:E4823	52252	6	17	19	0	52302	A	52252	0.999			G	19	0.000	ORF1ab_G	C	17	0.000	ORF1ab_A
14733	A	ORF1ab_nt:14469_AA:E4823	52256	5	14	18	0	52302	A	52256	0.999			G	18	0.000	ORF1ab_E	C	14	0.000	ORF1ab_D
14734	G	ORF1ab_nt:14470_AA:G4824	24	8	0	52262	0	52302	G	52262	0.999			A	24	0.000	ORF1ab_R	T	8	0.000	ORF1ab_*
14735	G	ORF1ab_nt:14471_AA:G4824	8	9	0	52282	0	52302	G	52282	1.000			T	9	0.000	ORF1ab_V	A	8	0.000	ORF1ab_E
14736	A	ORF1ab_nt:14472_AA:G4824	52191	70	15	21	1	52302	A	52191	0.998			T	70	0.001	ORF1ab_G	G	21	0.000	ORF1ab_G
14737	A	ORF1ab_nt:14473_AA:S4825	52231	11	9	41	0	52302	A	52231	0.999			G	41	0.001	ORF1ab_G	T	11	0.000	ORF1ab_C
14738	G	ORF1ab_nt:14474_AA:S4825	12	32	1	52249	1	52302	G	52249	0.999			T	32	0.001	ORF1ab_I	A	12	0.000	ORF1ab_N
14739	T	ORF1ab_nt:14475_AA:S4825	10	52247	11	26	1	52302	T	52247	0.999			G	26	0.000	ORF1ab_R	C	11	0.000	ORF1ab_S
14740	T	ORF1ab_nt:14476_AA:S4826	3	52286	3	7	0	52302	T	52286	1.000			G	7	0.000	ORF1ab_A	A	3	0.000	ORF1ab_T
14741	C	ORF1ab_nt:14477_AA:S4826	2	23	52262	4	1	52300	C	52262	0.999			T	23	0.000	ORF1ab_F	G	4	0.000	ORF1ab_C
14742	T	ORF1ab_nt:14478_AA:S4826	14	52225	20	30	4	52300	T	52225	0.999			G	30	0.001	ORF1ab_S	C	20	0.000	ORF1ab_S
14743	G	ORF1ab_nt:14479_AA:V4827	6	33	4	52250	4	52300	G	52250	0.999			T	33	0.001	ORF1ab_F	A	6	0.000	ORF1ab_I
14744	T	ORF1ab_nt:14480_AA:V4827	6	52228	15	44	1	52298	T	52228	0.999			G	44	0.001	ORF1ab_G	C	15	0.000	ORF1ab_A
14745	T	ORF1ab_nt:14481_AA:V4827	12	52249	18	10	0	52298	T	52249	0.999			C	18	0.000	ORF1ab_V	A	12	0.000	ORF1ab_V
14746	G	ORF1ab_nt:14482_AA:E4828	15	39	0	52231	4	52298	G	52231	0.999			T	39	0.001	ORF1ab_*	A	15	0.000	ORF1ab_K
14747	A	ORF1ab_nt:14483_AA:E4828	52242	16	5	25	4	52298	A	52242	0.999			G	25	0.000	ORF1ab_G	T	16	0.000	ORF1ab_V
14748	A	ORF1ab_nt:14484_AA:E4828	52244	35	9	4	0	52298	A	52244	0.999			T	35	0.001	ORF1ab_D	C	9	0.000	ORF1ab_D
14749	T	ORF1ab_nt:14485_AA:L4829	14	52250	6	18	4	52298	T	52250	0.999			G	18	0.000	ORF1ab_V	A	14	0.000	ORF1ab_I
14750	T	ORF1ab_nt:14486_AA:L4829	10	52271	13	3	0	52298	T	52271	0.999			C	13	0.000	ORF1ab_S	A	10	0.000	ORF1ab_*
14751	A	ORF1ab_nt:14487_AA:L4829	52235	16	11	20	10	52298	A	52235	0.999			G	20	0.000	ORF1ab_L	T	16	0.000	ORF1ab_F
14752	A	ORF1ab_nt:14488_AA:K4830	52239	16	23	7	4	52298	A	52239	0.999			C	23	0.000	ORF1ab_Q	T	16	0.000	ORF1ab_*
14753	A	ORF1ab_nt:14489_AA:K4830	52268	11	6	7	0	52298	A	52268	0.999			T	11	0.000	ORF1ab_I	G	7	0.000	ORF1ab_R
14754	A	ORF1ab_nt:14490_AA:K4830	52227	23	36	6	0	52298	A	52227	0.999			C	36	0.001	ORF1ab_N	T	23	0.000	ORF1ab_N
14755	C	ORF1ab_nt:14491_AA:H4831	12	11	52267	1	0	52297	C	52267	0.999			A	12	0.000	ORF1ab_N	T	11	0.000	ORF1ab_Y
14756	A	ORF1ab_nt:14492_AA:H4831	52239	11	30	12	3	52297	A	52239	0.999			C	30	0.001	ORF1ab_P	G	12	0.000	ORF1ab_R
14757	C	ORF1ab_nt:14493_AA:H4831	12	7	52264	2	0	52295	C	52264	0.999			A	12	0.000	ORF1ab_Q	T	7	0.000	ORF1ab_H
14758	T	ORF1ab_nt:14494_AA:F4832	4	52257	15	9	2	52295	T	52257	0.999			C	15	0.000	ORF1ab_L	G	9	0.000	ORF1ab_V
14759	T	ORF1ab_nt:14495_AA:F4832	7	52257	21	2	0	52295	T	52257	0.999			C	21	0.000	ORF1ab_S	A	7	0.000	ORF1ab_Y
14760	C	ORF1ab_nt:14496_AA:F4832	15	26	52249	3	1	52295	C	52249	0.999			T	26	0.000	ORF1ab_F	A	15	0.000	ORF1ab_L
14761	T	ORF1ab_nt:14497_AA:F4833	8	52250	20	12	4	52295	T	52250	0.999			C	20	0.000	ORF1ab_L	G	12	0.000	ORF1ab_V
14762	T	ORF1ab_nt:14498_AA:F4833	5	52255	20	6	0	52295	T	52255	0.999			C	20	0.000	ORF1ab_S	G	6	0.000	ORF1ab_C
14763	C	ORF1ab_nt:14499_AA:F4833	5	26	52258	3	1	52295	C	52258	0.999			T	26	0.000	ORF1ab_F	A	5	0.000	ORF1ab_L
14764	T	ORF1ab_nt:14500_AA:F4834	7	52257	18	4	9	52295	T	52257	0.999			C	18	0.000	ORF1ab_L	-	9	0.000	ORF1ab_?
14765	T	ORF1ab_nt:14501_AA:F4834	5	52255	6	21	0	52295	T	52255	0.999			G	21	0.000	ORF1ab_C	C	6	0.000	ORF1ab_S
14766	T	ORF1ab_nt:14502_AA:F4834	0	52166	24	99	0	52295	T	52166	0.998			G	99	0.002	ORF1ab_L	C	24	0.000	ORF1ab_F
14767	G	ORF1ab_nt:14503_AA:A4835	15	61	25	52182	3	52292	G	52182	0.998			T	61	0.001	ORF1ab_S	C	25	0.000	ORF1ab_P
14768	C	ORF1ab_nt:14504_AA:A4835	13	22	52236	13	1	52292	C	52236	0.999			T	22	0.000	ORF1ab_V	A	13	0.000	ORF1ab_D
14769	T	ORF1ab_nt:14505_AA:A4835	16	52218	34	16	1	52292	T	52218	0.999			C	34	0.001	ORF1ab_A	A	16	0.000	ORF1ab_A
14770	C	ORF1ab_nt:14506_AA:Q4836	99	15	52162	7	1	52292	C	52162	0.998			A	99	0.002	ORF1ab_K	T	15	0.000	ORF1ab_*
14771	A	ORF1ab_nt:14507_AA:Q4836	52182	7	71	25	2	52290	A	52182	0.998			C	71	0.001	ORF1ab_P	G	25	0.000	ORF1ab_R
14772	G	ORF1ab_nt:14508_AA:Q4836	20	17	5	52242	0	52290	G	52242	0.999			A	20	0.000	ORF1ab_Q	T	17	0.000	ORF1ab_H
14773	G	ORF1ab_nt:14509_AA:D4837	13	18	2	52257	0	52290	G	52257	0.999			T	18	0.000	ORF1ab_Y	A	13	0.000	ORF1ab_N
14774	A	ORF1ab_nt:14510_AA:D4837	52207	21	20	36	4	52290	A	52207	0.998			G	36	0.001	ORF1ab_G	T	21	0.000	ORF1ab_V
14775	T	ORF1ab_nt:14511_AA:D4837	7	52277	6	9	2	52307	T	52277	0.999			G	9	0.000	ORF1ab_E	A	7	0.000	ORF1ab_E
14776	G	ORF1ab_nt:14512_AA:G4838	54	21	1	52222	4	52308	G	52222	0.998			A	54	0.001	ORF1ab_S	T	21	0.000	ORF1ab_C
14777	G	ORF1ab_nt:14513_AA:G4838	20	36	0	52245	0	52307	G	52245	0.999			T	36	0.001	ORF1ab_V	A	20	0.000	ORF1ab_D
14778	T	ORF1ab_nt:14514_AA:G4838	11	52263	15	17	1	52307	T	52263	0.999			G	17	0.000	ORF1ab_G	C	15	0.000	ORF1ab_G
14779	A	ORF1ab_nt:14515_AA:N4839	52235	10	26	22	7	52307	A	52235	0.999			C	26	0.000	ORF1ab_H	G	22	0.000	ORF1ab_D
14780	A	ORF1ab_nt:14516_AA:N4839	52257	35	6	4	0	52308	A	52257	0.999			T	35	0.001	ORF1ab_I	C	6	0.000	ORF1ab_T
14781	T	ORF1ab_nt:14517_AA:N4839	9	52275	2	19	0	52306	T	52275	0.999			G	19	0.000	ORF1ab_K	A	9	0.000	ORF1ab_K
14782	G	ORF1ab_nt:14518_AA:A4840	9	23	4	52270	0	52306	G	52270	0.999			T	23	0.000	ORF1ab_S	A	9	0.000	ORF1ab_T
14783	C	ORF1ab_nt:14519_AA:A4840	6	43	52248	9	0	52306	C	52248	0.999			T	43	0.001	ORF1ab_V	G	9	0.000	ORF1ab_G
14784	T	ORF1ab_nt:14520_AA:A4840	6	52142	26	124	0	52306	T	52142	0.997			G	124	0.002	ORF1ab_A	C	26	0.000	ORF1ab_A
14785	G	ORF1ab_nt:14521_AA:A4841	13	53	11	52226	1	52306	G	52226	0.998			T	53	0.001	ORF1ab_S	A	13	0.000	ORF1ab_T
14786	C	ORF1ab_nt:14522_AA:A4841	18	30	52246	7	2	52304	C	52246	0.999			T	30	0.001	ORF1ab_V	A	18	0.000	ORF1ab_D
14787	T	ORF1ab_nt:14523_AA:A4841	1	52280	19	3	1	52304	T	52280	1.000			C	19	0.000	ORF1ab_A	G	3	0.000	ORF1ab_A
14788	A	ORF1ab_nt:14524_AA:I4842	52210	39	41	9	2	52304	A	52210	0.998			C	41	0.001	ORF1ab_L	T	39	0.001	ORF1ab_F
14789	T	ORF1ab_nt:14525_AA:I4842	10	52271	9	5	0	52304	T	52271	0.999			A	10	0.000	ORF1ab_N	C	9	0.000	ORF1ab_T
14790	C	ORF1ab_nt:14526_AA:I4842	34	27	52235	1	0	52304	C	52235	0.999			A	34	0.001	ORF1ab_I	T	27	0.001	ORF1ab_I
14791	A	ORF1ab_nt:14527_AA:S4843	52173	13	97	15	1	52304	A	52173	0.997			C	97	0.002	ORF1ab_R	G	15	0.000	ORF1ab_G
14792	G	ORF1ab_nt:14528_AA:S4843	18	62	10	52208	0	52304	G	52208	0.998			T	62	0.001	ORF1ab_I	A	18	0.000	ORF1ab_N
14793	C	ORF1ab_nt:14529_AA:S4843	12	43	52222	18	1	52304	C	52222	0.998			T	43	0.001	ORF1ab_S	G	18	0.000	ORF1ab_R
14794	G	ORF1ab_nt:14530_AA:D4844	23	25	10	52238	2	52304	G	52238	0.999			T	25	0.000	ORF1ab_Y	A	23	0.000	ORF1ab_N
14795	A	ORF1ab_nt:14531_AA:D4844	52266	13	7	12	2	52304	A	52266	0.999			T	13	0.000	ORF1ab_V	G	12	0.000	ORF1ab_G
14796	T	ORF1ab_nt:14532_AA:D4844	13	52256	7	10	12	52302	T	52256	0.999			A	13	0.000	ORF1ab_E	-	12	0.000	ORF1ab_?
14797	T	ORF1ab_nt:14533_AA:Y4845	3	52278	8	5	2	52301	T	52278	1.000			C	8	0.000	ORF1ab_H	G	5	0.000	ORF1ab_D
14798	A	ORF1ab_nt:14534_AA:Y4845	52247	25	7	11	4	52300	A	52247	0.999			T	25	0.000	ORF1ab_F	G	11	0.000	ORF1ab_C
14799	T	ORF1ab_nt:14535_AA:Y4845	15	52268	6	6	1	52300	T	52268	0.999			A	15	0.000	ORF1ab_*	C	6	0.000	ORF1ab_Y
14800	G	ORF1ab_nt:14536_AA:D4846	19	55	5	52218	0	52300	G	52218	0.998			T	55	0.001	ORF1ab_Y	A	19	0.000	ORF1ab_N
14801	A	ORF1ab_nt:14537_AA:D4846	52248	8	16	22	2	52300	A	52248	0.999			G	22	0.000	ORF1ab_G	C	16	0.000	ORF1ab_A
14802	C	ORF1ab_nt:14538_AA:D4846	13	19	52262	0	0	52299	C	52262	0.999			T	19	0.000	ORF1ab_D	A	13	0.000	ORF1ab_E
14803	T	ORF1ab_nt:14539_AA:Y4847	13	52255	20	5	4	52299	T	52255	0.999			C	20	0.000	ORF1ab_H	A	13	0.000	ORF1ab_N
14804	A	ORF1ab_nt:14540_AA:Y4847	52237	25	22	9	1	52298	A	52237	0.999			T	25	0.000	ORF1ab_F	C	22	0.000	ORF1ab_S
14805	C	ORF1ab_nt:14541_AA:Y4847	7	10	52276	0	1	52298	C	52276	1.000			T	10	0.000	ORF1ab_Y	A	7	0.000	ORF1ab_*
14806	T	ORF1ab_nt:14542_AA:Y4848	10	52258	20	5	0	52296	T	52258	0.999			C	20	0.000	ORF1ab_H	A	10	0.000	ORF1ab_N
14807	A	ORF1ab_nt:14543_AA:Y4848	52241	30	18	2	0	52295	A	52241	0.999			T	30	0.001	ORF1ab_F	C	18	0.000	ORF1ab_S
14808	T	ORF1ab_nt:14544_AA:Y4848	27	52247	4	13	1	52295	T	52247	0.999			A	27	0.001	ORF1ab_*	G	13	0.000	ORF1ab_*
14809	C	ORF1ab_nt:14545_AA:R4849	13	36	52219	13	8	52295	C	52219	0.999			T	36	0.001	ORF1ab_C	A	13	0.000	ORF1ab_S
14810	G	ORF1ab_nt:14546_AA:R4849	55	66	8	52159	1	52295	G	52159	0.997			T	66	0.001	ORF1ab_L	A	55	0.001	ORF1ab_H
14811	T	ORF1ab_nt:14547_AA:R4849	39	51646	10	590	5	52295	T	51646	0.988			G	590	0.011	ORF1ab_R	A	39	0.001	ORF1ab_R
14812	T	ORF1ab_nt:14548_AA:Y4850	6	52272	7	2	2	52295	T	52272	1.000			C	7	0.000	ORF1ab_H	A	6	0.000	ORF1ab_N
14813	A	ORF1ab_nt:14549_AA:Y4850	52188	60	18	14	7	52293	A	52188	0.998			T	60	0.001	ORF1ab_F	C	18	0.000	ORF1ab_S
14814	T	ORF1ab_nt:14550_AA:Y4850	14	52271	0	6	0	52293	T	52271	1.000			A	14	0.000	ORF1ab_*	G	6	0.000	ORF1ab_*
14815	A	ORF1ab_nt:14551_AA:N4851	52245	24	5	11	8	52293	A	52245	0.999			T	24	0.000	ORF1ab_Y	G	11	0.000	ORF1ab_D
14816	A	ORF1ab_nt:14552_AA:N4851	52059	74	145	13	0	52296	A	52059	0.995			C	145	0.003	ORF1ab_T	T	74	0.001	ORF1ab_I
14817	T	ORF1ab_nt:14553_AA:N4851	10	52276	1	4	0	52296	T	52276	1.000			A	10	0.000	ORF1ab_K	G	4	0.000	ORF1ab_K
14818	C	ORF1ab_nt:14554_AA:L4852	17	60	52216	0	0	52296	C	52216	0.998			T	60	0.001	ORF1ab_L	A	17	0.000	ORF1ab_I
14819	T	ORF1ab_nt:14555_AA:L4852	12	52254	20	8	0	52296	T	52254	0.999			C	20	0.000	ORF1ab_P	A	12	0.000	ORF1ab_Q
14820	A	ORF1ab_nt:14556_AA:L4852	52246	21	9	15	0	52296	A	52246	0.999			T	21	0.000	ORF1ab_L	G	15	0.000	ORF1ab_L
14821	C	ORF1ab_nt:14557_AA:P4853	34	19	52233	5	4	52296	C	52233	0.999			A	34	0.001	ORF1ab_T	T	19	0.000	ORF1ab_S
14822	C	ORF1ab_nt:14558_AA:P4853	92	44	52149	8	1	52295	C	52149	0.997			A	92	0.002	ORF1ab_Q	T	44	0.001	ORF1ab_L
14823	A	ORF1ab_nt:14559_AA:P4853	52233	29	29	3	0	52294	A	52233	0.999			T	29	0.001	ORF1ab_P	C	29	0.001	ORF1ab_P
14824	A	ORF1ab_nt:14560_AA:T4854	52236	22	32	4	0	52294	A	52236	0.999			C	32	0.001	ORF1ab_P	T	22	0.000	ORF1ab_S
14825	C	ORF1ab_nt:14561_AA:T4854	26	21	52243	3	0	52293	C	52243	0.999			A	26	0.000	ORF1ab_K	T	21	0.000	ORF1ab_I
14826	A	ORF1ab_nt:14562_AA:T4854	52128	33	98	31	2	52292	A	52128	0.997			C	98	0.002	ORF1ab_T	T	33	0.001	ORF1ab_T
14827	A	ORF1ab_nt:14563_AA:M4855	52161	78	47	4	0	52290	A	52161	0.998			T	78	0.001	ORF1ab_L	C	47	0.001	ORF1ab_L
14828	T	ORF1ab_nt:14564_AA:M4855	13	52228	2	40	7	52290	T	52228	0.999			G	40	0.001	ORF1ab_R	A	13	0.000	ORF1ab_K
14829	G	ORF1ab_nt:14565_AA:M4855	9	60	3	52207	8	52288	G	52207	0.998			T	60	0.001	ORF1ab_I	A	9	0.000	ORF1ab_I
14830	T	ORF1ab_nt:14566_AA:C4856	22	50674	18	1570	1	52286	T	50674	0.969			G	1570	0.030	ORF1ab_G	A	22	0.000	ORF1ab_S
14831	G	ORF1ab_nt:14567_AA:C4856	8	113	2	52160	2	52286	G	52160	0.998			T	113	0.002	ORF1ab_F	A	8	0.000	ORF1ab_Y
14832	T	ORF1ab_nt:14568_AA:C4856	32	51808	13	430	3	52286	T	51808	0.991			G	430	0.008	ORF1ab_W	A	32	0.001	ORF1ab_*
14833	G	ORF1ab_nt:14569_AA:D4857	59	129	6	52086	5	52285	G	52086	0.996			T	129	0.002	ORF1ab_Y	A	59	0.001	ORF1ab_N
14834	A	ORF1ab_nt:14570_AA:D4857	52207	28	34	11	2	52282	A	52207	0.999			C	34	0.001	ORF1ab_A	T	28	0.001	ORF1ab_V
14835	T	ORF1ab_nt:14571_AA:D4857	7	52270	4	1	0	52282	T	52270	1.000			A	7	0.000	ORF1ab_E	C	4	0.000	ORF1ab_D
14836	A	ORF1ab_nt:14572_AA:I4858	52236	34	5	5	0	52280	A	52236	0.999			T	34	0.001	ORF1ab_F	C	5	0.000	ORF1ab_L
14837	T	ORF1ab_nt:14573_AA:I4858	53	52157	15	51	0	52276	T	52157	0.998			A	53	0.001	ORF1ab_N	G	51	0.001	ORF1ab_S
14838	C	ORF1ab_nt:14574_AA:I4858	33	68	52171	0	1	52273	C	52171	0.998			T	68	0.001	ORF1ab_I	A	33	0.001	ORF1ab_I
14839	A	ORF1ab_nt:14575_AA:R4859	52231	5	14	21	0	52271	A	52231	0.999			G	21	0.000	ORF1ab_G	C	14	0.000	ORF1ab_R
14840	G	ORF1ab_nt:14576_AA:R4859	41	59	5	52163	0	52268	G	52163	0.998			T	59	0.001	ORF1ab_I	A	41	0.001	ORF1ab_K
14841	A	ORF1ab_nt:14577_AA:R4859	52160	30	51	15	2	52258	A	52160	0.998			C	51	0.001	ORF1ab_S	T	30	0.001	ORF1ab_S
14842	C	ORF1ab_nt:14578_AA:Q4860	17	7	52219	3	2	52248	C	52219	0.999			A	17	0.000	ORF1ab_K	T	7	0.000	ORF1ab_*
14843	A	ORF1ab_nt:14579_AA:Q4860	52164	9	49	18	0	52240	A	52164	0.999			C	49	0.001	ORF1ab_P	G	18	0.000	ORF1ab_R
14844	A	ORF1ab_nt:14580_AA:Q4860	52135	4	0	6	0	52145	A	52135	1.000			G	6	0.000	ORF1ab_Q	T	4	0.000	ORF1ab_H
14845	C	ORF1ab_nt:14581_AA:L4861	6	3	51558	1	1	51569	C	51558	1.000			A	6	0.000	ORF1ab_I	T	3	0.000	ORF1ab_L
14846	T	ORF1ab_nt:14582_AA:L4861	7	39199	7	11	0	39224	T	39199	0.999			G	11	0.000	ORF1ab_R	A	7	0.000	ORF1ab_Q
14847	A	ORF1ab_nt:14583_AA:L4861	27343	4	6	4	0	27357	A	27343	0.999			C	6	0.000	ORF1ab_L	T	4	0.000	ORF1ab_L
14848	C	ORF1ab_nt:14584_AA:L4862	7	5	27144	1	1	27158	C	27144	0.999			A	7	0.000	ORF1ab_I	T	5	0.000	ORF1ab_L
14849	T	ORF1ab_nt:14585_AA:L4862	3	27031	3	1	0	27038	T	27031	1.000			A	3	0.000	ORF1ab_Q	C	3	0.000	ORF1ab_P
14850	A	ORF1ab_nt:14586_AA:L4862	26867	7	1	6	1	26882	A	26867	0.999			T	7	0.000	ORF1ab_L	G	6	0.000	ORF1ab_L
14851	T	ORF1ab_nt:14587_AA:F4863	2	26830	2	8	3	26845	T	26830	0.999			G	8	0.000	ORF1ab_V	-	3	0.000	ORF1ab_?
14852	T	ORF1ab_nt:14588_AA:F4863	1	26766	4	4	0	26776	T	26766	1.000			C	4	0.000	ORF1ab_S	G	4	0.000	ORF1ab_C
14853	T	ORF1ab_nt:14589_AA:F4863	2	26712	3	4	0	26721	T	26712	1.000			G	4	0.000	ORF1ab_L	C	3	0.000	ORF1ab_F
14854	G	ORF1ab_nt:14590_AA:V4864	10	17	0	26661	0	26688	G	26661	0.999			T	17	0.001	ORF1ab_L	A	10	0.000	ORF1ab_I
14855	T	ORF1ab_nt:14591_AA:V4864	5	26365	5	284	0	26659	T	26365	0.989			G	284	0.011	ORF1ab_G	A	5	0.000	ORF1ab_E
14856	A	ORF1ab_nt:14592_AA:V4864	26633	1	0	9	0	26643	A	26633	1.000			G	9	0.000	ORF1ab_V
14857	G	ORF1ab_nt:14593_AA:V4865	3	4	0	26634	0	26641	G	26634	1.000			T	4	0.000	ORF1ab_F	A	3	0.000	ORF1ab_I
14858	T	ORF1ab_nt:14594_AA:V4865	7	26620	7	4	0	26638	T	26620	0.999			A	7	0.000	ORF1ab_D	C	7	0.000	ORF1ab_A
14859	T	ORF1ab_nt:14595_AA:V4865	0	26606	13	6	0	26625	T	26606	0.999			C	13	0.000	ORF1ab_V	G	6	0.000	ORF1ab_V
14860	G	ORF1ab_nt:14596_AA:E4866	11	2	0	26600	0	26613	G	26600	1.000			A	11	0.000	ORF1ab_K	T	2	0.000	ORF1ab_*
14861	A	ORF1ab_nt:14597_AA:E4866	26587	7	5	5	0	26604	A	26587	0.999			T	7	0.000	ORF1ab_V	C	5	0.000	ORF1ab_A
14862	A	ORF1ab_nt:14598_AA:E4866	26576	2	5	11	0	26594	A	26576	0.999			G	11	0.000	ORF1ab_E	C	5	0.000	ORF1ab_D
14863	G	ORF1ab_nt:14599_AA:V4867	2	4	0	26579	0	26585	G	26579	1.000			T	4	0.000	ORF1ab_F	A	2	0.000	ORF1ab_I
14864	T	ORF1ab_nt:14600_AA:V4867	1	26536	2	15	0	26554	T	26536	0.999			G	15	0.001	ORF1ab_G	C	2	0.000	ORF1ab_A
14865	T	ORF1ab_nt:14601_AA:V4867	2	26504	6	8	0	26520	T	26504	0.999			G	8	0.000	ORF1ab_V	C	6	0.000	ORF1ab_V
14866	G	ORF1ab_nt:14602_AA:V4868	2	4	0	28465	1	28472	G	28465	1.000			T	4	0.000	ORF1ab_F	A	2	0.000	ORF1ab_I
14867	T	ORF1ab_nt:14603_AA:V4868	3	28474	6	8	5	28496	T	28474	0.999			G	8	0.000	ORF1ab_G	C	6	0.000	ORF1ab_A
14868	T	ORF1ab_nt:14604_AA:V4868	8	28429	11	54	0	28502	T	28429	0.997			G	54	0.002	ORF1ab_V	C	11	0.000	ORF1ab_V
14869	G	ORF1ab_nt:14605_AA:D4869	31	4	0	28468	0	28504	G	28468	0.999			A	31	0.001	ORF1ab_N	T	4	0.000	ORF1ab_Y
14870	A	ORF1ab_nt:14606_AA:D4869	28531	3	1	3	1	28539	A	28531	1.000			T	3	0.000	ORF1ab_V	G	3	0.000	ORF1ab_G
14871	T	ORF1ab_nt:14607_AA:D4869	7	28503	4	4	1	28519	T	28503	0.999			A	7	0.000	ORF1ab_E	C	4	0.000	ORF1ab_D
14872	A	ORF1ab_nt:14608_AA:K4870	28458	1	1	6	4	28470	A	28458	1.000			G	6	0.000	ORF1ab_E	-	4	0.000	ORF1ab_?
14873	A	ORF1ab_nt:14609_AA:K4870	28450	6	1	1	0	28458	A	28450	1.000			T	6	0.000	ORF1ab_M
14874	G	ORF1ab_nt:14610_AA:K4870	7	2	0	28450	1	28460	G	28450	1.000			A	7	0.000	ORF1ab_K	T	2	0.000	ORF1ab_N
14875	T	ORF1ab_nt:14611_AA:Y4871	5	28293	4	160	1	28463	T	28293	0.994			G	160	0.006	ORF1ab_D	A	5	0.000	ORF1ab_N
14876	A	ORF1ab_nt:14612_AA:Y4871	28451	4	4	2	2	28463	A	28451	1.000			T	4	0.000	ORF1ab_F	C	4	0.000	ORF1ab_S
14877	C	ORF1ab_nt:14613_AA:Y4871	13	3	28448	0	0	28464	C	28448	0.999			A	13	0.000	ORF1ab_*	T	3	0.000	ORF1ab_Y
14878	T	ORF1ab_nt:14614_AA:F4872	1	28444	6	4	8	28463	T	28444	0.999			-	8	0.000	ORF1ab_?	C	6	0.000	ORF1ab_L
