## Supplemental figure 2 for "Genetic Diversity and Evolutionary Convergence of Cryptic SARS-CoV-2 Lineages Detected Via Wastewater Sequencing" (part 3 of 3)

SRR17689171.SARS2.wg(1922668)
14879	T	ORF1ab_nt:14615_AA:F4872	1	28363	10	90	0	28464	T	28363	0.996			G	90	0.003	ORF1ab_C	C	10	0.000	ORF1ab_S
14880	T	ORF1ab_nt:14616_AA:F4872	6	28388	13	57	0	28464	T	28388	0.997			G	57	0.002	ORF1ab_L	C	13	0.000	ORF1ab_F
14881	G	ORF1ab_nt:14617_AA:D4873	5	7	1	28445	0	28458	G	28445	1.000			T	7	0.000	ORF1ab_Y	A	5	0.000	ORF1ab_N
14882	A	ORF1ab_nt:14618_AA:D4873	28439	9	4	7	0	28459	A	28439	0.999			T	9	0.000	ORF1ab_V	G	7	0.000	ORF1ab_G
14883	T	ORF1ab_nt:14619_AA:D4873	3	28380	4	69	2	28458	T	28380	0.997			G	69	0.002	ORF1ab_E	C	4	0.000	ORF1ab_D
14884	T	ORF1ab_nt:14620_AA:C4874	4	28438	5	10	0	28457	T	28438	0.999			G	10	0.000	ORF1ab_G	C	5	0.000	ORF1ab_R
14885	G	ORF1ab_nt:14621_AA:C4874	2	5	4	28446	1	28458	G	28446	1.000			T	5	0.000	ORF1ab_F	C	4	0.000	ORF1ab_S
14886	T	ORF1ab_nt:14622_AA:C4874	3	28048	7	395	4	28457	T	28048	0.986			G	395	0.014	ORF1ab_W	C	7	0.000	ORF1ab_C
14887	T	ORF1ab_nt:14623_AA:Y4875	0	28446	9	2	0	28457	T	28446	1.000			C	9	0.000	ORF1ab_H	G	2	0.000	ORF1ab_D
14888	A	ORF1ab_nt:14624_AA:Y4875	28437	3	7	9	1	28457	A	28437	0.999			G	9	0.000	ORF1ab_C	C	7	0.000	ORF1ab_S
14889	C	ORF1ab_nt:14625_AA:Y4875	7	14	28437	2	0	28460	C	28437	0.999			T	14	0.000	ORF1ab_Y	A	7	0.000	ORF1ab_*
14890	G	ORF1ab_nt:14626_AA:D4876	3	12	0	28446	0	28461	G	28446	0.999			T	12	0.000	ORF1ab_Y	A	3	0.000	ORF1ab_N
14891	A	ORF1ab_nt:14627_AA:D4876	28457	1	0	7	0	28465	A	28457	1.000			G	7	0.000	ORF1ab_G
14892	T	ORF1ab_nt:14628_AA:D4876	4	28456	3	2	0	28465	T	28456	1.000			A	4	0.000	ORF1ab_E	C	3	0.000	ORF1ab_D
14893	G	ORF1ab_nt:14629_AA:G4877	5	0	2	28464	0	28471	G	28464	1.000			A	5	0.000	ORF1ab_S	C	2	0.000	ORF1ab_R
14894	G	ORF1ab_nt:14630_AA:G4877	2	8	1	28460	0	28471	G	28460	1.000			T	8	0.000	ORF1ab_V	A	2	0.000	ORF1ab_D
14895	T	ORF1ab_nt:14631_AA:G4877	10	28433	6	20	0	28469	T	28433	0.999			G	20	0.001	ORF1ab_G	A	10	0.000	ORF1ab_G
14896	G	ORF1ab_nt:14632_AA:G4878	6	5	2	28455	3	28471	G	28455	0.999			A	6	0.000	ORF1ab_S	T	5	0.000	ORF1ab_C
14897	G	ORF1ab_nt:14633_AA:G4878	6	4	2	28461	1	28474	G	28461	1.000			A	6	0.000	ORF1ab_D	T	4	0.000	ORF1ab_V
14898	C	ORF1ab_nt:14634_AA:G4878	17	3	28454	2	0	28476	C	28454	0.999			A	17	0.001	ORF1ab_G	T	3	0.000	ORF1ab_G
14899	T	ORF1ab_nt:14635_AA:C4879	6	28442	13	10	0	28471	T	28442	0.999			C	13	0.000	ORF1ab_R	G	10	0.000	ORF1ab_G
14900	G	ORF1ab_nt:14636_AA:C4879	6	1	0	28465	0	28472	G	28465	1.000			A	6	0.000	ORF1ab_Y
14901	T	ORF1ab_nt:14637_AA:C4879	6	28453	7	1	0	28467	T	28453	1.000			C	7	0.000	ORF1ab_C	A	6	0.000	ORF1ab_*
14902	A	ORF1ab_nt:14638_AA:I4880	28005	1	452	9	1	28468	A	28005	0.984			C	452	0.016	ORF1ab_L	G	9	0.000	ORF1ab_V
14903	T	ORF1ab_nt:14639_AA:I4880	0	28413	5	48	2	28468	T	28413	0.998			G	48	0.002	ORF1ab_S	C	5	0.000	ORF1ab_T
14904	T	ORF1ab_nt:14640_AA:I4880	5	28382	6	74	0	28467	T	28382	0.997			G	74	0.003	ORF1ab_M	C	6	0.000	ORF1ab_I
14905	A	ORF1ab_nt:14641_AA:N4881	28448	5	1	3	8	28465	A	28448	0.999			-	8	0.000	ORF1ab_?	T	5	0.000	ORF1ab_Y
14906	A	ORF1ab_nt:14642_AA:N4881	28407	7	49	3	0	28466	A	28407	0.998			C	49	0.002	ORF1ab_T	T	7	0.000	ORF1ab_I
14907	T	ORF1ab_nt:14643_AA:N4881	3	28451	5	2	4	28465	T	28451	1.000			C	5	0.000	ORF1ab_N	-	4	0.000	ORF1ab_?
14908	G	ORF1ab_nt:14644_AA:A4882	13	3	0	28447	1	28464	G	28447	0.999			A	13	0.000	ORF1ab_T	T	3	0.000	ORF1ab_S
14909	C	ORF1ab_nt:14645_AA:A4882	8	2	28450	1	0	28461	C	28450	1.000			A	8	0.000	ORF1ab_D	T	2	0.000	ORF1ab_V
14910	T	ORF1ab_nt:14646_AA:A4882	6	28416	10	5	10	28447	T	28416	0.999			C	10	0.000	ORF1ab_A	-	10	0.000	ORF1ab_?
14911	A	ORF1ab_nt:14647_AA:N4883	28137	1	278	16	14	28446	A	28137	0.989			C	278	0.010	ORF1ab_H	G	16	0.001	ORF1ab_D
14912	A	ORF1ab_nt:14648_AA:N4883	27904	6	523	12	0	28445	A	27904	0.981			C	523	0.018	ORF1ab_T	G	12	0.000	ORF1ab_S
14913	C	ORF1ab_nt:14649_AA:N4883	36	2	28394	3	7	28442	C	28394	0.998			A	36	0.001	ORF1ab_K	-	7	0.000	ORF1ab_?
14914	C	ORF1ab_nt:14650_AA:Q4884	18	1	28414	1	0	28434	C	28414	0.999			A	18	0.001	ORF1ab_K
14915	A	ORF1ab_nt:14651_AA:Q4884	28172	6	216	14	22	28430	A	28172	0.991			C	216	0.008	ORF1ab_P	-	22	0.001	ORF1ab_?
14916	A	ORF1ab_nt:14652_AA:Q4884	28409	1	6	7	0	28423	A	28409	1.000			G	7	0.000	ORF1ab_Q	C	6	0.000	ORF1ab_H
14917	G	ORF1ab_nt:14653_AA:V4885	0	10	1	28410	2	28423	G	28410	1.000			T	10	0.000	ORF1ab_F	-	2	0.000	ORF1ab_?
14918	T	ORF1ab_nt:14654_AA:V4885	5	28357	5	43	1	28411	T	28357	0.998			G	43	0.002	ORF1ab_G	A	5	0.000	ORF1ab_D
14919	C	ORF1ab_nt:14655_AA:V4885	238	6	28157	5	0	28406	C	28157	0.991			A	238	0.008	ORF1ab_V	T	6	0.000	ORF1ab_V
14920	A	ORF1ab_nt:14656_AA:I4886	27759	9	621	14	0	28403	A	27759	0.977			C	621	0.022	ORF1ab_L	G	14	0.000	ORF1ab_V
14921	T	ORF1ab_nt:14657_AA:I4886	4	28384	5	0	2	28395	T	28384	1.000			C	5	0.000	ORF1ab_T	A	4	0.000	ORF1ab_N
14922	C	ORF1ab_nt:14658_AA:I4886	5	7	28364	0	1	28377	C	28364	1.000			T	7	0.000	ORF1ab_I	A	5	0.000	ORF1ab_I
14923	G	ORF1ab_nt:14659_AA:V4887	10	4	4	28327	0	28345	G	28327	0.999			A	10	0.000	ORF1ab_I	T	4	0.000	ORF1ab_F
14924	T	ORF1ab_nt:14660_AA:V4887	0	28190	1	2	1	28196	T	28190	1.000			G	2	0.000	ORF1ab_G
14925	C	ORF1ab_nt:14661_AA:V4887	2	2	27668	0	4	27676	C	27668	1.000			-	4	0.000	ORF1ab_?	A	2	0.000	ORF1ab_V
14926	A	ORF1ab_nt:14662_AA:N4888	26953	2	1	1	8	26965	A	26953	1.000			-	8	0.000	ORF1ab_?	T	2	0.000	ORF1ab_Y
14927	A	ORF1ab_nt:14663_AA:N4888	2831	32	1	0	1	2865	A	2831	0.988			T	32	0.011	ORF1ab_I
14928	C	ORF1ab_nt:14664_AA:N4888	3	9	2388	0	1	2401	C	2388	0.995			T	9	0.004	ORF1ab_N	A	3	0.001	ORF1ab_K
14929	A	ORF1ab_nt:14665_AA:N4889	2383	1	0	0	0	2384	A	2383	1.000			T	1	0.000	ORF1ab_Y
14930	A	ORF1ab_nt:14666_AA:N4889	2382	0	2	0	0	2384	A	2382	0.999			C	2	0.001	ORF1ab_T
14931	C	ORF1ab_nt:14667_AA:N4889	0	3	2373	0	0	2376	C	2373	0.999			T	3	0.001	ORF1ab_N
14932	C	ORF1ab_nt:14668_AA:L4890	1	0	2291	0	0	2292	C	2291	1.000			A	1	0.000	ORF1ab_I
14933	T	ORF1ab_nt:14669_AA:L4890	4	2288	0	0	0	2292	T	2288	0.998			A	4	0.002	ORF1ab_Q
14934	A	ORF1ab_nt:14670_AA:L4890	2291	1	0	0	0	2292	A	2291	1.000			T	1	0.000	ORF1ab_L
14935	G	ORF1ab_nt:14671_AA:D4891	1	0	0	2291	0	2292	G	2291	1.000			A	1	0.000	ORF1ab_N
14936	A	ORF1ab_nt:14672_AA:D4891	2293	0	0	0	0	2293	A	2293	1.000
14937	C	ORF1ab_nt:14673_AA:D4891	1	0	2293	0	0	2294	C	2293	1.000			A	1	0.000	ORF1ab_E
14938	A	ORF1ab_nt:14674_AA:K4892	2290	3	0	0	0	2293	A	2290	0.999			T	3	0.001	ORF1ab_*
14939	A	ORF1ab_nt:14675_AA:K4892	2291	4	0	0	0	2295	A	2291	0.998			T	4	0.002	ORF1ab_I
14940	A	ORF1ab_nt:14676_AA:K4892	2323	0	1	0	0	2324	A	2323	1.000			C	1	0.000	ORF1ab_N
14941	T	ORF1ab_nt:14677_AA:S4893	0	2323	0	0	1	2324	T	2323	1.000			-	1	0.000	ORF1ab_?
14942	C	ORF1ab_nt:14678_AA:S4893	3	2	2327	0	0	2332	C	2327	0.998			A	3	0.001	ORF1ab_*	T	2	0.001	ORF1ab_L
14943	A	ORF1ab_nt:14679_AA:S4893	2330	0	5	3	0	2338	A	2330	0.997			C	5	0.002	ORF1ab_S	G	3	0.001	ORF1ab_S
14944	G	ORF1ab_nt:14680_AA:A4894	33	0	2	2308	0	2343	G	2308	0.985			A	33	0.014	ORF1ab_T	C	2	0.001	ORF1ab_P
14945	C	ORF1ab_nt:14681_AA:A4894	0	1	2372	0	0	2373	C	2372	1.000			T	1	0.000	ORF1ab_V
14946	T	ORF1ab_nt:14682_AA:A4894	0	2440	1	0	5	2446	T	2440	0.998			-	5	0.002	ORF1ab_?
14947	G	ORF1ab_nt:14683_AA:G4895	1	0	0	4472	4	4477	G	4472	0.999			-	4	0.001	ORF1ab_?
14948	G	ORF1ab_nt:14684_AA:G4895	1	1	0	4486	0	4488	G	4486	1.000			A	1	0.000	ORF1ab_D
14949	T	ORF1ab_nt:14685_AA:G4895	2	4541	3	8	0	4554	T	4541	0.997			G	8	0.002	ORF1ab_G	C	3	0.001	ORF1ab_G
14950	T	ORF1ab_nt:14686_AA:F4896	0	4551	2	2	0	4555	T	4551	0.999			C	2	0.000	ORF1ab_L	G	2	0.000	ORF1ab_V
14951	T	ORF1ab_nt:14687_AA:F4896	2	4507	1	45	0	4555	T	4507	0.989			G	45	0.010	ORF1ab_C	A	2	0.000	ORF1ab_Y
14952	T	ORF1ab_nt:14688_AA:F4896	15	4534	2	4	0	4555	T	4534	0.995			A	15	0.003	ORF1ab_L	G	4	0.001	ORF1ab_L
14953	C	ORF1ab_nt:14689_AA:P4897	10	4	4540	1	0	4555	C	4540	0.997			A	10	0.002	ORF1ab_T	T	4	0.001	ORF1ab_S
14954	C	ORF1ab_nt:14690_AA:P4897	23	1	4531	0	0	4555	C	4531	0.995			A	23	0.005	ORF1ab_Q
14955	A	ORF1ab_nt:14691_AA:P4897	4542	7	6	0	0	4555	A	4542	0.997			T	7	0.002	ORF1ab_P	C	6	0.001	ORF1ab_P
14956	T	ORF1ab_nt:14692_AA:F4898	13	4539	0	3	0	4555	T	4539	0.996			A	13	0.003	ORF1ab_I	G	3	0.001	ORF1ab_V
14957	T	ORF1ab_nt:14693_AA:F4898	3	4554	0	1	0	4558	T	4554	0.999			A	3	0.001	ORF1ab_Y
14958	T	ORF1ab_nt:14694_AA:F4898	10	4543	2	3	0	4558	T	4543	0.997			A	10	0.002	ORF1ab_L	G	3	0.001	ORF1ab_L
14959	A	ORF1ab_nt:14695_AA:N4899	4555	0	4	0	0	4559	A	4555	0.999			C	4	0.001	ORF1ab_H
14960	A	ORF1ab_nt:14696_AA:N4899	4434	5	119	1	0	4559	A	4434	0.973			C	119	0.026	ORF1ab_T	T	5	0.001	ORF1ab_I
14961	T	ORF1ab_nt:14697_AA:N4899	13	4544	0	2	0	4559	T	4544	0.997			A	13	0.003	ORF1ab_K	G	2	0.000	ORF1ab_K
14962	A	ORF1ab_nt:14698_AA:K4900	4431	0	128	0	0	4559	A	4431	0.972			C	128	0.028	ORF1ab_Q
14963	A	ORF1ab_nt:14699_AA:K4900	4551	0	7	1	0	4559	A	4551	0.998			C	7	0.002	ORF1ab_T
14964	A	ORF1ab_nt:14700_AA:K4900	4553	1	5	0	0	4559	A	4553	0.999			C	5	0.001	ORF1ab_N
14965	T	ORF1ab_nt:14701_AA:W4901	9	4545	0	4	1	4559	T	4545	0.997			A	9	0.002	ORF1ab_R	G	4	0.001	ORF1ab_G
14966	G	ORF1ab_nt:14702_AA:W4901	3	3	0	4553	0	4559	G	4553	0.999			A	3	0.001	ORF1ab_*	T	3	0.001	ORF1ab_L
14967	G	ORF1ab_nt:14703_AA:W4901	7	7	2	4543	0	4559	G	4543	0.996			A	7	0.002	ORF1ab_*	T	7	0.002	ORF1ab_C
14968	G	ORF1ab_nt:14704_AA:G4902	10	3	0	4546	0	4559	G	4546	0.997			A	10	0.002	ORF1ab_S	T	3	0.001	ORF1ab_C
14969	G	ORF1ab_nt:14705_AA:G4902	6	15	0	4538	0	4559	G	4538	0.995			T	15	0.003	ORF1ab_V	A	6	0.001	ORF1ab_D
14970	T	ORF1ab_nt:14706_AA:G4902	2	4546	0	11	0	4559	T	4546	0.997			G	11	0.002	ORF1ab_G	A	2	0.000	ORF1ab_G
14971	A	ORF1ab_nt:14707_AA:K4903	4555	0	2	2	0	4559	A	4555	0.999			C	2	0.000	ORF1ab_Q	G	2	0.000	ORF1ab_E
14972	A	ORF1ab_nt:14708_AA:K4903	4554	0	2	3	0	4559	A	4554	0.999			G	3	0.001	ORF1ab_R	C	2	0.000	ORF1ab_T
14973	G	ORF1ab_nt:14709_AA:K4903	1	3	0	4555	0	4559	G	4555	0.999			T	3	0.001	ORF1ab_N
14974	G	ORF1ab_nt:14710_AA:A4904	2	2	1	4554	0	4559	G	4554	0.999			A	2	0.000	ORF1ab_T	T	2	0.000	ORF1ab_S
14975	C	ORF1ab_nt:14711_AA:A4904	9	5	4543	2	0	4559	C	4543	0.996			A	9	0.002	ORF1ab_D	T	5	0.001	ORF1ab_V
14976	T	ORF1ab_nt:14712_AA:A4904	2	4543	6	8	0	4559	T	4543	0.996			G	8	0.002	ORF1ab_A	C	6	0.001	ORF1ab_A
14977	A	ORF1ab_nt:14713_AA:R4905	4551	2	2	4	0	4559	A	4551	0.998			G	4	0.001	ORF1ab_G	T	2	0.000	ORF1ab_*
14978	G	ORF1ab_nt:14714_AA:R4905	7	4	0	4548	0	4559	G	4548	0.998			A	7	0.002	ORF1ab_K	T	4	0.001	ORF1ab_I
14979	A	ORF1ab_nt:14715_AA:R4905	4553	0	4	2	0	4559	A	4553	0.999			C	4	0.001	ORF1ab_S	G	2	0.000	ORF1ab_R
14980	C	ORF1ab_nt:14716_AA:L4906	17	1	4541	0	0	4559	C	4541	0.996			A	17	0.004	ORF1ab_I
14981	T	ORF1ab_nt:14717_AA:L4906	2	4553	2	2	0	4559	T	4553	0.999			A	2	0.000	ORF1ab_H	C	2	0.000	ORF1ab_P
14982	T	ORF1ab_nt:14718_AA:L4906	2	4550	0	7	0	4559	T	4550	0.998			G	7	0.002	ORF1ab_L	A	2	0.000	ORF1ab_L
14983	T	ORF1ab_nt:14719_AA:Y4907	1	4558	0	0	0	4559	T	4558	1.000			A	1	0.000	ORF1ab_N
14984	A	ORF1ab_nt:14720_AA:Y4907	4557	0	0	2	0	4559	A	4557	1.000			G	2	0.000	ORF1ab_C
14985	T	ORF1ab_nt:14721_AA:Y4907	2	4553	0	3	0	4559	T	4553	0.999			G	3	0.001	ORF1ab_*	A	2	0.000	ORF1ab_*
14986	T	ORF1ab_nt:14722_AA:Y4908	3	4550	4	2	0	4559	T	4550	0.998			C	4	0.001	ORF1ab_H	A	3	0.001	ORF1ab_N
14987	A	ORF1ab_nt:14723_AA:Y4908	4556	1	2	0	0	4559	A	4556	0.999			C	2	0.000	ORF1ab_S
14988	T	ORF1ab_nt:14724_AA:Y4908	5	4553	0	1	0	4559	T	4553	0.999			A	5	0.001	ORF1ab_*
14989	G	ORF1ab_nt:14725_AA:D4909	9	11	0	4539	0	4559	G	4539	0.996			T	11	0.002	ORF1ab_Y	A	9	0.002	ORF1ab_N
14990	A	ORF1ab_nt:14726_AA:D4909	4555	2	0	2	0	4559	A	4555	0.999			T	2	0.000	ORF1ab_V	G	2	0.000	ORF1ab_G
14991	T	ORF1ab_nt:14727_AA:D4909	5	4549	2	3	0	4559	T	4549	0.998			A	5	0.001	ORF1ab_E	G	3	0.001	ORF1ab_E
14992	T	ORF1ab_nt:14728_AA:S4910	4	4551	1	3	0	4559	T	4551	0.998			A	4	0.001	ORF1ab_T	G	3	0.001	ORF1ab_A
14993	C	ORF1ab_nt:14729_AA:S4910	46	1	4510	2	0	4559	C	4510	0.989			A	46	0.010	ORF1ab_*	G	2	0.000	ORF1ab_*
14994	A	ORF1ab_nt:14730_AA:S4910	4558	0	0	0	1	4559	A	4558	1.000			-	1	0.000	ORF1ab_?
14995	A	ORF1ab_nt:14731_AA:M4911	4554	0	3	2	0	4559	A	4554	0.999			C	3	0.001	ORF1ab_L	G	2	0.000	ORF1ab_V
14996	T	ORF1ab_nt:14732_AA:M4911	7	4549	0	3	0	4559	T	4549	0.998			A	7	0.002	ORF1ab_K	G	3	0.001	ORF1ab_R
14997	G	ORF1ab_nt:14733_AA:M4911	1	5	0	4553	0	4559	G	4553	0.999			T	5	0.001	ORF1ab_I
14998	A	ORF1ab_nt:14734_AA:S4912	4555	0	1	3	0	4559	A	4555	0.999			G	3	0.001	ORF1ab_G
14999	G	ORF1ab_nt:14735_AA:S4912	5	3	0	4550	1	4559	G	4550	0.998			A	5	0.001	ORF1ab_N	T	3	0.001	ORF1ab_I
15000	T	ORF1ab_nt:14736_AA:S4912	2	4554	0	0	2	4559	T	4554	0.999			A	2	0.000	ORF1ab_R	-	2	0.000	ORF1ab_?
15001	T	ORF1ab_nt:14737_AA:Y4913	11	4534	1	12	0	4559	T	4534	0.995			G	12	0.003	ORF1ab_D	A	11	0.002	ORF1ab_N
15002	A	ORF1ab_nt:14738_AA:Y4913	4557	1	0	0	0	4559	A	4557	1.000			T	1	0.000	ORF1ab_F
15003	T	ORF1ab_nt:14739_AA:Y4913	7	4553	0	1	0	4561	T	4553	0.998			A	7	0.002	ORF1ab_*
15004	G	ORF1ab_nt:14740_AA:E4914	1	4	0	4556	0	4561	G	4556	0.999			T	4	0.001	ORF1ab_*
15005	A	ORF1ab_nt:14741_AA:E4914	4553	0	5	2	0	4561	A	4553	0.998			C	5	0.001	ORF1ab_A	G	2	0.000	ORF1ab_G
15006	G	ORF1ab_nt:14742_AA:E4914	5	3	0	4553	0	4561	G	4553	0.998			A	5	0.001	ORF1ab_E	T	3	0.001	ORF1ab_D
15007	G	ORF1ab_nt:14743_AA:D4915	10	3	0	4548	0	4561	G	4548	0.997			A	10	0.002	ORF1ab_N	T	3	0.001	ORF1ab_Y
15008	A	ORF1ab_nt:14744_AA:D4915	4549	4	6	2	0	4561	A	4549	0.997			C	6	0.001	ORF1ab_A	T	4	0.001	ORF1ab_V
15009	T	ORF1ab_nt:14745_AA:D4915	15	4544	0	1	0	4561	T	4544	0.996			A	15	0.003	ORF1ab_E
15010	C	ORF1ab_nt:14746_AA:Q4916	10	0	4551	0	0	4561	C	4551	0.998			A	10	0.002	ORF1ab_K
15011	A	ORF1ab_nt:14747_AA:Q4916	4559	0	0	2	0	4561	A	4559	1.000			G	2	0.000	ORF1ab_R
15012	A	ORF1ab_nt:14748_AA:Q4916	4556	2	1	2	0	4561	A	4556	0.999			T	2	0.000	ORF1ab_H	G	2	0.000	ORF1ab_Q
15013	G	ORF1ab_nt:14749_AA:D4917	6	0	0	4555	0	4561	G	4555	0.999			A	6	0.001	ORF1ab_N
15014	A	ORF1ab_nt:14750_AA:D4917	4549	5	3	3	0	4561	A	4549	0.997			T	5	0.001	ORF1ab_V	C	3	0.001	ORF1ab_A
15015	T	ORF1ab_nt:14751_AA:D4917	5	4554	0	2	0	4561	T	4554	0.998			A	5	0.001	ORF1ab_E	G	2	0.000	ORF1ab_E
15016	G	ORF1ab_nt:14752_AA:A4918	6	2	3	4550	0	4561	G	4550	0.998			A	6	0.001	ORF1ab_T	C	3	0.001	ORF1ab_P
15017	C	ORF1ab_nt:14753_AA:A4918	16	7	4535	3	0	4561	C	4535	0.994			A	16	0.004	ORF1ab_E	T	7	0.002	ORF1ab_V
15018	A	ORF1ab_nt:14754_AA:A4918	4555	2	1	2	0	4561	A	4555	0.999			T	2	0.000	ORF1ab_A	G	2	0.000	ORF1ab_A
15019	C	ORF1ab_nt:14755_AA:L4919	5	0	4555	0	0	4561	C	4555	0.999			A	5	0.001	ORF1ab_I
15020	T	ORF1ab_nt:14756_AA:L4919	0	4560	0	1	0	4561	T	4560	1.000			G	1	0.000	ORF1ab_R
15021	T	ORF1ab_nt:14757_AA:L4919	1	4539	0	20	0	4561	T	4539	0.995			G	20	0.004	ORF1ab_L
15022	T	ORF1ab_nt:14758_AA:F4920	5	4552	0	3	0	4561	T	4552	0.998			A	5	0.001	ORF1ab_I	G	3	0.001	ORF1ab_V
15023	T	ORF1ab_nt:14759_AA:F4920	1	4554	4	1	0	4561	T	4554	0.998			C	4	0.001	ORF1ab_S
15024	C	ORF1ab_nt:14760_AA:F4920	8	3	4549	0	0	4561	C	4549	0.997			A	8	0.002	ORF1ab_L	T	3	0.001	ORF1ab_F
15025	G	ORF1ab_nt:14761_AA:A4921	2	4	1	4554	0	4561	G	4554	0.998			T	4	0.001	ORF1ab_S	A	2	0.000	ORF1ab_T
15026	C	ORF1ab_nt:14762_AA:A4921	6	2	4550	2	0	4561	C	4550	0.998			A	6	0.001	ORF1ab_E	T	2	0.000	ORF1ab_V
15027	A	ORF1ab_nt:14763_AA:A4921	4556	3	0	2	0	4561	A	4556	0.999			T	3	0.001	ORF1ab_A	G	2	0.000	ORF1ab_A
15028	T	ORF1ab_nt:14764_AA:Y4922	8	4552	0	0	0	4561	T	4552	0.998			A	8	0.002	ORF1ab_N
15029	A	ORF1ab_nt:14765_AA:Y4922	4559	1	0	0	0	4561	A	4559	1.000			T	1	0.000	ORF1ab_F
15030	T	ORF1ab_nt:14766_AA:Y4922	3	4558	0	0	0	4561	T	4558	0.999			A	3	0.001	ORF1ab_*
15031	A	ORF1ab_nt:14767_AA:T4923	4555	1	4	0	0	4561	A	4555	0.999			C	4	0.001	ORF1ab_P
15032	C	ORF1ab_nt:14768_AA:T4923	8	1	4551	0	0	4561	C	4551	0.998			A	8	0.002	ORF1ab_K
15033	A	ORF1ab_nt:14769_AA:T4923	4559	0	1	0	0	4561	A	4559	1.000			C	1	0.000	ORF1ab_T
15034	A	ORF1ab_nt:14770_AA:K4924	4558	0	3	0	0	4561	A	4558	0.999			C	3	0.001	ORF1ab_Q
15035	A	ORF1ab_nt:14771_AA:K4924	4557	1	3	0	0	4561	A	4557	0.999			C	3	0.001	ORF1ab_T
15036	A	ORF1ab_nt:14772_AA:K4924	4552	0	6	2	0	4561	A	4552	0.998			C	6	0.001	ORF1ab_N	G	2	0.000	ORF1ab_K
15037	C	ORF1ab_nt:14773_AA:R4925	4	1	4556	0	0	4561	C	4556	0.999			A	4	0.001	ORF1ab_S
15038	G	ORF1ab_nt:14774_AA:R4925	2	1	2	4556	0	4561	G	4556	0.999			A	2	0.000	ORF1ab_H	C	2	0.000	ORF1ab_P
15039	T	ORF1ab_nt:14775_AA:R4925	1	4559	0	0	0	4561	T	4559	1.000			A	1	0.000	ORF1ab_R
15040	A	ORF1ab_nt:14776_AA:N4926	4558	0	0	2	0	4561	A	4558	0.999			G	2	0.000	ORF1ab_D
15041	A	ORF1ab_nt:14777_AA:N4926	4558	0	0	2	0	4561	A	4558	0.999			G	2	0.000	ORF1ab_S
15042	T	ORF1ab_nt:14778_AA:N4926	5	4555	0	1	0	4561	T	4555	0.999			A	5	0.001	ORF1ab_K
15043	G	ORF1ab_nt:14779_AA:V4927	0	3	0	4557	0	4561	G	4557	0.999			T	3	0.001	ORF1ab_F
15044	T	ORF1ab_nt:14780_AA:V4927	1	4547	8	4	0	4561	T	4547	0.997			C	8	0.002	ORF1ab_A	G	4	0.001	ORF1ab_G
15045	C	ORF1ab_nt:14781_AA:V4927	1	2	4555	2	0	4561	C	4555	0.999			T	2	0.000	ORF1ab_V	G	2	0.000	ORF1ab_V
15046	A	ORF1ab_nt:14782_AA:I4928	4554	2	0	4	0	4561	A	4554	0.998			G	4	0.001	ORF1ab_V	T	2	0.000	ORF1ab_F
15047	T	ORF1ab_nt:14783_AA:I4928	7	4549	3	1	0	4561	T	4549	0.997			A	7	0.002	ORF1ab_N	C	3	0.001	ORF1ab_T
15048	C	ORF1ab_nt:14784_AA:I4928	3	1	4557	0	0	4561	C	4557	0.999			A	3	0.001	ORF1ab_I
15049	C	ORF1ab_nt:14785_AA:P4929	2	0	4557	0	0	4561	C	4557	0.999			A	2	0.000	ORF1ab_T
15050	C	ORF1ab_nt:14786_AA:P4929	3	5	4551	0	0	4561	C	4551	0.998			T	5	0.001	ORF1ab_L	A	3	0.001	ORF1ab_H
15051	T	ORF1ab_nt:14787_AA:P4929	3	4556	0	1	0	4561	T	4556	0.999			A	3	0.001	ORF1ab_P
15052	A	ORF1ab_nt:14788_AA:T4930	4558	0	2	0	0	4561	A	4558	0.999			C	2	0.000	ORF1ab_P
15053	C	ORF1ab_nt:14789_AA:T4930	6	1	4551	1	0	4561	C	4551	0.998			A	6	0.001	ORF1ab_N
15054	T	ORF1ab_nt:14790_AA:T4930	4	4554	1	0	2	4561	T	4554	0.998			A	4	0.001	ORF1ab_T	-	2	0.000	ORF1ab_?
15055	A	ORF1ab_nt:14791_AA:I4931	4558	1	1	0	0	4561	A	4558	0.999			T	1	0.000	ORF1ab_L
15056	T	ORF1ab_nt:14792_AA:I4931	2	4556	0	1	0	4561	T	4556	0.999			A	2	0.000	ORF1ab_K
15057	A	ORF1ab_nt:14793_AA:I4931	4556	0	3	0	0	4561	A	4556	0.999			C	3	0.001	ORF1ab_I
15058	A	ORF1ab_nt:14794_AA:T4932	4541	3	15	1	0	4561	A	4541	0.996			C	15	0.003	ORF1ab_P	T	3	0.001	ORF1ab_S
15059	C	ORF1ab_nt:14795_AA:T4932	5	2	4551	1	0	4561	C	4551	0.998			A	5	0.001	ORF1ab_N	T	2	0.000	ORF1ab_I
15060	T	ORF1ab_nt:14796_AA:T4932	0	4557	3	0	0	4561	T	4557	0.999			C	3	0.001	ORF1ab_T
15061	C	ORF1ab_nt:14797_AA:Q4933	6	1	4552	0	0	4561	C	4552	0.998			A	6	0.001	ORF1ab_K
15062	A	ORF1ab_nt:14798_AA:Q4933	4555	2	1	2	0	4561	A	4555	0.999			T	2	0.000	ORF1ab_L	G	2	0.000	ORF1ab_R
15063	A	ORF1ab_nt:14799_AA:Q4933	4560	0	0	1	0	4561	A	4560	1.000			G	1	0.000	ORF1ab_Q
15064	A	ORF1ab_nt:14800_AA:M4934	4556	3	1	0	0	4561	A	4556	0.999			T	3	0.001	ORF1ab_L
15065	T	ORF1ab_nt:14801_AA:M4934	1	4553	4	2	0	4561	T	4553	0.998			C	4	0.001	ORF1ab_T	G	2	0.000	ORF1ab_R
15066	G	ORF1ab_nt:14802_AA:M4934	4	2	0	4554	0	4561	G	4554	0.998			A	4	0.001	ORF1ab_I	T	2	0.000	ORF1ab_I
15067	A	ORF1ab_nt:14803_AA:N4935	4557	0	0	3	0	4561	A	4557	0.999			G	3	0.001	ORF1ab_D
15068	A	ORF1ab_nt:14804_AA:N4935	4558	2	0	0	0	4561	A	4558	0.999			T	2	0.000	ORF1ab_I
15069	T	ORF1ab_nt:14805_AA:N4935	4	4555	1	0	0	4561	T	4555	0.999			A	4	0.001	ORF1ab_K
15070	C	ORF1ab_nt:14806_AA:L4936	3	0	4557	0	1	4561	C	4557	0.999			A	3	0.001	ORF1ab_I
15071	T	ORF1ab_nt:14807_AA:L4936	0	4558	2	0	0	4561	T	4558	0.999			C	2	0.000	ORF1ab_P
15072	T	ORF1ab_nt:14808_AA:L4936	2	4556	0	2	0	4561	T	4556	0.999			A	2	0.000	ORF1ab_L	G	2	0.000	ORF1ab_L
15073	A	ORF1ab_nt:14809_AA:K4937	4561	0	0	0	0	4561	A	4561	1.000
15074	A	ORF1ab_nt:14810_AA:K4937	4560	0	1	0	0	4561	A	4560	1.000			C	1	0.000	ORF1ab_T
15075	G	ORF1ab_nt:14811_AA:K4937	3	3	0	4555	0	4561	G	4555	0.999			A	3	0.001	ORF1ab_K	T	3	0.001	ORF1ab_N
15076	T	ORF1ab_nt:14812_AA:Y4938	0	4561	0	0	0	4561	T	4561	1.000
15077	A	ORF1ab_nt:14813_AA:Y4938	4558	1	0	0	0	4561	A	4558	0.999			T	1	0.000	ORF1ab_F
15078	T	ORF1ab_nt:14814_AA:Y4938	3	4556	0	1	0	4561	T	4556	0.999			A	3	0.001	ORF1ab_*
15079	G	ORF1ab_nt:14815_AA:A4939	2	1	1	4556	0	4561	G	4556	0.999			A	2	0.000	ORF1ab_T
15080	C	ORF1ab_nt:14816_AA:A4939	13	0	4548	0	0	4561	C	4548	0.997			A	13	0.003	ORF1ab_D
15081	C	ORF1ab_nt:14817_AA:A4939	31	3	4526	1	0	4561	C	4526	0.992			A	31	0.007	ORF1ab_A	T	3	0.001	ORF1ab_A
15082	A	ORF1ab_nt:14818_AA:I4940	4558	2	0	0	0	4561	A	4558	0.999			T	2	0.000	ORF1ab_F
15083	T	ORF1ab_nt:14819_AA:I4940	2	4559	0	0	0	4561	T	4559	1.000			A	2	0.000	ORF1ab_N
15084	T	ORF1ab_nt:14820_AA:I4940	0	4561	0	0	0	4561	T	4561	1.000
15085	A	ORF1ab_nt:14821_AA:S4941	4556	0	0	4	0	4561	A	4556	0.999			G	4	0.001	ORF1ab_G
15086	G	ORF1ab_nt:14822_AA:S4941	2	5	0	4554	0	4561	G	4554	0.998			T	5	0.001	ORF1ab_I	A	2	0.000	ORF1ab_N
15087	T	ORF1ab_nt:14823_AA:S4941	1	4528	2	30	0	4561	T	4528	0.993			G	30	0.007	ORF1ab_R	C	2	0.000	ORF1ab_S
15088	G	ORF1ab_nt:14824_AA:A4942	0	5	1	4554	0	4561	G	4554	0.998			T	5	0.001	ORF1ab_S
15089	C	ORF1ab_nt:14825_AA:A4942	19	0	4541	1	0	4561	C	4541	0.996			A	19	0.004	ORF1ab_E
15090	A	ORF1ab_nt:14826_AA:A4942	4553	0	3	0	2	4561	A	4553	0.998			C	3	0.001	ORF1ab_A	-	2	0.000	ORF1ab_?
15091	A	ORF1ab_nt:14827_AA:K4943	4538	2	15	4	0	4561	A	4538	0.995			C	15	0.003	ORF1ab_Q	G	4	0.001	ORF1ab_E
15092	A	ORF1ab_nt:14828_AA:K4943	4556	0	3	1	0	4561	A	4556	0.999			C	3	0.001	ORF1ab_T
15093	G	ORF1ab_nt:14829_AA:K4943	6	2	0	4553	0	4561	G	4553	0.998			A	6	0.001	ORF1ab_K	T	2	0.000	ORF1ab_N
15094	A	ORF1ab_nt:14830_AA:N4944	4555	1	3	0	0	4561	A	4555	0.999			C	3	0.001	ORF1ab_H
15095	A	ORF1ab_nt:14831_AA:N4944	4558	2	0	0	0	4561	A	4558	0.999			T	2	0.000	ORF1ab_I
15096	T	ORF1ab_nt:14832_AA:N4944	0	4442	118	0	0	4561	T	4442	0.974			C	118	0.026	ORF1ab_N
15097	A	ORF1ab_nt:14833_AA:R4945	4561	0	0	1	0	4563	A	4561	1.000			G	1	0.000	ORF1ab_G
15098	G	ORF1ab_nt:14834_AA:R4945	3	4	0	4554	1	4562	G	4554	0.998			T	4	0.001	ORF1ab_I	A	3	0.001	ORF1ab_K
15099	A	ORF1ab_nt:14835_AA:R4945	4541	1	5	14	0	4562	A	4541	0.995			G	14	0.003	ORF1ab_R	C	5	0.001	ORF1ab_S
15100	G	ORF1ab_nt:14836_AA:A4946	0	2	1	4558	0	4562	G	4558	0.999			T	2	0.000	ORF1ab_S
15101	C	ORF1ab_nt:14837_AA:A4946	1	1	4559	1	0	4562	C	4559	0.999			A	1	0.000	ORF1ab_D
15102	T	ORF1ab_nt:14838_AA:A4946	1	4561	0	0	0	4562	T	4561	1.000			A	1	0.000	ORF1ab_A
15103	C	ORF1ab_nt:14839_AA:R4947	1	2	4559	0	0	4562	C	4559	0.999			T	2	0.000	ORF1ab_C
15104	G	ORF1ab_nt:14840_AA:R4947	2	2	6	4549	0	4562	G	4549	0.997			C	6	0.001	ORF1ab_P	A	2	0.000	ORF1ab_H
15105	C	ORF1ab_nt:14841_AA:R4947	13	0	4547	0	0	4560	C	4547	0.997			A	13	0.003	ORF1ab_R
15106	A	ORF1ab_nt:14842_AA:T4948	4553	0	1	6	0	4560	A	4553	0.998			G	6	0.001	ORF1ab_A
15107	C	ORF1ab_nt:14843_AA:T4948	3	0	4557	0	0	4560	C	4557	0.999			A	3	0.001	ORF1ab_N
15108	C	ORF1ab_nt:14844_AA:T4948	3	4	4550	2	0	4560	C	4550	0.998			T	4	0.001	ORF1ab_T	A	3	0.001	ORF1ab_T
15109	G	ORF1ab_nt:14845_AA:V4949	2	0	0	4557	0	4560	G	4557	0.999			A	2	0.000	ORF1ab_I
15110	T	ORF1ab_nt:14846_AA:V4949	1	4557	2	0	0	4560	T	4557	0.999			C	2	0.000	ORF1ab_A
15111	A	ORF1ab_nt:14847_AA:V4949	4554	1	5	0	0	4560	A	4554	0.999			C	5	0.001	ORF1ab_V
15112	G	ORF1ab_nt:14848_AA:A4950	1	9	4	4545	1	4560	G	4545	0.997			T	9	0.002	ORF1ab_S	C	4	0.001	ORF1ab_P
15113	C	ORF1ab_nt:14849_AA:A4950	2	3	4554	0	0	4560	C	4554	0.999			T	3	0.001	ORF1ab_V	A	2	0.000	ORF1ab_D
15114	T	ORF1ab_nt:14850_AA:A4950	1	4554	2	3	0	4560	T	4554	0.999			G	3	0.001	ORF1ab_A	C	2	0.000	ORF1ab_A
15115	G	ORF1ab_nt:14851_AA:G4951	7	5	0	4548	0	4560	G	4548	0.997			A	7	0.002	ORF1ab_S	T	5	0.001	ORF1ab_C
15116	G	ORF1ab_nt:14852_AA:G4951	0	13	1	4546	0	4560	G	4546	0.997			T	13	0.003	ORF1ab_V
15117	T	ORF1ab_nt:14853_AA:G4951	0	4556	2	1	0	4560	T	4556	0.999			C	2	0.000	ORF1ab_G
15118	G	ORF1ab_nt:14854_AA:V4952	3	9	0	4548	0	4560	G	4548	0.997			T	9	0.002	ORF1ab_F	A	3	0.001	ORF1ab_I
15119	T	ORF1ab_nt:14855_AA:V4952	0	4558	0	2	0	4560	T	4558	1.000			G	2	0.000	ORF1ab_G
15120	C	ORF1ab_nt:14856_AA:V4952	1	5	4554	0	0	4560	C	4554	0.999			T	5	0.001	ORF1ab_V
15121	T	ORF1ab_nt:14857_AA:S4953	3	4544	13	0	0	4560	T	4544	0.996			C	13	0.003	ORF1ab_P	A	3	0.001	ORF1ab_T
15122	C	ORF1ab_nt:14858_AA:S4953	4	3	4552	1	0	4560	C	4552	0.998			A	4	0.001	ORF1ab_Y	T	3	0.001	ORF1ab_F
15123	T	ORF1ab_nt:14859_AA:S4953	0	4555	4	1	0	4560	T	4555	0.999			C	4	0.001	ORF1ab_S
15124	A	ORF1ab_nt:14860_AA:I4954	4557	1	0	2	0	4560	A	4557	0.999			G	2	0.000	ORF1ab_V
15125	T	ORF1ab_nt:14861_AA:I4954	1	4559	1	1	0	4562	T	4559	0.999			A	1	0.000	ORF1ab_N
15126	C	ORF1ab_nt:14862_AA:I4954	2	3	4557	0	0	4562	C	4557	0.999			T	3	0.001	ORF1ab_I	A	2	0.000	ORF1ab_I
15127	T	ORF1ab_nt:14863_AA:C4955	2	4558	0	2	0	4562	T	4558	0.999			A	2	0.000	ORF1ab_S	G	2	0.000	ORF1ab_G
15128	G	ORF1ab_nt:14864_AA:C4955	0	11	0	4551	0	4562	G	4551	0.998			T	11	0.002	ORF1ab_F
15129	T	ORF1ab_nt:14865_AA:C4955	1	4561	0	0	0	4562	T	4561	1.000			A	1	0.000	ORF1ab_*
15130	A	ORF1ab_nt:14866_AA:S4956	4553	3	1	5	0	4562	A	4553	0.998			G	5	0.001	ORF1ab_G	T	3	0.001	ORF1ab_C
15131	G	ORF1ab_nt:14867_AA:S4956	1	5	1	4555	0	4562	G	4555	0.998			T	5	0.001	ORF1ab_I
15132	T	ORF1ab_nt:14868_AA:S4956	2	4559	0	1	0	4562	T	4559	0.999			A	2	0.000	ORF1ab_R
15133	A	ORF1ab_nt:14869_AA:T4957	4561	0	1	0	0	4562	A	4561	1.000			C	1	0.000	ORF1ab_P
15134	C	ORF1ab_nt:14870_AA:T4957	1	2	4557	1	0	4561	C	4557	0.999			T	2	0.000	ORF1ab_I
15135	T	ORF1ab_nt:14871_AA:T4957	0	4557	2	2	0	4561	T	4557	0.999			C	2	0.000	ORF1ab_T	G	2	0.000	ORF1ab_T
15136	A	ORF1ab_nt:14872_AA:M4958	4555	2	3	1	0	4561	A	4555	0.999			C	3	0.001	ORF1ab_L	T	2	0.000	ORF1ab_L
15137	T	ORF1ab_nt:14873_AA:M4958	0	4559	0	2	0	4561	T	4559	1.000			G	2	0.000	ORF1ab_R
15138	G	ORF1ab_nt:14874_AA:M4958	0	6	0	4555	0	4561	G	4555	0.999			T	6	0.001	ORF1ab_I
15139	A	ORF1ab_nt:14875_AA:T4959	4555	0	2	4	0	4561	A	4555	0.999			G	4	0.001	ORF1ab_A	C	2	0.000	ORF1ab_P
15140	C	ORF1ab_nt:14876_AA:T4959	5	1	4555	0	0	4561	C	4555	0.999			A	5	0.001	ORF1ab_N
15141	C	ORF1ab_nt:14877_AA:T4959	28	9	4522	0	0	4559	C	4522	0.992			A	28	0.006	ORF1ab_T	T	9	0.002	ORF1ab_T
15142	A	ORF1ab_nt:14878_AA:N4960	4523	1	33	2	0	4559	A	4523	0.992			C	33	0.007	ORF1ab_H	G	2	0.000	ORF1ab_D
15143	A	ORF1ab_nt:14879_AA:N4960	4549	4	2	4	0	4559	A	4549	0.998			T	4	0.001	ORF1ab_I	G	4	0.001	ORF1ab_S
15144	T	ORF1ab_nt:14880_AA:N4960	1	4555	0	3	0	4559	T	4555	0.999			G	3	0.001	ORF1ab_K
15145	A	ORF1ab_nt:14881_AA:R4961	4542	4	10	3	0	4559	A	4542	0.996			C	10	0.002	ORF1ab_R	T	4	0.001	ORF1ab_*
15146	G	ORF1ab_nt:14882_AA:R4961	4	8	1	4545	1	4559	G	4545	0.997			T	8	0.002	ORF1ab_I	A	4	0.001	ORF1ab_K
15147	A	ORF1ab_nt:14883_AA:R4961	4546	0	10	3	0	4559	A	4546	0.997			C	10	0.002	ORF1ab_S	G	3	0.001	ORF1ab_R
15148	C	ORF1ab_nt:14884_AA:Q4962	5	0	4553	1	0	4559	C	4553	0.999			A	5	0.001	ORF1ab_K
15149	A	ORF1ab_nt:14885_AA:Q4962	4549	4	3	3	0	4559	A	4549	0.998			T	4	0.001	ORF1ab_L	C	3	0.001	ORF1ab_P
15150	G	ORF1ab_nt:14886_AA:Q4962	4	1	0	4554	0	4559	G	4554	0.999			A	4	0.001	ORF1ab_Q
15151	T	ORF1ab_nt:14887_AA:F4963	2	4549	1	7	0	4559	T	4549	0.998			G	7	0.002	ORF1ab_V	A	2	0.000	ORF1ab_I
15152	T	ORF1ab_nt:14888_AA:F4963	13	4384	1	161	0	4559	T	4384	0.962			G	161	0.035	ORF1ab_C	A	13	0.003	ORF1ab_Y
15153	T	ORF1ab_nt:14889_AA:F4963	2	4549	6	2	0	4559	T	4549	0.998			C	6	0.001	ORF1ab_F	A	2	0.000	ORF1ab_L
15154	C	ORF1ab_nt:14890_AA:H4964	5	1	4553	0	0	4559	C	4553	0.999			A	5	0.001	ORF1ab_N
15155	A	ORF1ab_nt:14891_AA:H4964	4552	5	1	1	0	4559	A	4552	0.998			T	5	0.001	ORF1ab_L
15156	T	ORF1ab_nt:14892_AA:H4964	2	4552	2	3	0	4559	T	4552	0.998			G	3	0.001	ORF1ab_Q	A	2	0.000	ORF1ab_Q
15157	C	ORF1ab_nt:14893_AA:Q4965	7	5	4546	1	0	4559	C	4546	0.997			A	7	0.002	ORF1ab_K	T	5	0.001	ORF1ab_*
15158	A	ORF1ab_nt:14894_AA:Q4965	4546	2	1	4	6	4559	A	4546	0.997			-	6	0.001	ORF1ab_?	G	4	0.001	ORF1ab_R
15159	A	ORF1ab_nt:14895_AA:Q4965	4553	0	2	4	0	4559	A	4553	0.999			G	4	0.001	ORF1ab_Q	C	2	0.000	ORF1ab_H
15160	A	ORF1ab_nt:14896_AA:K4966	4549	2	8	0	0	4559	A	4549	0.998			C	8	0.002	ORF1ab_Q	T	2	0.000	ORF1ab_*
15161	A	ORF1ab_nt:14897_AA:K4966	4537	2	17	3	0	4559	A	4537	0.995			C	17	0.004	ORF1ab_T	G	3	0.001	ORF1ab_R
15162	A	ORF1ab_nt:14898_AA:K4966	4557	0	0	0	0	4557	A	4557	1.000
15163	T	ORF1ab_nt:14899_AA:L4967	1	4554	0	2	0	4557	T	4554	0.999			G	2	0.000	ORF1ab_V
15164	T	ORF1ab_nt:14900_AA:L4967	0	4556	0	0	0	4556	T	4556	1.000
15165	A	ORF1ab_nt:14901_AA:L4967	4109	0	0	0	0	4109	A	4109	1.000
15166	T	ORF1ab_nt:14902_AA:L4968	0	3396	1	1	0	3398	T	3396	0.999			C	1	0.000	ORF1ab_L
15167	T	ORF1ab_nt:14903_AA:L4968	0	2535	0	0	0	2535	T	2535	1.000
15168	G	ORF1ab_nt:14904_AA:L4968	0	7	0	2470	0	2477	G	2470	0.997			T	7	0.003	ORF1ab_F
15169	A	ORF1ab_nt:14905_AA:K4969	2456	1	8	3	0	2468	A	2456	0.995			C	8	0.003	ORF1ab_Q	G	3	0.001	ORF1ab_E
15170	A	ORF1ab_nt:14906_AA:K4969	2445	1	0	0	0	2446	A	2445	1.000			T	1	0.000	ORF1ab_I
15171	A	ORF1ab_nt:14907_AA:K4969	7930	0	0	0	0	7930	A	7930	1.000
15172	T	ORF1ab_nt:14908_AA:S4970	3	15296	0	1	0	15300	T	15296	1.000			A	3	0.000	ORF1ab_T
15173	C	ORF1ab_nt:14909_AA:S4970	3	0	15686	0	0	15689	C	15686	1.000			A	3	0.000	ORF1ab_*
15174	A	ORF1ab_nt:14910_AA:S4970	15750	0	2	2	0	15754	A	15750	1.000			C	2	0.000	ORF1ab_S	G	2	0.000	ORF1ab_S
15175	A	ORF1ab_nt:14911_AA:I4971	15819	1	1	1	0	15822	A	15819	1.000			T	1	0.000	ORF1ab_L
15176	T	ORF1ab_nt:14912_AA:I4971	3	15836	1	0	3	15843	T	15836	1.000			A	3	0.000	ORF1ab_K	-	3	0.000	ORF1ab_?
15177	A	ORF1ab_nt:14913_AA:I4971	15856	0	1	6	3	15866	A	15856	0.999			G	6	0.000	ORF1ab_M	-	3	0.000	ORF1ab_?
15178	G	ORF1ab_nt:14914_AA:A4972	1	49	3	15813	0	15866	G	15813	0.997			T	49	0.003	ORF1ab_S	C	3	0.000	ORF1ab_P
15179	C	ORF1ab_nt:14915_AA:A4972	10	10	15842	2	0	15864	C	15842	0.999			A	10	0.001	ORF1ab_D	T	10	0.001	ORF1ab_V
15180	C	ORF1ab_nt:14916_AA:A4972	10	16	15836	2	0	15864	C	15836	0.998			T	16	0.001	ORF1ab_A	A	10	0.001	ORF1ab_A
15181	G	ORF1ab_nt:14917_AA:A4973	8	47	2	15806	0	15863	G	15806	0.996			T	47	0.003	ORF1ab_S	A	8	0.001	ORF1ab_T
15182	C	ORF1ab_nt:14918_AA:A4973	4	19	15840	0	1	15864	C	15840	0.998			T	19	0.001	ORF1ab_V	A	4	0.000	ORF1ab_D
15183	C	ORF1ab_nt:14919_AA:A4973	0	5	15859	0	0	15864	C	15859	1.000			T	5	0.000	ORF1ab_A
15184	A	ORF1ab_nt:14920_AA:T4974	15463	4	394	3	0	15864	A	15463	0.975			C	394	0.025	ORF1ab_P	T	4	0.000	ORF1ab_S
15185	C	ORF1ab_nt:14921_AA:T4974	2	0	15860	0	0	15862	C	15860	1.000			A	2	0.000	ORF1ab_N
15186	T	ORF1ab_nt:14922_AA:T4974	2	15457	34	368	0	15861	T	15457	0.975			G	368	0.023	ORF1ab_T	C	34	0.002	ORF1ab_T
15187	A	ORF1ab_nt:14923_AA:R4975	15839	5	13	3	1	15861	A	15839	0.999			C	13	0.001	ORF1ab_R	T	5	0.000	ORF1ab_*
15188	G	ORF1ab_nt:14924_AA:R4975	78	2	1	15779	1	15861	G	15779	0.995			A	78	0.005	ORF1ab_K	T	2	0.000	ORF1ab_I
15189	A	ORF1ab_nt:14925_AA:R4975	15854	1	2	3	0	15860	A	15854	1.000			G	3	0.000	ORF1ab_R	C	2	0.000	ORF1ab_S
15190	G	ORF1ab_nt:14926_AA:G4976	3	15	1	15841	0	15860	G	15841	0.999			T	15	0.001	ORF1ab_*	A	3	0.000	ORF1ab_R
15191	G	ORF1ab_nt:14927_AA:G4976	3	1	1	15851	0	15856	G	15851	1.000			A	3	0.000	ORF1ab_E
15192	A	ORF1ab_nt:14928_AA:G4976	15845	4	2	3	0	15854	A	15845	0.999			T	4	0.000	ORF1ab_G	G	3	0.000	ORF1ab_G
15193	G	ORF1ab_nt:14929_AA:A4977	1	4	0	15845	0	15850	G	15845	1.000			T	4	0.000	ORF1ab_S
15194	C	ORF1ab_nt:14930_AA:A4977	3	2	15845	0	0	15850	C	15845	1.000			A	3	0.000	ORF1ab_D	T	2	0.000	ORF1ab_V
15195	T	ORF1ab_nt:14931_AA:A4977	1	15839	3	7	0	15850	T	15839	0.999			G	7	0.000	ORF1ab_A	C	3	0.000	ORF1ab_A
15196	A	ORF1ab_nt:14932_AA:T4978	15844	2	2	1	0	15849	A	15844	1.000			T	2	0.000	ORF1ab_S	C	2	0.000	ORF1ab_P
15197	C	ORF1ab_nt:14933_AA:T4978	3	1	15841	0	0	15845	C	15841	1.000			A	3	0.000	ORF1ab_N
15198	T	ORF1ab_nt:14934_AA:T4978	6	13927	1910	2	0	15845	T	13927	0.879			C	1910	0.121	ORF1ab_T	A	6	0.000	ORF1ab_T
15199	G	ORF1ab_nt:14935_AA:V4979	1	2	2	15837	0	15842	G	15837	1.000			T	2	0.000	ORF1ab_L	C	2	0.000	ORF1ab_L
15200	T	ORF1ab_nt:14936_AA:V4979	1	15830	4	4	0	15839	T	15830	0.999			C	4	0.000	ORF1ab_A	G	4	0.000	ORF1ab_G
15201	A	ORF1ab_nt:14937_AA:V4979	15829	4	0	6	0	15839	A	15829	0.999			G	6	0.000	ORF1ab_V	T	4	0.000	ORF1ab_V
15202	G	ORF1ab_nt:14938_AA:V4980	0	4	0	15835	0	15839	G	15835	1.000			T	4	0.000	ORF1ab_L
15203	T	ORF1ab_nt:14939_AA:V4980	1	15832	2	2	0	15837	T	15832	1.000			C	2	0.000	ORF1ab_A	G	2	0.000	ORF1ab_G
15204	A	ORF1ab_nt:14940_AA:V4980	15832	0	0	5	0	15837	A	15832	1.000			G	5	0.000	ORF1ab_V
15205	A	ORF1ab_nt:14941_AA:I4981	15814	3	19	1	0	15837	A	15814	0.999			C	19	0.001	ORF1ab_L	T	3	0.000	ORF1ab_F
15206	T	ORF1ab_nt:14942_AA:I4981	1	15789	1	45	0	15836	T	15789	0.997			G	45	0.003	ORF1ab_S
15207	T	ORF1ab_nt:14943_AA:I4981	2	15829	5	0	0	15836	T	15829	1.000			C	5	0.000	ORF1ab_I	A	2	0.000	ORF1ab_I
15208	G	ORF1ab_nt:14944_AA:G4982	2	2	2	15830	0	15836	G	15830	1.000			A	2	0.000	ORF1ab_R	T	2	0.000	ORF1ab_*
15209	G	ORF1ab_nt:14945_AA:G4982	4	9	1	15821	0	15835	G	15821	0.999			T	9	0.001	ORF1ab_V	A	4	0.000	ORF1ab_E
15210	A	ORF1ab_nt:14946_AA:G4982	15830	0	4	1	0	15835	A	15830	1.000			C	4	0.000	ORF1ab_G
15211	A	ORF1ab_nt:14947_AA:T4983	15832	1	0	2	0	15835	A	15832	1.000			G	2	0.000	ORF1ab_A
15212	C	ORF1ab_nt:14948_AA:T4983	0	5	15823	2	0	15830	C	15823	1.000			T	5	0.000	ORF1ab_I	G	2	0.000	ORF1ab_R
15213	A	ORF1ab_nt:14949_AA:T4983	15818	3	6	3	0	15830	A	15818	0.999			C	6	0.000	ORF1ab_T	T	3	0.000	ORF1ab_T
15214	A	ORF1ab_nt:14950_AA:S4984	15827	1	3	1	0	15832	A	15827	1.000			C	3	0.000	ORF1ab_R
15215	G	ORF1ab_nt:14951_AA:S4984	9	5	2	15815	0	15831	G	15815	0.999			A	9	0.001	ORF1ab_N	T	5	0.000	ORF1ab_I
15216	C	ORF1ab_nt:14952_AA:S4984	1	4	15824	2	0	15831	C	15824	1.000			T	4	0.000	ORF1ab_S	G	2	0.000	ORF1ab_R
15217	A	ORF1ab_nt:14953_AA:K4985	15763	2	55	9	1	15830	A	15763	0.996			C	55	0.003	ORF1ab_Q	G	9	0.001	ORF1ab_E
15218	A	ORF1ab_nt:14954_AA:K4985	15798	3	23	5	0	15829	A	15798	0.998			C	23	0.001	ORF1ab_T	G	5	0.000	ORF1ab_R
15219	A	ORF1ab_nt:14955_AA:K4985	15810	1	18	0	0	15829	A	15810	0.999			C	18	0.001	ORF1ab_N
15220	T	ORF1ab_nt:14956_AA:F4986	2	15827	1	0	0	15830	T	15827	1.000			A	2	0.000	ORF1ab_I
15221	T	ORF1ab_nt:14957_AA:F4986	3	15692	23	112	0	15830	T	15692	0.991			G	112	0.007	ORF1ab_C	C	23	0.001	ORF1ab_S
15222	C	ORF1ab_nt:14958_AA:F4986	11	0	15816	2	0	15829	C	15816	0.999			A	11	0.001	ORF1ab_L	G	2	0.000	ORF1ab_L
15223	T	ORF1ab_nt:14959_AA:Y4987	3	15703	8	115	0	15829	T	15703	0.992			G	115	0.007	ORF1ab_D	C	8	0.001	ORF1ab_H
15224	A	ORF1ab_nt:14960_AA:Y4987	15817	1	8	3	0	15829	A	15817	0.999			C	8	0.001	ORF1ab_S	G	3	0.000	ORF1ab_C
15225	T	ORF1ab_nt:14961_AA:Y4987	0	15828	1	1	0	15830	T	15828	1.000			C	1	0.000	ORF1ab_Y
15226	G	ORF1ab_nt:14962_AA:G4988	3	4	1	15822	0	15830	G	15822	0.999			T	4	0.000	ORF1ab_C	A	3	0.000	ORF1ab_S
15227	G	ORF1ab_nt:14963_AA:G4988	0	10	2	15820	0	15832	G	15820	0.999			T	10	0.001	ORF1ab_V	C	2	0.000	ORF1ab_A
15228	T	ORF1ab_nt:14964_AA:G4988	4	15826	2	0	0	15832	T	15826	1.000			A	4	0.000	ORF1ab_G	C	2	0.000	ORF1ab_G
15229	G	ORF1ab_nt:14965_AA:G4989	2	6	1	15821	0	15830	G	15821	0.999			T	6	0.000	ORF1ab_C	A	2	0.000	ORF1ab_S
15230	G	ORF1ab_nt:14966_AA:G4989	2	10	0	15818	0	15830	G	15818	0.999			T	10	0.001	ORF1ab_V	A	2	0.000	ORF1ab_D
15231	T	ORF1ab_nt:14967_AA:G4989	8	15634	19	168	1	15830	T	15634	0.988			G	168	0.011	ORF1ab_G	C	19	0.001	ORF1ab_G
15232	T	ORF1ab_nt:14968_AA:W4990	1	15809	10	10	0	15830	T	15809	0.999			C	10	0.001	ORF1ab_R	G	10	0.001	ORF1ab_G
15233	G	ORF1ab_nt:14969_AA:W4990	2	36	2	15790	0	15830	G	15790	0.997			T	36	0.002	ORF1ab_L	A	2	0.000	ORF1ab_*
15234	G	ORF1ab_nt:14970_AA:W4990	9	12	2	15807	0	15830	G	15807	0.999			T	12	0.001	ORF1ab_C	A	9	0.001	ORF1ab_*
15235	C	ORF1ab_nt:14971_AA:H4991	15	7	15807	1	0	15830	C	15807	0.999			A	15	0.001	ORF1ab_N	T	7	0.000	ORF1ab_Y
15236	A	ORF1ab_nt:14972_AA:H4991	15822	2	1	4	1	15830	A	15822	0.999			G	4	0.000	ORF1ab_R	T	2	0.000	ORF1ab_L
15237	C	ORF1ab_nt:14973_AA:H4991	20	0	15809	0	1	15830	C	15809	0.999			A	20	0.001	ORF1ab_Q
15238	A	ORF1ab_nt:14974_AA:N4992	15811	3	5	5	5	15829	A	15811	0.999			C	5	0.000	ORF1ab_H	G	5	0.000	ORF1ab_D
15239	A	ORF1ab_nt:14975_AA:N4992	15772	3	49	5	0	15829	A	15772	0.996			C	49	0.003	ORF1ab_T	G	5	0.000	ORF1ab_S
15240	C	ORF1ab_nt:14976_AA:N4992	9	1608	14210	2	0	15829	C	14210	0.898			T	1608	0.102	ORF1ab_N	A	9	0.001	ORF1ab_K
15241	A	ORF1ab_nt:14977_AA:M4993	15821	2	1	2	3	15829	A	15821	0.999			-	3	0.000	ORF1ab_?	T	2	0.000	ORF1ab_L
15242	T	ORF1ab_nt:14978_AA:M4993	0	15822	4	0	2	15828	T	15822	1.000			C	4	0.000	ORF1ab_T	-	2	0.000	ORF1ab_?
15243	G	ORF1ab_nt:14979_AA:M4993	3	3	0	15809	0	15815	G	15809	1.000			A	3	0.000	ORF1ab_I	T	3	0.000	ORF1ab_I
15244	T	ORF1ab_nt:14980_AA:L4994	1	15806	4	1	0	15812	T	15806	1.000			C	4	0.000	ORF1ab_L
15245	T	ORF1ab_nt:14981_AA:L4994	0	15791	1	0	0	15792	T	15791	1.000			C	1	0.000	ORF1ab_S
15246	A	ORF1ab_nt:14982_AA:L4994	15733	5	0	3	5	15746	A	15733	0.999			T	5	0.000	ORF1ab_F	-	5	0.000	ORF1ab_?
15247	A	ORF1ab_nt:14983_AA:K4995	13742	7	1	2	0	13752	A	13742	0.999			T	7	0.001	ORF1ab_*	G	2	0.000	ORF1ab_E
15248	A	ORF1ab_nt:14984_AA:K4995	13668	17	13	1	0	13699	A	13668	0.998			T	17	0.001	ORF1ab_I	C	13	0.001	ORF1ab_T
15249	A	ORF1ab_nt:14985_AA:K4995	13666	1	2	2	0	13671	A	13666	1.000			C	2	0.000	ORF1ab_N	G	2	0.000	ORF1ab_K
15250	A	ORF1ab_nt:14986_AA:T4996	13555	1	1	1	0	13558	A	13555	1.000			T	1	0.000	ORF1ab_S
15251	C	ORF1ab_nt:14987_AA:T4996	1	4	13551	0	0	13556	C	13551	1.000			T	4	0.000	ORF1ab_I
15252	T	ORF1ab_nt:14988_AA:T4996	0	13550	3	3	0	13556	T	13550	1.000			C	3	0.000	ORF1ab_T	G	3	0.000	ORF1ab_T
15253	G	ORF1ab_nt:14989_AA:V4997	3	1	0	13552	0	13556	G	13552	1.000			A	3	0.000	ORF1ab_I
15254	T	ORF1ab_nt:14990_AA:V4997	7	13536	6	1	6	13556	T	13536	0.999			A	7	0.001	ORF1ab_D	C	6	0.000	ORF1ab_A
15255	T	ORF1ab_nt:14991_AA:V4997	3	13425	11	118	0	13557	T	13425	0.990			G	118	0.009	ORF1ab_V	C	11	0.001	ORF1ab_V
15256	T	ORF1ab_nt:14992_AA:Y4998	1	13744	3	4	0	13752	T	13744	0.999			G	4	0.000	ORF1ab_D	C	3	0.000	ORF1ab_H
15257	A	ORF1ab_nt:14993_AA:Y4998	12793	6	985	4	0	13788	A	12793	0.928			C	985	0.071	ORF1ab_S	T	6	0.000	ORF1ab_F
15258	T	ORF1ab_nt:14994_AA:Y4998	2	13809	0	1	0	13812	T	13809	1.000			A	2	0.000	ORF1ab_*
15259	A	ORF1ab_nt:14995_AA:S4999	13832	208	44	2	0	14086	A	13832	0.982			T	208	0.015	ORF1ab_C	C	44	0.003	ORF1ab_R
15260	G	ORF1ab_nt:14996_AA:S4999	2	2	2	14231	1	14238	G	14231	1.000			A	2	0.000	ORF1ab_N	T	2	0.000	ORF1ab_I
15261	T	ORF1ab_nt:14997_AA:S4999	2	24756	3	1	0	24762	T	24756	1.000			C	3	0.000	ORF1ab_S	A	2	0.000	ORF1ab_R
15262	G	ORF1ab_nt:14998_AA:D5000	5	4	0	26816	0	26825	G	26816	1.000			A	5	0.000	ORF1ab_N	T	4	0.000	ORF1ab_Y
15263	A	ORF1ab_nt:14999_AA:D5000	26883	7	1	2	0	26893	A	26883	1.000			T	7	0.000	ORF1ab_V	G	2	0.000	ORF1ab_G
15264	T	ORF1ab_nt:15000_AA:D5000	9	26861	5	36	0	26911	T	26861	0.998			G	36	0.001	ORF1ab_E	A	9	0.000	ORF1ab_E
15265	G	ORF1ab_nt:15001_AA:V5001	16	25	1	26931	0	26973	G	26931	0.998			T	25	0.001	ORF1ab_L	A	16	0.001	ORF1ab_I
15266	T	ORF1ab_nt:15002_AA:V5001	54	26914	6	5	0	26979	T	26914	0.998			A	54	0.002	ORF1ab_E	C	6	0.000	ORF1ab_A
15267	A	ORF1ab_nt:15003_AA:V5001	26955	7	20	7	0	26989	A	26955	0.999			C	20	0.001	ORF1ab_V	T	7	0.000	ORF1ab_V
15268	G	ORF1ab_nt:15004_AA:E5002	82	10	1	26898	0	26991	G	26898	0.997			A	82	0.003	ORF1ab_K	T	10	0.000	ORF1ab_*
15269	A	ORF1ab_nt:15005_AA:E5002	26890	9	67	23	9	26998	A	26890	0.996			C	67	0.002	ORF1ab_A	G	23	0.001	ORF1ab_G
15270	A	ORF1ab_nt:15006_AA:E5002	26973	6	15	7	0	27001	A	26973	0.999			C	15	0.001	ORF1ab_D	G	7	0.000	ORF1ab_E
15271	A	ORF1ab_nt:15007_AA:N5003	26969	1	22	9	0	27001	A	26969	0.999			C	22	0.001	ORF1ab_H	G	9	0.000	ORF1ab_D
15272	A	ORF1ab_nt:15008_AA:N5003	26747	21	202	32	0	27002	A	26747	0.991			C	202	0.007	ORF1ab_T	G	32	0.001	ORF1ab_S
15273	C	ORF1ab_nt:15009_AA:N5003	32	3	26967	2	1	27005	C	26967	0.999			A	32	0.001	ORF1ab_K	T	3	0.000	ORF1ab_N
15274	C	ORF1ab_nt:15010_AA:P5004	8	4	26991	1	0	27005	C	26991	0.999			A	8	0.000	ORF1ab_T	T	4	0.000	ORF1ab_S
15275	C	ORF1ab_nt:15011_AA:P5004	10	15	26974	6	0	27005	C	26974	0.999			T	15	0.001	ORF1ab_L	A	10	0.000	ORF1ab_H
15276	T	ORF1ab_nt:15012_AA:P5004	17	26901	48	39	0	27005	T	26901	0.996			C	48	0.002	ORF1ab_P	G	39	0.001	ORF1ab_P
15277	C	ORF1ab_nt:15013_AA:H5005	32	11	26957	2	1	27005	C	26957	0.998			A	32	0.001	ORF1ab_N	T	11	0.000	ORF1ab_Y
15278	A	ORF1ab_nt:15014_AA:H5005	26913	13	66	8	5	27005	A	26913	0.997			C	66	0.002	ORF1ab_P	T	13	0.000	ORF1ab_L
15279	C	ORF1ab_nt:15015_AA:H5005	81	7002	19912	7	2	27005	C	19912	0.737			T	7002	0.259	ORF1ab_H	A	81	0.003	ORF1ab_Q
15280	C	ORF1ab_nt:15016_AA:L5006	55	14	26932	3	1	27005	C	26932	0.997			A	55	0.002	ORF1ab_I	T	14	0.001	ORF1ab_F
15281	T	ORF1ab_nt:15017_AA:L5006	15	26876	19	92	3	27005	T	26876	0.995			G	92	0.003	ORF1ab_R	C	19	0.001	ORF1ab_P
15282	T	ORF1ab_nt:15018_AA:L5006	60	26879	19	44	2	27005	T	26879	0.995			A	60	0.002	ORF1ab_L	G	44	0.002	ORF1ab_L
15283	A	ORF1ab_nt:15019_AA:M5007	26988	8	0	7	2	27005	A	26988	0.999			T	8	0.000	ORF1ab_L	G	7	0.000	ORF1ab_V
15284	T	ORF1ab_nt:15020_AA:M5007	8	26966	6	24	2	27006	T	26966	0.999			G	24	0.001	ORF1ab_R	A	8	0.000	ORF1ab_K
15285	G	ORF1ab_nt:15021_AA:M5007	23	29	1	26950	2	27007	G	26950	0.998			T	29	0.001	ORF1ab_I	A	23	0.001	ORF1ab_I
15286	G	ORF1ab_nt:15022_AA:G5008	10	10	0	26985	2	27007	G	26985	0.999			A	10	0.000	ORF1ab_S	T	10	0.000	ORF1ab_C
15287	G	ORF1ab_nt:15023_AA:G5008	10	36	1	26957	2	27007	G	26957	0.998			T	36	0.001	ORF1ab_V	A	10	0.000	ORF1ab_D
15288	T	ORF1ab_nt:15024_AA:G5008	5	26974	8	16	2	27007	T	26974	0.999			G	16	0.001	ORF1ab_G	C	8	0.000	ORF1ab_G
15289	T	ORF1ab_nt:15025_AA:W5009	7	26966	14	17	0	27007	T	26966	0.998			G	17	0.001	ORF1ab_G	C	14	0.001	ORF1ab_R
15290	G	ORF1ab_nt:15026_AA:W5009	15	25	4	26956	5	27007	G	26956	0.998			T	25	0.001	ORF1ab_L	A	15	0.001	ORF1ab_*
15291	G	ORF1ab_nt:15027_AA:W5009	82	11	4	26909	0	27007	G	26909	0.996			A	82	0.003	ORF1ab_*	T	11	0.000	ORF1ab_C
15292	G	ORF1ab_nt:15028_AA:D5010	61	29	0	26917	0	27007	G	26917	0.997			A	61	0.002	ORF1ab_N	T	29	0.001	ORF1ab_Y
15293	A	ORF1ab_nt:15029_AA:D5010	26988	9	4	5	0	27007	A	26988	0.999			T	9	0.000	ORF1ab_V	G	5	0.000	ORF1ab_G
15294	T	ORF1ab_nt:15030_AA:D5010	5	26998	0	4	0	27007	T	26998	1.000			A	5	0.000	ORF1ab_E	G	4	0.000	ORF1ab_E
15295	T	ORF1ab_nt:15031_AA:Y5011	8	26956	20	22	0	27007	T	26956	0.998			G	22	0.001	ORF1ab_D	C	20	0.001	ORF1ab_H
15296	A	ORF1ab_nt:15032_AA:Y5011	26996	6	1	2	0	27008	A	26996	1.000			T	6	0.000	ORF1ab_F	G	2	0.000	ORF1ab_C
15297	T	ORF1ab_nt:15033_AA:Y5011	34	26959	12	3	0	27008	T	26959	0.998			A	34	0.001	ORF1ab_*	C	12	0.000	ORF1ab_Y
15298	C	ORF1ab_nt:15034_AA:P5012	43	8	26950	4	2	27008	C	26950	0.998			A	43	0.002	ORF1ab_T	T	8	0.000	ORF1ab_S
15299	C	ORF1ab_nt:15035_AA:P5012	10	2	26995	0	0	27008	C	26995	1.000			A	10	0.000	ORF1ab_H	T	2	0.000	ORF1ab_L
15300	T	ORF1ab_nt:15036_AA:P5012	17	26972	16	2	1	27009	T	26972	0.999			A	17	0.001	ORF1ab_P	C	16	0.001	ORF1ab_P
15301	A	ORF1ab_nt:15037_AA:K5013	26989	6	4	6	6	27011	A	26989	0.999			T	6	0.000	ORF1ab_*	G	6	0.000	ORF1ab_E
15302	A	ORF1ab_nt:15038_AA:K5013	26988	10	8	5	0	27011	A	26988	0.999			T	10	0.000	ORF1ab_I	C	8	0.000	ORF1ab_T
15303	A	ORF1ab_nt:15039_AA:K5013	26992	10	7	1	0	27011	A	26992	0.999			T	10	0.000	ORF1ab_N	C	7	0.000	ORF1ab_N
15304	T	ORF1ab_nt:15040_AA:C5014	7	26940	0	62	2	27011	T	26940	0.997			G	62	0.002	ORF1ab_G	A	7	0.000	ORF1ab_S
15305	G	ORF1ab_nt:15041_AA:C5014	3	30	1	26972	2	27011	G	26972	0.999			T	30	0.001	ORF1ab_F	A	3	0.000	ORF1ab_Y
15306	T	ORF1ab_nt:15042_AA:C5014	5	26962	9	33	2	27011	T	26962	0.998			G	33	0.001	ORF1ab_W	C	9	0.000	ORF1ab_C
15307	G	ORF1ab_nt:15043_AA:D5015	28	19	2	26959	2	27010	G	26959	0.998			A	28	0.001	ORF1ab_N	T	19	0.001	ORF1ab_Y
15308	A	ORF1ab_nt:15044_AA:D5015	26989	12	4	5	0	27010	A	26989	0.999			T	12	0.000	ORF1ab_V	G	5	0.000	ORF1ab_G
15309	T	ORF1ab_nt:15045_AA:D5015	28	26968	4	6	2	27010	T	26968	0.998			A	28	0.001	ORF1ab_E	G	6	0.000	ORF1ab_E
15310	A	ORF1ab_nt:15046_AA:R5016	26990	5	0	14	0	27010	A	26990	0.999			G	14	0.001	ORF1ab_G	T	5	0.000	ORF1ab_*
15311	G	ORF1ab_nt:15047_AA:R5016	13	16	3	26978	0	27010	G	26978	0.999			T	16	0.001	ORF1ab_I	A	13	0.000	ORF1ab_K
15312	A	ORF1ab_nt:15048_AA:R5016	26977	3	8	21	1	27010	A	26977	0.999			G	21	0.001	ORF1ab_R	C	8	0.000	ORF1ab_S
15313	G	ORF1ab_nt:15049_AA:A5017	26	3	2	26977	0	27010	G	26977	0.999			A	26	0.001	ORF1ab_T	T	3	0.000	ORF1ab_S
15314	C	ORF1ab_nt:15050_AA:A5017	35	13	26949	6	3	27010	C	26949	0.998			A	35	0.001	ORF1ab_D	T	13	0.000	ORF1ab_V
15315	C	ORF1ab_nt:15051_AA:A5017	47	9	26951	1	0	27010	C	26951	0.998			A	47	0.002	ORF1ab_A	T	9	0.000	ORF1ab_A
15316	A	ORF1ab_nt:15052_AA:M5018	26998	0	5	6	0	27010	A	26998	1.000			G	6	0.000	ORF1ab_V	C	5	0.000	ORF1ab_L
15317	T	ORF1ab_nt:15053_AA:M5018	30	26958	8	11	1	27010	T	26958	0.998			A	30	0.001	ORF1ab_K	G	11	0.000	ORF1ab_R
15318	G	ORF1ab_nt:15054_AA:M5018	16	22	1	26968	0	27010	G	26968	0.998			T	22	0.001	ORF1ab_I	A	16	0.001	ORF1ab_I
15319	C	ORF1ab_nt:15055_AA:P5019	17	2	26982	5	2	27010	C	26982	0.999			A	17	0.001	ORF1ab_T	G	5	0.000	ORF1ab_A
15320	C	ORF1ab_nt:15056_AA:P5019	27	14	26968	1	0	27010	C	26968	0.998			A	27	0.001	ORF1ab_H	T	14	0.001	ORF1ab_L
15321	T	ORF1ab_nt:15057_AA:P5019	12	26982	10	2	2	27010	T	26982	0.999			A	12	0.000	ORF1ab_P	C	10	0.000	ORF1ab_P
15322	A	ORF1ab_nt:15058_AA:N5020	26989	4	3	4	8	27010	A	26989	0.999			-	8	0.000	ORF1ab_?	T	4	0.000	ORF1ab_Y
15323	A	ORF1ab_nt:15059_AA:N5020	26994	6	6	2	0	27010	A	26994	0.999			T	6	0.000	ORF1ab_I	C	6	0.000	ORF1ab_T
15324	C	ORF1ab_nt:15060_AA:N5020	16	2	26990	0	0	27010	C	26990	0.999			A	16	0.001	ORF1ab_K	T	2	0.000	ORF1ab_N
15325	A	ORF1ab_nt:15061_AA:M5021	26981	9	10	10	0	27010	A	26981	0.999			C	10	0.000	ORF1ab_L	G	10	0.000	ORF1ab_V
15326	T	ORF1ab_nt:15062_AA:M5021	4	26994	3	7	0	27010	T	26994	0.999			G	7	0.000	ORF1ab_R	A	4	0.000	ORF1ab_K
15327	G	ORF1ab_nt:15063_AA:M5021	2	27	0	26980	0	27010	G	26980	0.999			T	27	0.001	ORF1ab_I	A	2	0.000	ORF1ab_I
15328	C	ORF1ab_nt:15064_AA:L5022	17	6	26975	7	0	27010	C	26975	0.999			A	17	0.001	ORF1ab_I	G	7	0.000	ORF1ab_V
15329	T	ORF1ab_nt:15065_AA:L5022	6	26984	11	5	2	27010	T	26984	0.999			C	11	0.000	ORF1ab_P	A	6	0.000	ORF1ab_H
15330	T	ORF1ab_nt:15066_AA:L5022	7	26974	19	9	0	27010	T	26974	0.999			C	19	0.001	ORF1ab_L	G	9	0.000	ORF1ab_L
15331	A	ORF1ab_nt:15067_AA:R5023	26880	6	107	17	0	27010	A	26880	0.995			C	107	0.004	ORF1ab_R	G	17	0.001	ORF1ab_G
15332	G	ORF1ab_nt:15068_AA:R5023	10	4	1	26991	3	27010	G	26991	0.999			A	10	0.000	ORF1ab_K	T	4	0.000	ORF1ab_I
15333	A	ORF1ab_nt:15069_AA:R5023	26981	7	6	12	0	27010	A	26981	0.999			G	12	0.000	ORF1ab_R	T	7	0.000	ORF1ab_S
15334	A	ORF1ab_nt:15070_AA:I5024	26983	16	5	6	0	27010	A	26983	0.999			T	16	0.001	ORF1ab_F	G	6	0.000	ORF1ab_V
15335	T	ORF1ab_nt:15071_AA:I5024	5	26928	2	73	1	27010	T	26928	0.997			G	73	0.003	ORF1ab_S	A	5	0.000	ORF1ab_N
15336	T	ORF1ab_nt:15072_AA:I5024	4	26990	5	9	0	27010	T	26990	0.999			G	9	0.000	ORF1ab_M	C	5	0.000	ORF1ab_I
15337	A	ORF1ab_nt:15073_AA:M5025	26985	16	2	7	0	27010	A	26985	0.999			T	16	0.001	ORF1ab_L	G	7	0.000	ORF1ab_V
15338	T	ORF1ab_nt:15074_AA:M5025	21	26978	5	4	1	27010	T	26978	0.999			A	21	0.001	ORF1ab_K	C	5	0.000	ORF1ab_T
15339	G	ORF1ab_nt:15075_AA:M5025	10	23	0	26974	2	27010	G	26974	0.999			T	23	0.001	ORF1ab_I	A	10	0.000	ORF1ab_I
15340	G	ORF1ab_nt:15076_AA:A5026	5	5	1	26998	0	27010	G	26998	1.000			A	5	0.000	ORF1ab_T	T	5	0.000	ORF1ab_S
15341	C	ORF1ab_nt:15077_AA:A5026	5	45	26951	6	1	27010	C	26951	0.998			T	45	0.002	ORF1ab_V	G	6	0.000	ORF1ab_G
15342	C	ORF1ab_nt:15078_AA:A5026	16	17	26977	0	0	27010	C	26977	0.999			T	17	0.001	ORF1ab_A	A	16	0.001	ORF1ab_A
15343	T	ORF1ab_nt:15079_AA:S5027	3	27000	4	2	0	27010	T	27000	1.000			C	4	0.000	ORF1ab_P	A	3	0.000	ORF1ab_T
15344	C	ORF1ab_nt:15080_AA:S5027	28	19	26959	1	2	27010	C	26959	0.998			A	28	0.001	ORF1ab_*	T	19	0.001	ORF1ab_L
15345	A	ORF1ab_nt:15081_AA:S5027	26964	4	29	9	2	27010	A	26964	0.998			C	29	0.001	ORF1ab_S	G	9	0.000	ORF1ab_S
15346	C	ORF1ab_nt:15082_AA:L5028	8	4	26995	1	0	27010	C	26995	0.999			A	8	0.000	ORF1ab_I	T	4	0.000	ORF1ab_F
15347	T	ORF1ab_nt:15083_AA:L5028	3	26996	5	4	1	27010	T	26996	0.999			C	5	0.000	ORF1ab_P	G	4	0.000	ORF1ab_R
15348	T	ORF1ab_nt:15084_AA:L5028	4	26980	20	3	0	27010	T	26980	0.999			C	20	0.001	ORF1ab_L	A	4	0.000	ORF1ab_L
15349	G	ORF1ab_nt:15085_AA:V5029	0	57	0	26951	0	27010	G	26951	0.998			T	57	0.002	ORF1ab_F
15350	T	ORF1ab_nt:15086_AA:V5029	1	27003	2	2	0	27010	T	27003	1.000			C	2	0.000	ORF1ab_A	G	2	0.000	ORF1ab_G
15351	T	ORF1ab_nt:15087_AA:V5029	5	26983	13	5	0	27008	T	26983	0.999			C	13	0.000	ORF1ab_V	A	5	0.000	ORF1ab_V
15352	C	ORF1ab_nt:15088_AA:L5030	9	28	26967	2	1	27008	C	26967	0.998			T	28	0.001	ORF1ab_F	A	9	0.000	ORF1ab_I
15353	T	ORF1ab_nt:15089_AA:L5030	3	26992	6	2	2	27008	T	26992	0.999			C	6	0.000	ORF1ab_P	A	3	0.000	ORF1ab_H
15354	T	ORF1ab_nt:15090_AA:L5030	7	26962	8	29	1	27008	T	26962	0.998			G	29	0.001	ORF1ab_L	C	8	0.000	ORF1ab_L
15355	G	ORF1ab_nt:15091_AA:A5031	9	30	4	26964	0	27008	G	26964	0.998			T	30	0.001	ORF1ab_S	A	9	0.000	ORF1ab_T
15356	C	ORF1ab_nt:15092_AA:A5031	26	11	26964	5	0	27008	C	26964	0.998			A	26	0.001	ORF1ab_D	T	11	0.000	ORF1ab_V
15357	T	ORF1ab_nt:15093_AA:A5031	1	26994	9	2	1	27008	T	26994	0.999			C	9	0.000	ORF1ab_A	G	2	0.000	ORF1ab_A
15358	C	ORF1ab_nt:15094_AA:R5032	6	10	26986	5	0	27008	C	26986	0.999			T	10	0.000	ORF1ab_C	A	6	0.000	ORF1ab_S
15359	G	ORF1ab_nt:15095_AA:R5032	7	7	12	26981	0	27008	G	26981	0.999			C	12	0.000	ORF1ab_P	A	7	0.000	ORF1ab_H
15360	C	ORF1ab_nt:15096_AA:R5032	60	7	26934	4	2	27008	C	26934	0.997			A	60	0.002	ORF1ab_R	T	7	0.000	ORF1ab_R
15361	A	ORF1ab_nt:15097_AA:K5033	26953	11	26	13	2	27008	A	26953	0.998			C	26	0.001	ORF1ab_Q	G	13	0.000	ORF1ab_E
15362	A	ORF1ab_nt:15098_AA:K5033	26960	9	24	12	0	27008	A	26960	0.998			C	24	0.001	ORF1ab_T	G	12	0.000	ORF1ab_R
15363	A	ORF1ab_nt:15099_AA:K5033	26979	9	10	7	0	27008	A	26979	0.999			C	10	0.000	ORF1ab_N	T	9	0.000	ORF1ab_N
15364	C	ORF1ab_nt:15100_AA:H5034	18	8	26980	1	0	27008	C	26980	0.999			A	18	0.001	ORF1ab_N	T	8	0.000	ORF1ab_Y
15365	A	ORF1ab_nt:15101_AA:H5034	26986	3	15	2	1	27008	A	26986	0.999			C	15	0.001	ORF1ab_P	T	3	0.000	ORF1ab_L
15366	T	ORF1ab_nt:15102_AA:H5034	11	26992	2	2	0	27008	T	26992	0.999			A	11	0.000	ORF1ab_Q	C	2	0.000	ORF1ab_H
15367	A	ORF1ab_nt:15103_AA:T5035	26986	7	10	4	0	27008	A	26986	0.999			C	10	0.000	ORF1ab_P	T	7	0.000	ORF1ab_S
15368	C	ORF1ab_nt:15104_AA:T5035	23	3	26972	3	4	27008	C	26972	0.999			A	23	0.001	ORF1ab_K	-	4	0.000	ORF1ab_?
15369	A	ORF1ab_nt:15105_AA:T5035	26971	2	15	16	0	27008	A	26971	0.999			G	16	0.001	ORF1ab_T	C	15	0.001	ORF1ab_T
15370	A	ORF1ab_nt:15106_AA:T5036	26982	2	7	16	0	27008	A	26982	0.999			G	16	0.001	ORF1ab_A	C	7	0.000	ORF1ab_P
15371	C	ORF1ab_nt:15107_AA:T5036	17	15	26969	5	1	27008	C	26969	0.999			A	17	0.001	ORF1ab_K	T	15	0.001	ORF1ab_M
15372	G	ORF1ab_nt:15108_AA:T5036	3	10	6	26987	0	27008	G	26987	0.999			T	10	0.000	ORF1ab_T	C	6	0.000	ORF1ab_T
15373	T	ORF1ab_nt:15109_AA:C5037	5	26951	12	36	1	27008	T	26951	0.998			G	36	0.001	ORF1ab_G	C	12	0.000	ORF1ab_R
15374	G	ORF1ab_nt:15110_AA:C5037	10	13	1	26982	0	27008	G	26982	0.999			T	13	0.000	ORF1ab_F	A	10	0.000	ORF1ab_Y
15375	T	ORF1ab_nt:15111_AA:C5037	6	26960	13	25	2	27008	T	26960	0.998			G	25	0.001	ORF1ab_W	C	13	0.000	ORF1ab_C
15376	T	ORF1ab_nt:15112_AA:C5038	1	26978	14	13	0	27008	T	26978	0.999			C	14	0.001	ORF1ab_R	G	13	0.000	ORF1ab_G
15377	G	ORF1ab_nt:15113_AA:C5038	1	29	1	26974	2	27008	G	26974	0.999			T	29	0.001	ORF1ab_F	-	2	0.000	ORF1ab_?
15378	T	ORF1ab_nt:15114_AA:C5038	9	26984	6	7	0	27008	T	26984	0.999			A	9	0.000	ORF1ab_*	G	7	0.000	ORF1ab_W
15379	A	ORF1ab_nt:15115_AA:S5039	26976	13	1	16	0	27008	A	26976	0.999			G	16	0.001	ORF1ab_G	T	13	0.000	ORF1ab_C
15380	G	ORF1ab_nt:15116_AA:S5039	7	8	2	26987	0	27008	G	26987	0.999			T	8	0.000	ORF1ab_I	A	7	0.000	ORF1ab_N
15381	C	ORF1ab_nt:15117_AA:S5039	9	13	26976	6	2	27010	C	26976	0.999			T	13	0.000	ORF1ab_S	A	9	0.000	ORF1ab_R
15382	T	ORF1ab_nt:15118_AA:L5040	2	26977	20	10	0	27010	T	26977	0.999			C	20	0.001	ORF1ab_L	G	10	0.000	ORF1ab_V
15383	T	ORF1ab_nt:15119_AA:L5040	4	26986	11	6	0	27010	T	26986	0.999			C	11	0.000	ORF1ab_S	G	6	0.000	ORF1ab_W
15384	G	ORF1ab_nt:15120_AA:L5040	3	18	2	26983	2	27010	G	26983	0.999			T	18	0.001	ORF1ab_F	A	3	0.000	ORF1ab_L
15385	T	ORF1ab_nt:15121_AA:S5041	6	26989	5	8	0	27010	T	26989	0.999			G	8	0.000	ORF1ab_A	A	6	0.000	ORF1ab_T
15386	C	ORF1ab_nt:15122_AA:S5041	12	9	26981	1	4	27010	C	26981	0.999			A	12	0.000	ORF1ab_*	T	9	0.000	ORF1ab_L
15387	A	ORF1ab_nt:15123_AA:S5041	26971	2	22	11	2	27010	A	26971	0.999			C	22	0.001	ORF1ab_S	G	11	0.000	ORF1ab_S
15388	C	ORF1ab_nt:15124_AA:H5042	16	7	26984	2	0	27010	C	26984	0.999			A	16	0.001	ORF1ab_N	T	7	0.000	ORF1ab_Y
15389	A	ORF1ab_nt:15125_AA:H5042	26939	10	47	12	0	27010	A	26939	0.997			C	47	0.002	ORF1ab_P	G	12	0.000	ORF1ab_R
15390	C	ORF1ab_nt:15126_AA:H5042	26	9	26970	4	1	27011	C	26970	0.998			A	26	0.001	ORF1ab_Q	T	9	0.000	ORF1ab_H
15391	C	ORF1ab_nt:15127_AA:R5043	14	20	26964	9	0	27010	C	26964	0.998			T	20	0.001	ORF1ab_C	A	14	0.001	ORF1ab_S
15392	G	ORF1ab_nt:15128_AA:R5043	4	12	1	26990	0	27010	G	26990	0.999			T	12	0.000	ORF1ab_L	A	4	0.000	ORF1ab_H
15393	T	ORF1ab_nt:15129_AA:R5043	4	26970	10	18	6	27010	T	26970	0.999			G	18	0.001	ORF1ab_R	C	10	0.000	ORF1ab_R
15394	T	ORF1ab_nt:15130_AA:F5044	10	26964	17	18	0	27010	T	26964	0.998			G	18	0.001	ORF1ab_V	C	17	0.001	ORF1ab_L
15395	T	ORF1ab_nt:15131_AA:F5044	9	26982	11	6	2	27010	T	26982	0.999			C	11	0.000	ORF1ab_S	A	9	0.000	ORF1ab_Y
15396	C	ORF1ab_nt:15132_AA:F5044	6	9	26991	0	2	27010	C	26991	0.999			T	9	0.000	ORF1ab_F	A	6	0.000	ORF1ab_L
15397	T	ORF1ab_nt:15133_AA:Y5045	2	26993	7	6	0	27010	T	26993	0.999			C	7	0.000	ORF1ab_H	G	6	0.000	ORF1ab_D
15398	A	ORF1ab_nt:15134_AA:Y5045	26944	39	17	8	1	27010	A	26944	0.998			T	39	0.001	ORF1ab_F	C	17	0.001	ORF1ab_S
15399	T	ORF1ab_nt:15135_AA:Y5045	7	26992	4	4	0	27010	T	26992	0.999			A	7	0.000	ORF1ab_*	C	4	0.000	ORF1ab_Y
15400	A	ORF1ab_nt:15136_AA:R5046	26929	21	48	10	0	27010	A	26929	0.997			C	48	0.002	ORF1ab_R	T	21	0.001	ORF1ab_*
15401	G	ORF1ab_nt:15137_AA:R5046	9	16	3	26981	0	27011	G	26981	0.999			T	16	0.001	ORF1ab_I	A	9	0.000	ORF1ab_K
15402	A	ORF1ab_nt:15138_AA:R5046	26959	26	19	3	2	27011	A	26959	0.998			T	26	0.001	ORF1ab_S	C	19	0.001	ORF1ab_S
15403	T	ORF1ab_nt:15139_AA:L5047	9	26987	4	10	0	27011	T	26987	0.999			G	10	0.000	ORF1ab_V	A	9	0.000	ORF1ab_I
15404	T	ORF1ab_nt:15140_AA:L5047	16	26741	7	243	0	27011	T	26741	0.990			G	243	0.009	ORF1ab_*	A	16	0.001	ORF1ab_*
15405	A	ORF1ab_nt:15141_AA:L5047	26981	12	7	10	0	27011	A	26981	0.999			T	12	0.000	ORF1ab_F	G	10	0.000	ORF1ab_L
15406	G	ORF1ab_nt:15142_AA:A5048	7	19	4	26979	1	27011	G	26979	0.999			T	19	0.001	ORF1ab_S	A	7	0.000	ORF1ab_T
15407	C	ORF1ab_nt:15143_AA:A5048	11	14	26978	6	1	27011	C	26978	0.999			T	14	0.001	ORF1ab_V	A	11	0.000	ORF1ab_D
15408	T	ORF1ab_nt:15144_AA:A5048	4	26990	7	6	0	27011	T	26990	0.999			C	7	0.000	ORF1ab_A	G	6	0.000	ORF1ab_A
15409	A	ORF1ab_nt:15145_AA:N5049	26946	40	10	9	4	27011	A	26946	0.998			T	40	0.001	ORF1ab_Y	C	10	0.000	ORF1ab_H
15410	A	ORF1ab_nt:15146_AA:N5049	26978	20	6	6	0	27011	A	26978	0.999			T	20	0.001	ORF1ab_I	C	6	0.000	ORF1ab_T
15411	T	ORF1ab_nt:15147_AA:N5049	14	26982	3	9	1	27011	T	26982	0.999			A	14	0.001	ORF1ab_K	G	9	0.000	ORF1ab_K
15412	G	ORF1ab_nt:15148_AA:E5050	13	31	2	26964	0	27011	G	26964	0.998			T	31	0.001	ORF1ab_*	A	13	0.000	ORF1ab_K
15413	A	ORF1ab_nt:15149_AA:E5050	26879	13	29	85	4	27011	A	26879	0.995			G	85	0.003	ORF1ab_G	C	29	0.001	ORF1ab_A
15414	G	ORF1ab_nt:15150_AA:E5050	6	30	0	26974	0	27011	G	26974	0.999			T	30	0.001	ORF1ab_D	A	6	0.000	ORF1ab_E
15415	T	ORF1ab_nt:15151_AA:C5051	4	26973	1	33	0	27011	T	26973	0.999			G	33	0.001	ORF1ab_G	A	4	0.000	ORF1ab_S
15416	G	ORF1ab_nt:15152_AA:C5051	5	24	1	26978	1	27011	G	26978	0.999			T	24	0.001	ORF1ab_F	A	5	0.000	ORF1ab_Y
15417	T	ORF1ab_nt:15153_AA:C5051	1	26986	8	13	0	27009	T	26986	0.999			G	13	0.000	ORF1ab_W	C	8	0.000	ORF1ab_C
15418	G	ORF1ab_nt:15154_AA:A5052	1	39	3	26961	1	27009	G	26961	0.998			T	39	0.001	ORF1ab_S	C	3	0.000	ORF1ab_P
15419	C	ORF1ab_nt:15155_AA:A5052	18	31	26952	6	2	27009	C	26952	0.998			T	31	0.001	ORF1ab_V	A	18	0.001	ORF1ab_D
15420	T	ORF1ab_nt:15156_AA:A5052	3	26991	13	2	0	27009	T	26991	0.999			C	13	0.000	ORF1ab_A	A	3	0.000	ORF1ab_A
15421	C	ORF1ab_nt:15157_AA:Q5053	67	10	26927	2	1	27008	C	26927	0.997			A	67	0.002	ORF1ab_K	T	10	0.000	ORF1ab_*
15422	A	ORF1ab_nt:15158_AA:Q5053	26952	21	15	14	3	27008	A	26952	0.998			T	21	0.001	ORF1ab_L	C	15	0.001	ORF1ab_P
15423	A	ORF1ab_nt:15159_AA:Q5053	26955	23	20	9	0	27008	A	26955	0.998			T	23	0.001	ORF1ab_H	C	20	0.001	ORF1ab_H
15424	G	ORF1ab_nt:15160_AA:V5054	16	7	0	26979	4	27008	G	26979	0.999			A	16	0.001	ORF1ab_I	T	7	0.000	ORF1ab_L
15425	T	ORF1ab_nt:15161_AA:V5054	16	26943	13	33	0	27008	T	26943	0.998			G	33	0.001	ORF1ab_G	A	16	0.001	ORF1ab_E
15426	A	ORF1ab_nt:15162_AA:V5054	26968	22	15	0	1	27008	A	26968	0.999			T	22	0.001	ORF1ab_V	C	15	0.001	ORF1ab_V
15427	T	ORF1ab_nt:15163_AA:L5055	3	26989	0	14	1	27008	T	26989	0.999			G	14	0.001	ORF1ab_V	A	3	0.000	ORF1ab_M
15428	T	ORF1ab_nt:15164_AA:L5055	5	26973	15	12	0	27008	T	26973	0.999			C	15	0.001	ORF1ab_S	G	12	0.000	ORF1ab_W
15429	G	ORF1ab_nt:15165_AA:L5055	9	146	3	26849	0	27008	G	26849	0.994			T	146	0.005	ORF1ab_F	A	9	0.000	ORF1ab_L
15430	A	ORF1ab_nt:15166_AA:S5056	26935	19	14	35	2	27008	A	26935	0.997			G	35	0.001	ORF1ab_G	T	19	0.001	ORF1ab_C
15431	G	ORF1ab_nt:15167_AA:S5056	13	31	3	26957	1	27008	G	26957	0.998			T	31	0.001	ORF1ab_I	A	13	0.000	ORF1ab_N
15432	T	ORF1ab_nt:15168_AA:S5056	3	26940	5	58	0	27008	T	26940	0.997			G	58	0.002	ORF1ab_R	C	5	0.000	ORF1ab_S
15433	G	ORF1ab_nt:15169_AA:E5057	8	13	3	26982	0	27008	G	26982	0.999			T	13	0.000	ORF1ab_*	A	8	0.000	ORF1ab_K
15434	A	ORF1ab_nt:15170_AA:E5057	26959	17	7	19	3	27008	A	26959	0.998			G	19	0.001	ORF1ab_G	T	17	0.001	ORF1ab_V
15435	A	ORF1ab_nt:15171_AA:E5057	26969	19	3	15	0	27008	A	26969	0.999			T	19	0.001	ORF1ab_D	G	15	0.001	ORF1ab_E
15436	A	ORF1ab_nt:15172_AA:M5058	26929	48	26	2	0	27008	A	26929	0.997			T	48	0.002	ORF1ab_L	C	26	0.001	ORF1ab_L
15437	T	ORF1ab_nt:15173_AA:M5058	13	26975	6	10	2	27008	T	26975	0.999			A	13	0.000	ORF1ab_K	G	10	0.000	ORF1ab_R
15438	G	ORF1ab_nt:15174_AA:M5058	5	61	2	26934	4	27008	G	26934	0.997			T	61	0.002	ORF1ab_I	A	5	0.000	ORF1ab_I
15439	G	ORF1ab_nt:15175_AA:V5059	4	21	0	26981	0	27008	G	26981	0.999			T	21	0.001	ORF1ab_F	A	4	0.000	ORF1ab_I
15440	T	ORF1ab_nt:15176_AA:V5059	8	26983	4	11	0	27008	T	26983	0.999			G	11	0.000	ORF1ab_G	A	8	0.000	ORF1ab_D
15441	C	ORF1ab_nt:15177_AA:V5059	23	57	26918	5	1	27008	C	26918	0.997			T	57	0.002	ORF1ab_V	A	23	0.001	ORF1ab_V
15442	A	ORF1ab_nt:15178_AA:M5060	26939	39	14	13	0	27007	A	26939	0.997			T	39	0.001	ORF1ab_L	C	14	0.001	ORF1ab_L
15443	T	ORF1ab_nt:15179_AA:M5060	4	26977	2	22	0	27007	T	26977	0.999			G	22	0.001	ORF1ab_R	A	4	0.000	ORF1ab_K
15444	G	ORF1ab_nt:15180_AA:M5060	20	72	0	26912	0	27007	G	26912	0.996			T	72	0.003	ORF1ab_I	A	20	0.001	ORF1ab_I
15445	T	ORF1ab_nt:15181_AA:C5061	12	26784	10	196	1	27006	T	26784	0.992			G	196	0.007	ORF1ab_G	A	12	0.000	ORF1ab_S
15446	G	ORF1ab_nt:15182_AA:C5061	7	205	3	26786	1	27004	G	26786	0.992			T	205	0.008	ORF1ab_F	A	7	0.000	ORF1ab_Y
15447	T	ORF1ab_nt:15183_AA:C5061	2	26982	2	16	0	27004	T	26982	0.999			G	16	0.001	ORF1ab_W	A	2	0.000	ORF1ab_*
15448	G	ORF1ab_nt:15184_AA:G5062	13	49	0	26941	0	27004	G	26941	0.998			T	49	0.002	ORF1ab_C	A	13	0.000	ORF1ab_S
15449	G	ORF1ab_nt:15185_AA:G5062	7	112	12	26872	0	27004	G	26872	0.995			T	112	0.004	ORF1ab_V	C	12	0.000	ORF1ab_A
15450	C	ORF1ab_nt:15186_AA:G5062	11	85	26845	61	0	27004	C	26845	0.994			T	85	0.003	ORF1ab_G	G	61	0.002	ORF1ab_G
15451	G	ORF1ab_nt:15187_AA:G5063	8	49	3	26942	1	27004	G	26942	0.998			T	49	0.002	ORF1ab_C	A	8	0.000	ORF1ab_S
15452	G	ORF1ab_nt:15188_AA:G5063	5	41	0	26956	0	27003	G	26956	0.998			T	41	0.002	ORF1ab_V	A	5	0.000	ORF1ab_D
15453	T	ORF1ab_nt:15189_AA:G5063	1	26990	3	6	0	27003	T	26990	1.000			G	6	0.000	ORF1ab_G	C	3	0.000	ORF1ab_G
15454	T	ORF1ab_nt:15190_AA:S5064	1	26970	15	15	0	27003	T	26970	0.999			C	15	0.001	ORF1ab_P	G	15	0.001	ORF1ab_A
15455	C	ORF1ab_nt:15191_AA:S5064	64	29	26902	3	3	27002	C	26902	0.996			A	64	0.002	ORF1ab_*	T	29	0.001	ORF1ab_L
15456	A	ORF1ab_nt:15192_AA:S5064	26738	37	194	30	2	27001	A	26738	0.990			C	194	0.007	ORF1ab_S	T	37	0.001	ORF1ab_S
15457	C	ORF1ab_nt:15193_AA:L5065	22	31	26947	0	0	27001	C	26947	0.998			T	31	0.001	ORF1ab_L	A	22	0.001	ORF1ab_I
15458	T	ORF1ab_nt:15194_AA:L5065	2	26934	22	43	0	27001	T	26934	0.998			G	43	0.002	ORF1ab_R	C	22	0.001	ORF1ab_P
15459	A	ORF1ab_nt:15195_AA:L5065	26830	140	25	5	1	27001	A	26830	0.994			T	140	0.005	ORF1ab_L	C	25	0.001	ORF1ab_L
15460	T	ORF1ab_nt:15196_AA:Y5066	7	26946	11	36	0	27000	T	26946	0.998			G	36	0.001	ORF1ab_D	C	11	0.000	ORF1ab_H
15461	A	ORF1ab_nt:15197_AA:Y5066	26916	63	18	2	1	27000	A	26916	0.997			T	63	0.002	ORF1ab_F	C	18	0.001	ORF1ab_S
15462	T	ORF1ab_nt:15198_AA:Y5066	3	26985	2	10	0	27000	T	26985	0.999			G	10	0.000	ORF1ab_*	A	3	0.000	ORF1ab_*
15463	G	ORF1ab_nt:15199_AA:V5067	4	17	0	26978	1	27000	G	26978	0.999			T	17	0.001	ORF1ab_F	A	4	0.000	ORF1ab_I
15464	T	ORF1ab_nt:15200_AA:V5067	5	26232	4	759	0	27000	T	26232	0.972			G	759	0.028	ORF1ab_G	A	5	0.000	ORF1ab_D
15465	T	ORF1ab_nt:15201_AA:V5067	5	26960	8	27	0	27000	T	26960	0.999			G	27	0.001	ORF1ab_V	C	8	0.000	ORF1ab_V
15466	A	ORF1ab_nt:15202_AA:K5068	26905	72	7	7	2	26993	A	26905	0.997			T	72	0.003	ORF1ab_*	C	7	0.000	ORF1ab_Q
15467	A	ORF1ab_nt:15203_AA:K5068	26960	9	18	4	0	26991	A	26960	0.999			C	18	0.001	ORF1ab_T	T	9	0.000	ORF1ab_I
15468	A	ORF1ab_nt:15204_AA:K5068	26969	1	10	4	0	26984	A	26969	0.999			C	10	0.000	ORF1ab_N	G	4	0.000	ORF1ab_K
15469	C	ORF1ab_nt:15205_AA:P5069	33	28	26875	1	3	26940	C	26875	0.998			A	33	0.001	ORF1ab_T	T	28	0.001	ORF1ab_S
15470	C	ORF1ab_nt:15206_AA:P5069	5	2	26845	1	0	26853	C	26845	1.000			A	5	0.000	ORF1ab_Q	T	2	0.000	ORF1ab_L
15471	A	ORF1ab_nt:15207_AA:P5069	26496	0	1	5	0	26502	A	26496	1.000			G	5	0.000	ORF1ab_P
15472	G	ORF1ab_nt:15208_AA:G5070	6165	37	5	14317	1	20525	G	14317	0.698			A	6165	0.300	ORF1ab_S	T	37	0.002	ORF1ab_C
15473	G	ORF1ab_nt:15209_AA:G5070	0	3	0	19934	1	19938	G	19934	1.000			T	3	0.000	ORF1ab_V
15474	T	ORF1ab_nt:15210_AA:G5070	2	19822	3	32	1	19860	T	19822	0.998			G	32	0.002	ORF1ab_G	C	3	0.000	ORF1ab_G
15475	G	ORF1ab_nt:15211_AA:G5071	2	1	1	19801	4	19809	G	19801	1.000			-	4	0.000	ORF1ab_?	A	2	0.000	ORF1ab_R
15476	G	ORF1ab_nt:15212_AA:G5071	5	0	0	13517	1	13523	G	13517	1.000			A	5	0.000	ORF1ab_E
15477	A	ORF1ab_nt:15213_AA:G5071	13468	4	18	13	1	13504	A	13468	0.997			C	18	0.001	ORF1ab_G	G	13	0.001	ORF1ab_G
15478	A	ORF1ab_nt:15214_AA:T5072	13481	2	4	3	1	13491	A	13481	0.999			C	4	0.000	ORF1ab_P	G	3	0.000	ORF1ab_A
15479	C	ORF1ab_nt:15215_AA:T5072	5	1	13483	0	1	13490	C	13483	0.999			A	5	0.000	ORF1ab_N
15480	C	ORF1ab_nt:15216_AA:T5072	4	1	13486	2	1	13494	C	13486	0.999			A	4	0.000	ORF1ab_T	G	2	0.000	ORF1ab_T
15481	T	ORF1ab_nt:15217_AA:S5073	3	13498	1	1	1	13504	T	13498	1.000			A	3	0.000	ORF1ab_T
15482	C	ORF1ab_nt:15218_AA:S5073	10	4	17832	0	0	17846	C	17832	0.999			A	10	0.001	ORF1ab_*	T	4	0.000	ORF1ab_L
15483	A	ORF1ab_nt:15219_AA:S5073	17767	2	102	1	0	17872	A	17767	0.994			C	102	0.006	ORF1ab_S	T	2	0.000	ORF1ab_S
15484	T	ORF1ab_nt:15220_AA:S5074	7	17885	4	2	0	17898	T	17885	0.999			A	7	0.000	ORF1ab_T	C	4	0.000	ORF1ab_P
15485	C	ORF1ab_nt:15221_AA:S5074	5	1	17920	0	1	17927	C	17920	1.000			A	5	0.000	ORF1ab_*
15486	A	ORF1ab_nt:15222_AA:S5074	17942	3	3	7	3	17958	A	17942	0.999			G	7	0.000	ORF1ab_S	T	3	0.000	ORF1ab_S
15487	G	ORF1ab_nt:15223_AA:G5075	10	3	1	17949	7	17970	G	17949	0.999			A	10	0.001	ORF1ab_R	-	7	0.000	ORF1ab_?
15488	G	ORF1ab_nt:15224_AA:G5075	24	21	2	17932	0	17979	G	17932	0.997			A	24	0.001	ORF1ab_E	T	21	0.001	ORF1ab_V
15489	A	ORF1ab_nt:15225_AA:G5075	17948	1	3	16	8	17976	A	17948	0.998			G	16	0.001	ORF1ab_G	-	8	0.000	ORF1ab_?
15490	G	ORF1ab_nt:15226_AA:D5076	2	4	0	17969	1	17976	G	17969	1.000			T	4	0.000	ORF1ab_Y	A	2	0.000	ORF1ab_N
15491	A	ORF1ab_nt:15227_AA:D5076	17965	1	5	3	2	17976	A	17965	0.999			C	5	0.000	ORF1ab_A	G	3	0.000	ORF1ab_G
15492	T	ORF1ab_nt:15228_AA:D5076	5	17954	6	1	10	17976	T	17954	0.999			-	10	0.001	ORF1ab_?	C	6	0.000	ORF1ab_D
15493	G	ORF1ab_nt:15229_AA:A5077	4	8	0	17963	1	17976	G	17963	0.999			T	8	0.000	ORF1ab_S	A	4	0.000	ORF1ab_T
15494	C	ORF1ab_nt:15230_AA:A5077	14	9	17944	2	6	17975	C	17944	0.998			A	14	0.001	ORF1ab_D	T	9	0.001	ORF1ab_V
15495	C	ORF1ab_nt:15231_AA:A5077	5	4	17967	0	0	17976	C	17967	0.999			A	5	0.000	ORF1ab_A	T	4	0.000	ORF1ab_A
15496	A	ORF1ab_nt:15232_AA:T5078	17917	4	42	13	0	17976	A	17917	0.997			C	42	0.002	ORF1ab_P	G	13	0.001	ORF1ab_A
15497	C	ORF1ab_nt:15233_AA:T5078	5	3	17966	1	0	17975	C	17966	0.999			A	5	0.000	ORF1ab_K	T	3	0.000	ORF1ab_I
15498	A	ORF1ab_nt:15234_AA:T5078	17964	2	4	4	0	17974	A	17964	0.999			C	4	0.000	ORF1ab_T	G	4	0.000	ORF1ab_T
15499	A	ORF1ab_nt:15235_AA:T5079	17949	0	21	4	0	17974	A	17949	0.999			C	21	0.001	ORF1ab_P	G	4	0.000	ORF1ab_A
15500	C	ORF1ab_nt:15236_AA:T5079	2	3	17968	1	0	17974	C	17968	1.000			T	3	0.000	ORF1ab_I	A	2	0.000	ORF1ab_N
15501	T	ORF1ab_nt:15237_AA:T5079	0	17963	4	7	0	17974	T	17963	0.999			G	7	0.000	ORF1ab_T	C	4	0.000	ORF1ab_T
15502	G	ORF1ab_nt:15238_AA:A5080	5	1	1	17965	2	17974	G	17965	0.999			A	5	0.000	ORF1ab_T	-	2	0.000	ORF1ab_?
15503	C	ORF1ab_nt:15239_AA:A5080	7	1	17966	0	0	17974	C	17966	1.000			A	7	0.000	ORF1ab_D
15504	T	ORF1ab_nt:15240_AA:A5080	3	17913	3	50	3	17972	T	17913	0.997			G	50	0.003	ORF1ab_A	A	3	0.000	ORF1ab_A
15505	T	ORF1ab_nt:15241_AA:Y5081	4	17959	3	5	0	17971	T	17959	0.999			G	5	0.000	ORF1ab_D	A	4	0.000	ORF1ab_N
15506	A	ORF1ab_nt:15242_AA:Y5081	17967	1	1	1	1	17971	A	17967	1.000			T	1	0.000	ORF1ab_F
15507	T	ORF1ab_nt:15243_AA:Y5081	5	17921	45	1	0	17972	T	17921	0.997			C	45	0.003	ORF1ab_Y	A	5	0.000	ORF1ab_*
15508	G	ORF1ab_nt:15244_AA:A5082	3	2	0	17967	0	17972	G	17967	1.000			A	3	0.000	ORF1ab_T	T	2	0.000	ORF1ab_S
15509	C	ORF1ab_nt:15245_AA:A5082	41	2	17924	4	1	17972	C	17924	0.997			A	41	0.002	ORF1ab_D	G	4	0.000	ORF1ab_G
15510	T	ORF1ab_nt:15246_AA:A5082	3	17960	4	5	0	17972	T	17960	0.999			G	5	0.000	ORF1ab_A	C	4	0.000	ORF1ab_A
15511	A	ORF1ab_nt:15247_AA:N5083	17778	3	171	17	3	17972	A	17778	0.989			C	171	0.010	ORF1ab_H	G	17	0.001	ORF1ab_D
15512	A	ORF1ab_nt:15248_AA:N5083	17967	2	1	1	0	17971	A	17967	1.000			T	2	0.000	ORF1ab_I
15513	T	ORF1ab_nt:15249_AA:N5083	4	17948	3	16	0	17971	T	17948	0.999			G	16	0.001	ORF1ab_K	A	4	0.000	ORF1ab_K
15514	A	ORF1ab_nt:15250_AA:S5084	17967	0	0	2	0	17969	A	17967	1.000			G	2	0.000	ORF1ab_G
15515	G	ORF1ab_nt:15251_AA:S5084	3	1	0	17965	0	17969	G	17965	1.000			A	3	0.000	ORF1ab_N
15516	T	ORF1ab_nt:15252_AA:S5084	0	17676	6	286	0	17968	T	17676	0.984			G	286	0.016	ORF1ab_R	C	6	0.000	ORF1ab_S
15517	G	ORF1ab_nt:15253_AA:V5085	4	2	0	17962	0	17968	G	17962	1.000			A	4	0.000	ORF1ab_I	T	2	0.000	ORF1ab_F
15518	T	ORF1ab_nt:15254_AA:V5085	1	17936	4	13	14	17968	T	17936	0.998			-	14	0.001	ORF1ab_?	G	13	0.001	ORF1ab_G
15519	T	ORF1ab_nt:15255_AA:V5085	2	17881	9	77	0	17969	T	17881	0.995			G	77	0.004	ORF1ab_V	C	9	0.001	ORF1ab_V
15520	T	ORF1ab_nt:15256_AA:F5086	1	17593	18	356	0	17968	T	17593	0.979			G	356	0.020	ORF1ab_V	C	18	0.001	ORF1ab_L
15521	T	ORF1ab_nt:15257_AA:F5086	1	17964	0	3	0	17968	T	17964	1.000			G	3	0.000	ORF1ab_C
15522	T	ORF1ab_nt:15258_AA:F5086	7	17945	12	4	0	17968	T	17945	0.999			C	12	0.001	ORF1ab_F	A	7	0.000	ORF1ab_L
15523	A	ORF1ab_nt:15259_AA:N5087	17640	3	307	19	0	17969	A	17640	0.982			C	307	0.017	ORF1ab_H	G	19	0.001	ORF1ab_D
15524	A	ORF1ab_nt:15260_AA:N5087	17960	3	2	5	0	17970	A	17960	0.999			G	5	0.000	ORF1ab_S	T	3	0.000	ORF1ab_I
15525	C	ORF1ab_nt:15261_AA:N5087	2	3	17964	0	0	17969	C	17964	1.000			T	3	0.000	ORF1ab_N	A	2	0.000	ORF1ab_K
15526	A	ORF1ab_nt:15262_AA:I5088	17833	2	133	1	0	17969	A	17833	0.992			C	133	0.007	ORF1ab_L	T	2	0.000	ORF1ab_F
15527	T	ORF1ab_nt:15263_AA:I5088	5	17960	3	0	1	17969	T	17960	0.999			A	5	0.000	ORF1ab_N	C	3	0.000	ORF1ab_T
15528	T	ORF1ab_nt:15264_AA:I5088	3	17960	4	1	0	17968	T	17960	1.000			C	4	0.000	ORF1ab_I	A	3	0.000	ORF1ab_I
15529	T	ORF1ab_nt:15265_AA:C5089	1	17957	7	2	0	17967	T	17957	0.999			C	7	0.000	ORF1ab_R	G	2	0.000	ORF1ab_G
15530	G	ORF1ab_nt:15266_AA:C5089	1	0	0	17966	0	17967	G	17966	1.000			A	1	0.000	ORF1ab_Y
15531	T	ORF1ab_nt:15267_AA:C5089	5	17952	10	0	0	17967	T	17952	0.999			C	10	0.001	ORF1ab_C	A	5	0.000	ORF1ab_*
15532	C	ORF1ab_nt:15268_AA:Q5090	13	4	17947	1	2	17967	C	17947	0.999			A	13	0.001	ORF1ab_K	T	4	0.000	ORF1ab_*
15533	A	ORF1ab_nt:15269_AA:Q5090	17943	5	13	6	0	17967	A	17943	0.999			C	13	0.001	ORF1ab_P	G	6	0.000	ORF1ab_R
15534	A	ORF1ab_nt:15270_AA:Q5090	17944	2	11	10	0	17967	A	17944	0.999			C	11	0.001	ORF1ab_H	G	10	0.001	ORF1ab_Q
15535	G	ORF1ab_nt:15271_AA:A5091	2	3	2	17962	0	17969	G	17962	1.000			T	3	0.000	ORF1ab_S	A	2	0.000	ORF1ab_T
15536	C	ORF1ab_nt:15272_AA:A5091	84	4	17877	4	0	17969	C	17877	0.995			A	84	0.005	ORF1ab_D	T	4	0.000	ORF1ab_V
15537	T	ORF1ab_nt:15273_AA:A5091	0	17912	5	53	0	17970	T	17912	0.997			G	53	0.003	ORF1ab_A	C	5	0.000	ORF1ab_A
15538	G	ORF1ab_nt:15274_AA:V5092	7	1	1	17965	0	17974	G	17965	0.999			A	7	0.000	ORF1ab_I
15539	T	ORF1ab_nt:15275_AA:V5092	5	17966	4	0	0	17975	T	17966	0.999			A	5	0.000	ORF1ab_D	C	4	0.000	ORF1ab_A
15540	C	ORF1ab_nt:15276_AA:V5092	3	2	17970	0	0	17975	C	17970	1.000			A	3	0.000	ORF1ab_V	T	2	0.000	ORF1ab_V
15541	A	ORF1ab_nt:15277_AA:T5093	17967	2	1	4	0	17974	A	17967	1.000			G	4	0.000	ORF1ab_A	T	2	0.000	ORF1ab_S
15542	C	ORF1ab_nt:15278_AA:T5093	6	6	17959	0	0	17971	C	17959	0.999			A	6	0.000	ORF1ab_K	T	6	0.000	ORF1ab_M
15543	G	ORF1ab_nt:15279_AA:T5093	23	21	8	17919	0	17971	G	17919	0.997			A	23	0.001	ORF1ab_T	T	21	0.001	ORF1ab_T
15544	G	ORF1ab_nt:15280_AA:A5094	7	9	0	17955	0	17971	G	17955	0.999			T	9	0.001	ORF1ab_S	A	7	0.000	ORF1ab_T
15545	C	ORF1ab_nt:15281_AA:A5094	24	2	17941	1	3	17971	C	17941	0.998			A	24	0.001	ORF1ab_D	-	3	0.000	ORF1ab_?
15546	C	ORF1ab_nt:15282_AA:A5094	202	1	17746	22	0	17971	C	17746	0.987			A	202	0.011	ORF1ab_A	G	22	0.001	ORF1ab_A
15547	A	ORF1ab_nt:15283_AA:N5095	17835	1	97	20	18	17971	A	17835	0.992			C	97	0.005	ORF1ab_H	G	20	0.001	ORF1ab_D
15548	A	ORF1ab_nt:15284_AA:N5095	17968	2	3	0	0	17973	A	17968	1.000			C	3	0.000	ORF1ab_T	T	2	0.000	ORF1ab_I
15549	T	ORF1ab_nt:15285_AA:N5095	4	17962	2	1	5	17974	T	17962	0.999			-	5	0.000	ORF1ab_?	A	4	0.000	ORF1ab_K
15550	G	ORF1ab_nt:15286_AA:V5096	19	3	0	17952	0	17974	G	17952	0.999			A	19	0.001	ORF1ab_I	T	3	0.000	ORF1ab_F
15551	T	ORF1ab_nt:15287_AA:V5096	3	17952	4	4	11	17974	T	17952	0.999			-	11	0.001	ORF1ab_?	C	4	0.000	ORF1ab_A
15552	T	ORF1ab_nt:15288_AA:V5096	3	17923	5	44	0	17975	T	17923	0.997			G	44	0.002	ORF1ab_V	C	5	0.000	ORF1ab_V
15553	A	ORF1ab_nt:15289_AA:N5097	17681	0	275	13	7	17976	A	17681	0.984			C	275	0.015	ORF1ab_H	G	13	0.001	ORF1ab_D
15554	A	ORF1ab_nt:15290_AA:N5097	17619	2	347	7	0	17975	A	17619	0.980			C	347	0.019	ORF1ab_T	G	7	0.000	ORF1ab_S
15555	T	ORF1ab_nt:15291_AA:N5097	6	17963	4	1	0	17974	T	17963	0.999			A	6	0.000	ORF1ab_K	C	4	0.000	ORF1ab_N
15556	G	ORF1ab_nt:15292_AA:A5098	6	2	0	17966	0	17974	G	17966	1.000			A	6	0.000	ORF1ab_T	T	2	0.000	ORF1ab_S
15557	C	ORF1ab_nt:15293_AA:A5098	9	6	17944	2	3	17964	C	17944	0.999			A	9	0.001	ORF1ab_E	T	6	0.000	ORF1ab_V
15558	A	ORF1ab_nt:15294_AA:A5098	17872	7	2	6	0	17888	A	17872	0.999			T	7	0.000	ORF1ab_A	G	6	0.000	ORF1ab_A
15559	C	ORF1ab_nt:15295_AA:L5099	0	0	17709	0	0	17709	C	17709	1.000
15560	T	ORF1ab_nt:15296_AA:L5099	1	17528	0	3	1	17533	T	17528	1.000			G	3	0.000	ORF1ab_R
15561	T	ORF1ab_nt:15297_AA:L5099	2	10763	0	1	1	10767	T	10763	1.000			A	2	0.000	ORF1ab_L
15562	T	ORF1ab_nt:15298_AA:L5100	0	4541	0	1	0	4542	T	4541	1.000			G	1	0.000	ORF1ab_V
15563	T	ORF1ab_nt:15299_AA:L5100	0	4525	2	0	0	4527	T	4525	1.000			C	2	0.000	ORF1ab_S
15564	A	ORF1ab_nt:15300_AA:L5100	4533	1	1	3	0	4538	A	4533	0.999			G	3	0.001	ORF1ab_L
15565	T	ORF1ab_nt:15301_AA:S5101	0	4528	4	8	0	4540	T	4528	0.997			G	8	0.002	ORF1ab_A	C	4	0.001	ORF1ab_P
15566	C	ORF1ab_nt:15302_AA:S5101	0	0	4547	1	0	4548	C	4547	1.000			G	1	0.000	ORF1ab_C
15567	T	ORF1ab_nt:15303_AA:S5101	3	4544	1	3	0	4551	T	4544	0.998			A	3	0.001	ORF1ab_S	G	3	0.001	ORF1ab_S
15568	A	ORF1ab_nt:15304_AA:T5102	4535	1	16	0	0	4552	A	4535	0.996			C	16	0.004	ORF1ab_P
15569	C	ORF1ab_nt:15305_AA:T5102	0	1	4552	0	0	4553	C	4552	1.000			T	1	0.000	ORF1ab_I
15570	T	ORF1ab_nt:15306_AA:T5102	0	4555	1	0	0	4556	T	4555	1.000			C	1	0.000	ORF1ab_T
15571	G	ORF1ab_nt:15307_AA:D5103	2	1	0	4558	0	4561	G	4558	0.999			A	2	0.000	ORF1ab_N
15572	A	ORF1ab_nt:15308_AA:D5103	4560	1	0	0	0	4561	A	4560	1.000			T	1	0.000	ORF1ab_V
15573	T	ORF1ab_nt:15309_AA:D5103	0	4562	0	0	0	4562	T	4562	1.000
15574	G	ORF1ab_nt:15310_AA:G5104	3	2	0	4558	0	4563	G	4558	0.999			A	3	0.001	ORF1ab_S	T	2	0.000	ORF1ab_C
15575	G	ORF1ab_nt:15311_AA:G5104	0	4	0	4557	2	4563	G	4557	0.999			T	4	0.001	ORF1ab_V	-	2	0.000	ORF1ab_?
15576	T	ORF1ab_nt:15312_AA:G5104	0	4558	2	1	2	4563	T	4558	0.999			C	2	0.000	ORF1ab_G	-	2	0.000	ORF1ab_?
15577	A	ORF1ab_nt:15313_AA:N5105	4553	2	3	1	4	4563	A	4553	0.998			-	4	0.001	ORF1ab_?	C	3	0.001	ORF1ab_H
15578	A	ORF1ab_nt:15314_AA:N5105	4282	3	272	4	2	4563	A	4282	0.938			C	272	0.060	ORF1ab_T	G	4	0.001	ORF1ab_S
15579	C	ORF1ab_nt:15315_AA:N5105	1	0	4563	0	1	4565	C	4563	1.000			A	1	0.000	ORF1ab_K
15580	A	ORF1ab_nt:15316_AA:K5106	4517	1	6	3	47	4574	A	4517	0.988			-	47	0.010	ORF1ab_?	C	6	0.001	ORF1ab_Q
15581	A	ORF1ab_nt:15317_AA:K5106	4569	0	2	5	0	4576	A	4569	0.998			G	5	0.001	ORF1ab_R	C	2	0.000	ORF1ab_T
15582	A	ORF1ab_nt:15318_AA:K5106	4556	3	21	2	0	4582	A	4556	0.994			C	21	0.005	ORF1ab_N	T	3	0.001	ORF1ab_N
15583	A	ORF1ab_nt:15319_AA:I5107	4607	2	1	0	0	4610	A	4607	0.999			T	2	0.000	ORF1ab_F
15584	T	ORF1ab_nt:15320_AA:I5107	0	4613	1	1	0	4615	T	4613	1.000			C	1	0.000	ORF1ab_T
15585	T	ORF1ab_nt:15321_AA:I5107	0	6403	2	0	0	6405	T	6403	1.000			C	2	0.000	ORF1ab_I
15586	G	ORF1ab_nt:15322_AA:A5108	0	11	0	7101	1	7113	G	7101	0.998			T	11	0.002	ORF1ab_S
15587	C	ORF1ab_nt:15323_AA:A5108	0	2	9029	0	0	9031	C	9029	1.000			T	2	0.000	ORF1ab_V
15588	C	ORF1ab_nt:15324_AA:A5108	14	4	9043	0	0	9061	C	9043	0.998			A	14	0.002	ORF1ab_A	T	4	0.000	ORF1ab_A
15589	G	ORF1ab_nt:15325_AA:D5109	17	1	1	9048	0	9067	G	9048	0.998			A	17	0.002	ORF1ab_N
15590	A	ORF1ab_nt:15326_AA:D5109	9068	6	2	3	0	9079	A	9068	0.999			T	6	0.001	ORF1ab_V	G	3	0.000	ORF1ab_G
15591	T	ORF1ab_nt:15327_AA:D5109	13	9057	5	5	0	9080	T	9057	0.997			A	13	0.001	ORF1ab_E	C	5	0.001	ORF1ab_D
15592	A	ORF1ab_nt:15328_AA:K5110	9080	1	1	1	0	9083	A	9080	1.000			T	1	0.000	ORF1ab_*
15593	A	ORF1ab_nt:15329_AA:K5110	9068	5	6	4	0	9083	A	9068	0.998			C	6	0.001	ORF1ab_T	T	5	0.001	ORF1ab_M
15594	G	ORF1ab_nt:15330_AA:K5110	6	6	0	9071	0	9083	G	9071	0.999			A	6	0.001	ORF1ab_K	T	6	0.001	ORF1ab_N
15595	T	ORF1ab_nt:15331_AA:Y5111	3	9078	2	1	0	9084	T	9078	0.999			A	3	0.000	ORF1ab_N	C	2	0.000	ORF1ab_H
15596	A	ORF1ab_nt:15332_AA:Y5111	9080	2	0	2	0	9084	A	9080	1.000			T	2	0.000	ORF1ab_F	G	2	0.000	ORF1ab_C
15597	T	ORF1ab_nt:15333_AA:Y5111	8	9071	0	5	0	9084	T	9071	0.999			A	8	0.001	ORF1ab_*	G	5	0.001	ORF1ab_*
15598	G	ORF1ab_nt:15334_AA:V5112	1	9	0	9074	0	9085	G	9074	0.999			T	9	0.001	ORF1ab_F
15599	T	ORF1ab_nt:15335_AA:V5112	10	9065	2	7	0	9085	T	9065	0.998			A	10	0.001	ORF1ab_D	G	7	0.001	ORF1ab_G
15600	C	ORF1ab_nt:15336_AA:V5112	9	7	9066	1	1	9085	C	9066	0.998			A	9	0.001	ORF1ab_V	T	7	0.001	ORF1ab_V
15601	C	ORF1ab_nt:15337_AA:R5113	12	9	9063	2	0	9086	C	9063	0.997			A	12	0.001	ORF1ab_S	T	9	0.001	ORF1ab_C
15602	G	ORF1ab_nt:15338_AA:R5113	23	9	4	9047	3	9086	G	9047	0.996			A	23	0.003	ORF1ab_H	T	9	0.001	ORF1ab_L
15603	C	ORF1ab_nt:15339_AA:R5113	33	0	9043	6	4	9086	C	9043	0.995			A	33	0.004	ORF1ab_R	G	6	0.001	ORF1ab_R
15604	A	ORF1ab_nt:15340_AA:N5114	9079	1	5	1	0	9086	A	9079	0.999			C	5	0.001	ORF1ab_H
15605	A	ORF1ab_nt:15341_AA:N5114	9081	2	1	2	0	9086	A	9081	0.999			T	2	0.000	ORF1ab_I	G	2	0.000	ORF1ab_S
15606	T	ORF1ab_nt:15342_AA:N5114	8	9060	2	14	1	9086	T	9060	0.997			G	14	0.002	ORF1ab_K	A	8	0.001	ORF1ab_K
15607	T	ORF1ab_nt:15343_AA:L5115	16	9057	0	13	0	9086	T	9057	0.997			A	16	0.002	ORF1ab_I	G	13	0.001	ORF1ab_V
15608	T	ORF1ab_nt:15344_AA:L5115	75	9005	4	2	0	9086	T	9005	0.991			A	75	0.008	ORF1ab_*	C	4	0.000	ORF1ab_S
15609	A	ORF1ab_nt:15345_AA:L5115	9081	1	2	2	0	9086	A	9081	0.999			C	2	0.000	ORF1ab_F	G	2	0.000	ORF1ab_L
15610	C	ORF1ab_nt:15346_AA:Q5116	32	12	9040	1	0	9086	C	9040	0.995			A	32	0.004	ORF1ab_K	T	12	0.001	ORF1ab_*
15611	A	ORF1ab_nt:15347_AA:Q5116	9072	2	2	10	0	9086	A	9072	0.998			G	10	0.001	ORF1ab_R	T	2	0.000	ORF1ab_L
15612	A	ORF1ab_nt:15348_AA:Q5116	9072	1	8	4	0	9086	A	9072	0.998			C	8	0.001	ORF1ab_H	G	4	0.000	ORF1ab_Q
15613	C	ORF1ab_nt:15349_AA:H5117	23	3	9059	0	1	9086	C	9059	0.997			A	23	0.003	ORF1ab_N	T	3	0.000	ORF1ab_Y
15614	A	ORF1ab_nt:15350_AA:H5117	9069	3	11	2	1	9086	A	9069	0.998			C	11	0.001	ORF1ab_P	T	3	0.000	ORF1ab_L
15615	C	ORF1ab_nt:15351_AA:H5117	6	2	9075	1	0	9086	C	9075	0.999			A	6	0.001	ORF1ab_Q	T	2	0.000	ORF1ab_H
15616	A	ORF1ab_nt:15352_AA:R5118	9068	2	12	4	0	9086	A	9068	0.998			C	12	0.001	ORF1ab_R	G	4	0.000	ORF1ab_G
15617	G	ORF1ab_nt:15353_AA:R5118	13	8	0	9065	0	9086	G	9065	0.998			A	13	0.001	ORF1ab_K	T	8	0.001	ORF1ab_I
15618	A	ORF1ab_nt:15354_AA:R5118	9068	5	8	4	1	9086	A	9068	0.998			C	8	0.001	ORF1ab_S	T	5	0.001	ORF1ab_S
15619	C	ORF1ab_nt:15355_AA:L5119	13	1	9069	1	0	9086	C	9069	0.998			A	13	0.001	ORF1ab_I
15620	T	ORF1ab_nt:15356_AA:L5119	4	9067	5	8	2	9086	T	9067	0.998			G	8	0.001	ORF1ab_R	C	5	0.001	ORF1ab_P
15621	T	ORF1ab_nt:15357_AA:L5119	5	9066	0	15	0	9086	T	9066	0.998			G	15	0.002	ORF1ab_L	A	5	0.001	ORF1ab_L
15622	T	ORF1ab_nt:15358_AA:Y5120	3	9076	0	7	0	9086	T	9076	0.999			G	7	0.001	ORF1ab_D	A	3	0.000	ORF1ab_N
15623	A	ORF1ab_nt:15359_AA:Y5120	9077	4	1	3	1	9086	A	9077	0.999			T	4	0.000	ORF1ab_F	G	3	0.000	ORF1ab_C
15624	T	ORF1ab_nt:15360_AA:Y5120	10	9067	2	5	1	9086	T	9067	0.998			A	10	0.001	ORF1ab_*	G	5	0.001	ORF1ab_*
15625	G	ORF1ab_nt:15361_AA:E5121	1	4	0	9081	0	9086	G	9081	0.999			T	4	0.000	ORF1ab_*
15626	A	ORF1ab_nt:15362_AA:E5121	9068	3	4	11	0	9086	A	9068	0.998			G	11	0.001	ORF1ab_G	C	4	0.000	ORF1ab_A
15627	G	ORF1ab_nt:15363_AA:E5121	1	2	0	9083	0	9086	G	9083	1.000			T	2	0.000	ORF1ab_D
15628	T	ORF1ab_nt:15364_AA:C5122	1	9077	2	5	0	9086	T	9077	0.999			G	5	0.001	ORF1ab_G	C	2	0.000	ORF1ab_R
15629	G	ORF1ab_nt:15365_AA:C5122	2	5	0	9078	0	9086	G	9078	0.999			T	5	0.001	ORF1ab_F	A	2	0.000	ORF1ab_Y
15630	T	ORF1ab_nt:15366_AA:C5122	0	9074	5	7	0	9086	T	9074	0.999			G	7	0.001	ORF1ab_W	C	5	0.001	ORF1ab_C
15631	C	ORF1ab_nt:15367_AA:L5123	10	10	9062	3	0	9086	C	9062	0.997			A	10	0.001	ORF1ab_I	T	10	0.001	ORF1ab_F
15632	T	ORF1ab_nt:15368_AA:L5123	5	9072	6	1	0	9086	T	9072	0.998			C	6	0.001	ORF1ab_P	A	5	0.001	ORF1ab_H
15633	C	ORF1ab_nt:15369_AA:L5123	25	8	9050	2	0	9086	C	9050	0.996			A	25	0.003	ORF1ab_L	T	8	0.001	ORF1ab_L
15634	T	ORF1ab_nt:15370_AA:Y5124	3	9073	8	2	0	9086	T	9073	0.999			C	8	0.001	ORF1ab_H	A	3	0.000	ORF1ab_N
15635	A	ORF1ab_nt:15371_AA:Y5124	9079	6	1	0	0	9086	A	9079	0.999			T	6	0.001	ORF1ab_F
15636	T	ORF1ab_nt:15372_AA:Y5124	16	9069	0	0	0	9086	T	9069	0.998			A	16	0.002	ORF1ab_*
15637	A	ORF1ab_nt:15373_AA:R5125	9081	3	0	2	0	9086	A	9081	0.999			T	3	0.000	ORF1ab_*	G	2	0.000	ORF1ab_G
15638	G	ORF1ab_nt:15374_AA:R5125	12	15	2	9055	1	9086	G	9055	0.997			T	15	0.002	ORF1ab_I	A	12	0.001	ORF1ab_K
15639	A	ORF1ab_nt:15375_AA:R5125	9071	3	5	5	1	9086	A	9071	0.998			C	5	0.001	ORF1ab_S	G	5	0.001	ORF1ab_R
15640	A	ORF1ab_nt:15376_AA:N5126	9078	2	1	3	1	9086	A	9078	0.999			G	3	0.000	ORF1ab_D	T	2	0.000	ORF1ab_Y
15641	A	ORF1ab_nt:15377_AA:N5126	8996	3	85	2	0	9088	A	8996	0.990			C	85	0.009	ORF1ab_T	T	3	0.000	ORF1ab_I
15642	T	ORF1ab_nt:15378_AA:N5126	9	9078	0	0	0	9088	T	9078	0.999			A	9	0.001	ORF1ab_K
15643	A	ORF1ab_nt:15379_AA:R5127	9073	5	2	7	0	9088	A	9073	0.998			G	7	0.001	ORF1ab_G	T	5	0.001	ORF1ab_*
15644	G	ORF1ab_nt:15380_AA:R5127	1	1	0	9086	0	9088	G	9086	1.000			A	1	0.000	ORF1ab_K
15645	A	ORF1ab_nt:15381_AA:R5127	9078	3	1	6	0	9088	A	9078	0.999			G	6	0.001	ORF1ab_R	T	3	0.000	ORF1ab_S
15646	G	ORF1ab_nt:15382_AA:D5128	3	3	1	9080	0	9088	G	9080	0.999			A	3	0.000	ORF1ab_N	T	3	0.000	ORF1ab_Y
15647	A	ORF1ab_nt:15383_AA:D5128	9081	4	0	3	0	9088	A	9081	0.999			T	4	0.000	ORF1ab_V	G	3	0.000	ORF1ab_G
15648	T	ORF1ab_nt:15384_AA:D5128	8	9079	0	1	0	9088	T	9079	0.999			A	8	0.001	ORF1ab_E
15649	G	ORF1ab_nt:15385_AA:V5129	9	7	0	9072	0	9088	G	9072	0.998			A	9	0.001	ORF1ab_I	T	7	0.001	ORF1ab_F
15650	T	ORF1ab_nt:15386_AA:V5129	1	9083	2	1	0	9088	T	9083	0.999			C	2	0.000	ORF1ab_A
15651	T	ORF1ab_nt:15387_AA:V5129	1	9077	8	1	0	9088	T	9077	0.999			C	8	0.001	ORF1ab_V
15652	G	ORF1ab_nt:15388_AA:D5130	2	9	2	9075	0	9088	G	9075	0.999			T	9	0.001	ORF1ab_Y	A	2	0.000	ORF1ab_N
15653	A	ORF1ab_nt:15389_AA:D5130	9084	3	0	1	0	9088	A	9084	1.000			T	3	0.000	ORF1ab_V
15654	C	ORF1ab_nt:15390_AA:D5130	7	8	9072	0	0	9088	C	9072	0.998			T	8	0.001	ORF1ab_D	A	7	0.001	ORF1ab_E
15655	A	ORF1ab_nt:15391_AA:T5131	9084	0	2	1	0	9088	A	9084	1.000			C	2	0.000	ORF1ab_P
15656	C	ORF1ab_nt:15392_AA:T5131	7	2	9078	0	0	9088	C	9078	0.999			A	7	0.001	ORF1ab_K	T	2	0.000	ORF1ab_I
15657	A	ORF1ab_nt:15393_AA:T5131	9080	0	4	2	2	9088	A	9080	0.999			C	4	0.000	ORF1ab_T	G	2	0.000	ORF1ab_T
15658	G	ORF1ab_nt:15394_AA:D5132	2	4	0	9082	0	9088	G	9082	0.999			T	4	0.000	ORF1ab_Y	A	2	0.000	ORF1ab_N
15659	A	ORF1ab_nt:15395_AA:D5132	9081	1	2	4	0	9088	A	9081	0.999			G	4	0.000	ORF1ab_G	C	2	0.000	ORF1ab_A
15660	C	ORF1ab_nt:15396_AA:D5132	7	3	9076	1	0	9088	C	9076	0.999			A	7	0.001	ORF1ab_E	T	3	0.000	ORF1ab_D
15661	T	ORF1ab_nt:15397_AA:F5133	3	9059	2	23	1	9088	T	9059	0.997			G	23	0.003	ORF1ab_V	A	3	0.000	ORF1ab_I
15662	T	ORF1ab_nt:15398_AA:F5133	4	9076	0	8	0	9088	T	9076	0.999			G	8	0.001	ORF1ab_C	A	4	0.000	ORF1ab_Y
15663	T	ORF1ab_nt:15399_AA:F5133	0	9079	8	0	0	9088	T	9079	0.999			C	8	0.001	ORF1ab_F
15664	G	ORF1ab_nt:15400_AA:V5134	0	11	0	9077	0	9088	G	9077	0.999			T	11	0.001	ORF1ab_L
15665	T	ORF1ab_nt:15401_AA:V5134	4	9072	0	10	0	9086	T	9072	0.998			G	10	0.001	ORF1ab_G	A	4	0.000	ORF1ab_E
15666	G	ORF1ab_nt:15402_AA:V5134	8	5	0	9070	3	9086	G	9070	0.998			A	8	0.001	ORF1ab_V	T	5	0.001	ORF1ab_V
15667	A	ORF1ab_nt:15403_AA:N5135	9084	0	1	0	1	9086	A	9084	1.000			C	1	0.000	ORF1ab_H
15668	A	ORF1ab_nt:15404_AA:N5135	9082	0	2	1	1	9086	A	9082	1.000			C	2	0.000	ORF1ab_T
15669	T	ORF1ab_nt:15405_AA:N5135	3	9078	3	2	0	9086	T	9078	0.999			A	3	0.000	ORF1ab_K	C	3	0.000	ORF1ab_N
15670	G	ORF1ab_nt:15406_AA:E5136	2	4	0	9080	0	9086	G	9080	0.999			T	4	0.000	ORF1ab_*	A	2	0.000	ORF1ab_K
15671	A	ORF1ab_nt:15407_AA:E5136	9080	1	1	3	1	9086	A	9080	0.999			G	3	0.000	ORF1ab_G
15672	G	ORF1ab_nt:15408_AA:E5136	2	2	0	9081	1	9086	G	9081	0.999			A	2	0.000	ORF1ab_E	T	2	0.000	ORF1ab_D
15673	T	ORF1ab_nt:15409_AA:F5137	0	9077	5	5	1	9088	T	9077	0.999			C	5	0.001	ORF1ab_L	G	5	0.001	ORF1ab_V
15674	T	ORF1ab_nt:15410_AA:F5137	0	9086	1	1	0	9088	T	9086	1.000			C	1	0.000	ORF1ab_S
15675	T	ORF1ab_nt:15411_AA:F5137	1	9081	4	2	0	9088	T	9081	0.999			C	4	0.000	ORF1ab_F	G	2	0.000	ORF1ab_L
15676	T	ORF1ab_nt:15412_AA:Y5138	1	9087	0	0	0	9088	T	9087	1.000			A	1	0.000	ORF1ab_N
15677	A	ORF1ab_nt:15413_AA:Y5138	9083	1	2	2	0	9088	A	9083	0.999			C	2	0.000	ORF1ab_S	G	2	0.000	ORF1ab_C
15678	C	ORF1ab_nt:15414_AA:Y5138	5	7	9073	2	0	9088	C	9073	0.998			T	7	0.001	ORF1ab_Y	A	5	0.001	ORF1ab_*
15679	G	ORF1ab_nt:15415_AA:A5139	6	3	0	9078	0	9088	G	9078	0.999			A	6	0.001	ORF1ab_T	T	3	0.000	ORF1ab_S
15680	C	ORF1ab_nt:15416_AA:A5139	11	3	9071	2	1	9088	C	9071	0.998			A	11	0.001	ORF1ab_E	T	3	0.000	ORF1ab_V
15681	A	ORF1ab_nt:15417_AA:A5139	9067	14	4	2	1	9088	A	9067	0.998			T	14	0.002	ORF1ab_A	C	4	0.000	ORF1ab_A
15682	T	ORF1ab_nt:15418_AA:Y5140	1	9085	0	2	0	9088	T	9085	1.000			G	2	0.000	ORF1ab_D
15683	A	ORF1ab_nt:15419_AA:Y5140	9085	2	1	0	0	9088	A	9085	1.000			T	2	0.000	ORF1ab_F
15684	T	ORF1ab_nt:15420_AA:Y5140	3	9083	0	1	1	9088	T	9083	0.999			A	3	0.000	ORF1ab_*
15685	T	ORF1ab_nt:15421_AA:L5141	1	9073	8	6	0	9088	T	9073	0.998			C	8	0.001	ORF1ab_L	G	6	0.001	ORF1ab_V
15686	T	ORF1ab_nt:15422_AA:L5141	0	9078	6	4	0	9088	T	9078	0.999			C	6	0.001	ORF1ab_S	G	4	0.000	ORF1ab_W
15687	G	ORF1ab_nt:15423_AA:L5141	3	8	3	9074	0	9088	G	9074	0.998			T	8	0.001	ORF1ab_F	A	3	0.000	ORF1ab_L
15688	C	ORF1ab_nt:15424_AA:R5142	4	2	9078	4	0	9088	C	9078	0.999			A	4	0.000	ORF1ab_S	G	4	0.000	ORF1ab_G
15689	G	ORF1ab_nt:15425_AA:R5142	1	3	0	9082	1	9088	G	9082	0.999			T	3	0.000	ORF1ab_L
15690	T	ORF1ab_nt:15426_AA:R5142	3	9080	1	3	0	9087	T	9080	0.999			A	3	0.000	ORF1ab_R	G	3	0.000	ORF1ab_R
15691	A	ORF1ab_nt:15427_AA:K5143	9083	1	0	0	3	9087	A	9083	1.000			-	3	0.000	ORF1ab_?
15692	A	ORF1ab_nt:15428_AA:K5143	9077	1	1	8	0	9087	A	9077	0.999			G	8	0.001	ORF1ab_R
15693	A	ORF1ab_nt:15429_AA:K5143	9080	1	4	2	0	9087	A	9080	0.999			C	4	0.000	ORF1ab_N	G	2	0.000	ORF1ab_K
15694	C	ORF1ab_nt:15430_AA:H5144	8	6	9070	2	0	9087	C	9070	0.998			A	8	0.001	ORF1ab_N	T	6	0.001	ORF1ab_Y
15695	A	ORF1ab_nt:15431_AA:H5144	9080	2	5	0	0	9087	A	9080	0.999			C	5	0.001	ORF1ab_P	T	2	0.000	ORF1ab_L
15696	T	ORF1ab_nt:15432_AA:H5144	0	9074	2	5	6	9087	T	9074	0.999			-	6	0.001	ORF1ab_?	G	5	0.001	ORF1ab_Q
15697	T	ORF1ab_nt:15433_AA:F5145	1	9076	7	3	0	9087	T	9076	0.999			C	7	0.001	ORF1ab_L	G	3	0.000	ORF1ab_V
15698	T	ORF1ab_nt:15434_AA:F5145	6	9075	2	3	0	9087	T	9075	0.999			A	6	0.001	ORF1ab_Y	G	3	0.000	ORF1ab_C
15699	C	ORF1ab_nt:15435_AA:F5145	2	3	9082	0	0	9087	C	9082	0.999			T	3	0.000	ORF1ab_F	A	2	0.000	ORF1ab_L
15700	T	ORF1ab_nt:15436_AA:S5146	1	9080	6	0	0	9087	T	9080	0.999			C	6	0.001	ORF1ab_P
15701	C	ORF1ab_nt:15437_AA:S5146	7	2	9074	1	0	9086	C	9074	0.999			A	7	0.001	ORF1ab_*	T	2	0.000	ORF1ab_L
15702	A	ORF1ab_nt:15438_AA:S5146	9076	1	8	0	1	9086	A	9076	0.999			C	8	0.001	ORF1ab_S
15703	A	ORF1ab_nt:15439_AA:M5147	9070	8	4	4	0	9086	A	9070	0.998			T	8	0.001	ORF1ab_L	C	4	0.000	ORF1ab_L
15704	T	ORF1ab_nt:15440_AA:M5147	4	9072	2	8	0	9086	T	9072	0.998			G	8	0.001	ORF1ab_R	A	4	0.000	ORF1ab_K
15705	G	ORF1ab_nt:15441_AA:M5147	2	9	0	9072	1	9086	G	9072	0.998			T	9	0.001	ORF1ab_I	A	2	0.000	ORF1ab_I
15706	A	ORF1ab_nt:15442_AA:M5148	9072	8	4	1	0	9086	A	9072	0.998			T	8	0.001	ORF1ab_L	C	4	0.000	ORF1ab_L
15707	T	ORF1ab_nt:15443_AA:M5148	0	9083	0	2	0	9086	T	9083	1.000			G	2	0.000	ORF1ab_R
15708	G	ORF1ab_nt:15444_AA:M5148	3	7	2	9073	0	9086	G	9073	0.999			T	7	0.001	ORF1ab_I	A	3	0.000	ORF1ab_I
15709	A	ORF1ab_nt:15445_AA:I5149	9071	10	2	3	0	9086	A	9071	0.998			T	10	0.001	ORF1ab_L	G	3	0.000	ORF1ab_V
15710	T	ORF1ab_nt:15446_AA:I5149	2	9084	0	0	0	9086	T	9084	1.000			A	2	0.000	ORF1ab_K
15711	A	ORF1ab_nt:15447_AA:I5149	9073	6	3	4	0	9086	A	9073	0.999			T	6	0.001	ORF1ab_I	G	4	0.000	ORF1ab_M
15712	C	ORF1ab_nt:15448_AA:L5150	1	3	9081	0	0	9086	C	9081	0.999			T	3	0.000	ORF1ab_F
15713	T	ORF1ab_nt:15449_AA:L5150	1	9081	1	3	0	9086	T	9081	0.999			G	3	0.000	ORF1ab_R
15714	C	ORF1ab_nt:15450_AA:L5150	2	17	9062	0	1	9084	C	9062	0.998			T	17	0.002	ORF1ab_L	A	2	0.000	ORF1ab_L
15715	T	ORF1ab_nt:15451_AA:S5151	5	9073	3	1	0	9084	T	9073	0.999			A	5	0.001	ORF1ab_T	C	3	0.000	ORF1ab_P
15716	C	ORF1ab_nt:15452_AA:S5151	3	11	9069	1	0	9084	C	9069	0.998			T	11	0.001	ORF1ab_F	A	3	0.000	ORF1ab_Y
15717	T	ORF1ab_nt:15453_AA:S5151	2	9075	2	2	1	9084	T	9075	0.999			A	2	0.000	ORF1ab_S	C	2	0.000	ORF1ab_S
15718	G	ORF1ab_nt:15454_AA:D5152	8	10	0	9063	1	9084	G	9063	0.998			T	10	0.001	ORF1ab_Y	A	8	0.001	ORF1ab_N
15719	A	ORF1ab_nt:15455_AA:D5152	9063	15	3	3	0	9084	A	9063	0.998			T	15	0.002	ORF1ab_V	C	3	0.000	ORF1ab_A
15720	C	ORF1ab_nt:15456_AA:D5152	9	2	9071	2	0	9084	C	9071	0.999			A	9	0.001	ORF1ab_E	T	2	0.000	ORF1ab_D
15721	G	ORF1ab_nt:15457_AA:D5153	2	11	1	9070	0	9084	G	9070	0.998			T	11	0.001	ORF1ab_Y	A	2	0.000	ORF1ab_N
15722	A	ORF1ab_nt:15458_AA:D5153	9067	10	4	3	0	9084	A	9067	0.998			T	10	0.001	ORF1ab_V	C	4	0.000	ORF1ab_A
15723	T	ORF1ab_nt:15459_AA:D5153	3	9075	2	4	0	9084	T	9075	0.999			G	4	0.000	ORF1ab_E	A	3	0.000	ORF1ab_E
15724	G	ORF1ab_nt:15460_AA:A5154	4	16	4	9060	0	9084	G	9060	0.997			T	16	0.002	ORF1ab_S	A	4	0.000	ORF1ab_T
15725	C	ORF1ab_nt:15461_AA:A5154	1	3	9079	1	0	9084	C	9079	0.999			T	3	0.000	ORF1ab_V
15726	T	ORF1ab_nt:15462_AA:A5154	2	9067	5	10	0	9084	T	9067	0.998			G	10	0.001	ORF1ab_A	C	5	0.001	ORF1ab_A
15727	G	ORF1ab_nt:15463_AA:V5155	0	7	0	9077	0	9084	G	9077	0.999			T	7	0.001	ORF1ab_F
15728	T	ORF1ab_nt:15464_AA:V5155	1	9078	1	4	0	9084	T	9078	0.999			G	4	0.000	ORF1ab_G
15729	T	ORF1ab_nt:15465_AA:V5155	2	9047	8	26	0	9084	T	9047	0.996			G	26	0.003	ORF1ab_V	C	8	0.001	ORF1ab_V
15730	G	ORF1ab_nt:15466_AA:V5156	2	4	0	9075	0	9084	G	9075	0.999			T	4	0.000	ORF1ab_L	A	2	0.000	ORF1ab_M
15731	T	ORF1ab_nt:15467_AA:V5156	0	9068	1	15	0	9084	T	9068	0.998			G	15	0.002	ORF1ab_G
15732	G	ORF1ab_nt:15468_AA:V5156	7	45	2	9029	0	9084	G	9029	0.994			T	45	0.005	ORF1ab_V	A	7	0.001	ORF1ab_V
15733	T	ORF1ab_nt:15469_AA:C5157	5	9071	6	1	1	9084	T	9071	0.999			C	6	0.001	ORF1ab_R	A	5	0.001	ORF1ab_S
15734	G	ORF1ab_nt:15470_AA:C5157	1	3	0	9079	0	9084	G	9079	0.999			T	3	0.000	ORF1ab_F
15735	T	ORF1ab_nt:15471_AA:C5157	1	9064	3	12	2	9084	T	9064	0.998			G	12	0.001	ORF1ab_W	C	3	0.000	ORF1ab_C
15736	T	ORF1ab_nt:15472_AA:F5158	6	9063	0	13	0	9084	T	9063	0.998			G	13	0.001	ORF1ab_V	A	6	0.001	ORF1ab_I
15737	T	ORF1ab_nt:15473_AA:F5158	3	9067	5	8	0	9084	T	9067	0.998			G	8	0.001	ORF1ab_C	C	5	0.001	ORF1ab_S
15738	C	ORF1ab_nt:15474_AA:F5158	13	9	9062	0	0	9084	C	9062	0.998			A	13	0.001	ORF1ab_L	T	9	0.001	ORF1ab_F
15739	A	ORF1ab_nt:15475_AA:N5159	9066	1	12	3	0	9084	A	9066	0.998			C	12	0.001	ORF1ab_H	G	3	0.000	ORF1ab_D
15740	A	ORF1ab_nt:15476_AA:N5159	9053	22	4	4	0	9084	A	9053	0.997			T	22	0.002	ORF1ab_I	C	4	0.000	ORF1ab_T
15741	T	ORF1ab_nt:15477_AA:N5159	3	9077	1	3	0	9084	T	9077	0.999			A	3	0.000	ORF1ab_K	G	3	0.000	ORF1ab_K
15742	A	ORF1ab_nt:15478_AA:S5160	9075	3	3	2	1	9084	A	9075	0.999			T	3	0.000	ORF1ab_C	C	3	0.000	ORF1ab_R
15743	G	ORF1ab_nt:15479_AA:S5160	0	3	1	9080	0	9084	G	9080	1.000			T	3	0.000	ORF1ab_I
15744	C	ORF1ab_nt:15480_AA:S5160	10	10	9062	1	0	9084	C	9062	0.998			A	10	0.001	ORF1ab_R	T	10	0.001	ORF1ab_S
15745	A	ORF1ab_nt:15481_AA:T5161	9071	1	4	7	1	9084	A	9071	0.999			G	7	0.001	ORF1ab_A	C	4	0.000	ORF1ab_P
15746	C	ORF1ab_nt:15482_AA:T5161	16	10	9058	0	0	9084	C	9058	0.997			A	16	0.002	ORF1ab_N	T	10	0.001	ORF1ab_I
15747	T	ORF1ab_nt:15483_AA:T5161	6	9075	0	3	0	9084	T	9075	0.999			A	6	0.001	ORF1ab_T	G	3	0.000	ORF1ab_T
15748	T	ORF1ab_nt:15484_AA:Y5162	0	9082	0	1	0	9084	T	9082	1.000			G	1	0.000	ORF1ab_D
15749	A	ORF1ab_nt:15485_AA:Y5162	9058	17	5	0	1	9084	A	9058	0.997			T	17	0.002	ORF1ab_F	C	5	0.001	ORF1ab_S
15750	T	ORF1ab_nt:15486_AA:Y5162	3	9077	0	4	0	9084	T	9077	0.999			G	4	0.000	ORF1ab_*	A	3	0.000	ORF1ab_*
15751	G	ORF1ab_nt:15487_AA:A5163	0	14	0	9069	0	9084	G	9069	0.998			T	14	0.002	ORF1ab_S
15752	C	ORF1ab_nt:15488_AA:A5163	6	20	9058	0	0	9084	C	9058	0.997			T	20	0.002	ORF1ab_V	A	6	0.001	ORF1ab_E
15753	A	ORF1ab_nt:15489_AA:A5163	9059	12	2	8	1	9084	A	9059	0.997			T	12	0.001	ORF1ab_A	G	8	0.001	ORF1ab_A
15754	T	ORF1ab_nt:15490_AA:S5164	2	9074	6	2	0	9084	T	9074	0.999			C	6	0.001	ORF1ab_P	A	2	0.000	ORF1ab_T
15755	C	ORF1ab_nt:15491_AA:S5164	5	2	9077	0	0	9084	C	9077	0.999			A	5	0.001	ORF1ab_Y	T	2	0.000	ORF1ab_F
15756	T	ORF1ab_nt:15492_AA:S5164	0	9068	15	2	0	9085	T	9068	0.998			C	15	0.002	ORF1ab_S	G	2	0.000	ORF1ab_S
15757	C	ORF1ab_nt:15493_AA:Q5165	4	11	9069	1	0	9085	C	9069	0.998			T	11	0.001	ORF1ab_*	A	4	0.000	ORF1ab_K
15758	A	ORF1ab_nt:15494_AA:Q5165	9056	8	15	2	4	9085	A	9056	0.997			C	15	0.002	ORF1ab_P	T	8	0.001	ORF1ab_L
15759	A	ORF1ab_nt:15495_AA:Q5165	9049	17	11	8	0	9085	A	9049	0.996			T	17	0.002	ORF1ab_H	C	11	0.001	ORF1ab_H
15760	G	ORF1ab_nt:15496_AA:G5166	2	28	0	9055	0	9085	G	9055	0.997			T	28	0.003	ORF1ab_C	A	2	0.000	ORF1ab_S
15761	G	ORF1ab_nt:15497_AA:G5166	4	14	3	9064	0	9085	G	9064	0.998			T	14	0.002	ORF1ab_V	A	4	0.000	ORF1ab_D
15762	T	ORF1ab_nt:15498_AA:G5166	0	9080	4	1	0	9085	T	9080	0.999			C	4	0.000	ORF1ab_G
15763	C	ORF1ab_nt:15499_AA:L5167	4	10	9069	1	0	9085	C	9069	0.998			T	10	0.001	ORF1ab_L	A	4	0.000	ORF1ab_I
15764	T	ORF1ab_nt:15500_AA:L5167	5	9074	4	2	0	9085	T	9074	0.999			A	5	0.001	ORF1ab_Q	C	4	0.000	ORF1ab_P
15765	A	ORF1ab_nt:15501_AA:L5167	9057	12	2	13	1	9085	A	9057	0.997			G	13	0.001	ORF1ab_L	T	12	0.001	ORF1ab_L
15766	G	ORF1ab_nt:15502_AA:V5168	5	17	4	9059	0	9085	G	9059	0.997			T	17	0.002	ORF1ab_L	A	5	0.001	ORF1ab_M
15767	T	ORF1ab_nt:15503_AA:V5168	3	9066	1	15	0	9085	T	9066	0.998			G	15	0.002	ORF1ab_G	A	3	0.000	ORF1ab_E
15768	G	ORF1ab_nt:15504_AA:V5168	2	14	0	9067	2	9085	G	9067	0.998			T	14	0.002	ORF1ab_V	A	2	0.000	ORF1ab_V
15769	G	ORF1ab_nt:15505_AA:A5169	2	22	2	9059	0	9085	G	9059	0.997			T	22	0.002	ORF1ab_S	A	2	0.000	ORF1ab_T
15770	C	ORF1ab_nt:15506_AA:A5169	5	4	9073	3	0	9085	C	9073	0.999			A	5	0.001	ORF1ab_D	T	4	0.000	ORF1ab_V
15771	T	ORF1ab_nt:15507_AA:A5169	3	9047	3	32	0	9085	T	9047	0.996			G	32	0.004	ORF1ab_A	A	3	0.000	ORF1ab_A
15772	A	ORF1ab_nt:15508_AA:S5170	9063	14	2	6	0	9085	A	9063	0.998			T	14	0.002	ORF1ab_C	G	6	0.001	ORF1ab_G
15773	G	ORF1ab_nt:15509_AA:S5170	3	6	3	9072	0	9084	G	9072	0.999			T	6	0.001	ORF1ab_I	A	3	0.000	ORF1ab_N
15774	C	ORF1ab_nt:15510_AA:S5170	5	2	9076	1	0	9084	C	9076	0.999			A	5	0.001	ORF1ab_R	T	2	0.000	ORF1ab_S
15775	A	ORF1ab_nt:15511_AA:I5171	9067	8	7	1	0	9083	A	9067	0.998			T	8	0.001	ORF1ab_L	C	7	0.001	ORF1ab_L
15776	T	ORF1ab_nt:15512_AA:I5171	4	9075	2	2	0	9083	T	9075	0.999			A	4	0.000	ORF1ab_K	C	2	0.000	ORF1ab_T
15777	A	ORF1ab_nt:15513_AA:I5171	9041	12	19	6	0	9078	A	9041	0.996			C	19	0.002	ORF1ab_I	T	12	0.001	ORF1ab_I
15778	A	ORF1ab_nt:15514_AA:K5172	9063	1	13	0	0	9077	A	9063	0.998			C	13	0.001	ORF1ab_Q
15779	A	ORF1ab_nt:15515_AA:K5172	9062	0	0	6	0	9068	A	9062	0.999			G	6	0.001	ORF1ab_R
15780	G	ORF1ab_nt:15516_AA:K5172	1	0	0	9044	0	9045	G	9044	1.000			A	1	0.000	ORF1ab_K
15781	A	ORF1ab_nt:15517_AA:N5173	9035	0	2	1	1	9039	A	9035	1.000			C	2	0.000	ORF1ab_H
15782	A	ORF1ab_nt:15518_AA:N5173	4825	1	7	1	0	4834	A	4825	0.998			C	7	0.001	ORF1ab_T
15783	C	ORF1ab_nt:15519_AA:N5173	5	0	4690	1	1	4697	C	4690	0.999			A	5	0.001	ORF1ab_K
15784	T	ORF1ab_nt:15520_AA:F5174	0	4659	1	4	1	4665	T	4659	0.999			G	4	0.001	ORF1ab_V
15785	T	ORF1ab_nt:15521_AA:F5174	1	4636	1	4	0	4642	T	4636	0.999			G	4	0.001	ORF1ab_C
15786	T	ORF1ab_nt:15522_AA:F5174	1	4609	0	9	0	4619	T	4609	0.998			G	9	0.002	ORF1ab_L
15787	A	ORF1ab_nt:15523_AA:K5175	4596	0	11	0	1	4608	A	4596	0.997			C	11	0.002	ORF1ab_Q
15788	A	ORF1ab_nt:15524_AA:K5175	4555	0	42	4	0	4601	A	4555	0.990			C	42	0.009	ORF1ab_T	G	4	0.001	ORF1ab_R
15789	G	ORF1ab_nt:15525_AA:K5175	0	0	0	4600	0	4600	G	4600	1.000
15790	T	ORF1ab_nt:15526_AA:S5176	1	4394	2	203	0	4600	T	4394	0.955			G	203	0.044	ORF1ab_A	C	2	0.000	ORF1ab_P
15791	C	ORF1ab_nt:15527_AA:S5176	10	1	4589	0	0	4600	C	4589	0.998			A	10	0.002	ORF1ab_*
15792	A	ORF1ab_nt:15528_AA:S5176	4597	2	0	1	0	4600	A	4597	0.999			T	2	0.000	ORF1ab_S
15793	G	ORF1ab_nt:15529_AA:V5177	4	2	0	4594	0	4600	G	4594	0.999			A	4	0.001	ORF1ab_I	T	2	0.000	ORF1ab_F
15794	T	ORF1ab_nt:15530_AA:V5177	0	4595	1	2	0	4598	T	4595	0.999			G	2	0.000	ORF1ab_G
15795	T	ORF1ab_nt:15531_AA:V5177	2	4596	0	0	0	4598	T	4596	1.000			A	2	0.000	ORF1ab_V
15796	C	ORF1ab_nt:15532_AA:L5178	7	0	4591	0	0	4598	C	4591	0.998			A	7	0.002	ORF1ab_I
15797	T	ORF1ab_nt:15533_AA:L5178	3	4594	0	0	1	4598	T	4594	0.999			A	3	0.001	ORF1ab_H
15798	T	ORF1ab_nt:15534_AA:L5178	0	4587	2	9	0	4598	T	4587	0.998			G	9	0.002	ORF1ab_L	C	2	0.000	ORF1ab_L
15799	T	ORF1ab_nt:15535_AA:Y5179	1	4586	0	11	0	4598	T	4586	0.997			G	11	0.002	ORF1ab_D
15800	A	ORF1ab_nt:15536_AA:Y5179	4597	1	0	0	0	4598	A	4597	1.000			T	1	0.000	ORF1ab_F
15801	T	ORF1ab_nt:15537_AA:Y5179	1	4253	0	342	2	4598	T	4253	0.925			G	342	0.074	ORF1ab_*	-	2	0.000	ORF1ab_?
15802	T	ORF1ab_nt:15538_AA:Y5180	0	4438	0	160	0	4598	T	4438	0.965			G	160	0.035	ORF1ab_D
15803	A	ORF1ab_nt:15539_AA:Y5180	4567	0	30	0	1	4598	A	4567	0.993			C	30	0.007	ORF1ab_S
15804	T	ORF1ab_nt:15540_AA:Y5180	1	4594	2	1	0	4598	T	4594	0.999			C	2	0.000	ORF1ab_Y
15805	C	ORF1ab_nt:15541_AA:Q5181	6	0	4592	0	0	4598	C	4592	0.999			A	6	0.001	ORF1ab_K
15806	A	ORF1ab_nt:15542_AA:Q5181	4597	0	0	1	0	4598	A	4597	1.000			G	1	0.000	ORF1ab_R
15807	A	ORF1ab_nt:15543_AA:Q5181	4594	0	2	1	0	4597	A	4594	0.999			C	2	0.000	ORF1ab_H
15808	A	ORF1ab_nt:15544_AA:N5182	4594	0	2	0	0	4596	A	4594	1.000			C	2	0.000	ORF1ab_H
15809	A	ORF1ab_nt:15545_AA:N5182	4584	0	10	2	0	4596	A	4584	0.997			C	10	0.002	ORF1ab_T	G	2	0.000	ORF1ab_S
15810	C	ORF1ab_nt:15546_AA:N5182	6	0	4589	1	0	4596	C	4589	0.998			A	6	0.001	ORF1ab_K
15811	A	ORF1ab_nt:15547_AA:N5183	4594	0	1	1	0	4596	A	4594	1.000			C	1	0.000	ORF1ab_H
15812	A	ORF1ab_nt:15548_AA:N5183	4595	1	0	1	0	4597	A	4595	1.000			T	1	0.000	ORF1ab_I
15813	T	ORF1ab_nt:15549_AA:N5183	3	4593	0	1	0	4597	T	4593	0.999			A	3	0.001	ORF1ab_K
15814	G	ORF1ab_nt:15550_AA:V5184	7	3	0	4587	0	4597	G	4587	0.998			A	7	0.002	ORF1ab_I	T	3	0.001	ORF1ab_F
15815	T	ORF1ab_nt:15551_AA:V5184	0	3838	0	60	699	4597	T	3838	0.835			-	699	0.152	ORF1ab_?	G	60	0.013	ORF1ab_G
15816	T	ORF1ab_nt:15552_AA:V5184	1	4594	2	0	0	4597	T	4594	0.999			C	2	0.000	ORF1ab_V
15817	T	ORF1ab_nt:15553_AA:F5185	1	4595	0	1	0	4597	T	4595	1.000			A	1	0.000	ORF1ab_I
15818	T	ORF1ab_nt:15554_AA:F5185	3	4594	0	0	1	4598	T	4594	0.999			A	3	0.001	ORF1ab_Y
15819	T	ORF1ab_nt:15555_AA:F5185	1	4595	3	1	2	4602	T	4595	0.998			C	3	0.001	ORF1ab_F	-	2	0.000	ORF1ab_?
15820	A	ORF1ab_nt:15556_AA:M5186	4573	0	26	1	2	4602	A	4573	0.994			C	26	0.006	ORF1ab_L	-	2	0.000	ORF1ab_?
15821	T	ORF1ab_nt:15557_AA:M5186	1	4600	1	0	0	4602	T	4600	1.000			A	1	0.000	ORF1ab_K
15822	G	ORF1ab_nt:15558_AA:M5186	1	0	0	4598	1	4600	G	4598	1.000			A	1	0.000	ORF1ab_I
15823	T	ORF1ab_nt:15559_AA:S5187	0	4597	2	1	0	4600	T	4597	0.999			C	2	0.000	ORF1ab_P
15824	C	ORF1ab_nt:15560_AA:S5187	2	3	4591	0	6	4602	C	4591	0.998			-	6	0.001	ORF1ab_?	T	3	0.001	ORF1ab_F
15825	T	ORF1ab_nt:15561_AA:S5187	1	4597	2	2	0	4602	T	4597	0.999			C	2	0.000	ORF1ab_S	G	2	0.000	ORF1ab_S
15826	G	ORF1ab_nt:15562_AA:E5188	1	4	0	4599	0	4604	G	4599	0.999			T	4	0.001	ORF1ab_*
15827	A	ORF1ab_nt:15563_AA:E5188	4887	6	103	10	2	5008	A	4887	0.976			C	103	0.021	ORF1ab_A	G	10	0.002	ORF1ab_G
15828	A	ORF1ab_nt:15564_AA:E5188	47808	0	1	2	0	47811	A	47808	1.000			G	2	0.000	ORF1ab_E
15829	G	ORF1ab_nt:15565_AA:A5189	2	0	0	48596	0	48598	G	48596	1.000			A	2	0.000	ORF1ab_T
15830	C	ORF1ab_nt:15566_AA:A5189	4	0	48832	0	0	48843	C	48832	1.000			A	4	0.000	ORF1ab_E
15831	A	ORF1ab_nt:15567_AA:A5189	48996	5	0	11	2	49014	A	48996	1.000			G	11	0.000	ORF1ab_A	T	5	0.000	ORF1ab_A
15832	A	ORF1ab_nt:15568_AA:K5190	49203	5	1	8	0	49217	A	49203	1.000			G	8	0.000	ORF1ab_E	T	5	0.000	ORF1ab_*
15833	A	ORF1ab_nt:15569_AA:K5190	49221	1	3	7	0	49232	A	49221	1.000			G	7	0.000	ORF1ab_R	C	3	0.000	ORF1ab_T
15834	A	ORF1ab_nt:15570_AA:K5190	49244	4	2	4	0	49254	A	49244	1.000			T	4	0.000	ORF1ab_N	G	4	0.000	ORF1ab_K
15835	T	ORF1ab_nt:15571_AA:C5191	35	48116	36	1054	21	49262	T	48116	0.977			G	1054	0.021	ORF1ab_G	C	36	0.001	ORF1ab_R
15836	G	ORF1ab_nt:15572_AA:C5191	6	10	0	49248	3	49267	G	49248	1.000			T	10	0.000	ORF1ab_F	A	6	0.000	ORF1ab_Y
15837	T	ORF1ab_nt:15573_AA:C5191	7	48977	19	185	80	49268	T	48977	0.994			G	185	0.004	ORF1ab_W	-	80	0.002	ORF1ab_?
15838	T	ORF1ab_nt:15574_AA:W5192	2	49259	8	3	0	49272	T	49259	1.000			C	8	0.000	ORF1ab_R	G	3	0.000	ORF1ab_G
15839	G	ORF1ab_nt:15575_AA:W5192	12	239	11	49002	10	49274	G	49002	0.994			T	239	0.005	ORF1ab_L	A	12	0.000	ORF1ab_*
15840	G	ORF1ab_nt:15576_AA:W5192	3	13	2	49261	0	49279	G	49261	1.000			T	13	0.000	ORF1ab_C	A	3	0.000	ORF1ab_*
15841	A	ORF1ab_nt:15577_AA:T5193	49210	10	18	9	35	49282	A	49210	0.999			-	35	0.001	ORF1ab_?	C	18	0.000	ORF1ab_P
15842	C	ORF1ab_nt:15578_AA:T5193	5	3	49275	0	7	49290	C	49275	1.000			-	7	0.000	ORF1ab_?	A	5	0.000	ORF1ab_N
15843	T	ORF1ab_nt:15579_AA:T5193	4	49092	25	137	33	49291	T	49092	0.996			G	137	0.003	ORF1ab_T	-	33	0.001	ORF1ab_?
15844	G	ORF1ab_nt:15580_AA:E5194	9	12	3	49268	1	49293	G	49268	0.999			T	12	0.000	ORF1ab_*	A	9	0.000	ORF1ab_K
15845	A	ORF1ab_nt:15581_AA:E5194	49231	9	32	21	0	49293	A	49231	0.999			C	32	0.001	ORF1ab_A	G	21	0.000	ORF1ab_G
15846	G	ORF1ab_nt:15582_AA:E5194	4	33	6	49257	0	49300	G	49257	0.999			T	33	0.001	ORF1ab_D	C	6	0.000	ORF1ab_D
15847	A	ORF1ab_nt:15583_AA:T5195	49281	9	2	9	0	49301	A	49281	1.000			T	9	0.000	ORF1ab_S	G	9	0.000	ORF1ab_A
15848	C	ORF1ab_nt:15584_AA:T5195	10	4	49287	2	0	49303	C	49287	1.000			A	10	0.000	ORF1ab_N	T	4	0.000	ORF1ab_I
15849	T	ORF1ab_nt:15585_AA:T5195	3	49282	16	3	0	49304	T	49282	1.000			C	16	0.000	ORF1ab_T	A	3	0.000	ORF1ab_T
15850	G	ORF1ab_nt:15586_AA:D5196	9	12	4	49284	0	49309	G	49284	0.999			T	12	0.000	ORF1ab_Y	A	9	0.000	ORF1ab_N
15851	A	ORF1ab_nt:15587_AA:D5196	49289	8	1	9	0	49307	A	49289	1.000			G	9	0.000	ORF1ab_G	T	8	0.000	ORF1ab_V
15852	C	ORF1ab_nt:15588_AA:D5196	4	11	49297	2	0	49314	C	49297	1.000			T	11	0.000	ORF1ab_D	A	4	0.000	ORF1ab_E
15853	C	ORF1ab_nt:15589_AA:L5197	8	9	49303	1	0	49321	C	49303	1.000			T	9	0.000	ORF1ab_F	A	8	0.000	ORF1ab_I
15854	T	ORF1ab_nt:15590_AA:L5197	4	49302	8	6	2	49322	T	49302	1.000			C	8	0.000	ORF1ab_P	G	6	0.000	ORF1ab_R
15855	T	ORF1ab_nt:15591_AA:L5197	0	49313	7	2	0	49322	T	49313	1.000			C	7	0.000	ORF1ab_L	G	2	0.000	ORF1ab_L
15856	A	ORF1ab_nt:15592_AA:T5198	49305	5	4	5	3	49322	A	49305	1.000			T	5	0.000	ORF1ab_S	G	5	0.000	ORF1ab_A
15857	C	ORF1ab_nt:15593_AA:T5198	25	5	49293	2	0	49325	C	49293	0.999			A	25	0.001	ORF1ab_N	T	5	0.000	ORF1ab_I
15858	T	ORF1ab_nt:15594_AA:T5198	7	49286	12	19	0	49324	T	49286	0.999			G	19	0.000	ORF1ab_T	C	12	0.000	ORF1ab_T
15859	A	ORF1ab_nt:15595_AA:K5199	49292	2	7	20	8	49329	A	49292	0.999			G	20	0.000	ORF1ab_E	-	8	0.000	ORF1ab_?
15860	A	ORF1ab_nt:15596_AA:K5199	49316	4	3	6	0	49329	A	49316	1.000			G	6	0.000	ORF1ab_R	T	4	0.000	ORF1ab_I
15861	A	ORF1ab_nt:15597_AA:K5199	49310	4	3	13	0	49330	A	49310	1.000			G	13	0.000	ORF1ab_K	T	4	0.000	ORF1ab_N
15862	G	ORF1ab_nt:15598_AA:G5200	3	11	2	49313	1	49330	G	49313	1.000			T	11	0.000	ORF1ab_*	A	3	0.000	ORF1ab_R
15863	G	ORF1ab_nt:15599_AA:G5200	5	14	3	49310	0	49332	G	49310	1.000			T	14	0.000	ORF1ab_V	A	5	0.000	ORF1ab_E
15864	A	ORF1ab_nt:15600_AA:G5200	49315	4	1	9	0	49329	A	49315	1.000			G	9	0.000	ORF1ab_G	T	4	0.000	ORF1ab_G
15865	C	ORF1ab_nt:15601_AA:P5201	5	17	49302	1	1	49326	C	49302	1.000			T	17	0.000	ORF1ab_S	A	5	0.000	ORF1ab_T
15866	C	ORF1ab_nt:15602_AA:P5201	7	4	49306	2	0	49319	C	49306	1.000			A	7	0.000	ORF1ab_H	T	4	0.000	ORF1ab_L
15867	T	ORF1ab_nt:15603_AA:P5201	13	49274	19	11	0	49317	T	49274	0.999			C	19	0.000	ORF1ab_P	A	13	0.000	ORF1ab_P
15868	C	ORF1ab_nt:15604_AA:H5202	14	23	49274	5	0	49316	C	49274	0.999			T	23	0.000	ORF1ab_Y	A	14	0.000	ORF1ab_N
15869	A	ORF1ab_nt:15605_AA:H5202	49277	6	19	14	0	49316	A	49277	0.999			C	19	0.000	ORF1ab_P	G	14	0.000	ORF1ab_R
15870	T	ORF1ab_nt:15606_AA:H5202	8	49287	17	4	0	49316	T	49287	0.999			C	17	0.000	ORF1ab_H	A	8	0.000	ORF1ab_Q
15871	G	ORF1ab_nt:15607_AA:E5203	3	22	3	49283	0	49311	G	49283	0.999			T	22	0.000	ORF1ab_*	A	3	0.000	ORF1ab_K
15872	A	ORF1ab_nt:15608_AA:E5203	48102	14	1173	19	0	49308	A	48102	0.976			C	1173	0.024	ORF1ab_A	G	19	0.000	ORF1ab_G
15873	A	ORF1ab_nt:15609_AA:E5203	49188	3	107	13	0	49311	A	49188	0.998			C	107	0.002	ORF1ab_D	G	13	0.000	ORF1ab_E
15874	T	ORF1ab_nt:15610_AA:F5204	3	49127	4	157	19	49310	T	49127	0.996			G	157	0.003	ORF1ab_V	-	19	0.000	ORF1ab_?
15875	T	ORF1ab_nt:15611_AA:F5204	4	49292	9	5	0	49310	T	49292	1.000			C	9	0.000	ORF1ab_S	G	5	0.000	ORF1ab_C
15876	T	ORF1ab_nt:15612_AA:F5204	2	49284	16	7	0	49309	T	49284	0.999			C	16	0.000	ORF1ab_F	G	7	0.000	ORF1ab_L
15877	T	ORF1ab_nt:15613_AA:C5205	8	49072	51	178	0	49309	T	49072	0.995			G	178	0.004	ORF1ab_G	C	51	0.001	ORF1ab_R
15878	G	ORF1ab_nt:15614_AA:C5205	16	101	9	49181	2	49309	G	49181	0.997			T	101	0.002	ORF1ab_F	A	16	0.000	ORF1ab_Y
15879	C	ORF1ab_nt:15615_AA:C5205	45	38	49212	5	3	49303	C	49212	0.998			A	45	0.001	ORF1ab_*	T	38	0.001	ORF1ab_C
15880	T	ORF1ab_nt:15616_AA:S5206	7	49274	11	5	3	49300	T	49274	0.999			C	11	0.000	ORF1ab_P	A	7	0.000	ORF1ab_T
15881	C	ORF1ab_nt:15617_AA:S5206	2	3	49289	1	2	49297	C	49289	1.000			T	3	0.000	ORF1ab_F	A	2	0.000	ORF1ab_Y
15882	T	ORF1ab_nt:15618_AA:S5206	9	49271	11	1	1	49293	T	49271	1.000			C	11	0.000	ORF1ab_S	A	9	0.000	ORF1ab_S
15883	C	ORF1ab_nt:15619_AA:Q5207	9	16	49254	2	4	49285	C	49254	0.999			T	16	0.000	ORF1ab_*	A	9	0.000	ORF1ab_K
15884	A	ORF1ab_nt:15620_AA:Q5207	48965	16	278	16	0	49275	A	48965	0.994			C	278	0.006	ORF1ab_P	T	16	0.000	ORF1ab_L
15885	A	ORF1ab_nt:15621_AA:Q5207	49111	8	133	6	0	49258	A	49111	0.997			C	133	0.003	ORF1ab_H	T	8	0.000	ORF1ab_H
15886	C	ORF1ab_nt:15622_AA:H5208	1	10	49226	1	0	49239	C	49226	1.000			T	10	0.000	ORF1ab_Y
15887	A	ORF1ab_nt:15623_AA:H5208	44795	6	17	8	0	44826	A	44795	0.999			C	17	0.000	ORF1ab_P	G	8	0.000	ORF1ab_R
15888	T	ORF1ab_nt:15624_AA:H5208	7	44743	9	3	0	44762	T	44743	1.000			C	9	0.000	ORF1ab_H	A	7	0.000	ORF1ab_Q
15889	A	ORF1ab_nt:15625_AA:T5209	44736	10	3	13	1	44763	A	44736	0.999			G	13	0.000	ORF1ab_A	T	10	0.000	ORF1ab_S
15890	C	ORF1ab_nt:15626_AA:T5209	15	197	44546	6	1	44765	C	44546	0.995			T	197	0.004	ORF1ab_I	A	15	0.000	ORF1ab_K
15891	A	ORF1ab_nt:15627_AA:T5209	44730	5	20	10	0	44765	A	44730	0.999			C	20	0.000	ORF1ab_T	G	10	0.000	ORF1ab_T
15892	A	ORF1ab_nt:15628_AA:M5210	44742	6	10	7	0	44765	A	44742	0.999			C	10	0.000	ORF1ab_L	G	7	0.000	ORF1ab_V
15893	T	ORF1ab_nt:15629_AA:M5210	6	44750	11	2	0	44769	T	44750	1.000			C	11	0.000	ORF1ab_T	A	6	0.000	ORF1ab_K
15894	G	ORF1ab_nt:15630_AA:M5210	5	69	4	44691	0	44769	G	44691	0.998			T	69	0.002	ORF1ab_I	A	5	0.000	ORF1ab_I
15895	C	ORF1ab_nt:15631_AA:L5211	1	5	44762	1	0	44769	C	44762	1.000			T	5	0.000	ORF1ab_L
15896	T	ORF1ab_nt:15632_AA:L5211	1	44745	19	4	0	44769	T	44745	0.999			C	19	0.000	ORF1ab_P	G	4	0.000	ORF1ab_R
15897	A	ORF1ab_nt:15633_AA:L5211	44751	2	0	13	3	44769	A	44751	1.000			G	13	0.000	ORF1ab_L	-	3	0.000	ORF1ab_?
15898	G	ORF1ab_nt:15634_AA:V5212	1	45	0	44723	0	44769	G	44723	0.999			T	45	0.001	ORF1ab_F
15899	T	ORF1ab_nt:15635_AA:V5212	10	44729	11	15	0	44765	T	44729	0.999			G	15	0.000	ORF1ab_G	C	11	0.000	ORF1ab_A
15900	T	ORF1ab_nt:15636_AA:V5212	0	44759	6	0	0	44765	T	44759	1.000			C	6	0.000	ORF1ab_V
15901	A	ORF1ab_nt:15637_AA:K5213	44725	14	7	11	8	44765	A	44725	0.999			T	14	0.000	ORF1ab_*	G	11	0.000	ORF1ab_E
15902	A	ORF1ab_nt:15638_AA:K5213	44751	6	2	6	0	44765	A	44751	1.000			T	6	0.000	ORF1ab_I	G	6	0.000	ORF1ab_R
15903	A	ORF1ab_nt:15639_AA:K5213	44753	4	3	6	0	44766	A	44753	1.000			G	6	0.000	ORF1ab_K	T	4	0.000	ORF1ab_N
15904	C	ORF1ab_nt:15640_AA:Q5214	49	22	44695	1	1	44768	C	44695	0.998			A	49	0.001	ORF1ab_K	T	22	0.000	ORF1ab_*
15905	A	ORF1ab_nt:15641_AA:Q5214	44724	9	11	28	0	44772	A	44724	0.999			G	28	0.001	ORF1ab_R	C	11	0.000	ORF1ab_P
15906	G	ORF1ab_nt:15642_AA:Q5214	5	10	1	44504	257	44777	G	44504	0.994			-	257	0.006	ORF1ab_?	T	10	0.000	ORF1ab_H
15907	G	ORF1ab_nt:15643_AA:G5215	2	16	1	44522	257	44798	G	44522	0.994			-	257	0.006	ORF1ab_?	T	16	0.000	ORF1ab_C
15908	G	ORF1ab_nt:15644_AA:G5215	3	7	1	45133	0	45144	G	45133	1.000			T	7	0.000	ORF1ab_V	A	3	0.000	ORF1ab_D
15909	T	ORF1ab_nt:15645_AA:G5215	6	64574	12	23	0	64615	T	64574	0.999			G	23	0.000	ORF1ab_G	C	12	0.000	ORF1ab_G
15910	G	ORF1ab_nt:15646_AA:D5216	3	6	1	85825	3	85838	G	85825	1.000			T	6	0.000	ORF1ab_Y	A	3	0.000	ORF1ab_N
15911	A	ORF1ab_nt:15647_AA:D5216	89036	19	15	8	0	89078	A	89036	1.000			T	19	0.000	ORF1ab_V	C	15	0.000	ORF1ab_A
15912	T	ORF1ab_nt:15648_AA:D5216	40	89051	12	34	0	89137	T	89051	0.999			A	40	0.000	ORF1ab_E	G	34	0.000	ORF1ab_E
15913	G	ORF1ab_nt:15649_AA:D5217	16	95	8	89129	0	89248	G	89129	0.999			T	95	0.001	ORF1ab_Y	A	16	0.000	ORF1ab_N
15914	A	ORF1ab_nt:15650_AA:D5217	89052	111	85	40	1	89289	A	89052	0.997			T	111	0.001	ORF1ab_V	C	85	0.001	ORF1ab_A
15915	T	ORF1ab_nt:15651_AA:D5217	12	89224	16	45	7	89304	T	89224	0.999			G	45	0.001	ORF1ab_E	C	16	0.000	ORF1ab_D
15916	T	ORF1ab_nt:15652_AA:Y5218	14	89220	25	53	0	89312	T	89220	0.999			G	53	0.001	ORF1ab_D	C	25	0.000	ORF1ab_H
15917	A	ORF1ab_nt:15653_AA:Y5218	89237	59	10	14	0	89320	A	89237	0.999			T	59	0.001	ORF1ab_F	G	14	0.000	ORF1ab_C
15918	T	ORF1ab_nt:15654_AA:Y5218	29	89215	14	69	1	89328	T	89215	0.999			G	69	0.001	ORF1ab_*	A	29	0.000	ORF1ab_*
15919	G	ORF1ab_nt:15655_AA:V5219	47	109	1	89173	1	89331	G	89173	0.998			T	109	0.001	ORF1ab_L	A	47	0.001	ORF1ab_M
15920	T	ORF1ab_nt:15656_AA:V5219	57	89194	24	58	2	89335	T	89194	0.998			G	58	0.001	ORF1ab_G	A	57	0.001	ORF1ab_E
15921	G	ORF1ab_nt:15657_AA:V5219	90	213	14	89013	7	89337	G	89013	0.996			T	213	0.002	ORF1ab_V	A	90	0.001	ORF1ab_V
15922	T	ORF1ab_nt:15658_AA:Y5220	48	89238	37	17	3	89343	T	89238	0.999			A	48	0.001	ORF1ab_N	C	37	0.000	ORF1ab_H
15923	A	ORF1ab_nt:15659_AA:Y5220	88995	83	239	25	2	89344	A	88995	0.996			C	239	0.003	ORF1ab_S	T	83	0.001	ORF1ab_F
15924	C	ORF1ab_nt:15660_AA:Y5220	97	42	89210	3	1	89354	C	89210	0.998			A	97	0.001	ORF1ab_*	T	42	0.000	ORF1ab_Y
15925	C	ORF1ab_nt:15661_AA:L5221	85	96	89164	9	0	89357	C	89164	0.998			T	96	0.001	ORF1ab_F	A	85	0.001	ORF1ab_I
15926	T	ORF1ab_nt:15662_AA:L5221	48	89077	100	121	5	89355	T	89077	0.997			G	121	0.001	ORF1ab_R	C	100	0.001	ORF1ab_P
15927	T	ORF1ab_nt:15663_AA:L5221	59	89150	50	97	0	89356	T	89150	0.998			G	97	0.001	ORF1ab_L	A	59	0.001	ORF1ab_L
15928	C	ORF1ab_nt:15664_AA:P5222	199	70	89063	14	4	89356	C	89063	0.997			A	199	0.002	ORF1ab_T	T	70	0.001	ORF1ab_S
15929	C	ORF1ab_nt:15665_AA:P5222	173	20	89157	7	0	89357	C	89157	0.998			A	173	0.002	ORF1ab_H	T	20	0.000	ORF1ab_L
15930	T	ORF1ab_nt:15666_AA:P5222	113	89031	36	160	18	89358	T	89031	0.996			G	160	0.002	ORF1ab_P	A	113	0.001	ORF1ab_P
15931	T	ORF1ab_nt:15667_AA:Y5223	898	88368	36	54	0	89358	T	88368	0.989			A	898	0.010	ORF1ab_N	G	54	0.001	ORF1ab_D
15932	A	ORF1ab_nt:15668_AA:Y5223	89232	13	81	28	6	89360	A	89232	0.999			C	81	0.001	ORF1ab_S	G	28	0.000	ORF1ab_C
15933	C	ORF1ab_nt:15669_AA:Y5223	114	16	89221	2	7	89360	C	89221	0.998			A	114	0.001	ORF1ab_*	T	16	0.000	ORF1ab_Y
15934	C	ORF1ab_nt:15670_AA:P5224	116	57	89177	5	0	89360	C	89177	0.998			A	116	0.001	ORF1ab_T	T	57	0.001	ORF1ab_S
15935	C	ORF1ab_nt:15671_AA:P5224	241	15	89095	4	0	89360	C	89095	0.997			A	241	0.003	ORF1ab_Q	T	15	0.000	ORF1ab_L
15936	A	ORF1ab_nt:15672_AA:P5224	89086	15	165	89	3	89361	A	89086	0.997			C	165	0.002	ORF1ab_P	G	89	0.001	ORF1ab_P
15937	G	ORF1ab_nt:15673_AA:D5225	139	28	10	89178	3	89361	G	89178	0.998			A	139	0.002	ORF1ab_N	T	28	0.000	ORF1ab_Y
15938	A	ORF1ab_nt:15674_AA:D5225	89232	56	41	23	4	89361	A	89232	0.999			T	56	0.001	ORF1ab_V	C	41	0.000	ORF1ab_A
15939	T	ORF1ab_nt:15675_AA:D5225	306	88936	25	83	3	89360	T	88936	0.995			A	306	0.003	ORF1ab_E	G	83	0.001	ORF1ab_E
15940	C	ORF1ab_nt:15676_AA:P5226	189	31	89125	3	5	89361	C	89125	0.997			A	189	0.002	ORF1ab_T	T	31	0.000	ORF1ab_S
15941	C	ORF1ab_nt:15677_AA:P5226	520	27	88803	5	0	89363	C	88803	0.994			A	520	0.006	ORF1ab_Q	T	27	0.000	ORF1ab_L
15942	A	ORF1ab_nt:15678_AA:P5226	89298	17	18	24	0	89364	A	89298	0.999			G	24	0.000	ORF1ab_P	C	18	0.000	ORF1ab_P
15943	T	ORF1ab_nt:15679_AA:S5227	305	88952	23	73	3	89364	T	88952	0.995			A	305	0.003	ORF1ab_T	G	73	0.001	ORF1ab_A
15944	C	ORF1ab_nt:15680_AA:S5227	373	102	88869	11	5	89366	C	88869	0.994			A	373	0.004	ORF1ab_*	T	102	0.001	ORF1ab_L
15945	A	ORF1ab_nt:15681_AA:S5227	89270	10	33	45	1	89366	A	89270	0.999			G	45	0.001	ORF1ab_S	C	33	0.000	ORF1ab_S
15946	A	ORF1ab_nt:15682_AA:R5228	89260	34	52	19	0	89367	A	89260	0.999			C	52	0.001	ORF1ab_R	T	34	0.000	ORF1ab_*
15947	G	ORF1ab_nt:15683_AA:R5228	237	34	8	89083	1	89367	G	89083	0.997			A	237	0.003	ORF1ab_K	T	34	0.000	ORF1ab_I
15948	A	ORF1ab_nt:15684_AA:R5228	89299	8	28	27	4	89367	A	89299	0.999			C	28	0.000	ORF1ab_S	G	27	0.000	ORF1ab_R
15949	A	ORF1ab_nt:15685_AA:I5229	89304	30	17	14	0	89367	A	89304	0.999			T	30	0.000	ORF1ab_F	C	17	0.000	ORF1ab_L
15950	T	ORF1ab_nt:15686_AA:I5229	92	89181	36	53	4	89368	T	89181	0.998			A	92	0.001	ORF1ab_N	G	53	0.001	ORF1ab_S
15951	C	ORF1ab_nt:15687_AA:I5229	179	43	89118	21	4	89368	C	89118	0.997			A	179	0.002	ORF1ab_I	T	43	0.000	ORF1ab_I
15952	C	ORF1ab_nt:15688_AA:L5230	119	673	88536	33	0	89369	C	88536	0.991			T	673	0.008	ORF1ab_L	A	119	0.001	ORF1ab_I
15953	T	ORF1ab_nt:15689_AA:L5230	46	88941	41	332	5	89369	T	88941	0.995			G	332	0.004	ORF1ab_R	A	46	0.001	ORF1ab_Q
15954	A	ORF1ab_nt:15690_AA:L5230	89230	26	20	79	12	89371	A	89230	0.998			G	79	0.001	ORF1ab_L	T	26	0.000	ORF1ab_L
15955	G	ORF1ab_nt:15691_AA:G5231	24	21	3	89300	18	89371	G	89300	0.999			A	24	0.000	ORF1ab_R	T	21	0.000	ORF1ab_W
15956	G	ORF1ab_nt:15692_AA:G5231	36	16	3	89311	0	89371	G	89311	0.999			A	36	0.000	ORF1ab_E	T	16	0.000	ORF1ab_V
15957	G	ORF1ab_nt:15693_AA:G5231	28	49	7	89281	0	89371	G	89281	0.999			T	49	0.001	ORF1ab_G	A	28	0.000	ORF1ab_G
15958	G	ORF1ab_nt:15694_AA:A5232	29	67	12	89259	0	89371	G	89259	0.999			T	67	0.001	ORF1ab_S	A	29	0.000	ORF1ab_T
15959	C	ORF1ab_nt:15695_AA:A5232	157	27	89113	71	2	89374	C	89113	0.997			A	157	0.002	ORF1ab_D	G	71	0.001	ORF1ab_G
15960	C	ORF1ab_nt:15696_AA:A5232	46	62	89233	28	0	89374	C	89233	0.998			T	62	0.001	ORF1ab_A	A	46	0.001	ORF1ab_A
15961	G	ORF1ab_nt:15697_AA:G5233	43	38	14	89265	6	89375	G	89265	0.999			A	43	0.000	ORF1ab_S	T	38	0.000	ORF1ab_C
15962	G	ORF1ab_nt:15698_AA:G5233	145	41	12	89168	0	89375	G	89168	0.998			A	145	0.002	ORF1ab_D	T	41	0.000	ORF1ab_V
15963	C	ORF1ab_nt:15699_AA:G5233	188	78	89050	48	4	89376	C	89050	0.996			A	188	0.002	ORF1ab_G	T	78	0.001	ORF1ab_G
15964	T	ORF1ab_nt:15700_AA:C5234	7	89085	38	233	2	89378	T	89085	0.997			G	233	0.003	ORF1ab_G	C	38	0.000	ORF1ab_R
15965	G	ORF1ab_nt:15701_AA:C5234	23	71	3	89268	0	89378	G	89268	0.999			T	71	0.001	ORF1ab_F	A	23	0.000	ORF1ab_Y
15966	T	ORF1ab_nt:15702_AA:C5234	17	89238	23	75	15	89379	T	89238	0.998			G	75	0.001	ORF1ab_W	C	23	0.000	ORF1ab_C
15967	T	ORF1ab_nt:15703_AA:F5235	17	88646	17	697	0	89379	T	88646	0.992			G	697	0.008	ORF1ab_V	A	17	0.000	ORF1ab_I
15968	T	ORF1ab_nt:15704_AA:F5235	5	89322	12	40	0	89379	T	89322	0.999			G	40	0.000	ORF1ab_C	C	12	0.000	ORF1ab_S
15969	T	ORF1ab_nt:15705_AA:F5235	9	89314	15	40	2	89380	T	89314	0.999			G	40	0.000	ORF1ab_L	C	15	0.000	ORF1ab_F
15970	G	ORF1ab_nt:15706_AA:V5236	38	129	3	89192	7	89381	G	89192	0.998			T	129	0.001	ORF1ab_L	A	38	0.000	ORF1ab_I
15971	T	ORF1ab_nt:15707_AA:V5236	54	89283	17	22	4	89381	T	89283	0.999			A	54	0.001	ORF1ab_E	G	22	0.000	ORF1ab_G
15972	A	ORF1ab_nt:15708_AA:V5236	89296	30	13	41	1	89381	A	89296	0.999			G	41	0.000	ORF1ab_V	T	30	0.000	ORF1ab_V
15973	G	ORF1ab_nt:15709_AA:D5237	32	22	1	89319	4	89381	G	89319	0.999			A	32	0.000	ORF1ab_N	T	22	0.000	ORF1ab_Y
15974	A	ORF1ab_nt:15710_AA:D5237	89293	38	21	22	3	89381	A	89293	0.999			T	38	0.000	ORF1ab_V	G	22	0.000	ORF1ab_G
15975	T	ORF1ab_nt:15711_AA:D5237	41	89180	26	120	7	89383	T	89180	0.998			G	120	0.001	ORF1ab_E	A	41	0.000	ORF1ab_E
15976	G	ORF1ab_nt:15712_AA:D5238	27	63	4	89285	5	89384	G	89285	0.999			T	63	0.001	ORF1ab_Y	A	27	0.000	ORF1ab_N
15977	A	ORF1ab_nt:15713_AA:D5238	89287	44	19	21	5	89384	A	89287	0.999			T	44	0.000	ORF1ab_V	G	21	0.000	ORF1ab_G
15978	T	ORF1ab_nt:15714_AA:D5238	32	89322	19	4	1	89384	T	89322	0.999			A	32	0.000	ORF1ab_E	C	19	0.000	ORF1ab_D
15979	A	ORF1ab_nt:15715_AA:I5239	89312	36	16	15	0	89384	A	89312	0.999			T	36	0.000	ORF1ab_F	C	16	0.000	ORF1ab_L
15980	T	ORF1ab_nt:15716_AA:I5239	66	89256	36	16	2	89384	T	89256	0.999			A	66	0.001	ORF1ab_N	C	36	0.000	ORF1ab_T
15981	C	ORF1ab_nt:15717_AA:I5239	19	52	89301	8	2	89385	C	89301	0.999			T	52	0.001	ORF1ab_I	A	19	0.000	ORF1ab_I
15982	G	ORF1ab_nt:15718_AA:V5240	78	65	23	89207	5	89385	G	89207	0.998			A	78	0.001	ORF1ab_I	T	65	0.001	ORF1ab_L
15983	T	ORF1ab_nt:15719_AA:V5240	31	89270	30	43	2	89385	T	89270	0.999			G	43	0.000	ORF1ab_G	A	31	0.000	ORF1ab_E
15984	A	ORF1ab_nt:15720_AA:V5240	88796	75	440	26	36	89385	A	88796	0.993			C	440	0.005	ORF1ab_V	T	75	0.001	ORF1ab_V
15985	A	ORF1ab_nt:15721_AA:K5241	89308	40	25	6	2	89385	A	89308	0.999			T	40	0.000	ORF1ab_*	C	25	0.000	ORF1ab_Q
15986	A	ORF1ab_nt:15722_AA:K5241	89308	8	55	9	0	89385	A	89308	0.999			C	55	0.001	ORF1ab_T	G	9	0.000	ORF1ab_R
15987	A	ORF1ab_nt:15723_AA:K5241	88390	3	959	22	0	89385	A	88390	0.989			C	959	0.011	ORF1ab_N	G	22	0.000	ORF1ab_K
15988	A	ORF1ab_nt:15724_AA:T5242	89294	15	55	18	0	89385	A	89294	0.999			C	55	0.001	ORF1ab_P	G	18	0.000	ORF1ab_A
15989	C	ORF1ab_nt:15725_AA:T5242	72	14	89287	2	0	89385	C	89287	0.999			A	72	0.001	ORF1ab_K	T	14	0.000	ORF1ab_I
15990	A	ORF1ab_nt:15726_AA:T5242	89321	15	21	26	2	89385	A	89321	0.999			G	26	0.000	ORF1ab_T	C	21	0.000	ORF1ab_T
15991	G	ORF1ab_nt:15727_AA:D5243	32	15	6	89324	2	89385	G	89324	0.999			A	32	0.000	ORF1ab_N	T	15	0.000	ORF1ab_Y
15992	A	ORF1ab_nt:15728_AA:D5243	89297	37	13	26	2	89385	A	89297	0.999			T	37	0.000	ORF1ab_V	G	26	0.000	ORF1ab_G
15993	T	ORF1ab_nt:15729_AA:D5243	20	89304	28	26	3	89385	T	89304	0.999			C	28	0.000	ORF1ab_D	G	26	0.000	ORF1ab_E
15994	G	ORF1ab_nt:15730_AA:G5244	9	164	3	89197	6	89385	G	89197	0.998			T	164	0.002	ORF1ab_C	A	9	0.000	ORF1ab_S
15995	G	ORF1ab_nt:15731_AA:G5244	15	83	6	89268	0	89385	G	89268	0.999			T	83	0.001	ORF1ab_V	A	15	0.000	ORF1ab_D
15996	T	ORF1ab_nt:15732_AA:G5244	19	89285	37	29	3	89385	T	89285	0.999			C	37	0.000	ORF1ab_G	G	29	0.000	ORF1ab_G
15997	A	ORF1ab_nt:15733_AA:T5245	89273	48	28	23	0	89385	A	89273	0.999			T	48	0.001	ORF1ab_S	C	28	0.000	ORF1ab_P
15998	C	ORF1ab_nt:15734_AA:T5245	75	24	89279	6	0	89385	C	89279	0.999			A	75	0.001	ORF1ab_K	T	24	0.000	ORF1ab_I
15999	A	ORF1ab_nt:15735_AA:T5245	89308	18	31	16	2	89385	A	89308	0.999			C	31	0.000	ORF1ab_T	T	18	0.000	ORF1ab_T
16000	C	ORF1ab_nt:15736_AA:L5246	95	14	89262	1	4	89383	C	89262	0.999			A	95	0.001	ORF1ab_I	T	14	0.000	ORF1ab_F
16001	T	ORF1ab_nt:15737_AA:L5246	13	89300	33	26	6	89381	T	89300	0.999			C	33	0.000	ORF1ab_P	G	26	0.000	ORF1ab_R
16002	T	ORF1ab_nt:15738_AA:L5246	38	89301	23	12	0	89381	T	89301	0.999			A	38	0.000	ORF1ab_L	C	23	0.000	ORF1ab_L
16003	A	ORF1ab_nt:15739_AA:M5247	89317	38	6	13	1	89382	A	89317	0.999			T	38	0.000	ORF1ab_L	G	13	0.000	ORF1ab_V
16004	T	ORF1ab_nt:15740_AA:M5247	35	89310	10	20	2	89383	T	89310	0.999			A	35	0.000	ORF1ab_K	G	20	0.000	ORF1ab_R
16005	G	ORF1ab_nt:15741_AA:M5247	37	125	2	89208	3	89383	G	89208	0.998			T	125	0.001	ORF1ab_I	A	37	0.000	ORF1ab_I
16006	A	ORF1ab_nt:15742_AA:I5248	89262	60	22	29	4	89383	A	89262	0.999			T	60	0.001	ORF1ab_F	G	29	0.000	ORF1ab_V
16007	T	ORF1ab_nt:15743_AA:I5248	39	89311	9	7	7	89383	T	89311	0.999			A	39	0.000	ORF1ab_N	C	9	0.000	ORF1ab_T
16008	T	ORF1ab_nt:15744_AA:I5248	7	89320	23	23	0	89383	T	89320	0.999			C	23	0.000	ORF1ab_I	G	23	0.000	ORF1ab_M
16009	G	ORF1ab_nt:15745_AA:E5249	40	72	8	89244	7	89383	G	89244	0.998			T	72	0.001	ORF1ab_*	A	40	0.000	ORF1ab_K
16010	A	ORF1ab_nt:15746_AA:E5249	89278	41	29	22	3	89383	A	89278	0.999			T	41	0.000	ORF1ab_V	C	29	0.000	ORF1ab_A
16011	A	ORF1ab_nt:15747_AA:E5249	89093	11	172	99	0	89383	A	89093	0.997			C	172	0.002	ORF1ab_D	G	99	0.001	ORF1ab_E
16012	C	ORF1ab_nt:15748_AA:R5250	44	34	89274	9	1	89383	C	89274	0.999			A	44	0.000	ORF1ab_R	T	34	0.000	ORF1ab_W
16013	G	ORF1ab_nt:15749_AA:R5250	18	40	19	89285	4	89381	G	89285	0.999			T	40	0.000	ORF1ab_L	C	19	0.000	ORF1ab_P
16014	G	ORF1ab_nt:15750_AA:R5250	22	27	3	89320	0	89379	G	89320	0.999			T	27	0.000	ORF1ab_R	A	22	0.000	ORF1ab_R
16015	T	ORF1ab_nt:15751_AA:F5251	14	89288	30	31	2	89381	T	89288	0.999			G	31	0.000	ORF1ab_V	C	30	0.000	ORF1ab_L
16016	T	ORF1ab_nt:15752_AA:F5251	14	89323	24	3	0	89381	T	89323	0.999			C	24	0.000	ORF1ab_S	A	14	0.000	ORF1ab_Y
16017	C	ORF1ab_nt:15753_AA:F5251	101	106	89147	11	3	89381	C	89147	0.997			T	106	0.001	ORF1ab_F	A	101	0.001	ORF1ab_L
16018	G	ORF1ab_nt:15754_AA:V5252	18	54	13	89285	1	89381	G	89285	0.999			T	54	0.001	ORF1ab_L	A	18	0.000	ORF1ab_M
16019	T	ORF1ab_nt:15755_AA:V5252	16	89212	45	98	0	89381	T	89212	0.998			G	98	0.001	ORF1ab_G	C	45	0.001	ORF1ab_A
16020	G	ORF1ab_nt:15756_AA:V5252	9	171	8	89176	3	89381	G	89176	0.998			T	171	0.002	ORF1ab_V	A	9	0.000	ORF1ab_V
16021	T	ORF1ab_nt:15757_AA:S5253	12	89314	11	29	3	89384	T	89314	0.999			G	29	0.000	ORF1ab_A	A	12	0.000	ORF1ab_T
16022	C	ORF1ab_nt:15758_AA:S5253	17	151	89200	1	4	89384	C	89200	0.998			T	151	0.002	ORF1ab_F	A	17	0.000	ORF1ab_Y
16023	T	ORF1ab_nt:15759_AA:S5253	14	89264	45	28	28	89384	T	89264	0.999			C	45	0.001	ORF1ab_S	G	28	0.000	ORF1ab_S
16024	T	ORF1ab_nt:15760_AA:L5254	9	89002	41	314	4	89384	T	89002	0.996			G	314	0.004	ORF1ab_V	C	41	0.000	ORF1ab_L
16025	T	ORF1ab_nt:15761_AA:L5254	37	89001	43	284	0	89384	T	89001	0.996			G	284	0.003	ORF1ab_*	C	43	0.000	ORF1ab_S
16026	A	ORF1ab_nt:15762_AA:L5254	89271	40	22	37	11	89384	A	89271	0.999			T	40	0.000	ORF1ab_F	G	37	0.000	ORF1ab_L
16027	G	ORF1ab_nt:15763_AA:A5255	23	68	16	89268	0	89384	G	89268	0.999			T	68	0.001	ORF1ab_S	A	23	0.000	ORF1ab_T
16028	C	ORF1ab_nt:15764_AA:A5255	11	36	89314	9	1	89386	C	89314	0.999			T	36	0.000	ORF1ab_V	A	11	0.000	ORF1ab_D
16029	T	ORF1ab_nt:15765_AA:A5255	10	89303	21	39	1	89386	T	89303	0.999			G	39	0.000	ORF1ab_A	C	21	0.000	ORF1ab_A
16030	A	ORF1ab_nt:15766_AA:I5256	89295	55	14	11	2	89386	A	89295	0.999			T	55	0.001	ORF1ab_L	C	14	0.000	ORF1ab_L
16031	T	ORF1ab_nt:15767_AA:I5256	36	89313	21	9	1	89386	T	89313	0.999			A	36	0.000	ORF1ab_K	C	21	0.000	ORF1ab_T
16032	A	ORF1ab_nt:15768_AA:I5256	89279	59	6	31	2	89386	A	89279	0.999			T	59	0.001	ORF1ab_I	G	31	0.000	ORF1ab_M
16033	G	ORF1ab_nt:15769_AA:D5257	24	51	5	89300	2	89386	G	89300	0.999			T	51	0.001	ORF1ab_Y	A	24	0.000	ORF1ab_N
16034	A	ORF1ab_nt:15770_AA:D5257	88661	60	44	27	590	89388	A	88661	0.992			-	590	0.007	ORF1ab_?	T	60	0.001	ORF1ab_V
16035	T	ORF1ab_nt:15771_AA:D5257	25	88717	17	25	593	89388	T	88717	0.992			-	593	0.007	ORF1ab_?	A	25	0.000	ORF1ab_E
16036	G	ORF1ab_nt:15772_AA:A5258	28	50	16	89288	1	89388	G	89288	0.999			T	50	0.001	ORF1ab_S	A	28	0.000	ORF1ab_T
16037	C	ORF1ab_nt:15773_AA:A5258	16	63	89285	15	1	89388	C	89285	0.999			T	63	0.001	ORF1ab_V	A	16	0.000	ORF1ab_D
16038	T	ORF1ab_nt:15774_AA:A5258	10	89293	53	12	7	89388	T	89293	0.999			C	53	0.001	ORF1ab_A	G	12	0.000	ORF1ab_A
16039	T	ORF1ab_nt:15775_AA:Y5259	18	89333	18	14	0	89387	T	89333	0.999			A	18	0.000	ORF1ab_N	C	18	0.000	ORF1ab_H
16040	A	ORF1ab_nt:15776_AA:Y5259	89307	19	17	15	13	89387	A	89307	0.999			T	19	0.000	ORF1ab_F	C	17	0.000	ORF1ab_S
16041	C	ORF1ab_nt:15777_AA:Y5259	43	45	89272	2	14	89389	C	89272	0.999			T	45	0.001	ORF1ab_Y	A	43	0.000	ORF1ab_*
16042	C	ORF1ab_nt:15778_AA:P5260	48	18	89308	0	0	89389	C	89308	0.999			A	48	0.001	ORF1ab_T	T	18	0.000	ORF1ab_S
16043	C	ORF1ab_nt:15779_AA:P5260	152	28	89195	9	0	89389	C	89195	0.998			A	152	0.002	ORF1ab_Q	T	28	0.000	ORF1ab_L
16044	A	ORF1ab_nt:15780_AA:P5260	89301	18	52	10	5	89391	A	89301	0.999			C	52	0.001	ORF1ab_P	T	18	0.000	ORF1ab_P
16045	C	ORF1ab_nt:15781_AA:L5261	29	21	89330	0	2	89391	C	89330	0.999			A	29	0.000	ORF1ab_I	T	21	0.000	ORF1ab_F
16046	T	ORF1ab_nt:15782_AA:L5261	10	89327	33	11	8	89391	T	89327	0.999			C	33	0.000	ORF1ab_P	G	11	0.000	ORF1ab_R
16047	T	ORF1ab_nt:15783_AA:L5261	17	89361	8	5	0	89391	T	89361	1.000			A	17	0.000	ORF1ab_L	C	8	0.000	ORF1ab_L
16048	A	ORF1ab_nt:15784_AA:T5262	89183	30	139	24	5	89391	A	89183	0.998			C	139	0.002	ORF1ab_P	T	30	0.000	ORF1ab_S
16049	C	ORF1ab_nt:15785_AA:T5262	11	21	89351	0	0	89389	C	89351	1.000			T	21	0.000	ORF1ab_I	A	11	0.000	ORF1ab_N
16050	T	ORF1ab_nt:15786_AA:T5262	21	88816	48	484	5	89388	T	88816	0.994			G	484	0.005	ORF1ab_T	C	48	0.001	ORF1ab_T
16051	A	ORF1ab_nt:15787_AA:K5263	89195	28	88	44	22	89387	A	89195	0.998			C	88	0.001	ORF1ab_Q	G	44	0.000	ORF1ab_E
16052	A	ORF1ab_nt:15788_AA:K5263	89230	48	88	10	0	89386	A	89230	0.998			C	88	0.001	ORF1ab_T	T	48	0.001	ORF1ab_I
16053	A	ORF1ab_nt:15789_AA:K5263	89142	17	190	19	0	89386	A	89142	0.997			C	190	0.002	ORF1ab_N	G	19	0.000	ORF1ab_K
16054	C	ORF1ab_nt:15790_AA:H5264	100	47	89229	2	1	89386	C	89229	0.998			A	100	0.001	ORF1ab_N	T	47	0.001	ORF1ab_Y
16055	A	ORF1ab_nt:15791_AA:H5264	89246	52	58	19	2	89386	A	89246	0.998			C	58	0.001	ORF1ab_P	T	52	0.001	ORF1ab_L
16056	T	ORF1ab_nt:15792_AA:H5264	149	89201	22	9	5	89386	T	89201	0.998			A	149	0.002	ORF1ab_Q	C	22	0.000	ORF1ab_H
16057	C	ORF1ab_nt:15793_AA:P5265	50	96	89216	4	10	89386	C	89216	0.998			T	96	0.001	ORF1ab_S	A	50	0.001	ORF1ab_T
16058	C	ORF1ab_nt:15794_AA:P5265	55	75	89242	3	0	89385	C	89242	0.998			T	75	0.001	ORF1ab_L	A	55	0.001	ORF1ab_H
16059	T	ORF1ab_nt:15795_AA:P5265	17	89323	26	6	4	89385	T	89323	0.999			C	26	0.000	ORF1ab_P	A	17	0.000	ORF1ab_P
16060	A	ORF1ab_nt:15796_AA:N5266	89282	32	23	21	14	89385	A	89282	0.999			T	32	0.000	ORF1ab_Y	C	23	0.000	ORF1ab_H
16061	A	ORF1ab_nt:15797_AA:N5266	89158	121	92	11	0	89383	A	89158	0.997			T	121	0.001	ORF1ab_I	C	92	0.001	ORF1ab_T
16062	T	ORF1ab_nt:15798_AA:N5266	25	89296	24	23	2	89382	T	89296	0.999			A	25	0.000	ORF1ab_K	C	24	0.000	ORF1ab_N
16063	C	ORF1ab_nt:15799_AA:Q5267	44	58	89265	3	4	89382	C	89265	0.999			T	58	0.001	ORF1ab_*	A	44	0.000	ORF1ab_K
16064	A	ORF1ab_nt:15800_AA:Q5267	81873	24	52	7427	2	89381	A	81873	0.916			G	7427	0.083	ORF1ab_R	C	52	0.001	ORF1ab_P
16065	G	ORF1ab_nt:15801_AA:Q5267	26	196	5	89151	2	89381	G	89151	0.997			T	196	0.002	ORF1ab_H	A	26	0.000	ORF1ab_Q
16066	G	ORF1ab_nt:15802_AA:E5268	23	119	4	89233	0	89380	G	89233	0.998			T	119	0.001	ORF1ab_*	A	23	0.000	ORF1ab_K
16067	A	ORF1ab_nt:15803_AA:E5268	89088	184	60	28	3	89378	A	89088	0.997			T	184	0.002	ORF1ab_V	C	60	0.001	ORF1ab_A
16068	G	ORF1ab_nt:15804_AA:E5268	19	201	3	89147	8	89378	G	89147	0.997			T	201	0.002	ORF1ab_D	A	19	0.000	ORF1ab_E
16069	T	ORF1ab_nt:15805_AA:Y5269	15	89298	22	41	2	89378	T	89298	0.999			G	41	0.000	ORF1ab_D	C	22	0.000	ORF1ab_H
16070	A	ORF1ab_nt:15806_AA:Y5269	89159	89	116	12	2	89378	A	89159	0.998			C	116	0.001	ORF1ab_S	T	89	0.001	ORF1ab_F
16071	T	ORF1ab_nt:15807_AA:Y5269	32	89285	12	38	0	89378	T	89285	0.999			G	38	0.000	ORF1ab_*	A	32	0.000	ORF1ab_*
16072	G	ORF1ab_nt:15808_AA:A5270	17	59	23	89260	3	89378	G	89260	0.999			T	59	0.001	ORF1ab_S	C	23	0.000	ORF1ab_P
16073	C	ORF1ab_nt:15809_AA:A5270	72	40	89231	21	1	89375	C	89231	0.998			A	72	0.001	ORF1ab_D	T	40	0.000	ORF1ab_V
16074	T	ORF1ab_nt:15810_AA:A5270	4	89315	34	14	1	89375	T	89315	0.999			C	34	0.000	ORF1ab_A	G	14	0.000	ORF1ab_A
16075	G	ORF1ab_nt:15811_AA:D5271	123	233	12	88990	10	89375	G	88990	0.996			T	233	0.003	ORF1ab_Y	A	123	0.001	ORF1ab_N
16076	A	ORF1ab_nt:15812_AA:D5271	89210	109	22	17	5	89375	A	89210	0.998			T	109	0.001	ORF1ab_V	C	22	0.000	ORF1ab_A
16077	T	ORF1ab_nt:15813_AA:D5271	27	89298	23	23	0	89375	T	89298	0.999			A	27	0.000	ORF1ab_E	C	23	0.000	ORF1ab_D
16078	G	ORF1ab_nt:15814_AA:V5272	24	583	9	88754	0	89375	G	88754	0.993			T	583	0.007	ORF1ab_F	A	24	0.000	ORF1ab_I
16079	T	ORF1ab_nt:15815_AA:V5272	18	89306	27	20	0	89376	T	89306	0.999			C	27	0.000	ORF1ab_A	G	20	0.000	ORF1ab_G
16080	C	ORF1ab_nt:15816_AA:V5272	20	89	89254	3	4	89375	C	89254	0.999			T	89	0.001	ORF1ab_V	A	20	0.000	ORF1ab_V
16081	T	ORF1ab_nt:15817_AA:F5273	9	89298	40	19	4	89375	T	89298	0.999			C	40	0.000	ORF1ab_L	G	19	0.000	ORF1ab_V
16082	T	ORF1ab_nt:15818_AA:F5273	12	89317	16	27	0	89374	T	89317	0.999			G	27	0.000	ORF1ab_C	C	16	0.000	ORF1ab_S
16083	T	ORF1ab_nt:15819_AA:F5273	12	89215	89	56	0	89374	T	89215	0.998			C	89	0.001	ORF1ab_F	G	56	0.001	ORF1ab_L
16084	C	ORF1ab_nt:15820_AA:H5274	36	67	89254	12	1	89374	C	89254	0.999			T	67	0.001	ORF1ab_Y	A	36	0.000	ORF1ab_N
16085	A	ORF1ab_nt:15821_AA:H5274	89009	241	91	21	5	89374	A	89009	0.996			T	241	0.003	ORF1ab_L	C	91	0.001	ORF1ab_P
16086	T	ORF1ab_nt:15822_AA:H5274	31	89316	12	7	5	89374	T	89316	0.999			A	31	0.000	ORF1ab_Q	C	12	0.000	ORF1ab_H
16087	T	ORF1ab_nt:15823_AA:L5275	8	89334	14	15	0	89374	T	89334	1.000			G	15	0.000	ORF1ab_V	C	14	0.000	ORF1ab_L
16088	T	ORF1ab_nt:15824_AA:L5275	4	89305	23	39	0	89373	T	89305	0.999			G	39	0.000	ORF1ab_W	C	23	0.000	ORF1ab_S
16089	G	ORF1ab_nt:15825_AA:L5275	42	136	9	89181	0	89372	G	89181	0.998			T	136	0.002	ORF1ab_F	A	42	0.000	ORF1ab_L
16090	T	ORF1ab_nt:15826_AA:Y5276	22	89317	15	14	1	89372	T	89317	0.999			A	22	0.000	ORF1ab_N	C	15	0.000	ORF1ab_H
16091	A	ORF1ab_nt:15827_AA:Y5276	89236	66	41	21	3	89371	A	89236	0.998			T	66	0.001	ORF1ab_F	C	41	0.000	ORF1ab_S
16092	C	ORF1ab_nt:15828_AA:Y5276	26	143	89191	1	5	89371	C	89191	0.998			T	143	0.002	ORF1ab_Y	A	26	0.000	ORF1ab_*
16093	T	ORF1ab_nt:15829_AA:L5277	12	89007	24	314	9	89371	T	89007	0.996			G	314	0.004	ORF1ab_V	C	24	0.000	ORF1ab_L
16094	T	ORF1ab_nt:15830_AA:L5277	51	88728	16	570	0	89371	T	88728	0.993			G	570	0.006	ORF1ab_*	A	51	0.001	ORF1ab_*
16095	A	ORF1ab_nt:15831_AA:L5277	89060	178	101	17	5	89368	A	89060	0.997			T	178	0.002	ORF1ab_F	C	101	0.001	ORF1ab_F
16096	C	ORF1ab_nt:15832_AA:Q5278	113	51	89186	5	3	89366	C	89186	0.998			A	113	0.001	ORF1ab_K	T	51	0.001	ORF1ab_*
16097	A	ORF1ab_nt:15833_AA:Q5278	89245	40	50	24	5	89366	A	89245	0.999			C	50	0.001	ORF1ab_P	T	40	0.000	ORF1ab_L
16098	A	ORF1ab_nt:15834_AA:Q5278	89008	191	152	8	0	89365	A	89008	0.996			T	191	0.002	ORF1ab_H	C	152	0.002	ORF1ab_H
16099	T	ORF1ab_nt:15835_AA:Y5279	23	89312	11	11	1	89364	T	89312	0.999			A	23	0.000	ORF1ab_N	C	11	0.000	ORF1ab_H
16100	A	ORF1ab_nt:15836_AA:Y5279	89123	64	155	15	2	89364	A	89123	0.997			C	155	0.002	ORF1ab_S	T	64	0.001	ORF1ab_F
16101	C	ORF1ab_nt:15837_AA:Y5279	131	28	89196	4	2	89364	C	89196	0.998			A	131	0.001	ORF1ab_*	T	28	0.000	ORF1ab_Y
16102	A	ORF1ab_nt:15838_AA:I5280	89201	101	37	14	6	89362	A	89201	0.998			T	101	0.001	ORF1ab_L	C	37	0.000	ORF1ab_L
16103	T	ORF1ab_nt:15839_AA:I5280	41	89260	23	29	5	89362	T	89260	0.999			A	41	0.000	ORF1ab_K	G	29	0.000	ORF1ab_R
16104	A	ORF1ab_nt:15840_AA:I5280	89158	81	82	25	15	89361	A	89158	0.998			C	82	0.001	ORF1ab_I	T	81	0.001	ORF1ab_I
16105	A	ORF1ab_nt:15841_AA:R5281	88663	59	594	40	4	89360	A	88663	0.992			C	594	0.007	ORF1ab_R	T	59	0.001	ORF1ab_*
16106	G	ORF1ab_nt:15842_AA:R5281	489	488	7	88360	13	89360	G	88360	0.989			A	489	0.005	ORF1ab_K	T	488	0.005	ORF1ab_I
16107	A	ORF1ab_nt:15843_AA:R5281	89102	120	112	23	3	89360	A	89102	0.997			T	120	0.001	ORF1ab_S	C	112	0.001	ORF1ab_S
16108	A	ORF1ab_nt:15844_AA:K5282	89142	53	146	19	0	89360	A	89142	0.998			C	146	0.002	ORF1ab_Q	T	53	0.001	ORF1ab_*
16109	A	ORF1ab_nt:15845_AA:K5282	89090	53	152	60	0	89358	A	89090	0.997			C	152	0.002	ORF1ab_T	G	60	0.001	ORF1ab_R
16110	G	ORF1ab_nt:15846_AA:K5282	26	82	14	89232	0	89354	G	89232	0.999			T	82	0.001	ORF1ab_N	A	26	0.000	ORF1ab_K
16111	C	ORF1ab_nt:15847_AA:L5283	57	87	89180	21	1	89348	C	89180	0.998			T	87	0.001	ORF1ab_L	A	57	0.001	ORF1ab_I
16112	T	ORF1ab_nt:15848_AA:L5283	22	89251	49	33	1	89358	T	89251	0.999			C	49	0.001	ORF1ab_P	G	33	0.000	ORF1ab_R
16113	A	ORF1ab_nt:15849_AA:L5283	89274	21	34	24	0	89355	A	89274	0.999			C	34	0.000	ORF1ab_L	G	24	0.000	ORF1ab_L
16114	C	ORF1ab_nt:15850_AA:H5284	224	29	89092	2	0	89347	C	89092	0.997			A	224	0.003	ORF1ab_N	T	29	0.000	ORF1ab_Y
16115	A	ORF1ab_nt:15851_AA:H5284	89286	27	20	10	3	89346	A	89286	0.999			T	27	0.000	ORF1ab_L	C	20	0.000	ORF1ab_P
16116	T	ORF1ab_nt:15852_AA:H5284	29	89153	17	141	2	89342	T	89153	0.998			G	141	0.002	ORF1ab_Q	A	29	0.000	ORF1ab_Q
16117	G	ORF1ab_nt:15853_AA:D5285	38	236	10	89031	14	89329	G	89031	0.997			T	236	0.003	ORF1ab_Y	A	38	0.000	ORF1ab_N
16118	A	ORF1ab_nt:15854_AA:D5285	89713	133	46	12	15	89919	A	89713	0.998			T	133	0.001	ORF1ab_V	C	46	0.001	ORF1ab_A
16119	T	ORF1ab_nt:15855_AA:D5285	122	90351	20	160	3	90656	T	90351	0.997			G	160	0.002	ORF1ab_E	A	122	0.001	ORF1ab_E
16120	G	ORF1ab_nt:15856_AA:E5286	63	273	11	90331	0	90678	G	90331	0.996			T	273	0.003	ORF1ab_*	A	63	0.001	ORF1ab_K
16121	A	ORF1ab_nt:15857_AA:E5286	90589	22	30	40	0	90681	A	90589	0.999			G	40	0.000	ORF1ab_G	C	30	0.000	ORF1ab_A
16122	G	ORF1ab_nt:15858_AA:E5286	46	216	14	90398	0	90674	G	90398	0.997			T	216	0.002	ORF1ab_D	A	46	0.001	ORF1ab_E
16123	T	ORF1ab_nt:15859_AA:L5287	24	90540	18	85	6	90673	T	90540	0.999			G	85	0.001	ORF1ab_V	A	24	0.000	ORF1ab_I
16124	T	ORF1ab_nt:15860_AA:L5287	23	86532	20	4086	0	90661	T	86532	0.954			G	4086	0.045	ORF1ab_*	A	23	0.000	ORF1ab_*
16125	A	ORF1ab_nt:15861_AA:L5287	90518	42	5	6	0	90571	A	90518	0.999			T	42	0.000	ORF1ab_F	G	6	0.000	ORF1ab_L
16126	A	ORF1ab_nt:15862_AA:T5288	90067	55	193	37	0	90352	A	90067	0.997			C	193	0.002	ORF1ab_P	T	55	0.001	ORF1ab_S
16127	C	ORF1ab_nt:15863_AA:T5288	14	11	84819	2	1	84847	C	84819	1.000			A	14	0.000	ORF1ab_K	T	11	0.000	ORF1ab_I
16128	A	ORF1ab_nt:15864_AA:T5288	65351	17	7	22	0	65397	A	65351	0.999			G	22	0.000	ORF1ab_T	T	17	0.000	ORF1ab_T
16129	G	ORF1ab_nt:15865_AA:G5289	57	26	22	64403	0	64508	G	64403	0.998			A	57	0.001	ORF1ab_R	T	26	0.000	ORF1ab_*
16130	G	ORF1ab_nt:15866_AA:G5289	5	5	1	46333	0	46344	G	46333	1.000			A	5	0.000	ORF1ab_E	T	5	0.000	ORF1ab_V
16131	A	ORF1ab_nt:15867_AA:G5289	46196	7	55	25	0	46283	A	46196	0.998			C	55	0.001	ORF1ab_G	G	25	0.001	ORF1ab_G
16132	C	ORF1ab_nt:15868_AA:H5290	180	11	46007	4	0	46202	C	46007	0.996			A	180	0.004	ORF1ab_N	T	11	0.000	ORF1ab_Y
16133	A	ORF1ab_nt:15869_AA:H5290	46172	7	3	10	0	46192	A	46172	1.000			G	10	0.000	ORF1ab_R	T	7	0.000	ORF1ab_L
16134	C	ORF1ab_nt:15870_AA:H5290	47	4	46111	4	0	46166	C	46111	0.999			A	47	0.001	ORF1ab_Q	T	4	0.000	ORF1ab_H
16135	A	ORF1ab_nt:15871_AA:M5291	46148	4	4	10	0	46166	A	46148	1.000			G	10	0.000	ORF1ab_V	T	4	0.000	ORF1ab_L
16136	T	ORF1ab_nt:15872_AA:M5291	18	46120	5	9	0	46152	T	46120	0.999			A	18	0.000	ORF1ab_K	G	9	0.000	ORF1ab_R
16137	G	ORF1ab_nt:15873_AA:M5291	59	43	0	46049	0	46151	G	46049	0.998			A	59	0.001	ORF1ab_I	T	43	0.001	ORF1ab_I
16138	T	ORF1ab_nt:15874_AA:L5292	7	45051	301	780	8	46147	T	45051	0.976			G	780	0.017	ORF1ab_V	C	301	0.007	ORF1ab_L
16139	T	ORF1ab_nt:15875_AA:L5292	1	46136	7	1	0	46145	T	46136	1.000			C	7	0.000	ORF1ab_S
16140	A	ORF1ab_nt:15876_AA:L5292	46132	3	2	5	0	46142	A	46132	1.000			G	5	0.000	ORF1ab_L	T	3	0.000	ORF1ab_F
16141	G	ORF1ab_nt:15877_AA:D5293	7	2	0	46130	1	46140	G	46130	1.000			A	7	0.000	ORF1ab_N	T	2	0.000	ORF1ab_Y
16142	A	ORF1ab_nt:15878_AA:D5293	46122	8	3	4	0	46137	A	46122	1.000			T	8	0.000	ORF1ab_V	G	4	0.000	ORF1ab_G
16143	C	ORF1ab_nt:15879_AA:D5293	132	7	45987	2	1	46129	C	45987	0.997			A	132	0.003	ORF1ab_E	T	7	0.000	ORF1ab_D
16144	A	ORF1ab_nt:15880_AA:M5294	46111	5	2	10	0	46128	A	46111	1.000			G	10	0.000	ORF1ab_V	T	5	0.000	ORF1ab_L
16145	T	ORF1ab_nt:15881_AA:M5294	7	46107	7	6	0	46127	T	46107	1.000			A	7	0.000	ORF1ab_K	C	7	0.000	ORF1ab_T
16146	G	ORF1ab_nt:15882_AA:M5294	10	3	0	46107	0	46120	G	46107	1.000			A	10	0.000	ORF1ab_I	T	3	0.000	ORF1ab_I
16147	T	ORF1ab_nt:15883_AA:Y5295	7	46067	9	37	0	46120	T	46067	0.999			G	37	0.001	ORF1ab_D	C	9	0.000	ORF1ab_H
16148	A	ORF1ab_nt:15884_AA:Y5295	46097	2	8	10	0	46117	A	46097	1.000			G	10	0.000	ORF1ab_C	C	8	0.000	ORF1ab_S
16149	T	ORF1ab_nt:15885_AA:Y5295	10	46095	6	2	1	46114	T	46095	1.000			A	10	0.000	ORF1ab_*	C	6	0.000	ORF1ab_Y
16150	T	ORF1ab_nt:15886_AA:S5296	9	45992	83	25	0	46109	T	45992	0.997			C	83	0.002	ORF1ab_P	G	25	0.001	ORF1ab_A
16151	C	ORF1ab_nt:15887_AA:S5296	50	4	46051	4	0	46109	C	46051	0.999			A	50	0.001	ORF1ab_Y	T	4	0.000	ORF1ab_F
16152	T	ORF1ab_nt:15888_AA:S5296	7	45816	10	272	1	46106	T	45816	0.994			G	272	0.006	ORF1ab_S	C	10	0.000	ORF1ab_S
16153	G	ORF1ab_nt:15889_AA:V5297	44	16	8	46032	0	46100	G	46032	0.999			A	44	0.001	ORF1ab_I	T	16	0.000	ORF1ab_F
16154	T	ORF1ab_nt:15890_AA:V5297	35	46037	5	16	5	46098	T	46037	0.999			A	35	0.001	ORF1ab_D	G	16	0.000	ORF1ab_G
16155	T	ORF1ab_nt:15891_AA:V5297	0	46085	10	1	1	46097	T	46085	1.000			C	10	0.000	ORF1ab_V
16156	A	ORF1ab_nt:15892_AA:M5298	46085	0	0	9	1	46095	A	46085	1.000			G	9	0.000	ORF1ab_V
16157	T	ORF1ab_nt:15893_AA:M5298	17	46063	8	6	0	46094	T	46063	0.999			A	17	0.000	ORF1ab_K	C	8	0.000	ORF1ab_T
16158	G	ORF1ab_nt:15894_AA:M5298	30	6	1	46055	0	46092	G	46055	0.999			A	30	0.001	ORF1ab_I	T	6	0.000	ORF1ab_I
16159	C	ORF1ab_nt:15895_AA:L5299	96	8	45975	6	2	46087	C	45975	0.998			A	96	0.002	ORF1ab_I	T	8	0.000	ORF1ab_F
16160	T	ORF1ab_nt:15896_AA:L5299	6	46051	11	19	1	46088	T	46051	0.999			G	19	0.000	ORF1ab_R	C	11	0.000	ORF1ab_P
16161	T	ORF1ab_nt:15897_AA:L5299	8	46061	13	2	0	46084	T	46061	1.000			C	13	0.000	ORF1ab_L	A	8	0.000	ORF1ab_L
16162	A	ORF1ab_nt:15898_AA:T5300	46064	3	5	8	2	46082	A	46064	1.000			G	8	0.000	ORF1ab_A	C	5	0.000	ORF1ab_P
16163	C	ORF1ab_nt:15899_AA:T5300	26	4	46046	2	0	46078	C	46046	0.999			A	26	0.001	ORF1ab_N	T	4	0.000	ORF1ab_I
16164	T	ORF1ab_nt:15900_AA:T5300	3	46056	6	14	0	46079	T	46056	1.000			G	14	0.000	ORF1ab_T	C	6	0.000	ORF1ab_T
16165	A	ORF1ab_nt:15901_AA:N5301	46009	4	40	23	3	46079	A	46009	0.998			C	40	0.001	ORF1ab_H	G	23	0.000	ORF1ab_D
16166	A	ORF1ab_nt:15902_AA:N5301	46064	5	2	4	0	46075	A	46064	1.000			T	5	0.000	ORF1ab_I	G	4	0.000	ORF1ab_S
16167	T	ORF1ab_nt:15903_AA:N5301	1	46067	5	2	0	46075	T	46067	1.000			C	5	0.000	ORF1ab_N	G	2	0.000	ORF1ab_K
16168	G	ORF1ab_nt:15904_AA:D5302	6	4	0	46066	0	46076	G	46066	1.000			A	6	0.000	ORF1ab_N	T	4	0.000	ORF1ab_Y
16169	A	ORF1ab_nt:15905_AA:D5302	46055	9	1	11	1	46077	A	46055	1.000			G	11	0.000	ORF1ab_G	T	9	0.000	ORF1ab_V
16170	T	ORF1ab_nt:15906_AA:D5302	3	46056	10	3	3	46075	T	46056	1.000			C	10	0.000	ORF1ab_D	A	3	0.000	ORF1ab_E
16171	A	ORF1ab_nt:15907_AA:N5303	45986	4	46	38	1	46075	A	45986	0.998			C	46	0.001	ORF1ab_H	G	38	0.001	ORF1ab_D
16172	A	ORF1ab_nt:15908_AA:N5303	45444	3	564	64	0	46075	A	45444	0.986			C	564	0.012	ORF1ab_T	G	64	0.001	ORF1ab_S
16173	C	ORF1ab_nt:15909_AA:N5303	3	4	46066	3	0	46076	C	46066	1.000			T	4	0.000	ORF1ab_N	A	3	0.000	ORF1ab_K
16174	A	ORF1ab_nt:15910_AA:T5304	46063	2	2	8	0	46075	A	46063	1.000			G	8	0.000	ORF1ab_A	T	2	0.000	ORF1ab_S
16175	C	ORF1ab_nt:15911_AA:T5304	11	2	46062	0	1	46076	C	46062	1.000			A	11	0.000	ORF1ab_N	T	2	0.000	ORF1ab_I
16176	T	ORF1ab_nt:15912_AA:T5304	7	37411	8644	14	0	46076	T	37411	0.812			C	8644	0.188	ORF1ab_T	G	14	0.000	ORF1ab_T
16177	T	ORF1ab_nt:15913_AA:S5305	14	46047	10	7	0	46078	T	46047	0.999			A	14	0.000	ORF1ab_T	C	10	0.000	ORF1ab_P
16178	C	ORF1ab_nt:15914_AA:S5305	7	5	46065	0	1	46078	C	46065	1.000			A	7	0.000	ORF1ab_*	T	5	0.000	ORF1ab_L
16179	A	ORF1ab_nt:15915_AA:S5305	46032	4	16	24	3	46079	A	46032	0.999			G	24	0.001	ORF1ab_S	C	16	0.000	ORF1ab_S
16180	A	ORF1ab_nt:15916_AA:R5306	44865	9	1146	60	0	46080	A	44865	0.974			C	1146	0.025	ORF1ab_R	G	60	0.001	ORF1ab_G
16181	G	ORF1ab_nt:15917_AA:R5306	5	7	0	46067	0	46079	G	46067	1.000			T	7	0.000	ORF1ab_M	A	5	0.000	ORF1ab_K
16182	G	ORF1ab_nt:15918_AA:R5306	32	5	5	46035	1	46078	G	46035	0.999			A	32	0.001	ORF1ab_R	T	5	0.000	ORF1ab_S
16183	T	ORF1ab_nt:15919_AA:Y5307	2	46048	8	18	1	46077	T	46048	0.999			G	18	0.000	ORF1ab_D	C	8	0.000	ORF1ab_H
16184	A	ORF1ab_nt:15920_AA:Y5307	46056	6	8	6	0	46076	A	46056	1.000			C	8	0.000	ORF1ab_S	T	6	0.000	ORF1ab_F
16185	T	ORF1ab_nt:15921_AA:Y5307	3	46024	6	42	0	46075	T	46024	0.999			G	42	0.001	ORF1ab_*	C	6	0.000	ORF1ab_Y
16186	T	ORF1ab_nt:15922_AA:W5308	8	46047	18	0	0	46073	T	46047	0.999			C	18	0.000	ORF1ab_R	A	8	0.000	ORF1ab_R
16187	G	ORF1ab_nt:15923_AA:W5308	65	7	3	45995	3	46073	G	45995	0.998			A	65	0.001	ORF1ab_*	T	7	0.000	ORF1ab_L
16188	G	ORF1ab_nt:15924_AA:W5308	7	7	3	46054	1	46072	G	46054	1.000			A	7	0.000	ORF1ab_*	T	7	0.000	ORF1ab_C
16189	G	ORF1ab_nt:15925_AA:E5309	11	11	0	46047	0	46069	G	46047	1.000			A	11	0.000	ORF1ab_K	T	11	0.000	ORF1ab_*
16190	A	ORF1ab_nt:15926_AA:E5309	46030	2	25	9	1	46067	A	46030	0.999			C	25	0.001	ORF1ab_A	G	9	0.000	ORF1ab_G
16191	A	ORF1ab_nt:15927_AA:E5309	46046	6	3	12	0	46067	A	46046	1.000			G	12	0.000	ORF1ab_E	T	6	0.000	ORF1ab_D
16192	C	ORF1ab_nt:15928_AA:P5310	11	7	46047	0	0	46065	C	46047	1.000			A	11	0.000	ORF1ab_T	T	7	0.000	ORF1ab_S
16193	C	ORF1ab_nt:15929_AA:P5310	48	2	46013	0	0	46063	C	46013	0.999			A	48	0.001	ORF1ab_H	T	2	0.000	ORF1ab_L
16194	T	ORF1ab_nt:15930_AA:P5310	8	46033	20	0	0	46061	T	46033	0.999			C	20	0.000	ORF1ab_P	A	8	0.000	ORF1ab_P
16195	G	ORF1ab_nt:15931_AA:E5311	6	2	1	46052	0	46061	G	46052	1.000			A	6	0.000	ORF1ab_K	T	2	0.000	ORF1ab_*
16196	A	ORF1ab_nt:15932_AA:E5311	45838	9	195	13	6	46061	A	45838	0.995			C	195	0.004	ORF1ab_A	G	13	0.000	ORF1ab_G
16197	G	ORF1ab_nt:15933_AA:E5311	7	6	3	46045	0	46061	G	46045	1.000			A	7	0.000	ORF1ab_E	T	6	0.000	ORF1ab_D
16198	T	ORF1ab_nt:15934_AA:F5312	0	45983	8	4	65	46060	T	45983	0.998			-	65	0.001	ORF1ab_?	C	8	0.000	ORF1ab_L
16199	T	ORF1ab_nt:15935_AA:F5312	1	46028	2	29	0	46060	T	46028	0.999			G	29	0.001	ORF1ab_C	C	2	0.000	ORF1ab_S
16200	T	ORF1ab_nt:15936_AA:F5312	3	46042	7	7	0	46059	T	46042	1.000			C	7	0.000	ORF1ab_F	G	7	0.000	ORF1ab_L
16201	T	ORF1ab_nt:15937_AA:Y5313	0	45874	5	180	0	46059	T	45874	0.996			G	180	0.004	ORF1ab_D	C	5	0.000	ORF1ab_H
16202	A	ORF1ab_nt:15938_AA:Y5313	44895	5	1141	12	5	46058	A	44895	0.975			C	1141	0.025	ORF1ab_S	G	12	0.000	ORF1ab_C
16203	T	ORF1ab_nt:15939_AA:Y5313	4	46036	8	4	5	46057	T	46036	1.000			C	8	0.000	ORF1ab_Y	-	5	0.000	ORF1ab_?
16204	G	ORF1ab_nt:15940_AA:E5314	8	11	3	46035	0	46057	G	46035	1.000			T	11	0.000	ORF1ab_*	A	8	0.000	ORF1ab_K
16205	A	ORF1ab_nt:15941_AA:E5314	46028	8	3	9	7	46055	A	46028	0.999			G	9	0.000	ORF1ab_G	T	8	0.000	ORF1ab_V
16206	G	ORF1ab_nt:15942_AA:E5314	11	4	4	46031	0	46050	G	46031	1.000			A	11	0.000	ORF1ab_E	T	4	0.000	ORF1ab_D
16207	G	ORF1ab_nt:15943_AA:A5315	2	3	8	45838	0	45854	G	45838	1.000			C	8	0.000	ORF1ab_P	T	3	0.000	ORF1ab_S
16208	C	ORF1ab_nt:15944_AA:A5315	5	0	45753	0	0	45758	C	45753	1.000			A	5	0.000	ORF1ab_D
16209	T	ORF1ab_nt:15945_AA:A5315	0	45040	0	0	11	45051	T	45040	1.000			-	11	0.000	ORF1ab_?
16210	A	ORF1ab_nt:15946_AA:M5316	2306	2	313	5	12	2638	A	2306	0.874			C	313	0.119	ORF1ab_L	-	12	0.005	ORF1ab_?
16211	T	ORF1ab_nt:15947_AA:M5316	0	3321	0	0	0	3321	T	3321	1.000
16212	G	ORF1ab_nt:15948_AA:M5316	0	4	0	3173	0	3177	G	3173	0.999			T	4	0.001	ORF1ab_I
16213	T	ORF1ab_nt:15949_AA:Y5317	0	3182	0	0	0	3182	T	3182	1.000
16214	A	ORF1ab_nt:15950_AA:Y5317	2846	2	1	0	0	2849	A	2846	0.999			T	2	0.001	ORF1ab_F
16215	C	ORF1ab_nt:15951_AA:Y5317	10	3	2822	1	0	2836	C	2822	0.995			A	10	0.004	ORF1ab_*	T	3	0.001	ORF1ab_Y
16216	A	ORF1ab_nt:15952_AA:T5318	2832	1	6	0	0	2839	A	2832	0.998			C	6	0.002	ORF1ab_P
16217	C	ORF1ab_nt:15953_AA:T5318	12	0	2827	0	0	2839	C	2827	0.996			A	12	0.004	ORF1ab_K
16218	A	ORF1ab_nt:15954_AA:T5318	2834	0	5	0	0	2839	A	2834	0.998			C	5	0.002	ORF1ab_T
16219	C	ORF1ab_nt:15955_AA:P5319	2	1	2835	1	0	2839	C	2835	0.999			A	2	0.001	ORF1ab_T
16220	C	ORF1ab_nt:15956_AA:P5319	15	4	2816	3	0	2838	C	2816	0.992			A	15	0.005	ORF1ab_Q	T	4	0.001	ORF1ab_L
16221	G	ORF1ab_nt:15957_AA:P5319	4	1	2	2831	0	2838	G	2831	0.998			A	4	0.001	ORF1ab_P	C	2	0.001	ORF1ab_P
16222	C	ORF1ab_nt:15958_AA:H5320	10	1	2827	0	0	2838	C	2827	0.996			A	10	0.004	ORF1ab_N
16223	A	ORF1ab_nt:15959_AA:H5320	2836	2	0	0	0	2838	A	2836	0.999			T	2	0.001	ORF1ab_L
16224	T	ORF1ab_nt:15960_AA:H5320	0	2834	0	4	0	2838	T	2834	0.999			G	4	0.001	ORF1ab_Q
16225	A	ORF1ab_nt:15961_AA:T5321	2836	0	2	0	0	2838	A	2836	0.999			C	2	0.001	ORF1ab_P
16226	C	ORF1ab_nt:15962_AA:T5321	1	1	2836	0	0	2838	C	2836	0.999			A	1	0.000	ORF1ab_K
16227	A	ORF1ab_nt:15963_AA:T5321	2837	0	1	0	0	2838	A	2837	1.000			C	1	0.000	ORF1ab_T
16228	G	ORF1ab_nt:15964_AA:V5322	0	1	0	2837	0	2838	G	2837	1.000			T	1	0.000	ORF1ab_F
16229	T	ORF1ab_nt:15965_AA:V5322	4	2824	1	9	0	2838	T	2824	0.995			G	9	0.003	ORF1ab_G	A	4	0.001	ORF1ab_D
16230	C	ORF1ab_nt:15966_AA:V5322	3	2	2832	1	0	2838	C	2832	0.998			A	3	0.001	ORF1ab_V	T	2	0.001	ORF1ab_V
16231	T	ORF1ab_nt:15967_AA:L5323	5	2830	0	3	0	2838	T	2830	0.997			A	5	0.002	ORF1ab_I	G	3	0.001	ORF1ab_V
16232	T	ORF1ab_nt:15968_AA:L5323	12	2822	2	3	0	2839	T	2822	0.994			A	12	0.004	ORF1ab_*	G	3	0.001	ORF1ab_*
16233	A	ORF1ab_nt:15969_AA:L5323	2837	2	0	0	0	2839	A	2837	0.999			T	2	0.001	ORF1ab_F
16234	C	ORF1ab_nt:15970_AA:Q5324	2	0	2837	0	0	2839	C	2837	0.999			A	2	0.001	ORF1ab_K
16235	A	ORF1ab_nt:15971_AA:Q5324	2828	0	5	6	0	2839	A	2828	0.996			G	6	0.002	ORF1ab_R	C	5	0.002	ORF1ab_P
16236	G	ORF1ab_nt:15972_AA:Q5324	2	3	3	2831	0	2839	G	2831	0.997			T	3	0.001	ORF1ab_H	C	3	0.001	ORF1ab_H
16237	G	ORF1ab_nt:15973_AA:A5325	1	4	1	2833	0	2839	G	2833	0.998			T	4	0.001	ORF1ab_S
16238	C	ORF1ab_nt:15974_AA:A5325	3	4	2828	4	0	2839	C	2828	0.996			T	4	0.001	ORF1ab_V	G	4	0.001	ORF1ab_G
16239	T	ORF1ab_nt:15975_AA:A5325	1	2832	0	6	0	2839	T	2832	0.998			G	6	0.002	ORF1ab_A
16240	G	ORF1ab_nt:15976_AA:V5326	0	1	0	2839	0	2840	G	2839	1.000			T	1	0.000	ORF1ab_F
16241	T	ORF1ab_nt:15977_AA:V5326	0	2839	0	1	0	2840	T	2839	1.000			G	1	0.000	ORF1ab_G
16242	T	ORF1ab_nt:15978_AA:V5326	0	2830	4	6	0	2840	T	2830	0.996			G	6	0.002	ORF1ab_V	C	4	0.001	ORF1ab_V
16243	G	ORF1ab_nt:15979_AA:G5327	0	9	0	2831	0	2840	G	2831	0.997			T	9	0.003	ORF1ab_W
16244	G	ORF1ab_nt:15980_AA:G5327	3	3	0	2834	0	2840	G	2834	0.998			A	3	0.001	ORF1ab_E	T	3	0.001	ORF1ab_V
16245	G	ORF1ab_nt:15981_AA:G5327	2	8	1	2829	0	2840	G	2829	0.996			T	8	0.003	ORF1ab_G	A	2	0.001	ORF1ab_G
16246	G	ORF1ab_nt:15982_AA:A5328	2	8	0	2832	0	2842	G	2832	0.996			T	8	0.003	ORF1ab_S	A	2	0.001	ORF1ab_T
16247	C	ORF1ab_nt:15983_AA:A5328	4	1	2834	3	0	2842	C	2834	0.997			A	4	0.001	ORF1ab_D	G	3	0.001	ORF1ab_G
16248	T	ORF1ab_nt:15984_AA:A5328	0	2836	4	2	0	2842	T	2836	0.998			C	4	0.001	ORF1ab_A	G	2	0.001	ORF1ab_A
16249	T	ORF1ab_nt:15985_AA:C5329	0	2840	0	2	0	2842	T	2840	0.999			G	2	0.001	ORF1ab_G
16250	G	ORF1ab_nt:15986_AA:C5329	0	1	0	2841	0	2842	G	2841	1.000			T	1	0.000	ORF1ab_F
16251	T	ORF1ab_nt:15987_AA:C5329	1	2839	0	2	0	2842	T	2839	0.999			G	2	0.001	ORF1ab_W
16252	G	ORF1ab_nt:15988_AA:V5330	0	4	0	2838	0	2842	G	2838	0.999			T	4	0.001	ORF1ab_F
16253	T	ORF1ab_nt:15989_AA:V5330	2	2836	0	2	0	2840	T	2836	0.999			A	2	0.001	ORF1ab_D	G	2	0.001	ORF1ab_G
16254	T	ORF1ab_nt:15990_AA:V5330	1	2829	2	8	0	2840	T	2829	0.996			G	8	0.003	ORF1ab_V	C	2	0.001	ORF1ab_V
16255	C	ORF1ab_nt:15991_AA:L5331	2	9	2826	3	0	2840	C	2826	0.995			T	9	0.003	ORF1ab_F	G	3	0.001	ORF1ab_V
16256	T	ORF1ab_nt:15992_AA:L5331	0	2839	0	1	0	2840	T	2839	1.000			G	1	0.000	ORF1ab_R
16257	T	ORF1ab_nt:15993_AA:L5331	1	2835	2	2	0	2840	T	2835	0.998			C	2	0.001	ORF1ab_L	G	2	0.001	ORF1ab_L
16258	T	ORF1ab_nt:15994_AA:C5332	0	2838	0	2	0	2840	T	2838	0.999			G	2	0.001	ORF1ab_G
16259	G	ORF1ab_nt:15995_AA:C5332	0	4	0	2836	0	2840	G	2836	0.999			T	4	0.001	ORF1ab_F
16260	C	ORF1ab_nt:15996_AA:C5332	13	0	2827	0	0	2840	C	2827	0.995			A	13	0.005	ORF1ab_*
16261	A	ORF1ab_nt:15997_AA:N5333	2807	4	29	0	0	2840	A	2807	0.988			C	29	0.010	ORF1ab_H	T	4	0.001	ORF1ab_Y
16262	A	ORF1ab_nt:15998_AA:N5333	2840	0	0	0	0	2840	A	2840	1.000
16263	T	ORF1ab_nt:15999_AA:N5333	1	2835	2	2	0	2840	T	2835	0.998			C	2	0.001	ORF1ab_N	G	2	0.001	ORF1ab_K
16264	T	ORF1ab_nt:16000_AA:S5334	4	2835	1	0	0	2840	T	2835	0.998			A	4	0.001	ORF1ab_T
16265	C	ORF1ab_nt:16001_AA:S5334	7	2	2831	0	0	2840	C	2831	0.997			A	7	0.002	ORF1ab_*	T	2	0.001	ORF1ab_L
16266	A	ORF1ab_nt:16002_AA:S5334	2833	2	1	4	0	2840	A	2833	0.998			G	4	0.001	ORF1ab_S	T	2	0.001	ORF1ab_S
16267	C	ORF1ab_nt:16003_AA:Q5335	4	6	2828	2	0	2840	C	2828	0.996			T	6	0.002	ORF1ab_*	A	4	0.001	ORF1ab_K
16268	A	ORF1ab_nt:16004_AA:Q5335	2840	0	0	0	0	2840	A	2840	1.000
16269	G	ORF1ab_nt:16005_AA:Q5335	3	3	0	2834	0	2840	G	2834	0.998			A	3	0.001	ORF1ab_Q	T	3	0.001	ORF1ab_H
16270	A	ORF1ab_nt:16006_AA:T5336	2837	0	2	1	0	2840	A	2837	0.999			C	2	0.001	ORF1ab_P
16271	C	ORF1ab_nt:16007_AA:T5336	7	1	2832	0	0	2840	C	2832	0.997			A	7	0.002	ORF1ab_N
16272	T	ORF1ab_nt:16008_AA:T5336	5	2834	0	1	0	2840	T	2834	0.998			A	5	0.002	ORF1ab_T
16273	T	ORF1ab_nt:16009_AA:S5337	6	2834	0	0	0	2840	T	2834	0.998			A	6	0.002	ORF1ab_T
16274	C	ORF1ab_nt:16010_AA:S5337	3	1	2836	0	0	2840	C	2836	0.999			A	3	0.001	ORF1ab_*
16275	A	ORF1ab_nt:16011_AA:S5337	2811	6	23	0	0	2840	A	2811	0.990			C	23	0.008	ORF1ab_S	T	6	0.002	ORF1ab_S
16276	T	ORF1ab_nt:16012_AA:L5338	4	2833	0	2	1	2840	T	2833	0.998			A	4	0.001	ORF1ab_I	G	2	0.001	ORF1ab_V
16277	T	ORF1ab_nt:16013_AA:L5338	2	2834	0	4	0	2840	T	2834	0.998			G	4	0.001	ORF1ab_*	A	2	0.001	ORF1ab_*
16278	A	ORF1ab_nt:16014_AA:L5338	2821	0	18	1	0	2840	A	2821	0.993			C	18	0.006	ORF1ab_F
16279	A	ORF1ab_nt:16015_AA:R5339	2839	0	1	0	0	2840	A	2839	1.000			C	1	0.000	ORF1ab_R
16280	G	ORF1ab_nt:16016_AA:R5339	1	2	0	2837	0	2840	G	2837	0.999			T	2	0.001	ORF1ab_I
16281	A	ORF1ab_nt:16017_AA:R5339	2839	1	0	0	0	2840	A	2839	1.000			T	1	0.000	ORF1ab_S
16282	T	ORF1ab_nt:16018_AA:C5340	1	2837	0	2	0	2840	T	2837	0.999			G	2	0.001	ORF1ab_G
16283	G	ORF1ab_nt:16019_AA:C5340	1	4	0	2835	0	2840	G	2835	0.998			T	4	0.001	ORF1ab_F
16284	T	ORF1ab_nt:16020_AA:C5340	0	2837	0	3	0	2840	T	2837	0.999			G	3	0.001	ORF1ab_W
16285	G	ORF1ab_nt:16021_AA:G5341	0	17	0	2823	0	2840	G	2823	0.994			T	17	0.006	ORF1ab_C
16286	G	ORF1ab_nt:16022_AA:G5341	4	1	0	2835	0	2840	G	2835	0.998			A	4	0.001	ORF1ab_D
16287	T	ORF1ab_nt:16023_AA:G5341	1	2838	0	1	0	2840	T	2838	0.999			A	1	0.000	ORF1ab_G
16288	G	ORF1ab_nt:16024_AA:A5342	0	8	1	2831	0	2840	G	2831	0.997			T	8	0.003	ORF1ab_S
16289	C	ORF1ab_nt:16025_AA:A5342	1	2	2837	0	0	2840	C	2837	0.999			T	2	0.001	ORF1ab_V
16290	T	ORF1ab_nt:16026_AA:A5342	0	2834	0	6	0	2840	T	2834	0.998			G	6	0.002	ORF1ab_A
16291	T	ORF1ab_nt:16027_AA:C5343	0	2840	0	0	0	2840	T	2840	1.000
16292	G	ORF1ab_nt:16028_AA:C5343	0	6	0	2834	0	2840	G	2834	0.998			T	6	0.002	ORF1ab_F
16293	C	ORF1ab_nt:16029_AA:C5343	4	2	2834	0	0	2840	C	2834	0.998			A	4	0.001	ORF1ab_*	T	2	0.001	ORF1ab_C
16294	A	ORF1ab_nt:16030_AA:I5344	2835	3	0	2	0	2840	A	2835	0.998			T	3	0.001	ORF1ab_L	G	2	0.001	ORF1ab_V
16295	T	ORF1ab_nt:16031_AA:I5344	0	2837	1	2	0	2840	T	2837	0.999			G	2	0.001	ORF1ab_R
16296	A	ORF1ab_nt:16032_AA:I5344	2837	0	3	0	0	2840	A	2837	0.999			C	3	0.001	ORF1ab_I
16297	C	ORF1ab_nt:16033_AA:R5345	5	0	2834	0	1	2840	C	2834	0.998			A	5	0.002	ORF1ab_S
16298	G	ORF1ab_nt:16034_AA:R5345	0	3	0	2837	0	2840	G	2837	0.999			T	3	0.001	ORF1ab_L
16299	T	ORF1ab_nt:16035_AA:R5345	2	2837	1	0	0	2840	T	2837	0.999			A	2	0.001	ORF1ab_R
16300	A	ORF1ab_nt:16036_AA:R5346	2836	0	2	2	0	2840	A	2836	0.999			C	2	0.001	ORF1ab_R	G	2	0.001	ORF1ab_G
16301	G	ORF1ab_nt:16037_AA:R5346	3	3	1	2833	0	2840	G	2833	0.998			A	3	0.001	ORF1ab_K	T	3	0.001	ORF1ab_I
16302	A	ORF1ab_nt:16038_AA:R5346	2837	2	1	0	0	2840	A	2837	0.999			T	2	0.001	ORF1ab_S
16303	C	ORF1ab_nt:16039_AA:P5347	1	2	2837	0	0	2840	C	2837	0.999			T	2	0.001	ORF1ab_S
16304	C	ORF1ab_nt:16040_AA:P5347	4	1	2834	1	0	2840	C	2834	0.998			A	4	0.001	ORF1ab_Q
16305	A	ORF1ab_nt:16041_AA:P5347	2835	3	2	0	0	2840	A	2835	0.998			T	3	0.001	ORF1ab_P	C	2	0.001	ORF1ab_P
16306	T	ORF1ab_nt:16042_AA:F5348	1	2837	0	0	2	2840	T	2837	0.999			-	2	0.001	ORF1ab_?
16307	T	ORF1ab_nt:16043_AA:F5348	1	2837	0	0	2	2840	T	2837	0.999			-	2	0.001	ORF1ab_?
16308	C	ORF1ab_nt:16044_AA:F5348	3	1	2834	0	2	2840	C	2834	0.998			A	3	0.001	ORF1ab_L	-	2	0.001	ORF1ab_?
16309	T	ORF1ab_nt:16045_AA:L5349	0	2837	2	1	0	2840	T	2837	0.999			C	2	0.001	ORF1ab_L
16310	T	ORF1ab_nt:16046_AA:L5349	4	2834	1	1	0	2840	T	2834	0.998			A	4	0.001	ORF1ab_*
16311	A	ORF1ab_nt:16047_AA:L5349	2829	10	1	0	0	2840	A	2829	0.996			T	10	0.004	ORF1ab_F
16312	T	ORF1ab_nt:16048_AA:C5350	0	2839	0	1	0	2840	T	2839	1.000			G	1	0.000	ORF1ab_G
16313	G	ORF1ab_nt:16049_AA:C5350	3	10	0	2827	0	2840	G	2827	0.995			T	10	0.004	ORF1ab_F	A	3	0.001	ORF1ab_Y
16314	T	ORF1ab_nt:16050_AA:C5350	0	2838	2	0	0	2840	T	2838	0.999			C	2	0.001	ORF1ab_C
16315	T	ORF1ab_nt:16051_AA:C5351	0	2839	1	0	0	2840	T	2839	1.000			C	1	0.000	ORF1ab_R
16316	G	ORF1ab_nt:16052_AA:C5351	1	8	0	2831	0	2840	G	2831	0.997			T	8	0.003	ORF1ab_F
16317	T	ORF1ab_nt:16053_AA:C5351	4	2836	0	0	0	2840	T	2836	0.999			A	4	0.001	ORF1ab_*
16318	A	ORF1ab_nt:16054_AA:K5352	2835	5	0	0	0	2840	A	2835	0.998			T	5	0.002	ORF1ab_*
16319	A	ORF1ab_nt:16055_AA:K5352	2839	1	0	0	0	2840	A	2839	1.000			T	1	0.000	ORF1ab_I
16320	A	ORF1ab_nt:16056_AA:K5352	2838	1	0	1	0	2840	A	2838	0.999			T	1	0.000	ORF1ab_N
16321	T	ORF1ab_nt:16057_AA:C5353	0	2840	0	0	0	2840	T	2840	1.000
16322	G	ORF1ab_nt:16058_AA:C5353	0	4	0	2836	0	2840	G	2836	0.999			T	4	0.001	ORF1ab_F
16323	C	ORF1ab_nt:16059_AA:C5353	2	4	2834	0	0	2840	C	2834	0.998			T	4	0.001	ORF1ab_C	A	2	0.001	ORF1ab_*
16324	T	ORF1ab_nt:16060_AA:C5354	0	2839	1	0	0	2840	T	2839	1.000			C	1	0.000	ORF1ab_R
16325	G	ORF1ab_nt:16061_AA:C5354	0	3	4	2833	0	2840	G	2833	0.998			C	4	0.001	ORF1ab_S	T	3	0.001	ORF1ab_F
16326	T	ORF1ab_nt:16062_AA:C5354	0	2832	0	6	2	2840	T	2832	0.997			G	6	0.002	ORF1ab_W	-	2	0.001	ORF1ab_?
16327	T	ORF1ab_nt:16063_AA:Y5355	0	2838	2	0	0	2840	T	2838	0.999			C	2	0.001	ORF1ab_H
16328	A	ORF1ab_nt:16064_AA:Y5355	2837	3	0	0	0	2840	A	2837	0.999			T	3	0.001	ORF1ab_F
16329	C	ORF1ab_nt:16065_AA:Y5355	1	0	2839	0	0	2840	C	2839	1.000			A	1	0.000	ORF1ab_*
16330	G	ORF1ab_nt:16066_AA:D5356	3	0	0	2837	0	2840	G	2837	0.999			A	3	0.001	ORF1ab_N
16331	A	ORF1ab_nt:16067_AA:D5356	2837	2	0	1	0	2840	A	2837	0.999			T	2	0.001	ORF1ab_V
16332	C	ORF1ab_nt:16068_AA:D5356	6	0	2834	0	0	2840	C	2834	0.998			A	6	0.002	ORF1ab_E
16333	C	ORF1ab_nt:16069_AA:H5357	4	0	2833	3	0	2840	C	2833	0.998			A	4	0.001	ORF1ab_N	G	3	0.001	ORF1ab_D
16334	A	ORF1ab_nt:16070_AA:H5357	2839	0	1	0	0	2840	A	2839	1.000			C	1	0.000	ORF1ab_P
16335	T	ORF1ab_nt:16071_AA:H5357	0	2840	0	0	0	2840	T	2840	1.000
16336	G	ORF1ab_nt:16072_AA:V5358	0	13	0	2827	0	2840	G	2827	0.995			T	13	0.005	ORF1ab_F
16337	T	ORF1ab_nt:16073_AA:V5358	0	2836	3	1	0	2840	T	2836	0.999			C	3	0.001	ORF1ab_A
16338	C	ORF1ab_nt:16074_AA:V5358	4	5	2830	1	0	2840	C	2830	0.996			T	5	0.002	ORF1ab_V	A	4	0.001	ORF1ab_V
16339	A	ORF1ab_nt:16075_AA:I5359	2837	0	3	0	0	2840	A	2837	0.999			C	3	0.001	ORF1ab_L
16340	T	ORF1ab_nt:16076_AA:I5359	0	2840	0	0	0	2840	T	2840	1.000
16341	A	ORF1ab_nt:16077_AA:I5359	2832	3	3	2	0	2840	A	2832	0.997			T	3	0.001	ORF1ab_I	C	3	0.001	ORF1ab_I
16342	T	ORF1ab_nt:16078_AA:S5360	0	2838	0	2	0	2840	T	2838	0.999			G	2	0.001	ORF1ab_A
16343	C	ORF1ab_nt:16079_AA:S5360	3	1	2836	0	0	2840	C	2836	0.999			A	3	0.001	ORF1ab_*
16344	A	ORF1ab_nt:16080_AA:S5360	2809	3	26	2	0	2840	A	2809	0.989			C	26	0.009	ORF1ab_S	T	3	0.001	ORF1ab_S
16345	A	ORF1ab_nt:16081_AA:T5361	2839	0	1	0	0	2840	A	2839	1.000			C	1	0.000	ORF1ab_P
16346	C	ORF1ab_nt:16082_AA:T5361	5	2	2833	0	0	2840	C	2833	0.998			A	5	0.002	ORF1ab_K	T	2	0.001	ORF1ab_I
16347	A	ORF1ab_nt:16083_AA:T5361	2837	0	3	0	0	2840	A	2837	0.999			C	3	0.001	ORF1ab_T
16348	T	ORF1ab_nt:16084_AA:S5362	0	2840	0	0	0	2840	T	2840	1.000
16349	C	ORF1ab_nt:16085_AA:S5362	5	2	2833	0	0	2840	C	2833	0.998			A	5	0.002	ORF1ab_*	T	2	0.001	ORF1ab_L
16350	A	ORF1ab_nt:16086_AA:S5362	2833	1	3	3	0	2840	A	2833	0.998			C	3	0.001	ORF1ab_S	G	3	0.001	ORF1ab_S
16351	C	ORF1ab_nt:16087_AA:H5363	3	2	2835	0	0	2840	C	2835	0.998			A	3	0.001	ORF1ab_N	T	2	0.001	ORF1ab_Y
16352	A	ORF1ab_nt:16088_AA:H5363	2829	5	5	1	0	2840	A	2829	0.996			T	5	0.002	ORF1ab_L	C	5	0.002	ORF1ab_P
16353	T	ORF1ab_nt:16089_AA:H5363	5	2835	0	0	0	2840	T	2835	0.998			A	5	0.002	ORF1ab_Q
16354	A	ORF1ab_nt:16090_AA:K5364	2833	5	0	2	0	2840	A	2833	0.998			T	5	0.002	ORF1ab_*	G	2	0.001	ORF1ab_E
16355	A	ORF1ab_nt:16091_AA:K5364	2837	2	1	0	0	2840	A	2837	0.999			T	2	0.001	ORF1ab_I
16356	A	ORF1ab_nt:16092_AA:K5364	2834	5	1	0	0	2840	A	2834	0.998			T	5	0.002	ORF1ab_N
16357	T	ORF1ab_nt:16093_AA:L5365	2	2838	0	0	0	2840	T	2838	0.999			A	2	0.001	ORF1ab_I
16358	T	ORF1ab_nt:16094_AA:L5365	0	2840	0	0	0	2840	T	2840	1.000
16359	A	ORF1ab_nt:16095_AA:L5365	2835	3	0	2	0	2840	A	2835	0.998			T	3	0.001	ORF1ab_F	G	2	0.001	ORF1ab_L
16360	G	ORF1ab_nt:16096_AA:V5366	6	1	0	2833	0	2840	G	2833	0.998			A	6	0.002	ORF1ab_I
16361	T	ORF1ab_nt:16097_AA:V5366	3	2836	0	1	0	2840	T	2836	0.999			A	3	0.001	ORF1ab_D
16362	C	ORF1ab_nt:16098_AA:V5366	2	8	2830	0	0	2840	C	2830	0.996			T	8	0.003	ORF1ab_V	A	2	0.001	ORF1ab_V
16363	T	ORF1ab_nt:16099_AA:L5367	0	2836	2	2	0	2840	T	2836	0.999			C	2	0.001	ORF1ab_L	G	2	0.001	ORF1ab_V
16364	T	ORF1ab_nt:16100_AA:L5367	2	2838	0	0	0	2840	T	2838	0.999			A	2	0.001	ORF1ab_*
16365	G	ORF1ab_nt:16101_AA:L5367	0	24	0	2816	0	2840	G	2816	0.992			T	24	0.008	ORF1ab_F
16366	T	ORF1ab_nt:16102_AA:S5368	0	2839	1	0	0	2840	T	2839	1.000			C	1	0.000	ORF1ab_P
16367	C	ORF1ab_nt:16103_AA:S5368	1	4	2834	0	1	2840	C	2834	0.998			T	4	0.001	ORF1ab_F
16368	T	ORF1ab_nt:16104_AA:S5368	0	2823	2	15	0	2840	T	2823	0.994			G	15	0.005	ORF1ab_S	C	2	0.001	ORF1ab_S
16369	G	ORF1ab_nt:16105_AA:V5369	1	13	0	2826	0	2840	G	2826	0.995			T	13	0.005	ORF1ab_F
16370	T	ORF1ab_nt:16106_AA:V5369	1	2835	0	4	0	2840	T	2835	0.998			G	4	0.001	ORF1ab_G
16371	T	ORF1ab_nt:16107_AA:V5369	2	2838	0	0	0	2840	T	2838	0.999			A	2	0.001	ORF1ab_V
16372	A	ORF1ab_nt:16108_AA:N5370	2831	6	2	1	0	2840	A	2831	0.997			T	6	0.002	ORF1ab_Y	C	2	0.001	ORF1ab_H
16373	A	ORF1ab_nt:16109_AA:N5370	2835	1	3	1	0	2840	A	2835	0.998			C	3	0.001	ORF1ab_T
16374	T	ORF1ab_nt:16110_AA:N5370	5	2835	0	0	0	2840	T	2835	0.998			A	5	0.002	ORF1ab_K
16375	C	ORF1ab_nt:16111_AA:P5371	0	2	2838	0	0	2840	C	2838	0.999			T	2	0.001	ORF1ab_S
16376	C	ORF1ab_nt:16112_AA:P5371	4	6	2830	0	0	2840	C	2830	0.996			T	6	0.002	ORF1ab_L	A	4	0.001	ORF1ab_Q
16377	G	ORF1ab_nt:16113_AA:P5371	1	4	0	2835	0	2840	G	2835	0.998			T	4	0.001	ORF1ab_P
16378	T	ORF1ab_nt:16114_AA:Y5372	3	2835	0	2	0	2840	T	2835	0.998			A	3	0.001	ORF1ab_N	G	2	0.001	ORF1ab_D
16379	A	ORF1ab_nt:16115_AA:Y5372	2834	4	2	0	0	2840	A	2834	0.998			T	4	0.001	ORF1ab_F	C	2	0.001	ORF1ab_S
16380	T	ORF1ab_nt:16116_AA:Y5372	1	2834	0	5	0	2840	T	2834	0.998			G	5	0.002	ORF1ab_*
16381	G	ORF1ab_nt:16117_AA:V5373	0	15	1	2824	0	2840	G	2824	0.994			T	15	0.005	ORF1ab_F
16382	T	ORF1ab_nt:16118_AA:V5373	0	2839	0	1	0	2840	T	2839	1.000			G	1	0.000	ORF1ab_G
16383	T	ORF1ab_nt:16119_AA:V5373	0	2840	0	0	0	2840	T	2840	1.000
16384	T	ORF1ab_nt:16120_AA:C5374	0	2840	0	0	0	2840	T	2840	1.000
16385	G	ORF1ab_nt:16121_AA:C5374	0	16	1	2823	0	2840	G	2823	0.994			T	16	0.006	ORF1ab_F
16386	C	ORF1ab_nt:16122_AA:C5374	12	0	2827	1	0	2840	C	2827	0.995			A	12	0.004	ORF1ab_*
16387	A	ORF1ab_nt:16123_AA:N5375	2832	3	3	2	0	2840	A	2832	0.997			T	3	0.001	ORF1ab_Y	C	3	0.001	ORF1ab_H
16388	A	ORF1ab_nt:16124_AA:N5375	2829	7	2	2	0	2840	A	2829	0.996			T	7	0.002	ORF1ab_I	C	2	0.001	ORF1ab_T
16389	T	ORF1ab_nt:16125_AA:N5375	2	2838	0	0	0	2840	T	2838	0.999			A	2	0.001	ORF1ab_K
16390	G	ORF1ab_nt:16126_AA:A5376	1	6	0	2832	0	2839	G	2832	0.998			T	6	0.002	ORF1ab_S
16391	C	ORF1ab_nt:16127_AA:A5376	1	2	2836	0	0	2839	C	2836	0.999			T	2	0.001	ORF1ab_V
16392	T	ORF1ab_nt:16128_AA:A5376	2	2829	6	2	0	2839	T	2829	0.996			C	6	0.002	ORF1ab_A	A	2	0.001	ORF1ab_A
16393	C	ORF1ab_nt:16129_AA:P5377	3	3	2832	1	0	2839	C	2832	0.998			A	3	0.001	ORF1ab_T	T	3	0.001	ORF1ab_S
16394	C	ORF1ab_nt:16130_AA:P5377	0	4	2835	0	0	2839	C	2835	0.999			T	4	0.001	ORF1ab_L
16395	A	ORF1ab_nt:16131_AA:P5377	2829	3	6	1	0	2839	A	2829	0.996			C	6	0.002	ORF1ab_P	T	3	0.001	ORF1ab_P
16396	G	ORF1ab_nt:16132_AA:G5378	1	11	2	2824	0	2838	G	2824	0.995			T	11	0.004	ORF1ab_C	C	2	0.001	ORF1ab_R
16397	G	ORF1ab_nt:16133_AA:G5378	0	9	1	2828	0	2838	G	2828	0.996			T	9	0.003	ORF1ab_V
16398	T	ORF1ab_nt:16134_AA:G5378	2	2832	3	1	0	2838	T	2832	0.998			C	3	0.001	ORF1ab_G	A	2	0.001	ORF1ab_G
16399	T	ORF1ab_nt:16135_AA:C5379	0	2833	4	1	0	2838	T	2833	0.998			C	4	0.001	ORF1ab_R
16400	G	ORF1ab_nt:16136_AA:C5379	3	5	0	2830	0	2838	G	2830	0.997			T	5	0.002	ORF1ab_F	A	3	0.001	ORF1ab_Y
16401	T	ORF1ab_nt:16137_AA:C5379	1	2831	4	2	0	2838	T	2831	0.998			C	4	0.001	ORF1ab_C	G	2	0.001	ORF1ab_W
16402	G	ORF1ab_nt:16138_AA:D5380	0	11	0	2827	0	2838	G	2827	0.996			T	11	0.004	ORF1ab_Y
16403	A	ORF1ab_nt:16139_AA:D5380	2834	3	0	1	0	2838	A	2834	0.999			T	3	0.001	ORF1ab_V
16404	T	ORF1ab_nt:16140_AA:D5380	1	2835	0	2	0	2838	T	2835	0.999			G	2	0.001	ORF1ab_E
16405	G	ORF1ab_nt:16141_AA:V5381	2	11	0	2825	0	2838	G	2825	0.995			T	11	0.004	ORF1ab_F	A	2	0.001	ORF1ab_I
16406	T	ORF1ab_nt:16142_AA:V5381	1	2835	0	2	0	2838	T	2835	0.999			G	2	0.001	ORF1ab_G
16407	C	ORF1ab_nt:16143_AA:V5381	8	8	2822	0	0	2838	C	2822	0.994			A	8	0.003	ORF1ab_V	T	8	0.003	ORF1ab_V
16408	A	ORF1ab_nt:16144_AA:T5382	2827	7	1	0	0	2835	A	2827	0.997			T	7	0.002	ORF1ab_S
16409	C	ORF1ab_nt:16145_AA:T5382	1	1	2831	0	0	2833	C	2831	0.999			A	1	0.000	ORF1ab_K
16410	A	ORF1ab_nt:16146_AA:T5382	2827	2	3	0	0	2832	A	2827	0.998			C	3	0.001	ORF1ab_T	T	2	0.001	ORF1ab_T
16411	G	ORF1ab_nt:16147_AA:D5383	1	1	0	2828	0	2830	G	2828	0.999			A	1	0.000	ORF1ab_N
16412	A	ORF1ab_nt:16148_AA:D5383	2820	6	3	1	0	2830	A	2820	0.996			T	6	0.002	ORF1ab_V	C	3	0.001	ORF1ab_A
16413	T	ORF1ab_nt:16149_AA:D5383	0	2829	0	1	0	2830	T	2829	1.000			G	1	0.000	ORF1ab_E
16414	G	ORF1ab_nt:16150_AA:V5384	2	7	0	2817	0	2826	G	2817	0.997			T	7	0.002	ORF1ab_L	A	2	0.001	ORF1ab_M
16415	T	ORF1ab_nt:16151_AA:V5384	3	2815	2	4	0	2824	T	2815	0.997			G	4	0.001	ORF1ab_G	A	3	0.001	ORF1ab_E
16416	G	ORF1ab_nt:16152_AA:V5384	2	1	1	2778	0	2782	G	2778	0.999			A	2	0.001	ORF1ab_V
16417	A	ORF1ab_nt:16153_AA:T5385	4992	0	0	0	3	4995	A	4992	0.999			-	3	0.001	ORF1ab_?
16418	C	ORF1ab_nt:16154_AA:T5385	1	1	5004	0	3	5009	C	5004	0.999			-	3	0.001	ORF1ab_?
16419	T	ORF1ab_nt:16155_AA:T5385	1	3758	0	0	0	3760	T	3758	0.999			A	1	0.000	ORF1ab_T
16420	C	ORF1ab_nt:16156_AA:Q5386	6	0	3735	0	0	3741	C	3735	0.998			A	6	0.002	ORF1ab_K
16421	A	ORF1ab_nt:16157_AA:Q5386	3739	1	1	1	2	3744	A	3739	0.999			-	2	0.001	ORF1ab_?
16422	A	ORF1ab_nt:16158_AA:Q5386	3746	1	0	0	0	3747	A	3746	1.000			T	1	0.000	ORF1ab_H
16423	C	ORF1ab_nt:16159_AA:L5387	3	1	3742	0	0	3746	C	3742	0.999			A	3	0.001	ORF1ab_I
16424	T	ORF1ab_nt:16160_AA:L5387	2	3667	7	64	1	3741	T	3667	0.980			G	64	0.017	ORF1ab_R	C	7	0.002	ORF1ab_P
16425	T	ORF1ab_nt:16161_AA:L5387	1	3629	0	111	0	3741	T	3629	0.970			G	111	0.030	ORF1ab_L
16426	T	ORF1ab_nt:16162_AA:Y5388	0	3680	0	61	0	3741	T	3680	0.984			G	61	0.016	ORF1ab_D
16427	A	ORF1ab_nt:16163_AA:Y5388	3732	0	5	2	2	3741	A	3732	0.998			C	5	0.001	ORF1ab_S	G	2	0.001	ORF1ab_C
16428	C	ORF1ab_nt:16164_AA:Y5388	0	1	3741	0	0	3742	C	3741	1.000			T	1	0.000	ORF1ab_Y
16429	T	ORF1ab_nt:16165_AA:L5389	0	3737	0	2	3	3742	T	3737	0.999			-	3	0.001	ORF1ab_?	G	2	0.001	ORF1ab_V
16430	T	ORF1ab_nt:16166_AA:L5389	0	3702	8	32	0	3742	T	3702	0.989			G	32	0.009	ORF1ab_*	C	8	0.002	ORF1ab_S
16431	A	ORF1ab_nt:16167_AA:L5389	3734	0	1	3	2	3740	A	3734	0.998			G	3	0.001	ORF1ab_L	-	2	0.001	ORF1ab_?
16432	G	ORF1ab_nt:16168_AA:G5390	0	1	0	3740	0	3741	G	3740	1.000			T	1	0.000	ORF1ab_*
16433	G	ORF1ab_nt:16169_AA:G5390	0	0	0	3741	0	3741	G	3741	1.000
16434	A	ORF1ab_nt:16170_AA:G5390	3739	0	0	2	0	3741	A	3739	0.999			G	2	0.001	ORF1ab_G
16435	G	ORF1ab_nt:16171_AA:G5391	0	3	0	3737	1	3741	G	3737	0.999			T	3	0.001	ORF1ab_C
16436	G	ORF1ab_nt:16172_AA:G5391	2	2	0	3738	0	3742	G	3738	0.999			A	2	0.001	ORF1ab_D	T	2	0.001	ORF1ab_V
16437	T	ORF1ab_nt:16173_AA:G5391	0	3740	2	1	0	3743	T	3740	0.999			C	2	0.001	ORF1ab_G
16438	A	ORF1ab_nt:16174_AA:M5392	3742	0	0	1	0	3743	A	3742	1.000			G	1	0.000	ORF1ab_V
16439	T	ORF1ab_nt:16175_AA:M5392	1	3723	1	19	0	3744	T	3723	0.994			G	19	0.005	ORF1ab_R
16440	G	ORF1ab_nt:16176_AA:M5392	0	0	0	3744	0	3744	G	3744	1.000
16441	A	ORF1ab_nt:16177_AA:S5393	3741	1	0	1	0	3743	A	3741	0.999			T	1	0.000	ORF1ab_C
16442	G	ORF1ab_nt:16178_AA:S5393	0	3	0	3744	0	3747	G	3744	0.999			T	3	0.001	ORF1ab_I
16443	C	ORF1ab_nt:16179_AA:S5393	1	0	3744	0	0	3745	C	3744	1.000			A	1	0.000	ORF1ab_R
16444	T	ORF1ab_nt:16180_AA:Y5394	0	3745	1	0	0	3746	T	3745	1.000			C	1	0.000	ORF1ab_H
16445	A	ORF1ab_nt:16181_AA:Y5394	3744	0	0	2	0	3746	A	3744	0.999			G	2	0.001	ORF1ab_C
16446	T	ORF1ab_nt:16182_AA:Y5394	0	3658	3	84	1	3746	T	3658	0.977			G	84	0.022	ORF1ab_*	C	3	0.001	ORF1ab_Y
16447	T	ORF1ab_nt:16183_AA:Y5395	0	3745	0	1	0	3746	T	3745	1.000			G	1	0.000	ORF1ab_D
16448	A	ORF1ab_nt:16184_AA:Y5395	3745	0	0	1	1	3747	A	3745	0.999			G	1	0.000	ORF1ab_C
16449	T	ORF1ab_nt:16185_AA:Y5395	0	3746	0	2	0	3748	T	3746	0.999			G	2	0.001	ORF1ab_*
16450	T	ORF1ab_nt:16186_AA:C5396	0	3745	3	1	0	3749	T	3745	0.999			C	3	0.001	ORF1ab_R
16451	G	ORF1ab_nt:16187_AA:C5396	3	1	0	3744	0	3748	G	3744	0.999			A	3	0.001	ORF1ab_Y
16452	T	ORF1ab_nt:16188_AA:C5396	0	3741	2	5	0	3748	T	3741	0.998			G	5	0.001	ORF1ab_W	C	2	0.001	ORF1ab_C
16453	A	ORF1ab_nt:16189_AA:K5397	3745	0	0	2	1	3748	A	3745	0.999			G	2	0.001	ORF1ab_E
16454	A	ORF1ab_nt:16190_AA:K5397	3749	0	0	0	0	3749	A	3749	1.000
16455	A	ORF1ab_nt:16191_AA:K5397	3750	0	0	0	0	3750	A	3750	1.000
16456	T	ORF1ab_nt:16192_AA:S5398	0	3748	0	2	0	3750	T	3748	0.999			G	2	0.001	ORF1ab_A
16457	C	ORF1ab_nt:16193_AA:S5398	1	1	3748	0	0	3750	C	3748	0.999			A	1	0.000	ORF1ab_*
16458	A	ORF1ab_nt:16194_AA:S5398	3745	0	3	2	0	3750	A	3745	0.999			C	3	0.001	ORF1ab_S	G	2	0.001	ORF1ab_S
16459	C	ORF1ab_nt:16195_AA:H5399	5	0	3745	0	0	3750	C	3745	0.999			A	5	0.001	ORF1ab_N
16460	A	ORF1ab_nt:16196_AA:H5399	3740	0	8	0	0	3748	A	3740	0.998			C	8	0.002	ORF1ab_P
16461	T	ORF1ab_nt:16197_AA:H5399	0	3748	0	0	0	3748	T	3748	1.000
16462	A	ORF1ab_nt:16198_AA:K5400	3747	0	1	0	0	3748	A	3747	1.000			C	1	0.000	ORF1ab_Q
16463	A	ORF1ab_nt:16199_AA:K5400	3748	0	0	0	0	3748	A	3748	1.000
16464	A	ORF1ab_nt:16200_AA:K5400	3745	1	1	0	0	3747	A	3745	0.999			T	1	0.000	ORF1ab_N
16465	C	ORF1ab_nt:16201_AA:P5401	1	1	3744	0	0	3746	C	3744	0.999			A	1	0.000	ORF1ab_T
16466	C	ORF1ab_nt:16202_AA:P5401	2	1	3743	0	0	3746	C	3743	0.999			A	2	0.001	ORF1ab_Q
16467	A	ORF1ab_nt:16203_AA:P5401	3745	0	0	0	0	3745	A	3745	1.000
16468	C	ORF1ab_nt:16204_AA:P5402	2	2	3741	0	0	3745	C	3741	0.999			A	2	0.001	ORF1ab_T	T	2	0.001	ORF1ab_S
16469	C	ORF1ab_nt:16205_AA:P5402	3	1	3740	0	0	3744	C	3740	0.999			A	3	0.001	ORF1ab_H
16470	C	ORF1ab_nt:16206_AA:P5402	2	2	3739	0	0	3743	C	3739	0.999			A	2	0.001	ORF1ab_P	T	2	0.001	ORF1ab_P
16471	A	ORF1ab_nt:16207_AA:I5403	3741	2	0	0	0	3743	A	3741	0.999			T	2	0.001	ORF1ab_F
16472	T	ORF1ab_nt:16208_AA:I5403	0	3740	0	2	1	3743	T	3740	0.999			G	2	0.001	ORF1ab_S
16473	T	ORF1ab_nt:16209_AA:I5403	0	3741	1	0	0	3742	T	3741	1.000			C	1	0.000	ORF1ab_I
16474	A	ORF1ab_nt:16210_AA:S5404	3717	0	25	0	0	3742	A	3717	0.993			C	25	0.007	ORF1ab_R
16475	G	ORF1ab_nt:16211_AA:S5404	1	0	0	3740	0	3741	G	3740	1.000			A	1	0.000	ORF1ab_N
16476	T	ORF1ab_nt:16212_AA:S5404	1	3719	10	10	0	3740	T	3719	0.994			C	10	0.003	ORF1ab_S	G	10	0.003	ORF1ab_R
16477	T	ORF1ab_nt:16213_AA:F5405	0	3736	2	1	0	3739	T	3736	0.999			C	2	0.001	ORF1ab_L
16478	T	ORF1ab_nt:16214_AA:F5405	0	3734	4	1	0	3739	T	3734	0.999			C	4	0.001	ORF1ab_S
16479	T	ORF1ab_nt:16215_AA:F5405	1	3737	0	0	0	3738	T	3737	1.000			A	1	0.000	ORF1ab_L
16480	C	ORF1ab_nt:16216_AA:P5406	3	1	3733	0	0	3737	C	3733	0.999			A	3	0.001	ORF1ab_T
16481	C	ORF1ab_nt:16217_AA:P5406	6	1	3730	1	0	3738	C	3730	0.998			A	6	0.002	ORF1ab_Q
16482	A	ORF1ab_nt:16218_AA:P5406	3736	0	1	1	0	3738	A	3736	0.999			C	1	0.000	ORF1ab_P
16483	T	ORF1ab_nt:16219_AA:L5407	0	3719	2	16	0	3737	T	3719	0.995			G	16	0.004	ORF1ab_V	C	2	0.001	ORF1ab_L
16484	T	ORF1ab_nt:16220_AA:L5407	0	3730	3	0	0	3733	T	3730	0.999			C	3	0.001	ORF1ab_S
16485	G	ORF1ab_nt:16221_AA:L5407	1	1	0	3730	1	3733	G	3730	0.999			A	1	0.000	ORF1ab_L
16486	T	ORF1ab_nt:16222_AA:C5408	0	3733	0	0	0	3733	T	3733	1.000
16487	G	ORF1ab_nt:16223_AA:C5408	1	2	0	3730	0	3733	G	3730	0.999			T	2	0.001	ORF1ab_F
16488	T	ORF1ab_nt:16224_AA:C5408	0	3735	0	2	0	3737	T	3735	0.999			G	2	0.001	ORF1ab_W
16489	G	ORF1ab_nt:16225_AA:A5409	0	2	0	3735	0	3737	G	3735	0.999			T	2	0.001	ORF1ab_S
16490	C	ORF1ab_nt:16226_AA:A5409	1	2	3732	0	0	3735	C	3732	0.999			T	2	0.001	ORF1ab_V
16491	T	ORF1ab_nt:16227_AA:A5409	1	3734	0	0	0	3735	T	3734	1.000			A	1	0.000	ORF1ab_A
16492	A	ORF1ab_nt:16228_AA:N5410	3735	0	0	0	0	3735	A	3735	1.000
16493	A	ORF1ab_nt:16229_AA:N5410	3733	1	1	0	0	3735	A	3733	0.999			T	1	0.000	ORF1ab_I
16494	T	ORF1ab_nt:16230_AA:N5410	1	3732	0	2	0	3735	T	3732	0.999			G	2	0.001	ORF1ab_K
16495	G	ORF1ab_nt:16231_AA:G5411	1	0	1	3733	0	3735	G	3733	0.999			A	1	0.000	ORF1ab_R
16496	G	ORF1ab_nt:16232_AA:G5411	1	1	0	3733	0	3735	G	3733	0.999			A	1	0.000	ORF1ab_E
16497	A	ORF1ab_nt:16233_AA:G5411	3730	3	2	0	0	3735	A	3730	0.999			T	3	0.001	ORF1ab_G	C	2	0.001	ORF1ab_G
16498	C	ORF1ab_nt:16234_AA:Q5412	2	0	3733	0	0	3735	C	3733	0.999			A	2	0.001	ORF1ab_K
16499	A	ORF1ab_nt:16235_AA:Q5412	3723	1	7	2	2	3735	A	3723	0.997			C	7	0.002	ORF1ab_P	G	2	0.001	ORF1ab_R
16500	A	ORF1ab_nt:16236_AA:Q5412	3731	1	2	0	0	3734	A	3731	0.999			C	2	0.001	ORF1ab_H
16501	G	ORF1ab_nt:16237_AA:V5413	0	0	0	3734	0	3734	G	3734	1.000
16502	T	ORF1ab_nt:16238_AA:V5413	2	3700	5	17	10	3734	T	3700	0.991			G	17	0.005	ORF1ab_G	-	10	0.003	ORF1ab_?
16503	T	ORF1ab_nt:16239_AA:V5413	0	3729	0	4	0	3733	T	3729	0.999			G	4	0.001	ORF1ab_V
16504	T	ORF1ab_nt:16240_AA:F5414	0	3733	0	0	0	3733	T	3733	1.000
16505	T	ORF1ab_nt:16241_AA:F5414	0	3733	0	0	0	3733	T	3733	1.000
16506	T	ORF1ab_nt:16242_AA:F5414	0	3730	0	2	0	3732	T	3730	0.999			G	2	0.001	ORF1ab_L
16507	G	ORF1ab_nt:16243_AA:G5415	1	0	0	3729	0	3730	G	3729	1.000			A	1	0.000	ORF1ab_S
16508	G	ORF1ab_nt:16244_AA:G5415	0	1	0	3719	0	3720	G	3719	1.000			T	1	0.000	ORF1ab_V
16509	T	ORF1ab_nt:16245_AA:G5415	0	3718	0	0	0	3718	T	3718	1.000
16510	T	ORF1ab_nt:16246_AA:L5416	0	3695	2	0	1	3698	T	3695	0.999			C	2	0.001	ORF1ab_L
16511	T	ORF1ab_nt:16247_AA:L5416	0	2315	0	0	2	2317	T	2315	0.999			-	2	0.001	ORF1ab_?
16512	A	ORF1ab_nt:16248_AA:L5416	2301	2	1	0	2	2306	A	2301	0.998			T	2	0.001	ORF1ab_F	-	2	0.001	ORF1ab_?
16513	T	ORF1ab_nt:16249_AA:Y5417	0	2305	0	0	0	2305	T	2305	1.000
16514	A	ORF1ab_nt:16250_AA:Y5417	2302	1	2	0	0	2305	A	2302	0.999			C	2	0.001	ORF1ab_S
16515	T	ORF1ab_nt:16251_AA:Y5417	0	2287	1	17	0	2305	T	2287	0.992			G	17	0.007	ORF1ab_*
16516	A	ORF1ab_nt:16252_AA:K5418	2302	0	0	0	2	2304	A	2302	0.999			-	2	0.001	ORF1ab_?
16517	A	ORF1ab_nt:16253_AA:K5418	2290	1	13	0	0	2304	A	2290	0.994			C	13	0.006	ORF1ab_T
16518	A	ORF1ab_nt:16254_AA:K5418	2304	0	0	0	0	2304	A	2304	1.000
16519	A	ORF1ab_nt:16255_AA:N5419	2303	0	1	0	0	2304	A	2303	1.000			C	1	0.000	ORF1ab_H
16520	A	ORF1ab_nt:16256_AA:N5419	2301	2	0	0	0	2303	A	2301	0.999			T	2	0.001	ORF1ab_I
16521	T	ORF1ab_nt:16257_AA:N5419	1	2299	0	3	0	2303	T	2299	0.998			G	3	0.001	ORF1ab_K
16522	A	ORF1ab_nt:16258_AA:T5420	2301	1	1	0	0	2303	A	2301	0.999			T	1	0.000	ORF1ab_S
16523	C	ORF1ab_nt:16259_AA:T5420	1	2	2300	0	0	2303	C	2300	0.999			T	2	0.001	ORF1ab_I
16524	A	ORF1ab_nt:16260_AA:T5420	2301	0	1	1	0	2303	A	2301	0.999			C	1	0.000	ORF1ab_T
16525	T	ORF1ab_nt:16261_AA:C5421	1	2300	0	2	0	2303	T	2300	0.999			G	2	0.001	ORF1ab_G
16526	G	ORF1ab_nt:16262_AA:C5421	0	5	0	2299	0	2304	G	2299	0.998			T	5	0.002	ORF1ab_F
16527	T	ORF1ab_nt:16263_AA:C5421	1	2302	1	0	0	2304	T	2302	0.999			A	1	0.000	ORF1ab_*
16528	G	ORF1ab_nt:16264_AA:V5422	0	4	0	3412	0	3416	G	3412	0.999			T	4	0.001	ORF1ab_F
16529	T	ORF1ab_nt:16265_AA:V5422	0	3413	2	1	0	3416	T	3413	0.999			C	2	0.001	ORF1ab_A
16530	T	ORF1ab_nt:16266_AA:V5422	0	3417	3	0	0	3420	T	3417	0.999			C	3	0.001	ORF1ab_V
16531	G	ORF1ab_nt:16267_AA:G5423	2	1	1	3418	0	3422	G	3418	0.999			A	2	0.001	ORF1ab_S
16532	G	ORF1ab_nt:16268_AA:G5423	1	4	0	3430	0	3435	G	3430	0.999			T	4	0.001	ORF1ab_V
16533	T	ORF1ab_nt:16269_AA:G5423	0	3473	0	1	0	3474	T	3473	1.000			G	1	0.000	ORF1ab_G
16534	A	ORF1ab_nt:16270_AA:S5424	4495	2	2	1	0	4500	A	4495	0.999			T	2	0.000	ORF1ab_C	C	2	0.000	ORF1ab_R
16535	G	ORF1ab_nt:16271_AA:S5424	5	0	0	4551	0	4556	G	4551	0.999			A	5	0.001	ORF1ab_N
16536	C	ORF1ab_nt:16272_AA:S5424	15	1	4541	0	0	4557	C	4541	0.996			A	15	0.003	ORF1ab_R
16537	G	ORF1ab_nt:16273_AA:D5425	3	4	0	4575	0	4582	G	4575	0.998			T	4	0.001	ORF1ab_Y	A	3	0.001	ORF1ab_N
16538	A	ORF1ab_nt:16274_AA:D5425	4577	4	2	0	0	4583	A	4577	0.999			T	4	0.001	ORF1ab_V	C	2	0.000	ORF1ab_A
16539	T	ORF1ab_nt:16275_AA:D5425	1	4581	0	3	0	4585	T	4581	0.999			G	3	0.001	ORF1ab_E
16540	A	ORF1ab_nt:16276_AA:N5426	4582	1	2	1	0	4586	A	4582	0.999			C	2	0.000	ORF1ab_H
16541	A	ORF1ab_nt:16277_AA:N5426	4584	2	0	0	0	4586	A	4584	1.000			T	2	0.000	ORF1ab_I
16542	T	ORF1ab_nt:16278_AA:N5426	2	4578	2	4	0	4586	T	4578	0.998			G	4	0.001	ORF1ab_K	A	2	0.000	ORF1ab_K
16543	G	ORF1ab_nt:16279_AA:V5427	1	1	1	4583	0	4586	G	4583	0.999			A	1	0.000	ORF1ab_I
16544	T	ORF1ab_nt:16280_AA:V5427	0	4581	4	1	0	4586	T	4581	0.999			C	4	0.001	ORF1ab_A
16545	T	ORF1ab_nt:16281_AA:V5427	8	4574	0	4	0	4586	T	4574	0.997			A	8	0.002	ORF1ab_V	G	4	0.001	ORF1ab_V
16546	A	ORF1ab_nt:16282_AA:T5428	4582	2	2	0	0	4586	A	4582	0.999			T	2	0.000	ORF1ab_S	C	2	0.000	ORF1ab_P
16547	C	ORF1ab_nt:16283_AA:T5428	7	1	4578	0	0	4586	C	4578	0.998			A	7	0.002	ORF1ab_N
16548	T	ORF1ab_nt:16284_AA:T5428	1	4582	0	3	0	4586	T	4582	0.999			G	3	0.001	ORF1ab_T
16549	G	ORF1ab_nt:16285_AA:D5429	8	3	0	4575	0	4586	G	4575	0.998			A	8	0.002	ORF1ab_N	T	3	0.001	ORF1ab_Y
16550	A	ORF1ab_nt:16286_AA:D5429	4580	0	2	4	0	4586	A	4580	0.999			G	4	0.001	ORF1ab_G	C	2	0.000	ORF1ab_A
16551	C	ORF1ab_nt:16287_AA:D5429	8	4	4574	0	0	4586	C	4574	0.997			A	8	0.002	ORF1ab_E	T	4	0.001	ORF1ab_D
16552	T	ORF1ab_nt:16288_AA:F5430	5	4578	1	3	0	4587	T	4578	0.998			A	5	0.001	ORF1ab_I	G	3	0.001	ORF1ab_V
16553	T	ORF1ab_nt:16289_AA:F5430	7	4570	0	10	0	4587	T	4570	0.996			G	10	0.002	ORF1ab_C	A	7	0.002	ORF1ab_Y
16554	T	ORF1ab_nt:16290_AA:F5430	4	4582	0	1	0	4587	T	4582	0.999			A	4	0.001	ORF1ab_L
16555	A	ORF1ab_nt:16291_AA:N5431	4584	1	0	2	0	4587	A	4584	0.999			G	2	0.000	ORF1ab_D
16556	A	ORF1ab_nt:16292_AA:N5431	4585	2	0	0	0	4587	A	4585	1.000			T	2	0.000	ORF1ab_I
16557	T	ORF1ab_nt:16293_AA:N5431	2	4580	1	4	0	4587	T	4580	0.998			G	4	0.001	ORF1ab_K	A	2	0.000	ORF1ab_K
16558	G	ORF1ab_nt:16294_AA:A5432	1	1	0	4585	0	4587	G	4585	1.000			A	1	0.000	ORF1ab_T
16559	C	ORF1ab_nt:16295_AA:A5432	50	4	4528	5	0	4587	C	4528	0.987			A	50	0.011	ORF1ab_E	G	5	0.001	ORF1ab_G
16560	A	ORF1ab_nt:16296_AA:A5432	4579	0	4	4	0	4587	A	4579	0.998			C	4	0.001	ORF1ab_A	G	4	0.001	ORF1ab_A
16561	A	ORF1ab_nt:16297_AA:I5433	4585	2	0	0	0	4587	A	4585	1.000			T	2	0.000	ORF1ab_F
16562	T	ORF1ab_nt:16298_AA:I5433	4	4580	0	3	0	4587	T	4580	0.998			A	4	0.001	ORF1ab_N	G	3	0.001	ORF1ab_S
16563	T	ORF1ab_nt:16299_AA:I5433	2	4578	2	4	0	4587	T	4578	0.998			G	4	0.001	ORF1ab_M	A	2	0.000	ORF1ab_I
16564	G	ORF1ab_nt:16300_AA:A5434	1	4	4	4577	0	4587	G	4577	0.998			T	4	0.001	ORF1ab_S	C	4	0.001	ORF1ab_P
16565	C	ORF1ab_nt:16301_AA:A5434	16	3	4567	1	0	4587	C	4567	0.996			A	16	0.003	ORF1ab_E	T	3	0.001	ORF1ab_V
16566	A	ORF1ab_nt:16302_AA:A5434	4579	3	0	5	0	4587	A	4579	0.998			G	5	0.001	ORF1ab_A	T	3	0.001	ORF1ab_A
16567	A	ORF1ab_nt:16303_AA:T5435	4582	1	2	2	0	4587	A	4582	0.999			C	2	0.000	ORF1ab_P	G	2	0.000	ORF1ab_A
16568	C	ORF1ab_nt:16304_AA:T5435	13	2	4570	2	0	4587	C	4570	0.996			A	13	0.003	ORF1ab_K	T	2	0.000	ORF1ab_I
16569	A	ORF1ab_nt:16305_AA:T5435	4585	2	0	0	0	4587	A	4585	1.000			T	2	0.000	ORF1ab_T
16570	T	ORF1ab_nt:16306_AA:C5436	5	4580	0	2	0	4587	T	4580	0.998			A	5	0.001	ORF1ab_S	G	2	0.000	ORF1ab_G
16571	G	ORF1ab_nt:16307_AA:C5436	2	4	0	4581	0	4587	G	4581	0.999			T	4	0.001	ORF1ab_F	A	2	0.000	ORF1ab_Y
16572	T	ORF1ab_nt:16308_AA:C5436	0	4578	0	9	0	4587	T	4578	0.998			G	9	0.002	ORF1ab_W
16573	G	ORF1ab_nt:16309_AA:D5437	3	25	0	4559	0	4587	G	4559	0.994			T	25	0.005	ORF1ab_Y	A	3	0.001	ORF1ab_N
16574	A	ORF1ab_nt:16310_AA:D5437	4581	2	3	1	0	4587	A	4581	0.999			C	3	0.001	ORF1ab_A	T	2	0.000	ORF1ab_V
16575	C	ORF1ab_nt:16311_AA:D5437	16	1	4569	1	0	4587	C	4569	0.996			A	16	0.003	ORF1ab_E
16576	T	ORF1ab_nt:16312_AA:W5438	4	4576	3	4	0	4587	T	4576	0.998			A	4	0.001	ORF1ab_R	G	4	0.001	ORF1ab_G
16577	G	ORF1ab_nt:16313_AA:W5438	5	1	0	4581	0	4587	G	4581	0.999			A	5	0.001	ORF1ab_*
16578	G	ORF1ab_nt:16314_AA:W5438	5	1	0	4581	0	4587	G	4581	0.999			A	5	0.001	ORF1ab_*
16579	A	ORF1ab_nt:16315_AA:T5439	4583	2	2	0	0	4587	A	4583	0.999			T	2	0.000	ORF1ab_S	C	2	0.000	ORF1ab_P
16580	C	ORF1ab_nt:16316_AA:T5439	34	2	4550	1	0	4587	C	4550	0.992			A	34	0.007	ORF1ab_K	T	2	0.000	ORF1ab_I
16581	A	ORF1ab_nt:16317_AA:T5439	4580	1	4	1	1	4587	A	4580	0.998			C	4	0.001	ORF1ab_T
16582	A	ORF1ab_nt:16318_AA:N5440	4587	0	0	0	0	4587	A	4587	1.000
16583	A	ORF1ab_nt:16319_AA:N5440	4587	0	0	0	0	4587	A	4587	1.000
16584	T	ORF1ab_nt:16320_AA:N5440	0	4582	1	4	0	4587	T	4582	0.999			G	4	0.001	ORF1ab_K
16585	G	ORF1ab_nt:16321_AA:A5441	2	0	4	4581	0	4587	G	4581	0.999			C	4	0.001	ORF1ab_P	A	2	0.000	ORF1ab_T
16586	C	ORF1ab_nt:16322_AA:A5441	7	1	4576	3	0	4587	C	4576	0.998			A	7	0.002	ORF1ab_D	G	3	0.001	ORF1ab_G
16587	T	ORF1ab_nt:16323_AA:A5441	1	4583	1	1	0	4587	T	4583	0.999			A	1	0.000	ORF1ab_A
16588	G	ORF1ab_nt:16324_AA:G5442	0	2	0	4581	2	4587	G	4581	0.999			T	2	0.000	ORF1ab_C	-	2	0.000	ORF1ab_?
16589	G	ORF1ab_nt:16325_AA:G5442	0	0	0	4586	0	4587	G	4586	1.000
16590	T	ORF1ab_nt:16326_AA:G5442	1	4585	0	3	0	4589	T	4585	0.999			G	3	0.001	ORF1ab_G
16591	G	ORF1ab_nt:16327_AA:D5443	3	6	0	4579	0	4588	G	4579	0.998			T	6	0.001	ORF1ab_Y	A	3	0.001	ORF1ab_N
16592	A	ORF1ab_nt:16328_AA:D5443	4581	5	0	2	0	4588	A	4581	0.998			T	5	0.001	ORF1ab_V	G	2	0.000	ORF1ab_G
16593	T	ORF1ab_nt:16329_AA:D5443	5	4579	2	2	0	4588	T	4579	0.998			A	5	0.001	ORF1ab_E	C	2	0.000	ORF1ab_D
16594	T	ORF1ab_nt:16330_AA:Y5444	0	4586	0	2	0	4588	T	4586	1.000			G	2	0.000	ORF1ab_D
16595	A	ORF1ab_nt:16331_AA:Y5444	4586	1	1	0	0	4588	A	4586	1.000			T	1	0.000	ORF1ab_F
16596	C	ORF1ab_nt:16332_AA:Y5444	19	0	4569	0	0	4588	C	4569	0.996			A	19	0.004	ORF1ab_*
16597	A	ORF1ab_nt:16333_AA:I5445	4584	2	0	2	0	4588	A	4584	0.999			T	2	0.000	ORF1ab_F	G	2	0.000	ORF1ab_V
16598	T	ORF1ab_nt:16334_AA:I5445	15	4565	0	4	4	4588	T	4565	0.995			A	15	0.003	ORF1ab_N	G	4	0.001	ORF1ab_S
16599	T	ORF1ab_nt:16335_AA:I5445	2	4583	0	3	0	4588	T	4583	0.999			G	3	0.001	ORF1ab_M	A	2	0.000	ORF1ab_I
16600	T	ORF1ab_nt:16336_AA:L5446	5	4566	2	15	0	4588	T	4566	0.995			G	15	0.003	ORF1ab_V	A	5	0.001	ORF1ab_I
16601	T	ORF1ab_nt:16337_AA:L5446	1	4580	5	1	0	4588	T	4580	0.998			C	5	0.001	ORF1ab_S
16602	A	ORF1ab_nt:16338_AA:L5446	4588	0	0	0	0	4588	A	4588	1.000
16603	G	ORF1ab_nt:16339_AA:A5447	1	0	0	4586	1	4588	G	4586	1.000			A	1	0.000	ORF1ab_T
16604	C	ORF1ab_nt:16340_AA:A5447	7	0	4580	1	0	4588	C	4580	0.998			A	7	0.002	ORF1ab_D
16605	T	ORF1ab_nt:16341_AA:A5447	5	4576	6	1	0	4588	T	4576	0.997			C	6	0.001	ORF1ab_A	A	5	0.001	ORF1ab_A
16606	A	ORF1ab_nt:16342_AA:N5448	4585	3	0	0	0	4588	A	4585	0.999			T	3	0.001	ORF1ab_Y
16607	A	ORF1ab_nt:16343_AA:N5448	4583	1	3	1	0	4588	A	4583	0.999			C	3	0.001	ORF1ab_T
16608	C	ORF1ab_nt:16344_AA:N5448	6	1	4581	0	0	4588	C	4581	0.998			A	6	0.001	ORF1ab_K
16609	A	ORF1ab_nt:16345_AA:T5449	4583	3	2	0	0	4588	A	4583	0.999			T	3	0.001	ORF1ab_S	C	2	0.000	ORF1ab_P
16610	C	ORF1ab_nt:16346_AA:T5449	7	2	4578	1	0	4588	C	4578	0.998			A	7	0.002	ORF1ab_N	T	2	0.000	ORF1ab_I
16611	C	ORF1ab_nt:16347_AA:T5449	13	4	4570	0	0	4588	C	4570	0.996			A	13	0.003	ORF1ab_T	T	4	0.001	ORF1ab_T
16612	T	ORF1ab_nt:16348_AA:C5450	1	4580	4	3	0	4588	T	4580	0.998			C	4	0.001	ORF1ab_R	G	3	0.001	ORF1ab_G
16613	G	ORF1ab_nt:16349_AA:C5450	0	2	0	4578	0	4580	G	4578	1.000			T	2	0.000	ORF1ab_F
16614	T	ORF1ab_nt:16350_AA:C5450	6	4568	2	4	0	4580	T	4568	0.997			A	6	0.001	ORF1ab_*	G	4	0.001	ORF1ab_W
16615	A	ORF1ab_nt:16351_AA:T5451	4580	0	0	0	0	4580	A	4580	1.000
16616	C	ORF1ab_nt:16352_AA:T5451	15	0	4565	0	0	4580	C	4565	0.997			A	15	0.003	ORF1ab_N
16617	T	ORF1ab_nt:16353_AA:T5451	2	4574	0	3	0	4580	T	4574	0.999			G	3	0.001	ORF1ab_T	A	2	0.000	ORF1ab_T
16618	G	ORF1ab_nt:16354_AA:E5452	5	1	0	4574	0	4580	G	4574	0.999			A	5	0.001	ORF1ab_K
16619	A	ORF1ab_nt:16355_AA:E5452	4569	1	4	5	1	4580	A	4569	0.998			G	5	0.001	ORF1ab_G	C	4	0.001	ORF1ab_A
16620	A	ORF1ab_nt:16356_AA:E5452	4574	2	2	2	0	4580	A	4574	0.999			T	2	0.000	ORF1ab_D	C	2	0.000	ORF1ab_D
16621	A	ORF1ab_nt:16357_AA:R5453	4578	1	1	0	0	4580	A	4578	1.000			T	1	0.000	ORF1ab_*
16622	G	ORF1ab_nt:16358_AA:R5453	2	4	3	4570	0	4580	G	4570	0.998			T	4	0.001	ORF1ab_I	C	3	0.001	ORF1ab_T
16623	A	ORF1ab_nt:16359_AA:R5453	4572	4	3	0	0	4580	A	4572	0.998			T	4	0.001	ORF1ab_S	C	3	0.001	ORF1ab_S
16624	C	ORF1ab_nt:16360_AA:L5454	7	0	4572	0	1	4580	C	4572	0.998			A	7	0.002	ORF1ab_I
16625	T	ORF1ab_nt:16361_AA:L5454	1	4575	2	2	0	4580	T	4575	0.999			C	2	0.000	ORF1ab_P	G	2	0.000	ORF1ab_R
16626	C	ORF1ab_nt:16362_AA:L5454	2	5	4573	0	0	4580	C	4573	0.998			T	5	0.001	ORF1ab_L	A	2	0.000	ORF1ab_L
16627	A	ORF1ab_nt:16363_AA:K5455	4565	0	2	13	0	4580	A	4565	0.997			G	13	0.003	ORF1ab_E	C	2	0.000	ORF1ab_Q
16628	A	ORF1ab_nt:16364_AA:K5455	4575	1	0	4	0	4580	A	4575	0.999			G	4	0.001	ORF1ab_R
16629	G	ORF1ab_nt:16365_AA:K5455	2	1	2	4575	0	4580	G	4575	0.999			A	2	0.000	ORF1ab_K	C	2	0.000	ORF1ab_N
16630	C	ORF1ab_nt:16366_AA:L5456	2	0	4574	4	0	4580	C	4574	0.999			G	4	0.001	ORF1ab_V	A	2	0.000	ORF1ab_I
16631	T	ORF1ab_nt:16367_AA:L5456	2	4568	3	1	6	4580	T	4568	0.997			-	6	0.001	ORF1ab_?	C	3	0.001	ORF1ab_P
16632	T	ORF1ab_nt:16368_AA:L5456	0	4573	2	1	4	4580	T	4573	0.998			-	4	0.001	ORF1ab_?	C	2	0.000	ORF1ab_L
16633	T	ORF1ab_nt:16369_AA:F5457	1	4578	0	1	0	4580	T	4578	1.000			A	1	0.000	ORF1ab_I
16634	T	ORF1ab_nt:16370_AA:F5457	4	4568	0	7	0	4580	T	4568	0.997			G	7	0.002	ORF1ab_C	A	4	0.001	ORF1ab_Y
16635	T	ORF1ab_nt:16371_AA:F5457	1	4574	0	4	0	4580	T	4574	0.999			G	4	0.001	ORF1ab_L
16636	G	ORF1ab_nt:16372_AA:A5458	0	2	0	4575	0	4580	G	4575	0.999			T	2	0.000	ORF1ab_S
16637	C	ORF1ab_nt:16373_AA:A5458	7	2	4569	0	1	4580	C	4569	0.998			A	7	0.002	ORF1ab_E	T	2	0.000	ORF1ab_V
16638	A	ORF1ab_nt:16374_AA:A5458	4579	0	0	1	0	4580	A	4579	1.000			G	1	0.000	ORF1ab_A
16639	G	ORF1ab_nt:16375_AA:A5459	4	3	0	4572	0	4580	G	4572	0.998			A	4	0.001	ORF1ab_T	T	3	0.001	ORF1ab_S
16640	C	ORF1ab_nt:16376_AA:A5459	15	1	4560	2	0	4580	C	4560	0.996			A	15	0.003	ORF1ab_E	G	2	0.000	ORF1ab_G
16641	A	ORF1ab_nt:16377_AA:A5459	4573	2	1	3	0	4580	A	4573	0.998			G	3	0.001	ORF1ab_A	T	2	0.000	ORF1ab_A
16642	G	ORF1ab_nt:16378_AA:E5460	0	0	0	4578	0	4580	G	4578	1.000
16643	A	ORF1ab_nt:16379_AA:E5460	4571	0	3	2	2	4580	A	4571	0.998			C	3	0.001	ORF1ab_A	G	2	0.000	ORF1ab_G
16644	A	ORF1ab_nt:16380_AA:E5460	4576	1	1	0	0	4580	A	4576	0.999			T	1	0.000	ORF1ab_D
16645	A	ORF1ab_nt:16381_AA:T5461	4574	0	4	0	0	4580	A	4574	0.999			C	4	0.001	ORF1ab_P
16646	C	ORF1ab_nt:16382_AA:T5461	3	2	4570	2	0	4580	C	4570	0.998			A	3	0.001	ORF1ab_K	T	2	0.000	ORF1ab_M
16647	G	ORF1ab_nt:16383_AA:T5461	2	0	3	4574	0	4580	G	4574	0.999			C	3	0.001	ORF1ab_T	A	2	0.000	ORF1ab_T
16648	C	ORF1ab_nt:16384_AA:L5462	2	1	4573	1	0	4580	C	4573	0.998			A	2	0.000	ORF1ab_I
16649	T	ORF1ab_nt:16385_AA:L5462	5	4568	3	2	0	4580	T	4568	0.997			A	5	0.001	ORF1ab_H	C	3	0.001	ORF1ab_P
16650	C	ORF1ab_nt:16386_AA:L5462	12	2	4565	0	0	4580	C	4565	0.997			A	12	0.003	ORF1ab_L	T	2	0.000	ORF1ab_L
16651	A	ORF1ab_nt:16387_AA:K5463	4574	0	0	4	0	4580	A	4574	0.999			G	4	0.001	ORF1ab_E
16652	A	ORF1ab_nt:16388_AA:K5463	4571	0	4	2	0	4580	A	4571	0.998			C	4	0.001	ORF1ab_T	G	2	0.000	ORF1ab_R
16653	A	ORF1ab_nt:16389_AA:K5463	4576	0	1	0	0	4580	A	4576	0.999			C	1	0.000	ORF1ab_N
16654	G	ORF1ab_nt:16390_AA:A5464	1	5	1	4571	0	4580	G	4571	0.998			T	5	0.001	ORF1ab_S
16655	C	ORF1ab_nt:16391_AA:A5464	5	4	4568	1	1	4580	C	4568	0.997			A	5	0.001	ORF1ab_D	T	4	0.001	ORF1ab_V
16656	T	ORF1ab_nt:16392_AA:A5464	2	4572	2	2	1	4580	T	4572	0.998			A	2	0.000	ORF1ab_A	C	2	0.000	ORF1ab_A
16657	A	ORF1ab_nt:16393_AA:T5465	4573	2	3	1	0	4580	A	4573	0.998			C	3	0.001	ORF1ab_P	T	2	0.000	ORF1ab_S
16658	C	ORF1ab_nt:16394_AA:T5465	9	2	4567	1	0	4580	C	4567	0.997			A	9	0.002	ORF1ab_N	T	2	0.000	ORF1ab_I
16659	T	ORF1ab_nt:16395_AA:T5465	1	4571	1	2	0	4578	T	4571	0.998			G	2	0.000	ORF1ab_T
16660	G	ORF1ab_nt:16396_AA:E5466	2	3	0	4570	0	4576	G	4570	0.999			T	3	0.001	ORF1ab_*	A	2	0.000	ORF1ab_K
16661	A	ORF1ab_nt:16397_AA:E5466	4568	2	3	2	0	4576	A	4568	0.998			C	3	0.001	ORF1ab_A	T	2	0.000	ORF1ab_V
16662	G	ORF1ab_nt:16398_AA:E5466	2	4	0	4569	0	4576	G	4569	0.998			T	4	0.001	ORF1ab_D	A	2	0.000	ORF1ab_E
16663	G	ORF1ab_nt:16399_AA:E5467	1	7	0	4568	0	4576	G	4568	0.998			T	7	0.002	ORF1ab_*
16664	A	ORF1ab_nt:16400_AA:E5467	4560	9	4	0	0	4576	A	4560	0.997			T	9	0.002	ORF1ab_V	C	4	0.001	ORF1ab_A
16665	G	ORF1ab_nt:16401_AA:E5467	2	2	0	4569	0	4576	G	4569	0.998			A	2	0.000	ORF1ab_E	T	2	0.000	ORF1ab_D
16666	A	ORF1ab_nt:16402_AA:T5468	4567	2	4	0	0	4576	A	4567	0.998			C	4	0.001	ORF1ab_P	T	2	0.000	ORF1ab_S
16667	C	ORF1ab_nt:16403_AA:T5468	6	5	4565	0	0	4576	C	4565	0.998			A	6	0.001	ORF1ab_K	T	5	0.001	ORF1ab_I
16668	A	ORF1ab_nt:16404_AA:T5468	4570	4	2	0	0	4576	A	4570	0.999			T	4	0.001	ORF1ab_T	C	2	0.000	ORF1ab_T
16669	T	ORF1ab_nt:16405_AA:F5469	1	4567	4	1	0	4576	T	4567	0.998			C	4	0.001	ORF1ab_L
16670	T	ORF1ab_nt:16406_AA:F5469	0	4571	0	4	0	4576	T	4571	0.999			G	4	0.001	ORF1ab_C
16671	T	ORF1ab_nt:16407_AA:F5469	1	4572	2	1	0	4576	T	4572	0.999			C	2	0.000	ORF1ab_F
16672	A	ORF1ab_nt:16408_AA:K5470	4571	0	0	2	0	4576	A	4571	0.999			G	2	0.000	ORF1ab_E
16673	A	ORF1ab_nt:16409_AA:K5470	4543	2	27	3	0	4576	A	4543	0.993			C	27	0.006	ORF1ab_T	G	3	0.001	ORF1ab_R
16674	A	ORF1ab_nt:16410_AA:K5470	4570	1	2	3	0	4576	A	4570	0.999			G	3	0.001	ORF1ab_K	C	2	0.000	ORF1ab_N
16675	C	ORF1ab_nt:16411_AA:L5471	2	6	4567	0	0	4576	C	4567	0.998			T	6	0.001	ORF1ab_L	A	2	0.000	ORF1ab_M
16676	T	ORF1ab_nt:16412_AA:L5471	2	4570	0	3	0	4576	T	4570	0.999			G	3	0.001	ORF1ab_R	A	2	0.000	ORF1ab_Q
16677	G	ORF1ab_nt:16413_AA:L5471	0	8	0	4564	1	4576	G	4564	0.997			T	8	0.002	ORF1ab_L
16678	T	ORF1ab_nt:16414_AA:S5472	3	4565	3	3	0	4576	T	4565	0.998			A	3	0.001	ORF1ab_T	C	3	0.001	ORF1ab_P
16679	C	ORF1ab_nt:16415_AA:S5472	2	5	4568	0	0	4576	C	4568	0.998			T	5	0.001	ORF1ab_F	A	2	0.000	ORF1ab_Y
16680	T	ORF1ab_nt:16416_AA:S5472	0	4572	2	2	0	4576	T	4572	0.999			C	2	0.000	ORF1ab_S	G	2	0.000	ORF1ab_S
16681	T	ORF1ab_nt:16417_AA:Y5473	0	4574	0	0	0	4576	T	4574	1.000
16682	A	ORF1ab_nt:16418_AA:Y5473	4572	1	2	0	0	4576	A	4572	0.999			C	2	0.000	ORF1ab_S
16683	T	ORF1ab_nt:16419_AA:Y5473	3	4572	0	0	0	4576	T	4572	0.999			A	3	0.001	ORF1ab_*
16684	G	ORF1ab_nt:16420_AA:G5474	2	3	0	4569	1	4576	G	4569	0.998			T	3	0.001	ORF1ab_C	A	2	0.000	ORF1ab_S
16685	G	ORF1ab_nt:16421_AA:G5474	4	8	0	4564	0	4576	G	4564	0.997			T	8	0.002	ORF1ab_V	A	4	0.001	ORF1ab_D
16686	T	ORF1ab_nt:16422_AA:G5474	0	4573	2	0	0	4576	T	4573	0.999			C	2	0.000	ORF1ab_G
16687	A	ORF1ab_nt:16423_AA:I5475	4568	3	1	2	1	4576	A	4568	0.998			T	3	0.001	ORF1ab_F	G	2	0.000	ORF1ab_V
16688	T	ORF1ab_nt:16424_AA:I5475	2	4571	2	1	0	4576	T	4571	0.999			A	2	0.000	ORF1ab_N	C	2	0.000	ORF1ab_T
16689	T	ORF1ab_nt:16425_AA:I5475	1	4567	2	6	0	4576	T	4567	0.998			G	6	0.001	ORF1ab_M	C	2	0.000	ORF1ab_I
16690	G	ORF1ab_nt:16426_AA:A5476	4	9	1	4560	2	4576	G	4560	0.997			T	9	0.002	ORF1ab_S	A	4	0.001	ORF1ab_T
16691	C	ORF1ab_nt:16427_AA:A5476	2	4	4566	1	0	4576	C	4566	0.998			T	4	0.001	ORF1ab_V	A	2	0.000	ORF1ab_D
16692	T	ORF1ab_nt:16428_AA:A5476	1	4572	2	1	0	4576	T	4572	0.999			C	2	0.000	ORF1ab_A
16693	A	ORF1ab_nt:16429_AA:T5477	4575	1	0	0	0	4576	A	4575	1.000			T	1	0.000	ORF1ab_S
16694	C	ORF1ab_nt:16430_AA:T5477	5	2	4569	0	0	4576	C	4569	0.998			A	5	0.001	ORF1ab_N	T	2	0.000	ORF1ab_I
16695	T	ORF1ab_nt:16431_AA:T5477	2	4568	2	2	0	4576	T	4568	0.998			A	2	0.000	ORF1ab_T	C	2	0.000	ORF1ab_T
16696	G	ORF1ab_nt:16432_AA:V5478	1	6	0	4567	0	4576	G	4567	0.998			T	6	0.001	ORF1ab_L
16697	T	ORF1ab_nt:16433_AA:V5478	5	4569	0	2	0	4576	T	4569	0.998			A	5	0.001	ORF1ab_E	G	2	0.000	ORF1ab_G
16698	A	ORF1ab_nt:16434_AA:V5478	4572	2	1	1	0	4576	A	4572	0.999			T	2	0.000	ORF1ab_V
16699	C	ORF1ab_nt:16435_AA:R5479	0	0	4572	3	0	4576	C	4572	0.999			G	3	0.001	ORF1ab_G
16700	G	ORF1ab_nt:16436_AA:R5479	3	3	0	4567	0	4575	G	4567	0.998			A	3	0.001	ORF1ab_H	T	3	0.001	ORF1ab_L
16701	T	ORF1ab_nt:16437_AA:R5479	1	4568	3	2	0	4575	T	4568	0.998			C	3	0.001	ORF1ab_R	G	2	0.000	ORF1ab_R
16702	G	ORF1ab_nt:16438_AA:E5480	2	22	0	4550	0	4574	G	4550	0.995			T	22	0.005	ORF1ab_*	A	2	0.000	ORF1ab_K
16703	A	ORF1ab_nt:16439_AA:E5480	4567	4	0	2	0	4574	A	4567	0.998			T	4	0.001	ORF1ab_V	G	2	0.000	ORF1ab_G
16704	A	ORF1ab_nt:16440_AA:E5480	4568	4	1	0	0	4574	A	4568	0.999			T	4	0.001	ORF1ab_D
16705	G	ORF1ab_nt:16441_AA:V5481	1	3	2	4567	0	4574	G	4567	0.998			T	3	0.001	ORF1ab_L	C	2	0.000	ORF1ab_L
16706	T	ORF1ab_nt:16442_AA:V5481	0	4570	1	2	0	4574	T	4570	0.999			G	2	0.000	ORF1ab_G
16707	G	ORF1ab_nt:16443_AA:V5481	2	51	2	4517	0	4573	G	4517	0.988			T	51	0.011	ORF1ab_V	A	2	0.000	ORF1ab_V
16708	C	ORF1ab_nt:16444_AA:L5482	4	2	4565	1	0	4573	C	4565	0.998			A	4	0.001	ORF1ab_M	T	2	0.000	ORF1ab_L
16709	T	ORF1ab_nt:16445_AA:L5482	3	4564	2	2	0	4572	T	4564	0.998			A	3	0.001	ORF1ab_Q	C	2	0.000	ORF1ab_P
16710	G	ORF1ab_nt:16446_AA:L5482	0	12	0	4559	0	4571	G	4559	0.997			T	12	0.003	ORF1ab_L
16711	T	ORF1ab_nt:16447_AA:S5483	2	4564	0	4	0	4570	T	4564	0.999			G	4	0.001	ORF1ab_A	A	2	0.000	ORF1ab_T
16712	C	ORF1ab_nt:16448_AA:S5483	6	7	4554	0	0	4567	C	4554	0.997			T	7	0.002	ORF1ab_F	A	6	0.001	ORF1ab_Y
16713	T	ORF1ab_nt:16449_AA:S5483	0	4562	2	1	0	4565	T	4562	0.999			C	2	0.000	ORF1ab_S
16714	G	ORF1ab_nt:16450_AA:D5484	0	2	1	4543	0	4547	G	4543	0.999			T	2	0.000	ORF1ab_Y
16715	A	ORF1ab_nt:16451_AA:D5484	4537	0	0	0	1	4538	A	4537	1.000			-	1	0.000	ORF1ab_?
16716	C	ORF1ab_nt:16452_AA:D5484	3	0	4498	0	1	4502	C	4498	0.999			A	3	0.001	ORF1ab_E
16717	A	ORF1ab_nt:16453_AA:R5485	2403	0	0	1	0	2405	A	2403	0.999			G	1	0.000	ORF1ab_G
16718	G	ORF1ab_nt:16454_AA:R5485	1	0	1	2357	0	2360	G	2357	0.999			A	1	0.000	ORF1ab_K
16719	A	ORF1ab_nt:16455_AA:R5485	2321	0	0	0	0	2322	A	2321	1.000
16720	G	ORF1ab_nt:16456_AA:E5486	0	1	0	2318	0	2320	G	2318	0.999			T	1	0.000	ORF1ab_*
16721	A	ORF1ab_nt:16457_AA:E5486	2318	0	0	0	0	2318	A	2318	1.000
16722	A	ORF1ab_nt:16458_AA:E5486	2315	0	0	0	0	2315	A	2315	1.000
16723	T	ORF1ab_nt:16459_AA:L5487	0	2308	3	2	0	2314	T	2308	0.997			C	3	0.001	ORF1ab_L	G	2	0.001	ORF1ab_V
16724	T	ORF1ab_nt:16460_AA:L5487	1	2312	0	1	0	2314	T	2312	0.999			A	1	0.000	ORF1ab_*
16725	A	ORF1ab_nt:16461_AA:L5487	2312	0	0	1	0	2313	A	2312	1.000			G	1	0.000	ORF1ab_L
16726	C	ORF1ab_nt:16462_AA:H5488	2	0	2310	0	0	2313	C	2310	0.999			A	2	0.001	ORF1ab_N
16727	A	ORF1ab_nt:16463_AA:H5488	2311	0	0	1	0	2313	A	2311	0.999			G	1	0.000	ORF1ab_R
16728	T	ORF1ab_nt:16464_AA:H5488	1	2311	0	0	0	2312	T	2311	1.000			A	1	0.000	ORF1ab_Q
16729	C	ORF1ab_nt:16465_AA:L5489	1	1	2309	1	0	2312	C	2309	0.999			A	1	0.000	ORF1ab_I
16730	T	ORF1ab_nt:16466_AA:L5489	5	2307	0	0	0	2312	T	2307	0.998			A	5	0.002	ORF1ab_H
16731	T	ORF1ab_nt:16467_AA:L5489	0	2309	2	1	0	2312	T	2309	0.999			C	2	0.001	ORF1ab_L
16732	T	ORF1ab_nt:16468_AA:S5490	2	2308	0	1	0	2311	T	2308	0.999			A	2	0.001	ORF1ab_T
16733	C	ORF1ab_nt:16469_AA:S5490	1	0	2310	0	0	2311	C	2310	1.000			A	1	0.000	ORF1ab_*
16734	A	ORF1ab_nt:16470_AA:S5490	2311	0	0	0	0	2311	A	2311	1.000
16735	T	ORF1ab_nt:16471_AA:W5491	0	2310	0	1	0	2311	T	2310	1.000			G	1	0.000	ORF1ab_G
16736	G	ORF1ab_nt:16472_AA:W5491	0	2	0	2308	0	2310	G	2308	0.999			T	2	0.001	ORF1ab_L
16737	G	ORF1ab_nt:16473_AA:W5491	6	0	1	2302	0	2309	G	2302	0.997			A	6	0.003	ORF1ab_*
16738	G	ORF1ab_nt:16474_AA:E5492	1	0	0	2308	0	2309	G	2308	1.000			A	1	0.000	ORF1ab_K
16739	A	ORF1ab_nt:16475_AA:E5492	2308	0	0	0	0	2308	A	2308	1.000
16740	A	ORF1ab_nt:16476_AA:E5492	2308	0	0	0	0	2308	A	2308	1.000
16741	G	ORF1ab_nt:16477_AA:V5493	0	0	0	2308	0	2308	G	2308	1.000
16742	T	ORF1ab_nt:16478_AA:V5493	1	2303	0	0	0	2304	T	2303	1.000			A	1	0.000	ORF1ab_D
16743	T	ORF1ab_nt:16479_AA:V5493	0	2302	0	2	0	2304	T	2302	0.999			G	2	0.001	ORF1ab_V
16744	G	ORF1ab_nt:16480_AA:G5494	0	0	0	2304	0	2304	G	2304	1.000
16745	G	ORF1ab_nt:16481_AA:G5494	0	0	0	2303	0	2303	G	2303	1.000
16746	T	ORF1ab_nt:16482_AA:G5494	0	2293	1	9	0	2303	T	2293	0.996			G	9	0.004	ORF1ab_G
16747	A	ORF1ab_nt:16483_AA:K5495	2302	1	0	0	0	2303	A	2302	1.000			T	1	0.000	ORF1ab_*
16748	A	ORF1ab_nt:16484_AA:K5495	2280	1	18	3	0	2302	A	2280	0.990			C	18	0.008	ORF1ab_T	G	3	0.001	ORF1ab_R
16749	A	ORF1ab_nt:16485_AA:K5495	2413	0	2	0	0	2415	A	2413	0.999			C	2	0.001	ORF1ab_N
16750	C	ORF1ab_nt:16486_AA:P5496	2	0	2413	1	0	2416	C	2413	0.999			A	2	0.001	ORF1ab_T
16751	C	ORF1ab_nt:16487_AA:P5496	0	0	2415	0	0	2415	C	2415	1.000
16752	T	ORF1ab_nt:16488_AA:P5496	0	2414	0	1	0	2415	T	2414	1.000			G	1	0.000	ORF1ab_P
16753	A	ORF1ab_nt:16489_AA:R5497	2415	0	0	0	0	2415	A	2415	1.000
16754	G	ORF1ab_nt:16490_AA:R5497	1	0	0	2413	0	2414	G	2413	1.000			A	1	0.000	ORF1ab_K
16755	A	ORF1ab_nt:16491_AA:R5497	2409	0	0	4	0	2413	A	2409	0.998			G	4	0.002	ORF1ab_R
16756	C	ORF1ab_nt:16492_AA:P5498	10	0	2401	1	1	2413	C	2401	0.995			A	10	0.004	ORF1ab_T
16757	C	ORF1ab_nt:16493_AA:P5498	8	1	2403	0	0	2412	C	2403	0.996			A	8	0.003	ORF1ab_Q
16758	A	ORF1ab_nt:16494_AA:P5498	2410	0	0	2	0	2412	A	2410	0.999			G	2	0.001	ORF1ab_P
16759	C	ORF1ab_nt:16495_AA:P5499	3	1	2407	0	0	2411	C	2407	0.998			A	3	0.001	ORF1ab_T
16760	C	ORF1ab_nt:16496_AA:P5499	1	1	2408	1	0	2411	C	2408	0.999			A	1	0.000	ORF1ab_Q
16761	A	ORF1ab_nt:16497_AA:P5499	2404	0	6	1	0	2411	A	2404	0.997			C	6	0.002	ORF1ab_P
16762	C	ORF1ab_nt:16498_AA:L5500	0	0	2411	0	0	2411	C	2411	1.000
16763	T	ORF1ab_nt:16499_AA:L5500	2	2403	1	5	0	2411	T	2403	0.997			G	5	0.002	ORF1ab_R	A	2	0.001	ORF1ab_H
16764	T	ORF1ab_nt:16500_AA:L5500	2	2407	1	1	0	2411	T	2407	0.998			A	2	0.001	ORF1ab_L
16765	A	ORF1ab_nt:16501_AA:N5501	2410	0	0	1	0	2411	A	2410	1.000			G	1	0.000	ORF1ab_D
16766	A	ORF1ab_nt:16502_AA:N5501	2410	1	0	2	0	2413	A	2410	0.999			G	2	0.001	ORF1ab_S
16767	C	ORF1ab_nt:16503_AA:N5501	4	0	2409	0	0	2413	C	2409	0.998			A	4	0.002	ORF1ab_K
16768	C	ORF1ab_nt:16504_AA:R5502	0	0	2412	0	0	2412	C	2412	1.000
16769	G	ORF1ab_nt:16505_AA:R5502	0	1	0	2410	0	2411	G	2410	1.000			T	1	0.000	ORF1ab_L
16770	A	ORF1ab_nt:16506_AA:R5502	2411	0	0	0	0	2411	A	2411	1.000
16771	A	ORF1ab_nt:16507_AA:N5503	2404	0	3	0	0	2407	A	2404	0.999			C	3	0.001	ORF1ab_H
16772	A	ORF1ab_nt:16508_AA:N5503	2404	1	1	1	0	2407	A	2404	0.999			T	1	0.000	ORF1ab_I
16773	T	ORF1ab_nt:16509_AA:N5503	0	2400	0	7	0	2407	T	2400	0.997			G	7	0.003	ORF1ab_K
16774	T	ORF1ab_nt:16510_AA:Y5504	0	2403	0	4	0	2407	T	2403	0.998			G	4	0.002	ORF1ab_D
16775	A	ORF1ab_nt:16511_AA:Y5504	2406	0	0	1	0	2407	A	2406	1.000			G	1	0.000	ORF1ab_C
16776	T	ORF1ab_nt:16512_AA:Y5504	0	2385	2	20	0	2407	T	2385	0.991			G	20	0.008	ORF1ab_*	C	2	0.001	ORF1ab_Y
16777	G	ORF1ab_nt:16513_AA:V5505	3	0	1	2403	0	2407	G	2403	0.998			A	3	0.001	ORF1ab_I
16778	T	ORF1ab_nt:16514_AA:V5505	1	2405	0	1	0	2407	T	2405	0.999			A	1	0.000	ORF1ab_D
16779	C	ORF1ab_nt:16515_AA:V5505	0	1	2405	0	0	2406	C	2405	1.000			T	1	0.000	ORF1ab_V
16780	T	ORF1ab_nt:16516_AA:F5506	0	2403	0	2	1	2406	T	2403	0.999			G	2	0.001	ORF1ab_V
16781	T	ORF1ab_nt:16517_AA:F5506	1	2398	1	6	0	2406	T	2398	0.997			G	6	0.002	ORF1ab_C
16782	T	ORF1ab_nt:16518_AA:F5506	0	2382	0	24	0	2406	T	2382	0.990			G	24	0.010	ORF1ab_L
16783	A	ORF1ab_nt:16519_AA:T5507	2404	0	1	1	0	2406	A	2404	0.999			C	1	0.000	ORF1ab_P
16784	C	ORF1ab_nt:16520_AA:T5507	3	1	2402	0	0	2406	C	2402	0.998			A	3	0.001	ORF1ab_N
16785	T	ORF1ab_nt:16521_AA:T5507	0	2405	0	1	0	2406	T	2405	1.000			G	1	0.000	ORF1ab_T
16786	G	ORF1ab_nt:16522_AA:G5508	1	1	0	2404	0	2406	G	2404	0.999			A	1	0.000	ORF1ab_S
16787	G	ORF1ab_nt:16523_AA:G5508	1	0	0	2405	0	2406	G	2405	1.000			A	1	0.000	ORF1ab_D
16788	T	ORF1ab_nt:16524_AA:G5508	0	2403	0	1	2	2406	T	2403	0.999			-	2	0.001	ORF1ab_?
16789	T	ORF1ab_nt:16525_AA:Y5509	0	2341	1	64	0	2406	T	2341	0.973			G	64	0.027	ORF1ab_D
16790	A	ORF1ab_nt:16526_AA:Y5509	2406	0	0	0	0	2406	A	2406	1.000
16791	T	ORF1ab_nt:16527_AA:Y5509	0	2406	0	0	0	2406	T	2406	1.000
16792	C	ORF1ab_nt:16528_AA:R5510	4	0	2402	0	0	2406	C	2402	0.998			A	4	0.002	ORF1ab_S
16793	G	ORF1ab_nt:16529_AA:R5510	1	0	0	2405	0	2406	G	2405	1.000			A	1	0.000	ORF1ab_H
16794	T	ORF1ab_nt:16530_AA:R5510	1	2404	0	1	0	2406	T	2404	0.999			A	1	0.000	ORF1ab_R
16795	G	ORF1ab_nt:16531_AA:V5511	0	0	0	2406	0	2406	G	2406	1.000
16796	T	ORF1ab_nt:16532_AA:V5511	0	2406	0	0	0	2406	T	2406	1.000
16797	A	ORF1ab_nt:16533_AA:V5511	2405	0	1	0	0	2406	A	2405	1.000			C	1	0.000	ORF1ab_V
16798	A	ORF1ab_nt:16534_AA:T5512	2406	0	0	0	0	2406	A	2406	1.000
16799	C	ORF1ab_nt:16535_AA:T5512	0	0	2405	1	0	2406	C	2405	1.000			G	1	0.000	ORF1ab_S
16800	T	ORF1ab_nt:16536_AA:T5512	0	2402	0	4	0	2406	T	2402	0.998			G	4	0.002	ORF1ab_T
16801	A	ORF1ab_nt:16537_AA:K5513	2402	0	1	0	3	2406	A	2402	0.998			-	3	0.001	ORF1ab_?
16802	A	ORF1ab_nt:16538_AA:K5513	2406	0	0	0	0	2406	A	2406	1.000
16803	A	ORF1ab_nt:16539_AA:K5513	2401	0	4	1	0	2406	A	2401	0.998			C	4	0.002	ORF1ab_N
16804	A	ORF1ab_nt:16540_AA:N5514	2249	0	60	97	0	2406	A	2249	0.935			G	97	0.040	ORF1ab_D	C	60	0.025	ORF1ab_H
16805	A	ORF1ab_nt:16541_AA:N5514	2401	1	2	2	0	2406	A	2401	0.998			C	2	0.001	ORF1ab_T	G	2	0.001	ORF1ab_S
16806	C	ORF1ab_nt:16542_AA:N5514	1	0	2405	0	0	2406	C	2405	1.000			A	1	0.000	ORF1ab_K
16807	A	ORF1ab_nt:16543_AA:S5515	2406	0	0	0	0	2406	A	2406	1.000
16808	G	ORF1ab_nt:16544_AA:S5515	0	0	0	2406	0	2406	G	2406	1.000
16809	T	ORF1ab_nt:16545_AA:S5515	0	2406	0	0	0	2406	T	2406	1.000
16810	A	ORF1ab_nt:16546_AA:K5516	2405	0	0	1	0	2406	A	2405	1.000			G	1	0.000	ORF1ab_E
16811	A	ORF1ab_nt:16547_AA:K5516	2405	0	1	0	0	2406	A	2405	1.000			C	1	0.000	ORF1ab_T
16812	A	ORF1ab_nt:16548_AA:K5516	2406	0	0	0	0	2406	A	2406	1.000
16813	G	ORF1ab_nt:16549_AA:V5517	0	0	0	2406	0	2406	G	2406	1.000
16814	T	ORF1ab_nt:16550_AA:V5517	0	2406	0	0	0	2406	T	2406	1.000
16815	A	ORF1ab_nt:16551_AA:V5517	2406	0	0	0	0	2406	A	2406	1.000
16816	C	ORF1ab_nt:16552_AA:Q5518	0	1	2405	0	0	2406	C	2405	1.000			T	1	0.000	ORF1ab_*
16817	A	ORF1ab_nt:16553_AA:Q5518	2405	0	0	0	1	2406	A	2405	1.000			-	1	0.000	ORF1ab_?
16818	A	ORF1ab_nt:16554_AA:Q5518	2354	0	49	3	0	2406	A	2354	0.978			C	49	0.020	ORF1ab_H	G	3	0.001	ORF1ab_Q
16819	A	ORF1ab_nt:16555_AA:I5519	2376	0	29	1	0	2406	A	2376	0.988			C	29	0.012	ORF1ab_L
16820	T	ORF1ab_nt:16556_AA:I5519	0	2404	0	2	0	2406	T	2404	0.999			G	2	0.001	ORF1ab_R
16821	A	ORF1ab_nt:16557_AA:I5519	2405	0	1	0	0	2406	A	2405	1.000			C	1	0.000	ORF1ab_I
16822	G	ORF1ab_nt:16558_AA:G5520	2	0	0	2404	0	2406	G	2404	0.999			A	2	0.001	ORF1ab_R
16823	G	ORF1ab_nt:16559_AA:G5520	7	0	0	2399	0	2406	G	2399	0.997			A	7	0.003	ORF1ab_E
16824	A	ORF1ab_nt:16560_AA:G5520	2397	1	3	5	0	2406	A	2397	0.996			G	5	0.002	ORF1ab_G	C	3	0.001	ORF1ab_G
16825	G	ORF1ab_nt:16561_AA:E5521	4	2	0	2399	0	2405	G	2399	0.998			A	4	0.002	ORF1ab_K	T	2	0.001	ORF1ab_*
16826	A	ORF1ab_nt:16562_AA:E5521	2375	0	29	0	0	2404	A	2375	0.988			C	29	0.012	ORF1ab_A
16827	G	ORF1ab_nt:16563_AA:E5521	0	1	1	2401	0	2403	G	2401	0.999			T	1	0.000	ORF1ab_D
16828	T	ORF1ab_nt:16564_AA:Y5522	0	2401	0	1	1	2403	T	2401	0.999			G	1	0.000	ORF1ab_D
16829	A	ORF1ab_nt:16565_AA:Y5522	2403	0	0	0	0	2403	A	2403	1.000
16830	C	ORF1ab_nt:16566_AA:Y5522	1	0	2402	0	0	2403	C	2402	1.000			A	1	0.000	ORF1ab_*
16831	A	ORF1ab_nt:16567_AA:T5523	2396	0	0	1	0	2397	A	2396	1.000			G	1	0.000	ORF1ab_A
16832	C	ORF1ab_nt:16568_AA:T5523	0	0	2391	0	0	2391	C	2391	1.000
16833	C	ORF1ab_nt:16569_AA:T5523	0	0	2362	0	0	2362	C	2362	1.000
16834	T	ORF1ab_nt:16570_AA:F5524	0	156	0	1	2	159	T	156	0.981			-	2	0.013	ORF1ab_?
16835	T	ORF1ab_nt:16571_AA:F5524	0	129	0	1	1	131	T	129	0.985			G	1	0.008	ORF1ab_C
16836	T	ORF1ab_nt:16572_AA:F5524	1	121	0	1	1	124	T	121	0.976			A	1	0.008	ORF1ab_L
16837	G	ORF1ab_nt:16573_AA:E5525	0	0	1	123	0	124	G	123	0.992			C	1	0.008	ORF1ab_Q
16838	A	ORF1ab_nt:16574_AA:E5525	124	0	0	0	0	124	A	124	1.000
16839	A	ORF1ab_nt:16575_AA:E5525	124	0	0	0	0	124	A	124	1.000
16840	A	ORF1ab_nt:16576_AA:K5526	124	0	0	0	0	124	A	124	1.000
16841	A	ORF1ab_nt:16577_AA:K5526	122	0	0	0	0	122	A	122	1.000
16842	A	ORF1ab_nt:16578_AA:K5526	121	0	0	1	0	122	A	121	0.992			G	1	0.008	ORF1ab_K
16843	G	ORF1ab_nt:16579_AA:G5527	0	0	0	121	0	121	G	121	1.000
16844	G	ORF1ab_nt:16580_AA:G5527	0	0	0	121	0	121	G	121	1.000
16845	T	ORF1ab_nt:16581_AA:G5527	0	120	0	0	0	120	T	120	1.000
16846	G	ORF1ab_nt:16582_AA:D5528	0	0	0	120	0	120	G	120	1.000
16847	A	ORF1ab_nt:16583_AA:D5528	120	0	0	0	0	120	A	120	1.000
16848	C	ORF1ab_nt:16584_AA:D5528	0	0	120	0	0	120	C	120	1.000
16849	T	ORF1ab_nt:16585_AA:Y5529	0	119	0	1	0	120	T	119	0.992			G	1	0.008	ORF1ab_D
16850	A	ORF1ab_nt:16586_AA:Y5529	120	0	0	0	0	120	A	120	1.000
16851	T	ORF1ab_nt:16587_AA:Y5529	0	120	0	0	0	120	T	120	1.000
16852	G	ORF1ab_nt:16588_AA:G5530	0	0	0	120	0	120	G	120	1.000
16853	G	ORF1ab_nt:16589_AA:G5530	0	0	0	236	0	236	G	236	1.000
16854	T	ORF1ab_nt:16590_AA:G5530	0	235	0	1	0	236	T	235	0.996			G	1	0.004	ORF1ab_G
16855	G	ORF1ab_nt:16591_AA:D5531	0	0	0	237	0	237	G	237	1.000
16856	A	ORF1ab_nt:16592_AA:D5531	237	0	0	0	0	237	A	237	1.000
16857	T	ORF1ab_nt:16593_AA:D5531	0	236	0	1	0	237	T	236	0.996			G	1	0.004	ORF1ab_E
16858	G	ORF1ab_nt:16594_AA:A5532	0	0	0	237	0	237	G	237	1.000
16859	C	ORF1ab_nt:16595_AA:A5532	0	0	237	0	0	237	C	237	1.000
16860	T	ORF1ab_nt:16596_AA:A5532	0	237	0	0	0	237	T	237	1.000
16861	G	ORF1ab_nt:16597_AA:V5533	0	0	0	237	0	237	G	237	1.000
16862	T	ORF1ab_nt:16598_AA:V5533	0	237	0	0	0	237	T	237	1.000
16863	T	ORF1ab_nt:16599_AA:V5533	4	233	0	0	0	237	T	233	0.983			A	4	0.017	ORF1ab_V
16864	G	ORF1ab_nt:16600_AA:V5534	0	1	0	236	0	237	G	236	0.996			T	1	0.004	ORF1ab_F
16865	T	ORF1ab_nt:16601_AA:V5534	0	237	0	0	0	237	T	237	1.000
16866	T	ORF1ab_nt:16602_AA:V5534	0	237	0	0	0	237	T	237	1.000
16867	T	ORF1ab_nt:16603_AA:Y5535	0	237	0	0	0	237	T	237	1.000
16868	A	ORF1ab_nt:16604_AA:Y5535	237	0	0	0	0	237	A	237	1.000
16869	C	ORF1ab_nt:16605_AA:Y5535	1	0	236	0	0	237	C	236	0.996			A	1	0.004	ORF1ab_*
16870	C	ORF1ab_nt:16606_AA:R5536	0	0	237	0	0	237	C	237	1.000
16871	G	ORF1ab_nt:16607_AA:R5536	0	1	0	236	0	237	G	236	0.996			T	1	0.004	ORF1ab_L
16872	A	ORF1ab_nt:16608_AA:R5536	237	0	0	0	0	237	A	237	1.000
16873	G	ORF1ab_nt:16609_AA:G5537	0	0	0	237	0	237	G	237	1.000
16874	G	ORF1ab_nt:16610_AA:G5537	2	0	0	235	0	237	G	235	0.992			A	2	0.008	ORF1ab_D
16875	T	ORF1ab_nt:16611_AA:G5537	0	237	0	0	0	237	T	237	1.000
16876	A	ORF1ab_nt:16612_AA:T5538	237	0	0	0	0	237	A	237	1.000
16877	C	ORF1ab_nt:16613_AA:T5538	0	0	237	0	0	237	C	237	1.000
16878	A	ORF1ab_nt:16614_AA:T5538	237	0	0	0	0	237	A	237	1.000
16879	A	ORF1ab_nt:16615_AA:T5539	237	0	0	0	0	237	A	237	1.000
16880	C	ORF1ab_nt:16616_AA:T5539	0	0	237	0	0	237	C	237	1.000
16881	A	ORF1ab_nt:16617_AA:T5539	235	0	0	2	0	237	A	235	0.992			G	2	0.008	ORF1ab_T
16882	A	ORF1ab_nt:16618_AA:T5540	237	0	0	0	0	237	A	237	1.000
16883	C	ORF1ab_nt:16619_AA:T5540	0	0	237	0	0	237	C	237	1.000
16884	T	ORF1ab_nt:16620_AA:T5540	0	237	0	0	0	237	T	237	1.000
16885	T	ORF1ab_nt:16621_AA:Y5541	0	237	0	0	0	237	T	237	1.000
16886	A	ORF1ab_nt:16622_AA:Y5541	237	0	0	0	0	237	A	237	1.000
16887	C	ORF1ab_nt:16623_AA:Y5541	0	0	237	0	0	237	C	237	1.000
16888	A	ORF1ab_nt:16624_AA:K5542	237	0	0	0	0	237	A	237	1.000
16889	A	ORF1ab_nt:16625_AA:K5542	236	0	1	0	0	237	A	236	0.996			C	1	0.004	ORF1ab_T
16890	A	ORF1ab_nt:16626_AA:K5542	237	0	0	0	0	237	A	237	1.000
16891	T	ORF1ab_nt:16627_AA:L5543	0	237	0	0	0	237	T	237	1.000
16892	T	ORF1ab_nt:16628_AA:L5543	0	237	0	0	0	237	T	237	1.000
16893	A	ORF1ab_nt:16629_AA:L5543	237	0	0	0	0	237	A	237	1.000
16894	A	ORF1ab_nt:16630_AA:N5544	237	0	0	0	0	237	A	237	1.000
16895	A	ORF1ab_nt:16631_AA:N5544	237	0	0	0	0	237	A	237	1.000
16896	T	ORF1ab_nt:16632_AA:N5544	0	237	0	0	0	237	T	237	1.000
16897	G	ORF1ab_nt:16633_AA:V5545	0	0	0	237	0	237	G	237	1.000
16898	T	ORF1ab_nt:16634_AA:V5545	0	237	0	0	0	237	T	237	1.000
16899	T	ORF1ab_nt:16635_AA:V5545	0	237	0	0	0	237	T	237	1.000
16900	G	ORF1ab_nt:16636_AA:G5546	0	0	0	237	0	237	G	237	1.000
16901	G	ORF1ab_nt:16637_AA:G5546	0	0	0	237	0	237	G	237	1.000
16902	T	ORF1ab_nt:16638_AA:G5546	0	237	0	0	0	237	T	237	1.000
16903	G	ORF1ab_nt:16639_AA:D5547	0	0	0	237	0	237	G	237	1.000
16904	A	ORF1ab_nt:16640_AA:D5547	237	0	0	0	0	237	A	237	1.000
16905	T	ORF1ab_nt:16641_AA:D5547	0	237	0	0	0	237	T	237	1.000
16906	T	ORF1ab_nt:16642_AA:Y5548	0	237	0	0	0	237	T	237	1.000
16907	A	ORF1ab_nt:16643_AA:Y5548	237	0	0	0	0	237	A	237	1.000
16908	T	ORF1ab_nt:16644_AA:Y5548	0	234	2	1	0	237	T	234	0.987			C	2	0.008	ORF1ab_Y
16909	T	ORF1ab_nt:16645_AA:F5549	0	237	0	0	0	237	T	237	1.000
16910	T	ORF1ab_nt:16646_AA:F5549	0	237	0	0	0	237	T	237	1.000
16911	T	ORF1ab_nt:16647_AA:F5549	0	237	0	0	0	237	T	237	1.000
16912	G	ORF1ab_nt:16648_AA:V5550	0	1	0	236	0	237	G	236	0.996			T	1	0.004	ORF1ab_L
16913	T	ORF1ab_nt:16649_AA:V5550	0	237	0	0	0	237	T	237	1.000
16914	G	ORF1ab_nt:16650_AA:V5550	0	0	0	237	0	237	G	237	1.000
16915	C	ORF1ab_nt:16651_AA:L5551	0	0	237	0	0	237	C	237	1.000
16916	T	ORF1ab_nt:16652_AA:L5551	0	237	0	0	0	237	T	237	1.000
16917	G	ORF1ab_nt:16653_AA:L5551	0	0	0	237	0	237	G	237	1.000
16918	A	ORF1ab_nt:16654_AA:T5552	237	0	0	0	0	237	A	237	1.000
16919	C	ORF1ab_nt:16655_AA:T5552	0	0	237	0	0	237	C	237	1.000
16920	A	ORF1ab_nt:16656_AA:T5552	237	0	0	0	0	237	A	237	1.000
16921	T	ORF1ab_nt:16657_AA:S5553	0	235	2	0	0	237	T	235	0.992			C	2	0.008	ORF1ab_P
16922	C	ORF1ab_nt:16658_AA:S5553	1	0	236	0	0	237	C	236	0.996			A	1	0.004	ORF1ab_*
16923	A	ORF1ab_nt:16659_AA:S5553	237	0	0	0	0	237	A	237	1.000
16924	C	ORF1ab_nt:16660_AA:H5554	0	0	237	0	0	237	C	237	1.000
16925	A	ORF1ab_nt:16661_AA:H5554	237	0	0	0	0	237	A	237	1.000
16926	T	ORF1ab_nt:16662_AA:H5554	0	237	0	0	0	237	T	237	1.000
16927	A	ORF1ab_nt:16663_AA:T5555	235	2	0	0	0	237	A	235	0.992			T	2	0.008	ORF1ab_S
16928	C	ORF1ab_nt:16664_AA:T5555	0	0	237	0	0	237	C	237	1.000
16929	A	ORF1ab_nt:16665_AA:T5555	237	0	0	0	0	237	A	237	1.000
16930	G	ORF1ab_nt:16666_AA:V5556	0	0	0	237	0	237	G	237	1.000
16931	T	ORF1ab_nt:16667_AA:V5556	0	237	0	0	0	237	T	237	1.000
16932	A	ORF1ab_nt:16668_AA:V5556	237	0	0	0	0	237	A	237	1.000
16933	A	ORF1ab_nt:16669_AA:M5557	237	0	0	0	0	237	A	237	1.000
16934	T	ORF1ab_nt:16670_AA:M5557	1	236	0	0	0	237	T	236	0.996			A	1	0.004	ORF1ab_K
16935	G	ORF1ab_nt:16671_AA:M5557	0	0	0	237	0	237	G	237	1.000
16936	C	ORF1ab_nt:16672_AA:P5558	0	0	237	0	0	237	C	237	1.000
16937	C	ORF1ab_nt:16673_AA:P5558	0	0	237	0	0	237	C	237	1.000
16938	A	ORF1ab_nt:16674_AA:P5558	237	0	0	0	0	237	A	237	1.000
16939	T	ORF1ab_nt:16675_AA:L5559	0	236	0	1	0	237	T	236	0.996			G	1	0.004	ORF1ab_V
16940	T	ORF1ab_nt:16676_AA:L5559	0	237	0	0	0	237	T	237	1.000
16941	A	ORF1ab_nt:16677_AA:L5559	237	0	0	0	0	237	A	237	1.000
16942	A	ORF1ab_nt:16678_AA:S5560	237	0	0	0	0	237	A	237	1.000
16943	G	ORF1ab_nt:16679_AA:S5560	0	0	0	237	0	237	G	237	1.000
16944	T	ORF1ab_nt:16680_AA:S5560	0	237	0	0	0	237	T	237	1.000
16945	G	ORF1ab_nt:16681_AA:A5561	0	0	0	237	0	237	G	237	1.000
16946	C	ORF1ab_nt:16682_AA:A5561	1	0	236	0	0	237	C	236	0.996			A	1	0.004	ORF1ab_E
16947	A	ORF1ab_nt:16683_AA:A5561	237	0	0	0	0	237	A	237	1.000
16948	C	ORF1ab_nt:16684_AA:P5562	0	0	237	0	0	237	C	237	1.000
16949	C	ORF1ab_nt:16685_AA:P5562	0	0	237	0	0	237	C	237	1.000
16950	T	ORF1ab_nt:16686_AA:P5562	0	237	0	0	0	237	T	237	1.000
16951	A	ORF1ab_nt:16687_AA:T5563	237	0	0	0	0	237	A	237	1.000
16952	C	ORF1ab_nt:16688_AA:T5563	1	0	236	0	0	237	C	236	0.996			A	1	0.004	ORF1ab_K
16953	A	ORF1ab_nt:16689_AA:T5563	237	0	0	0	0	237	A	237	1.000
16954	C	ORF1ab_nt:16690_AA:L5564	0	0	237	0	0	237	C	237	1.000
16955	T	ORF1ab_nt:16691_AA:L5564	0	237	0	0	0	237	T	237	1.000
16956	A	ORF1ab_nt:16692_AA:L5564	237	0	0	0	0	237	A	237	1.000
16957	G	ORF1ab_nt:16693_AA:V5565	0	1	0	236	0	237	G	236	0.996			T	1	0.004	ORF1ab_L
16958	T	ORF1ab_nt:16694_AA:V5565	0	237	0	0	0	237	T	237	1.000
16959	G	ORF1ab_nt:16695_AA:V5565	0	0	0	237	0	237	G	237	1.000
16960	C	ORF1ab_nt:16696_AA:P5566	0	0	237	0	0	237	C	237	1.000
16961	C	ORF1ab_nt:16697_AA:P5566	0	0	237	0	0	237	C	237	1.000
16962	A	ORF1ab_nt:16698_AA:P5566	237	0	0	0	0	237	A	237	1.000
16963	C	ORF1ab_nt:16699_AA:Q5567	0	0	237	0	0	237	C	237	1.000
16964	A	ORF1ab_nt:16700_AA:Q5567	235	0	0	2	0	237	A	235	0.992			G	2	0.008	ORF1ab_R
16965	A	ORF1ab_nt:16701_AA:Q5567	237	0	0	0	0	237	A	237	1.000
16966	G	ORF1ab_nt:16702_AA:E5568	0	0	0	237	0	237	G	237	1.000
16967	A	ORF1ab_nt:16703_AA:E5568	237	0	0	0	0	237	A	237	1.000
16968	G	ORF1ab_nt:16704_AA:E5568	0	0	0	237	0	237	G	237	1.000
16969	C	ORF1ab_nt:16705_AA:H5569	0	0	235	2	0	237	C	235	0.992			G	2	0.008	ORF1ab_D
16970	A	ORF1ab_nt:16706_AA:H5569	236	0	1	0	0	237	A	236	0.996			C	1	0.004	ORF1ab_P
16971	C	ORF1ab_nt:16707_AA:H5569	0	0	237	0	0	237	C	237	1.000
16972	T	ORF1ab_nt:16708_AA:Y5570	0	237	0	0	0	237	T	237	1.000
16973	A	ORF1ab_nt:16709_AA:Y5570	236	0	0	1	0	237	A	236	0.996			G	1	0.004	ORF1ab_C
16974	T	ORF1ab_nt:16710_AA:Y5570	0	237	0	0	0	237	T	237	1.000
16975	G	ORF1ab_nt:16711_AA:V5571	0	0	0	237	0	237	G	237	1.000
16976	T	ORF1ab_nt:16712_AA:V5571	0	237	0	0	0	237	T	237	1.000
16977	T	ORF1ab_nt:16713_AA:V5571	0	235	2	0	0	237	T	235	0.992			C	2	0.008	ORF1ab_V
16978	A	ORF1ab_nt:16714_AA:R5572	237	0	0	0	0	237	A	237	1.000
16979	G	ORF1ab_nt:16715_AA:R5572	0	0	0	237	0	237	G	237	1.000
16980	A	ORF1ab_nt:16716_AA:R5572	237	0	0	0	0	237	A	237	1.000
16981	A	ORF1ab_nt:16717_AA:I5573	236	0	1	0	0	237	A	236	0.996			C	1	0.004	ORF1ab_L
16982	T	ORF1ab_nt:16718_AA:I5573	0	237	0	0	0	237	T	237	1.000
16983	T	ORF1ab_nt:16719_AA:I5573	0	237	0	0	0	237	T	237	1.000
16984	A	ORF1ab_nt:16720_AA:T5574	237	0	0	0	0	237	A	237	1.000
16985	C	ORF1ab_nt:16721_AA:T5574	0	0	237	0	0	237	C	237	1.000
16986	T	ORF1ab_nt:16722_AA:T5574	0	237	0	0	0	237	T	237	1.000
16987	G	ORF1ab_nt:16723_AA:G5575	0	1	0	236	0	237	G	236	0.996			T	1	0.004	ORF1ab_C
16988	G	ORF1ab_nt:16724_AA:G5575	0	0	0	237	0	237	G	237	1.000
16989	C	ORF1ab_nt:16725_AA:G5575	0	0	237	0	0	237	C	237	1.000
16990	T	ORF1ab_nt:16726_AA:L5576	0	237	0	0	0	237	T	237	1.000
16991	T	ORF1ab_nt:16727_AA:L5576	0	237	0	0	0	237	T	237	1.000
16992	A	ORF1ab_nt:16728_AA:L5576	237	0	0	0	0	237	A	237	1.000
16993	T	ORF1ab_nt:16729_AA:Y5577	0	236	0	1	0	237	T	236	0.996			G	1	0.004	ORF1ab_D
16994	A	ORF1ab_nt:16730_AA:Y5577	237	0	0	0	0	237	A	237	1.000
16995	C	ORF1ab_nt:16731_AA:Y5577	0	0	237	0	0	237	C	237	1.000
16996	C	ORF1ab_nt:16732_AA:P5578	0	0	237	0	0	237	C	237	1.000
16997	C	ORF1ab_nt:16733_AA:P5578	2	3	232	0	0	237	C	232	0.979			T	3	0.013	ORF1ab_L	A	2	0.008	ORF1ab_Q
16998	A	ORF1ab_nt:16734_AA:P5578	237	0	0	0	0	237	A	237	1.000
16999	A	ORF1ab_nt:16735_AA:T5579	237	0	0	0	0	237	A	237	1.000
17000	C	ORF1ab_nt:16736_AA:T5579	0	0	237	0	0	237	C	237	1.000
17001	A	ORF1ab_nt:16737_AA:T5579	237	0	0	0	0	237	A	237	1.000
17002	C	ORF1ab_nt:16738_AA:L5580	0	0	237	0	0	237	C	237	1.000
17003	T	ORF1ab_nt:16739_AA:L5580	0	237	0	0	0	237	T	237	1.000
17004	C	ORF1ab_nt:16740_AA:L5580	1	0	236	0	0	237	C	236	0.996			A	1	0.004	ORF1ab_L
17005	A	ORF1ab_nt:16741_AA:N5581	237	0	0	0	0	237	A	237	1.000
17006	A	ORF1ab_nt:16742_AA:N5581	237	0	0	0	0	237	A	237	1.000
17007	T	ORF1ab_nt:16743_AA:N5581	0	237	0	0	0	237	T	237	1.000
17008	A	ORF1ab_nt:16744_AA:I5582	237	0	0	0	0	237	A	237	1.000
17009	T	ORF1ab_nt:16745_AA:I5582	0	237	0	0	0	237	T	237	1.000
17010	C	ORF1ab_nt:16746_AA:I5582	0	0	237	0	0	237	C	237	1.000
17011	T	ORF1ab_nt:16747_AA:S5583	0	235	2	0	0	237	T	235	0.992			C	2	0.008	ORF1ab_P
17012	C	ORF1ab_nt:16748_AA:S5583	0	0	237	0	0	237	C	237	1.000
17013	A	ORF1ab_nt:16749_AA:S5583	237	0	0	0	0	237	A	237	1.000
17014	G	ORF1ab_nt:16750_AA:D5584	0	0	0	237	0	237	G	237	1.000
17015	A	ORF1ab_nt:16751_AA:D5584	237	0	0	0	0	237	A	237	1.000
17016	T	ORF1ab_nt:16752_AA:D5584	0	237	0	0	0	237	T	237	1.000
17017	G	ORF1ab_nt:16753_AA:E5585	0	0	0	237	0	237	G	237	1.000
17018	A	ORF1ab_nt:16754_AA:E5585	237	0	0	0	0	237	A	237	1.000
17019	G	ORF1ab_nt:16755_AA:E5585	0	1	0	236	0	237	G	236	0.996			T	1	0.004	ORF1ab_D
17020	T	ORF1ab_nt:16756_AA:F5586	0	237	0	0	0	237	T	237	1.000
17021	T	ORF1ab_nt:16757_AA:F5586	0	236	0	1	0	237	T	236	0.996			G	1	0.004	ORF1ab_C
17022	T	ORF1ab_nt:16758_AA:F5586	0	237	0	0	0	237	T	237	1.000
17023	T	ORF1ab_nt:16759_AA:S5587	0	237	0	0	0	237	T	237	1.000
17024	C	ORF1ab_nt:16760_AA:S5587	0	0	237	0	0	237	C	237	1.000
17025	T	ORF1ab_nt:16761_AA:S5587	0	237	0	0	0	237	T	237	1.000
17026	A	ORF1ab_nt:16762_AA:S5588	237	0	0	0	0	237	A	237	1.000
17027	G	ORF1ab_nt:16763_AA:S5588	0	0	0	237	0	237	G	237	1.000
17028	C	ORF1ab_nt:16764_AA:S5588	1	0	236	0	0	237	C	236	0.996			A	1	0.004	ORF1ab_R
17029	A	ORF1ab_nt:16765_AA:N5589	237	0	0	0	0	237	A	237	1.000
17030	A	ORF1ab_nt:16766_AA:N5589	236	1	0	0	0	237	A	236	0.996			T	1	0.004	ORF1ab_I
17031	T	ORF1ab_nt:16767_AA:N5589	0	237	0	0	0	237	T	237	1.000
17032	G	ORF1ab_nt:16768_AA:V5590	0	1	0	236	0	237	G	236	0.996			T	1	0.004	ORF1ab_F
17033	T	ORF1ab_nt:16769_AA:V5590	0	237	0	0	0	237	T	237	1.000
17034	T	ORF1ab_nt:16770_AA:V5590	0	237	0	0	0	237	T	237	1.000
17035	G	ORF1ab_nt:16771_AA:A5591	0	0	0	237	0	237	G	237	1.000
17036	C	ORF1ab_nt:16772_AA:A5591	0	0	237	0	0	237	C	237	1.000
17037	A	ORF1ab_nt:16773_AA:A5591	237	0	0	0	0	237	A	237	1.000
17038	A	ORF1ab_nt:16774_AA:N5592	237	0	0	0	0	237	A	237	1.000
17039	A	ORF1ab_nt:16775_AA:N5592	237	0	0	0	0	237	A	237	1.000
17040	T	ORF1ab_nt:16776_AA:N5592	0	237	0	0	0	237	T	237	1.000
17041	T	ORF1ab_nt:16777_AA:Y5593	0	237	0	0	0	237	T	237	1.000
17042	A	ORF1ab_nt:16778_AA:Y5593	236	0	1	0	0	237	A	236	0.996			C	1	0.004	ORF1ab_S
17043	T	ORF1ab_nt:16779_AA:Y5593	0	237	0	0	0	237	T	237	1.000
17044	C	ORF1ab_nt:16780_AA:Q5594	0	0	237	0	0	237	C	237	1.000
17045	A	ORF1ab_nt:16781_AA:Q5594	236	0	1	0	0	237	A	236	0.996			C	1	0.004	ORF1ab_P
17046	A	ORF1ab_nt:16782_AA:Q5594	237	0	0	0	0	237	A	237	1.000
17047	A	ORF1ab_nt:16783_AA:K5595	236	0	0	0	0	236	A	236	1.000
17048	A	ORF1ab_nt:16784_AA:K5595	236	0	0	0	0	236	A	236	1.000
17049	G	ORF1ab_nt:16785_AA:K5595	0	0	0	123	0	123	G	123	1.000
17050	G	ORF1ab_nt:16786_AA:V5596	0	0	0	122	0	122	G	122	1.000
17051	T	ORF1ab_nt:16787_AA:V5596	0	122	0	0	0	122	T	122	1.000
17052	T	ORF1ab_nt:16788_AA:V5596	0	122	0	0	0	122	T	122	1.000
17053	G	ORF1ab_nt:16789_AA:G5597	0	0	0	122	0	122	G	122	1.000
17054	G	ORF1ab_nt:16790_AA:G5597	0	0	0	122	0	122	G	122	1.000
17055	T	ORF1ab_nt:16791_AA:G5597	0	122	0	0	0	122	T	122	1.000
17056	A	ORF1ab_nt:16792_AA:M5598	122	0	0	0	0	122	A	122	1.000
17057	T	ORF1ab_nt:16793_AA:M5598	1	121	0	0	0	122	T	121	0.992			A	1	0.008	ORF1ab_K
17058	G	ORF1ab_nt:16794_AA:M5598	0	0	0	122	0	122	G	122	1.000
17059	C	ORF1ab_nt:16795_AA:Q5599	0	0	122	0	0	122	C	122	1.000
17060	A	ORF1ab_nt:16796_AA:Q5599	122	0	0	0	0	122	A	122	1.000
17061	A	ORF1ab_nt:16797_AA:Q5599	122	0	0	0	0	122	A	122	1.000
17062	A	ORF1ab_nt:16798_AA:K5600	122	0	0	0	0	122	A	122	1.000
17063	A	ORF1ab_nt:16799_AA:K5600	122	0	0	0	0	122	A	122	1.000
17064	G	ORF1ab_nt:16800_AA:K5600	0	0	0	216	0	216	G	216	1.000
17065	T	ORF1ab_nt:16801_AA:Y5601	0	14281	0	0	0	14281	T	14281	1.000
17066	A	ORF1ab_nt:16802_AA:Y5601	31123	0	0	0	0	31123	A	31123	1.000
17067	T	ORF1ab_nt:16803_AA:Y5601	1	31411	0	7	0	31419	T	31411	1.000			G	7	0.000	ORF1ab_*
17068	T	ORF1ab_nt:16804_AA:S5602	4	31531	7	3	0	31545	T	31531	1.000			C	7	0.000	ORF1ab_P	A	4	0.000	ORF1ab_T
17069	C	ORF1ab_nt:16805_AA:S5602	3	2	31538	0	10	31553	C	31538	1.000			-	10	0.000	ORF1ab_?	A	3	0.000	ORF1ab_Y
17070	T	ORF1ab_nt:16806_AA:S5602	3	31536	5	1	31	31576	T	31536	0.999			-	31	0.001	ORF1ab_?	C	5	0.000	ORF1ab_S
17071	A	ORF1ab_nt:16807_AA:T5603	31555	5	3	11	10	31584	A	31555	0.999			G	11	0.000	ORF1ab_A	-	10	0.000	ORF1ab_?
17072	C	ORF1ab_nt:16808_AA:T5603	0	3	31573	3	6	31585	C	31573	1.000			-	6	0.000	ORF1ab_?	T	3	0.000	ORF1ab_I
17073	A	ORF1ab_nt:16809_AA:T5603	31545	1	25	6	10	31587	A	31545	0.999			C	25	0.001	ORF1ab_T	-	10	0.000	ORF1ab_?
17074	C	ORF1ab_nt:16810_AA:L5604	6	17	31557	5	4	31589	C	31557	0.999			T	17	0.001	ORF1ab_F	A	6	0.000	ORF1ab_I
17075	T	ORF1ab_nt:16811_AA:L5604	4	31545	11	21	8	31589	T	31545	0.999			G	21	0.001	ORF1ab_R	C	11	0.000	ORF1ab_P
17076	C	ORF1ab_nt:16812_AA:L5604	4	74	31502	3	8	31591	C	31502	0.997			T	74	0.002	ORF1ab_L	-	8	0.000	ORF1ab_?
17077	C	ORF1ab_nt:16813_AA:Q5605	0	4	31586	1	0	31591	C	31586	1.000			T	4	0.000	ORF1ab_*
17078	A	ORF1ab_nt:16814_AA:Q5605	30600	3	981	3	5	31592	A	30600	0.969			C	981	0.031	ORF1ab_P	-	5	0.000	ORF1ab_?
17079	G	ORF1ab_nt:16815_AA:Q5605	5	155	21	31403	8	31592	G	31403	0.994			T	155	0.005	ORF1ab_H	C	21	0.001	ORF1ab_H
17080	G	ORF1ab_nt:16816_AA:G5606	8	264	55	31265	0	31592	G	31265	0.990			T	264	0.008	ORF1ab_*	C	55	0.002	ORF1ab_R
17081	G	ORF1ab_nt:16817_AA:G5606	3	52	4	31533	0	31592	G	31533	0.998			T	52	0.002	ORF1ab_V	C	4	0.000	ORF1ab_A
17082	A	ORF1ab_nt:16818_AA:G5606	31581	3	2	6	0	31592	A	31581	1.000			G	6	0.000	ORF1ab_G	T	3	0.000	ORF1ab_G
17083	C	ORF1ab_nt:16819_AA:P5607	3	25	31564	1	1	31594	C	31564	0.999			T	25	0.001	ORF1ab_S	A	3	0.000	ORF1ab_T
17084	C	ORF1ab_nt:16820_AA:P5607	1	17	31575	1	0	31594	C	31575	0.999			T	17	0.001	ORF1ab_L
17085	A	ORF1ab_nt:16821_AA:P5607	31578	3	0	13	0	31594	A	31578	0.999			G	13	0.000	ORF1ab_P	T	3	0.000	ORF1ab_P
17086	C	ORF1ab_nt:16822_AA:P5608	2	2	31587	3	1	31595	C	31587	1.000			G	3	0.000	ORF1ab_A	A	2	0.000	ORF1ab_T
17087	C	ORF1ab_nt:16823_AA:P5608	4	1	31590	0	0	31595	C	31590	1.000			A	4	0.000	ORF1ab_H
17088	T	ORF1ab_nt:16824_AA:P5608	5	31571	13	6	0	31595	T	31571	0.999			C	13	0.000	ORF1ab_P	G	6	0.000	ORF1ab_P
17089	G	ORF1ab_nt:16825_AA:G5609	1	8	0	31584	2	31595	G	31584	1.000			T	8	0.000	ORF1ab_C	-	2	0.000	ORF1ab_?
17090	G	ORF1ab_nt:16826_AA:G5609	3	345	79	31169	0	31596	G	31169	0.986			T	345	0.011	ORF1ab_V	C	79	0.003	ORF1ab_A
17091	T	ORF1ab_nt:16827_AA:G5609	0	31588	4	5	0	31597	T	31588	1.000			G	5	0.000	ORF1ab_G	C	4	0.000	ORF1ab_G
17092	A	ORF1ab_nt:16828_AA:T5610	31584	2	3	7	1	31597	A	31584	1.000			G	7	0.000	ORF1ab_A	C	3	0.000	ORF1ab_P
17093	C	ORF1ab_nt:16829_AA:T5610	4	7	31583	3	0	31597	C	31583	1.000			T	7	0.000	ORF1ab_I	A	4	0.000	ORF1ab_N
17094	T	ORF1ab_nt:16830_AA:T5610	2	31563	16	17	0	31598	T	31563	0.999			G	17	0.001	ORF1ab_T	C	16	0.001	ORF1ab_T
17095	G	ORF1ab_nt:16831_AA:G5611	8	217	19	31353	1	31598	G	31353	0.992			T	217	0.007	ORF1ab_C	C	19	0.001	ORF1ab_R
17096	G	ORF1ab_nt:16832_AA:G5611	5	13	5	31576	0	31599	G	31576	0.999			T	13	0.000	ORF1ab_V	A	5	0.000	ORF1ab_D
17097	T	ORF1ab_nt:16833_AA:G5611	1	31593	4	1	0	31599	T	31593	1.000			C	4	0.000	ORF1ab_G
17098	A	ORF1ab_nt:16834_AA:K5612	31570	2	3	19	5	31599	A	31570	0.999			G	19	0.001	ORF1ab_E	-	5	0.000	ORF1ab_?
17099	A	ORF1ab_nt:16835_AA:K5612	31584	9	3	4	0	31600	A	31584	0.999			T	9	0.000	ORF1ab_M	G	4	0.000	ORF1ab_R
17100	G	ORF1ab_nt:16836_AA:K5612	3	7	1	31590	0	31601	G	31590	1.000			T	7	0.000	ORF1ab_N	A	3	0.000	ORF1ab_K
17101	A	ORF1ab_nt:16837_AA:S5613	31572	7	15	9	0	31603	A	31572	0.999			C	15	0.000	ORF1ab_R	G	9	0.000	ORF1ab_G
17102	G	ORF1ab_nt:16838_AA:S5613	2	5	1	31597	0	31605	G	31597	1.000			T	5	0.000	ORF1ab_I	A	2	0.000	ORF1ab_N
17103	T	ORF1ab_nt:16839_AA:S5613	7	31140	30	429	0	31606	T	31140	0.985			G	429	0.014	ORF1ab_R	C	30	0.001	ORF1ab_S
17104	C	ORF1ab_nt:16840_AA:H5614	2	8	31594	2	0	31606	C	31594	1.000			T	8	0.000	ORF1ab_Y	A	2	0.000	ORF1ab_N
17105	A	ORF1ab_nt:16841_AA:H5614	31592	7	4	4	0	31607	A	31592	1.000			T	7	0.000	ORF1ab_L	C	4	0.000	ORF1ab_P
17106	T	ORF1ab_nt:16842_AA:H5614	1	31588	9	2	7	31607	T	31588	0.999			C	9	0.000	ORF1ab_H	-	7	0.000	ORF1ab_?
17107	T	ORF1ab_nt:16843_AA:F5615	5	31191	43	369	0	31608	T	31191	0.987			G	369	0.012	ORF1ab_V	C	43	0.001	ORF1ab_L
17108	T	ORF1ab_nt:16844_AA:F5615	2	31585	15	6	0	31608	T	31585	0.999			C	15	0.000	ORF1ab_S	G	6	0.000	ORF1ab_C
17109	T	ORF1ab_nt:16845_AA:F5615	4	31579	20	5	0	31608	T	31579	0.999			C	20	0.001	ORF1ab_F	G	5	0.000	ORF1ab_L
17110	G	ORF1ab_nt:16846_AA:A5616	7	74	6	31521	0	31608	G	31521	0.997			T	74	0.002	ORF1ab_S	A	7	0.000	ORF1ab_T
17111	C	ORF1ab_nt:16847_AA:A5616	1	6	31600	1	0	31608	C	31600	1.000			T	6	0.000	ORF1ab_V
17112	T	ORF1ab_nt:16848_AA:A5616	0	31602	3	3	0	31608	T	31602	1.000			C	3	0.000	ORF1ab_A	G	3	0.000	ORF1ab_A
17113	A	ORF1ab_nt:16849_AA:I5617	31550	7	43	8	0	31608	A	31550	0.998			C	43	0.001	ORF1ab_L	G	8	0.000	ORF1ab_V
17114	T	ORF1ab_nt:16850_AA:I5617	1	31600	9	0	0	31610	T	31600	1.000			C	9	0.000	ORF1ab_T
17115	T	ORF1ab_nt:16851_AA:I5617	6	31446	48	110	0	31610	T	31446	0.995			G	110	0.003	ORF1ab_M	C	48	0.002	ORF1ab_I
17116	G	ORF1ab_nt:16852_AA:G5618	8	89	5	31505	3	31610	G	31505	0.997			T	89	0.003	ORF1ab_C	A	8	0.000	ORF1ab_S
17117	G	ORF1ab_nt:16853_AA:G5618	24	208	31	31348	0	31611	G	31348	0.992			T	208	0.007	ORF1ab_V	C	31	0.001	ORF1ab_A
17118	C	ORF1ab_nt:16854_AA:G5618	0	28	31580	3	0	31611	C	31580	0.999			T	28	0.001	ORF1ab_G	G	3	0.000	ORF1ab_G
17119	C	ORF1ab_nt:16855_AA:L5619	2	1	31608	0	1	31612	C	31608	1.000			A	2	0.000	ORF1ab_I
17120	T	ORF1ab_nt:16856_AA:L5619	2	31599	10	1	1	31613	T	31599	1.000			C	10	0.000	ORF1ab_P	A	2	0.000	ORF1ab_Q
17121	A	ORF1ab_nt:16857_AA:L5619	31579	24	8	3	0	31614	A	31579	0.999			T	24	0.001	ORF1ab_L	C	8	0.000	ORF1ab_L
17122	G	ORF1ab_nt:16858_AA:A5620	2	19	4	31590	0	31615	G	31590	0.999			T	19	0.001	ORF1ab_S	C	4	0.000	ORF1ab_P
17123	C	ORF1ab_nt:16859_AA:A5620	3	18	31593	2	0	31616	C	31593	0.999			T	18	0.001	ORF1ab_V	A	3	0.000	ORF1ab_D
17124	T	ORF1ab_nt:16860_AA:A5620	1	31604	11	0	0	31616	T	31604	1.000			C	11	0.000	ORF1ab_A
17125	C	ORF1ab_nt:16861_AA:L5621	2	2	31610	2	0	31616	C	31610	1.000			A	2	0.000	ORF1ab_I	T	2	0.000	ORF1ab_F
17126	T	ORF1ab_nt:16862_AA:L5621	3	31597	12	3	1	31616	T	31597	0.999			C	12	0.000	ORF1ab_P	A	3	0.000	ORF1ab_H
17127	C	ORF1ab_nt:16863_AA:L5621	2	5	31609	0	0	31616	C	31609	1.000			T	5	0.000	ORF1ab_L	A	2	0.000	ORF1ab_L
17128	T	ORF1ab_nt:16864_AA:Y5622	4	31603	8	1	0	31616	T	31603	1.000			C	8	0.000	ORF1ab_H	A	4	0.000	ORF1ab_N
17129	A	ORF1ab_nt:16865_AA:Y5622	31589	7	12	7	1	31616	A	31589	0.999			C	12	0.000	ORF1ab_S	T	7	0.000	ORF1ab_F
17130	C	ORF1ab_nt:16866_AA:Y5622	0	5	31611	1	0	31617	C	31611	1.000			T	5	0.000	ORF1ab_Y
17131	T	ORF1ab_nt:16867_AA:Y5623	2	31605	8	1	1	31617	T	31605	1.000			C	8	0.000	ORF1ab_H	A	2	0.000	ORF1ab_N
17132	A	ORF1ab_nt:16868_AA:Y5623	31592	10	7	7	1	31617	A	31592	0.999			T	10	0.000	ORF1ab_F	C	7	0.000	ORF1ab_S
17133	C	ORF1ab_nt:16869_AA:Y5623	0	0	31616	0	1	31617	C	31616	1.000			-	1	0.000	ORF1ab_?
17134	C	ORF1ab_nt:16870_AA:P5624	2	2	31610	1	0	31615	C	31610	1.000			A	2	0.000	ORF1ab_T	T	2	0.000	ORF1ab_S
17135	C	ORF1ab_nt:16871_AA:P5624	3	7	31605	0	0	31615	C	31605	1.000			T	7	0.000	ORF1ab_L	A	3	0.000	ORF1ab_H
17136	T	ORF1ab_nt:16872_AA:P5624	0	31611	3	1	2	31617	T	31611	1.000			C	3	0.000	ORF1ab_P	-	2	0.000	ORF1ab_?
17137	T	ORF1ab_nt:16873_AA:S5625	1	31610	4	2	0	31617	T	31610	1.000			C	4	0.000	ORF1ab_P	G	2	0.000	ORF1ab_A
17138	C	ORF1ab_nt:16874_AA:S5625	4	46	31564	3	0	31617	C	31564	0.998			T	46	0.001	ORF1ab_F	A	4	0.000	ORF1ab_Y
17139	T	ORF1ab_nt:16875_AA:S5625	1	31602	10	5	0	31618	T	31602	0.999			C	10	0.000	ORF1ab_S	G	5	0.000	ORF1ab_S
17140	G	ORF1ab_nt:16876_AA:A5626	7	41	2	31568	1	31619	G	31568	0.998			T	41	0.001	ORF1ab_S	A	7	0.000	ORF1ab_T
17141	C	ORF1ab_nt:16877_AA:A5626	3	4	31611	1	0	31619	C	31611	1.000			T	4	0.000	ORF1ab_V	A	3	0.000	ORF1ab_D
17142	T	ORF1ab_nt:16878_AA:A5626	8	31593	18	0	1	31620	T	31593	0.999			C	18	0.001	ORF1ab_A	A	8	0.000	ORF1ab_A
17143	C	ORF1ab_nt:16879_AA:R5627	0	3	31615	2	0	31620	C	31615	1.000			T	3	0.000	ORF1ab_C	G	2	0.000	ORF1ab_G
17144	G	ORF1ab_nt:16880_AA:R5627	12	6	3	31599	0	31620	G	31599	0.999			A	12	0.000	ORF1ab_H	T	6	0.000	ORF1ab_L
17145	C	ORF1ab_nt:16881_AA:R5627	2	2	31617	1	0	31622	C	31617	1.000			A	2	0.000	ORF1ab_R	T	2	0.000	ORF1ab_R
17146	A	ORF1ab_nt:16882_AA:I5628	31616	8	23	9	0	31656	A	31616	0.999			C	23	0.001	ORF1ab_L	G	9	0.000	ORF1ab_V
17147	T	ORF1ab_nt:16883_AA:I5628	5	31670	9	1	0	31685	T	31670	1.000			C	9	0.000	ORF1ab_T	A	5	0.000	ORF1ab_K
17148	A	ORF1ab_nt:16884_AA:I5628	31702	3	9	12	0	31726	A	31702	0.999			G	12	0.000	ORF1ab_M	C	9	0.000	ORF1ab_I
17149	G	ORF1ab_nt:16885_AA:V5629	3	21	2	31731	0	31757	G	31731	0.999			T	21	0.001	ORF1ab_L	A	3	0.000	ORF1ab_M
17150	T	ORF1ab_nt:16886_AA:V5629	9	31864	7	8	0	31888	T	31864	0.999			A	9	0.000	ORF1ab_E	G	8	0.000	ORF1ab_G
17151	G	ORF1ab_nt:16887_AA:V5629	10	63	2	31879	0	31954	G	31879	0.998			T	63	0.002	ORF1ab_V	A	10	0.000	ORF1ab_V
17152	T	ORF1ab_nt:16888_AA:Y5630	6	46680	11	5	1	46703	T	46680	1.000			C	11	0.000	ORF1ab_H	A	6	0.000	ORF1ab_N
17153	A	ORF1ab_nt:16889_AA:Y5630	62456	49	97	8	0	62610	A	62456	0.998			C	97	0.002	ORF1ab_S	T	49	0.001	ORF1ab_F
17154	T	ORF1ab_nt:16890_AA:Y5630	1	62741	7	0	0	62749	T	62741	1.000			C	7	0.000	ORF1ab_Y
17155	A	ORF1ab_nt:16891_AA:T5631	62799	20	19	14	0	62852	A	62799	0.999			T	20	0.000	ORF1ab_S	C	19	0.000	ORF1ab_P
17156	C	ORF1ab_nt:16892_AA:T5631	47	71	62757	5	0	62880	C	62757	0.998			T	71	0.001	ORF1ab_I	A	47	0.001	ORF1ab_K
17157	A	ORF1ab_nt:16893_AA:T5631	62829	12	8	42	0	62891	A	62829	0.999			G	42	0.001	ORF1ab_T	T	12	0.000	ORF1ab_T
17158	G	ORF1ab_nt:16894_AA:A5632	7	13	5	62872	1	62898	G	62872	1.000			T	13	0.000	ORF1ab_S	A	7	0.000	ORF1ab_T
17159	C	ORF1ab_nt:16895_AA:A5632	18	43	62828	11	4	62904	C	62828	0.999			T	43	0.001	ORF1ab_V	A	18	0.000	ORF1ab_D
17160	T	ORF1ab_nt:16896_AA:A5632	8	62845	26	20	6	62905	T	62845	0.999			C	26	0.000	ORF1ab_A	G	20	0.000	ORF1ab_A
17161	T	ORF1ab_nt:16897_AA:C5633	5	62853	21	27	0	62906	T	62853	0.999			G	27	0.000	ORF1ab_G	C	21	0.000	ORF1ab_R
17162	G	ORF1ab_nt:16898_AA:C5633	20	24	5	62857	0	62906	G	62857	0.999			T	24	0.000	ORF1ab_F	A	20	0.000	ORF1ab_Y
17163	C	ORF1ab_nt:16899_AA:C5633	81	34	62781	11	0	62907	C	62781	0.998			A	81	0.001	ORF1ab_*	T	34	0.001	ORF1ab_C
17164	T	ORF1ab_nt:16900_AA:S5634	10	62640	147	110	1	62908	T	62640	0.996			C	147	0.002	ORF1ab_P	G	110	0.002	ORF1ab_A
17165	C	ORF1ab_nt:16901_AA:S5634	90	59	62753	5	1	62908	C	62753	0.998			A	90	0.001	ORF1ab_Y	T	59	0.001	ORF1ab_F
17166	T	ORF1ab_nt:16902_AA:S5634	10	62778	45	78	0	62911	T	62778	0.998			G	78	0.001	ORF1ab_S	C	45	0.001	ORF1ab_S
17167	C	ORF1ab_nt:16903_AA:H5635	97	16	62781	17	1	62912	C	62781	0.998			A	97	0.002	ORF1ab_N	G	17	0.000	ORF1ab_D
17168	A	ORF1ab_nt:16904_AA:H5635	62839	10	35	28	0	62912	A	62839	0.999			C	35	0.001	ORF1ab_P	G	28	0.000	ORF1ab_R
17169	T	ORF1ab_nt:16905_AA:H5635	36	62843	6	26	1	62912	T	62843	0.999			A	36	0.001	ORF1ab_Q	G	26	0.000	ORF1ab_Q
17170	G	ORF1ab_nt:16906_AA:A5636	24	89	15	62785	1	62914	G	62785	0.998			T	89	0.001	ORF1ab_S	A	24	0.000	ORF1ab_T
17171	C	ORF1ab_nt:16907_AA:A5636	151	42	62682	38	1	62914	C	62682	0.996			A	151	0.002	ORF1ab_D	T	42	0.001	ORF1ab_V
17172	C	ORF1ab_nt:16908_AA:A5636	136	54	62686	34	0	62913	C	62686	0.996			A	136	0.002	ORF1ab_A	T	54	0.001	ORF1ab_A
17173	G	ORF1ab_nt:16909_AA:A5637	69	18	10	62816	0	62914	G	62816	0.998			A	69	0.001	ORF1ab_T	T	18	0.000	ORF1ab_S
17174	C	ORF1ab_nt:16910_AA:A5637	223	43	62621	27	1	62916	C	62621	0.995			A	223	0.004	ORF1ab_D	T	43	0.001	ORF1ab_V
17175	T	ORF1ab_nt:16911_AA:A5637	24	62693	126	71	1	62919	T	62693	0.996			C	126	0.002	ORF1ab_A	G	71	0.001	ORF1ab_A
17176	G	ORF1ab_nt:16912_AA:V5638	20	36	5	62857	0	62922	G	62857	0.999			T	36	0.001	ORF1ab_F	A	20	0.000	ORF1ab_I
17177	T	ORF1ab_nt:16913_AA:V5638	16	62824	23	58	1	62922	T	62824	0.998			G	58	0.001	ORF1ab_G	C	23	0.000	ORF1ab_A
17178	T	ORF1ab_nt:16914_AA:V5638	26	62844	24	29	0	62923	T	62844	0.999			G	29	0.000	ORF1ab_V	A	26	0.000	ORF1ab_V
17179	G	ORF1ab_nt:16915_AA:D5639	12	57	3	62846	0	62924	G	62846	0.999			T	57	0.001	ORF1ab_Y	A	12	0.000	ORF1ab_N
17180	A	ORF1ab_nt:16916_AA:D5639	62876	15	15	17	1	62929	A	62876	0.999			G	17	0.000	ORF1ab_G	T	15	0.000	ORF1ab_V
17181	T	ORF1ab_nt:16917_AA:D5639	24	62854	26	20	2	62929	T	62854	0.999			C	26	0.000	ORF1ab_D	A	24	0.000	ORF1ab_E
17182	G	ORF1ab_nt:16918_AA:A5640	28	17	4	62873	1	62929	G	62873	0.999			A	28	0.000	ORF1ab_T	T	17	0.000	ORF1ab_S
17183	C	ORF1ab_nt:16919_AA:A5640	135	18	62754	14	2	62929	C	62754	0.997			A	135	0.002	ORF1ab_E	T	18	0.000	ORF1ab_V
17184	A	ORF1ab_nt:16920_AA:A5640	62861	14	31	20	0	62929	A	62861	0.999			C	31	0.000	ORF1ab_A	G	20	0.000	ORF1ab_A
17185	C	ORF1ab_nt:16921_AA:L5641	116	34	62764	11	1	62929	C	62764	0.997			A	116	0.002	ORF1ab_I	T	34	0.001	ORF1ab_L
17186	T	ORF1ab_nt:16922_AA:L5641	26	62861	13	23	5	62930	T	62861	0.999			A	26	0.000	ORF1ab_Q	G	23	0.000	ORF1ab_R
17187	A	ORF1ab_nt:16923_AA:L5641	62853	39	19	12	3	62930	A	62853	0.999			T	39	0.001	ORF1ab_L	C	19	0.000	ORF1ab_L
17188	T	ORF1ab_nt:16924_AA:C5642	43	62826	16	41	1	62930	T	62826	0.998			A	43	0.001	ORF1ab_S	G	41	0.001	ORF1ab_G
17189	G	ORF1ab_nt:16925_AA:C5642	32	109	6	62781	1	62930	G	62781	0.998			T	109	0.002	ORF1ab_F	A	32	0.001	ORF1ab_Y
17190	T	ORF1ab_nt:16926_AA:C5642	46	62780	18	74	7	62930	T	62780	0.998			G	74	0.001	ORF1ab_W	A	46	0.001	ORF1ab_*
17191	G	ORF1ab_nt:16927_AA:E5643	20	25	3	62881	1	62931	G	62881	0.999			T	25	0.000	ORF1ab_*	A	20	0.000	ORF1ab_K
17192	A	ORF1ab_nt:16928_AA:E5643	62867	4	9	47	2	62932	A	62867	0.999			G	47	0.001	ORF1ab_G	C	9	0.000	ORF1ab_A
17193	G	ORF1ab_nt:16929_AA:E5643	27	29	1	62869	1	62932	G	62869	0.999			T	29	0.000	ORF1ab_D	A	27	0.000	ORF1ab_E
17194	A	ORF1ab_nt:16930_AA:K5644	62888	5	11	19	6	62934	A	62888	0.999			G	19	0.000	ORF1ab_E	C	11	0.000	ORF1ab_Q
17195	A	ORF1ab_nt:16931_AA:K5644	62885	12	15	17	0	62934	A	62885	0.999			G	17	0.000	ORF1ab_R	C	15	0.000	ORF1ab_T
17196	G	ORF1ab_nt:16932_AA:K5644	28	65	9	62826	1	62934	G	62826	0.998			T	65	0.001	ORF1ab_N	A	28	0.000	ORF1ab_K
17197	G	ORF1ab_nt:16933_AA:A5645	10	39	6	62874	0	62934	G	62874	0.999			T	39	0.001	ORF1ab_S	A	10	0.000	ORF1ab_T
17198	C	ORF1ab_nt:16934_AA:A5645	85	38	62802	5	0	62934	C	62802	0.998			A	85	0.001	ORF1ab_E	T	38	0.001	ORF1ab_V
17199	A	ORF1ab_nt:16935_AA:A5645	62876	13	14	22	0	62934	A	62876	0.999			G	22	0.000	ORF1ab_A	C	14	0.000	ORF1ab_A
17200	T	ORF1ab_nt:16936_AA:L5646	13	62890	5	18	3	62934	T	62890	0.999			G	18	0.000	ORF1ab_V	A	13	0.000	ORF1ab_I
17201	T	ORF1ab_nt:16937_AA:L5646	18	62891	16	7	0	62934	T	62891	0.999			A	18	0.000	ORF1ab_*	C	16	0.000	ORF1ab_S
17202	A	ORF1ab_nt:16938_AA:L5646	62888	15	6	14	9	62934	A	62888	0.999			T	15	0.000	ORF1ab_F	G	14	0.000	ORF1ab_L
17203	A	ORF1ab_nt:16939_AA:K5647	62859	21	27	19	0	62934	A	62859	0.999			C	27	0.000	ORF1ab_Q	T	21	0.000	ORF1ab_*
17204	A	ORF1ab_nt:16940_AA:K5647	62901	1	14	17	0	62934	A	62901	0.999			G	17	0.000	ORF1ab_R	C	14	0.000	ORF1ab_T
17205	A	ORF1ab_nt:16941_AA:K5647	62868	55	8	3	0	62934	A	62868	0.999			T	55	0.001	ORF1ab_N	C	8	0.000	ORF1ab_N
17206	T	ORF1ab_nt:16942_AA:Y5648	49	62864	6	14	1	62934	T	62864	0.999			A	49	0.001	ORF1ab_N	G	14	0.000	ORF1ab_D
17207	A	ORF1ab_nt:16943_AA:Y5648	62880	38	10	5	0	62934	A	62880	0.999			T	38	0.001	ORF1ab_F	C	10	0.000	ORF1ab_S
17208	T	ORF1ab_nt:16944_AA:Y5648	11	62842	7	60	7	62934	T	62842	0.999			G	60	0.001	ORF1ab_*	A	11	0.000	ORF1ab_*
17209	T	ORF1ab_nt:16945_AA:L5649	12	62889	17	16	0	62934	T	62889	0.999			C	17	0.000	ORF1ab_L	G	16	0.000	ORF1ab_V
17210	T	ORF1ab_nt:16946_AA:L5649	10	62808	69	47	0	62934	T	62808	0.998			C	69	0.001	ORF1ab_S	G	47	0.001	ORF1ab_W
17211	G	ORF1ab_nt:16947_AA:L5649	33	30	15	62854	2	62934	G	62854	0.999			A	33	0.001	ORF1ab_L	T	30	0.000	ORF1ab_F
17212	C	ORF1ab_nt:16948_AA:P5650	83	12	62811	20	3	62933	C	62811	0.998			A	83	0.001	ORF1ab_T	G	20	0.000	ORF1ab_A
17213	C	ORF1ab_nt:16949_AA:P5650	98	16	62807	6	1	62933	C	62807	0.998			A	98	0.002	ORF1ab_H	T	16	0.000	ORF1ab_L
17214	T	ORF1ab_nt:16950_AA:P5650	43	62861	9	17	3	62933	T	62861	0.999			A	43	0.001	ORF1ab_P	G	17	0.000	ORF1ab_P
17215	A	ORF1ab_nt:16951_AA:I5651	62894	12	10	11	2	62933	A	62894	0.999			T	12	0.000	ORF1ab_L	G	11	0.000	ORF1ab_V
17216	T	ORF1ab_nt:16952_AA:I5651	16	62889	10	13	2	62935	T	62889	0.999			A	16	0.000	ORF1ab_K	G	13	0.000	ORF1ab_R
17217	A	ORF1ab_nt:16953_AA:I5651	62890	19	7	13	1	62935	A	62890	0.999			T	19	0.000	ORF1ab_I	G	13	0.000	ORF1ab_M
17218	G	ORF1ab_nt:16954_AA:D5652	25	35	8	62865	1	62936	G	62865	0.999			T	35	0.001	ORF1ab_Y	A	25	0.000	ORF1ab_N
17219	A	ORF1ab_nt:16955_AA:D5652	62864	35	9	26	3	62937	A	62864	0.999			T	35	0.001	ORF1ab_V	G	26	0.000	ORF1ab_G
17220	T	ORF1ab_nt:16956_AA:D5652	35	62863	15	18	1	62937	T	62863	0.999			A	35	0.001	ORF1ab_E	G	18	0.000	ORF1ab_E
17221	A	ORF1ab_nt:16957_AA:K5653	62869	23	6	27	10	62937	A	62869	0.999			G	27	0.000	ORF1ab_E	T	23	0.000	ORF1ab_*
17222	A	ORF1ab_nt:16958_AA:K5653	62289	29	599	13	0	62937	A	62289	0.990			C	599	0.010	ORF1ab_T	T	29	0.000	ORF1ab_I
17223	A	ORF1ab_nt:16959_AA:K5653	62861	41	22	10	0	62937	A	62861	0.999			T	41	0.001	ORF1ab_N	C	22	0.000	ORF1ab_N
17224	T	ORF1ab_nt:16960_AA:C5654	14	62844	8	66	1	62937	T	62844	0.999			G	66	0.001	ORF1ab_G	A	14	0.000	ORF1ab_S
17225	G	ORF1ab_nt:16961_AA:C5654	20	29	0	62884	0	62937	G	62884	0.999			T	29	0.000	ORF1ab_F	A	20	0.000	ORF1ab_Y
17226	T	ORF1ab_nt:16962_AA:C5654	17	62853	13	49	1	62937	T	62853	0.999			G	49	0.001	ORF1ab_W	A	17	0.000	ORF1ab_*
17227	A	ORF1ab_nt:16963_AA:S5655	62899	6	12	12	3	62937	A	62899	0.999			C	12	0.000	ORF1ab_R	G	12	0.000	ORF1ab_G
17228	G	ORF1ab_nt:16964_AA:S5655	13	14	1	62905	3	62937	G	62905	0.999			T	14	0.000	ORF1ab_I	A	13	0.000	ORF1ab_N
17229	T	ORF1ab_nt:16965_AA:S5655	25	62891	6	11	2	62937	T	62891	0.999			A	25	0.000	ORF1ab_R	G	11	0.000	ORF1ab_R
17230	A	ORF1ab_nt:16966_AA:R5656	62881	17	13	17	4	62937	A	62881	0.999			T	17	0.000	ORF1ab_*	G	17	0.000	ORF1ab_G
17231	G	ORF1ab_nt:16967_AA:R5656	36	49	5	62846	1	62937	G	62846	0.999			T	49	0.001	ORF1ab_I	A	36	0.001	ORF1ab_K
17232	A	ORF1ab_nt:16968_AA:R5656	62802	61	21	49	4	62937	A	62802	0.998			T	61	0.001	ORF1ab_S	G	49	0.001	ORF1ab_R
17233	A	ORF1ab_nt:16969_AA:I5657	62880	17	8	26	0	62937	A	62880	0.999			G	26	0.000	ORF1ab_V	T	17	0.000	ORF1ab_F
17234	T	ORF1ab_nt:16970_AA:I5657	8	62903	10	8	2	62937	T	62903	0.999			C	10	0.000	ORF1ab_T	A	8	0.000	ORF1ab_N
17235	T	ORF1ab_nt:16971_AA:I5657	13	62910	7	4	0	62939	T	62910	1.000			A	13	0.000	ORF1ab_I	C	7	0.000	ORF1ab_I
17236	A	ORF1ab_nt:16972_AA:I5658	62888	21	8	19	2	62939	A	62888	0.999			T	21	0.000	ORF1ab_L	G	19	0.000	ORF1ab_V
17237	T	ORF1ab_nt:16973_AA:I5658	14	62890	23	8	0	62939	T	62890	0.999			C	23	0.000	ORF1ab_T	A	14	0.000	ORF1ab_K
17238	A	ORF1ab_nt:16974_AA:I5658	62833	17	33	52	0	62939	A	62833	0.998			G	52	0.001	ORF1ab_M	C	33	0.001	ORF1ab_I
17239	C	ORF1ab_nt:16975_AA:P5659	72	23	62834	7	0	62939	C	62834	0.998			A	72	0.001	ORF1ab_T	T	23	0.000	ORF1ab_S
17240	C	ORF1ab_nt:16976_AA:P5659	27	21	62883	2	0	62939	C	62883	0.999			A	27	0.000	ORF1ab_H	T	21	0.000	ORF1ab_L
17241	T	ORF1ab_nt:16977_AA:P5659	4	62876	33	24	1	62939	T	62876	0.999			C	33	0.001	ORF1ab_P	G	24	0.000	ORF1ab_P
17242	G	ORF1ab_nt:16978_AA:A5660	12	47	12	62863	1	62939	G	62863	0.999			T	47	0.001	ORF1ab_S	A	12	0.000	ORF1ab_T
17243	C	ORF1ab_nt:16979_AA:A5660	86	26	62806	15	2	62939	C	62806	0.998			A	86	0.001	ORF1ab_E	T	26	0.000	ORF1ab_V
17244	A	ORF1ab_nt:16980_AA:A5660	62878	16	30	12	1	62941	A	62878	0.999			C	30	0.000	ORF1ab_A	T	16	0.000	ORF1ab_A
17245	C	ORF1ab_nt:16981_AA:R5661	21	25	62884	6	0	62941	C	62884	0.999			T	25	0.000	ORF1ab_C	A	21	0.000	ORF1ab_S
17246	G	ORF1ab_nt:16982_AA:R5661	24	32	3	62877	0	62941	G	62877	0.999			T	32	0.001	ORF1ab_L	A	24	0.000	ORF1ab_H
17247	T	ORF1ab_nt:16983_AA:R5661	10	62876	25	26	0	62941	T	62876	0.999			G	26	0.000	ORF1ab_R	C	25	0.000	ORF1ab_R
17248	G	ORF1ab_nt:16984_AA:A5662	18	152	4	62760	5	62941	G	62760	0.997			T	152	0.002	ORF1ab_S	A	18	0.000	ORF1ab_T
17249	C	ORF1ab_nt:16985_AA:A5662	21	26	62880	9	5	62941	C	62880	0.999			T	26	0.000	ORF1ab_V	A	21	0.000	ORF1ab_D
17250	T	ORF1ab_nt:16986_AA:A5662	11	62851	42	32	0	62941	T	62851	0.999			C	42	0.001	ORF1ab_A	G	32	0.001	ORF1ab_A
17251	C	ORF1ab_nt:16987_AA:R5663	11	17	62890	16	2	62941	C	62890	0.999			T	17	0.000	ORF1ab_C	G	16	0.000	ORF1ab_G
17252	G	ORF1ab_nt:16988_AA:R5663	24	7	0	62908	0	62941	G	62908	0.999			A	24	0.000	ORF1ab_H	T	7	0.000	ORF1ab_L
17253	T	ORF1ab_nt:16989_AA:R5663	44	62782	14	95	2	62941	T	62782	0.997			G	95	0.002	ORF1ab_R	A	44	0.001	ORF1ab_R
17254	G	ORF1ab_nt:16990_AA:V5664	17	24	1	62894	1	62941	G	62894	0.999			T	24	0.000	ORF1ab_L	A	17	0.000	ORF1ab_I
17255	T	ORF1ab_nt:16991_AA:V5664	6	62891	14	26	0	62943	T	62891	0.999			G	26	0.000	ORF1ab_G	C	14	0.000	ORF1ab_A
17256	A	ORF1ab_nt:16992_AA:V5664	62818	68	34	18	1	62943	A	62818	0.998			T	68	0.001	ORF1ab_V	C	34	0.001	ORF1ab_V
17257	G	ORF1ab_nt:16993_AA:E5665	12	18	1	62908	2	62943	G	62908	0.999			T	18	0.000	ORF1ab_*	A	12	0.000	ORF1ab_K
17258	A	ORF1ab_nt:16994_AA:E5665	62641	198	61	39	2	62943	A	62641	0.995			T	198	0.003	ORF1ab_V	C	61	0.001	ORF1ab_A
17259	G	ORF1ab_nt:16995_AA:E5665	3	6359	3	56572	2	62943	G	56572	0.899			T	6359	0.101	ORF1ab_D	A	3	0.000	ORF1ab_E
17260	T	ORF1ab_nt:16996_AA:C5666	19	62887	8	24	2	62943	T	62887	0.999			G	24	0.000	ORF1ab_G	A	19	0.000	ORF1ab_S
17261	G	ORF1ab_nt:16997_AA:C5666	13	29	4	62896	1	62943	G	62896	0.999			T	29	0.000	ORF1ab_F	A	13	0.000	ORF1ab_Y
17262	T	ORF1ab_nt:16998_AA:C5666	17	62776	31	102	14	62943	T	62776	0.997			G	102	0.002	ORF1ab_W	C	31	0.000	ORF1ab_C
17263	T	ORF1ab_nt:16999_AA:F5667	13	62714	14	196	0	62943	T	62714	0.996			G	196	0.003	ORF1ab_V	C	14	0.000	ORF1ab_L
17264	T	ORF1ab_nt:17000_AA:F5667	7	62871	22	41	0	62943	T	62871	0.999			G	41	0.001	ORF1ab_C	C	22	0.000	ORF1ab_S
17265	T	ORF1ab_nt:17001_AA:F5667	10	62908	12	11	0	62943	T	62908	0.999			C	12	0.000	ORF1ab_F	G	11	0.000	ORF1ab_L
17266	G	ORF1ab_nt:17002_AA:D5668	14	191	4	62729	4	62943	G	62729	0.997			T	191	0.003	ORF1ab_Y	A	14	0.000	ORF1ab_N
17267	A	ORF1ab_nt:17003_AA:D5668	62874	29	7	27	4	62943	A	62874	0.999			T	29	0.000	ORF1ab_V	G	27	0.000	ORF1ab_G
17268	T	ORF1ab_nt:17004_AA:D5668	12	62881	9	38	0	62943	T	62881	0.999			G	38	0.001	ORF1ab_E	A	12	0.000	ORF1ab_E
17269	A	ORF1ab_nt:17005_AA:K5669	62805	23	58	51	6	62943	A	62805	0.998			C	58	0.001	ORF1ab_Q	G	51	0.001	ORF1ab_E
17270	A	ORF1ab_nt:17006_AA:K5669	62904	21	8	6	0	62943	A	62904	0.999			T	21	0.000	ORF1ab_I	C	8	0.000	ORF1ab_T
17271	A	ORF1ab_nt:17007_AA:K5669	62825	68	41	3	0	62943	A	62825	0.998			T	68	0.001	ORF1ab_N	C	41	0.001	ORF1ab_N
17272	T	ORF1ab_nt:17008_AA:F5670	16	62903	6	13	1	62943	T	62903	0.999			A	16	0.000	ORF1ab_I	G	13	0.000	ORF1ab_V
17273	T	ORF1ab_nt:17009_AA:F5670	6	62916	8	9	0	62941	T	62916	1.000			G	9	0.000	ORF1ab_C	C	8	0.000	ORF1ab_S
17274	C	ORF1ab_nt:17010_AA:F5670	98	45	62789	7	1	62941	C	62789	0.998			A	98	0.002	ORF1ab_L	T	45	0.001	ORF1ab_F
17275	A	ORF1ab_nt:17011_AA:K5671	62868	18	17	31	4	62941	A	62868	0.999			G	31	0.000	ORF1ab_E	T	18	0.000	ORF1ab_*
17276	A	ORF1ab_nt:17012_AA:K5671	62909	5	12	10	0	62941	A	62909	0.999			C	12	0.000	ORF1ab_T	G	10	0.000	ORF1ab_R
17277	A	ORF1ab_nt:17013_AA:K5671	62897	11	18	11	0	62941	A	62897	0.999			C	18	0.000	ORF1ab_N	T	11	0.000	ORF1ab_N
17278	G	ORF1ab_nt:17014_AA:V5672	16	28	3	62890	0	62941	G	62890	0.999			T	28	0.000	ORF1ab_L	A	16	0.000	ORF1ab_M
17279	T	ORF1ab_nt:17015_AA:V5672	7	62862	15	53	2	62941	T	62862	0.999			G	53	0.001	ORF1ab_G	C	15	0.000	ORF1ab_A
17280	G	ORF1ab_nt:17016_AA:V5672	20	31	4	62878	3	62941	G	62878	0.999			T	31	0.000	ORF1ab_V	A	20	0.000	ORF1ab_V
17281	A	ORF1ab_nt:17017_AA:N5673	62892	9	9	24	1	62941	A	62892	0.999			G	24	0.000	ORF1ab_D	T	9	0.000	ORF1ab_Y
17282	A	ORF1ab_nt:17018_AA:N5673	62894	17	8	22	0	62941	A	62894	0.999			G	22	0.000	ORF1ab_S	T	17	0.000	ORF1ab_I
17283	T	ORF1ab_nt:17019_AA:N5673	26	62872	11	25	2	62941	T	62872	0.999			A	26	0.000	ORF1ab_K	G	25	0.000	ORF1ab_K
17284	T	ORF1ab_nt:17020_AA:S5674	9	62858	51	18	0	62941	T	62858	0.999			C	51	0.001	ORF1ab_P	G	18	0.000	ORF1ab_A
17285	C	ORF1ab_nt:17021_AA:S5674	102	18	62804	7	6	62937	C	62804	0.998			A	102	0.002	ORF1ab_*	T	18	0.000	ORF1ab_L
17286	A	ORF1ab_nt:17022_AA:S5674	62875	2	44	15	1	62937	A	62875	0.999			C	44	0.001	ORF1ab_S	G	15	0.000	ORF1ab_S
17287	A	ORF1ab_nt:17023_AA:T5675	62896	9	16	16	0	62937	A	62896	0.999			C	16	0.000	ORF1ab_P	G	16	0.000	ORF1ab_A
17288	C	ORF1ab_nt:17024_AA:T5675	47	13	62868	1	0	62937	C	62868	0.999			A	47	0.001	ORF1ab_K	T	13	0.000	ORF1ab_I
17289	A	ORF1ab_nt:17025_AA:T5675	62907	7	14	7	0	62937	A	62907	1.000			C	14	0.000	ORF1ab_T	T	7	0.000	ORF1ab_T
17290	T	ORF1ab_nt:17026_AA:L5676	7	62908	6	7	7	62936	T	62908	1.000			A	7	0.000	ORF1ab_I	G	7	0.000	ORF1ab_V
17291	T	ORF1ab_nt:17027_AA:L5676	7	62909	10	6	0	62936	T	62909	1.000			C	10	0.000	ORF1ab_S	A	7	0.000	ORF1ab_*
17292	A	ORF1ab_nt:17028_AA:L5676	62892	6	15	16	3	62936	A	62892	0.999			G	16	0.000	ORF1ab_L	C	15	0.000	ORF1ab_F
17293	G	ORF1ab_nt:17029_AA:E5677	32	59	3	62838	3	62936	G	62838	0.998			T	59	0.001	ORF1ab_*	A	32	0.001	ORF1ab_K
17294	A	ORF1ab_nt:17030_AA:E5677	62832	14	70	17	1	62936	A	62832	0.998			C	70	0.001	ORF1ab_A	G	17	0.000	ORF1ab_G
17295	A	ORF1ab_nt:17031_AA:E5677	62893	15	21	5	0	62936	A	62893	0.999			C	21	0.000	ORF1ab_D	T	15	0.000	ORF1ab_D
17296	C	ORF1ab_nt:17032_AA:Q5678	168	6	62753	0	1	62936	C	62753	0.997			A	168	0.003	ORF1ab_K	T	6	0.000	ORF1ab_*
17297	A	ORF1ab_nt:17033_AA:Q5678	62884	14	11	25	0	62936	A	62884	0.999			G	25	0.000	ORF1ab_R	T	14	0.000	ORF1ab_L
17298	G	ORF1ab_nt:17034_AA:Q5678	11	45	2	62873	0	62936	G	62873	0.999			T	45	0.001	ORF1ab_H	A	11	0.000	ORF1ab_Q
17299	T	ORF1ab_nt:17035_AA:Y5679	28	62843	49	15	1	62936	T	62843	0.999			C	49	0.001	ORF1ab_H	A	28	0.000	ORF1ab_N
17300	A	ORF1ab_nt:17036_AA:Y5679	62882	18	11	18	1	62936	A	62882	0.999			T	18	0.000	ORF1ab_F	G	18	0.000	ORF1ab_C
17301	T	ORF1ab_nt:17037_AA:Y5679	9	62887	11	25	0	62936	T	62887	0.999			G	25	0.000	ORF1ab_*	C	11	0.000	ORF1ab_Y
17302	G	ORF1ab_nt:17038_AA:V5680	15	26	1	62888	2	62936	G	62888	0.999			T	26	0.000	ORF1ab_F	A	15	0.000	ORF1ab_I
17303	T	ORF1ab_nt:17039_AA:V5680	15	62885	17	14	0	62936	T	62885	0.999			C	17	0.000	ORF1ab_A	A	15	0.000	ORF1ab_D
17304	C	ORF1ab_nt:17040_AA:V5680	43	145	62741	4	2	62936	C	62741	0.997			T	145	0.002	ORF1ab_V	A	43	0.001	ORF1ab_V
17305	T	ORF1ab_nt:17041_AA:F5681	20	62841	33	30	7	62936	T	62841	0.998			C	33	0.001	ORF1ab_L	G	30	0.000	ORF1ab_V
17306	T	ORF1ab_nt:17042_AA:F5681	6	62908	8	10	0	62936	T	62908	1.000			G	10	0.000	ORF1ab_C	C	8	0.000	ORF1ab_S
17307	T	ORF1ab_nt:17043_AA:F5681	4	62911	11	10	0	62936	T	62911	1.000			C	11	0.000	ORF1ab_F	G	10	0.000	ORF1ab_L
17308	T	ORF1ab_nt:17044_AA:C5682	6	62897	23	7	1	62936	T	62897	0.999			C	23	0.000	ORF1ab_R	G	7	0.000	ORF1ab_G
17309	G	ORF1ab_nt:17045_AA:C5682	6	141	3	62778	5	62936	G	62778	0.997			T	141	0.002	ORF1ab_F	A	6	0.000	ORF1ab_Y
17310	T	ORF1ab_nt:17046_AA:C5682	22	62779	19	105	2	62936	T	62779	0.998			G	105	0.002	ORF1ab_W	A	22	0.000	ORF1ab_*
17311	A	ORF1ab_nt:17047_AA:T5683	62805	83	27	16	0	62936	A	62805	0.998			T	83	0.001	ORF1ab_S	C	27	0.000	ORF1ab_P
17312	C	ORF1ab_nt:17048_AA:T5683	21	183	62730	0	0	62936	C	62730	0.997			T	183	0.003	ORF1ab_I	A	21	0.000	ORF1ab_N
17313	T	ORF1ab_nt:17049_AA:T5683	12	62891	21	10	0	62936	T	62891	0.999			C	21	0.000	ORF1ab_T	A	12	0.000	ORF1ab_T
17314	G	ORF1ab_nt:17050_AA:V5684	22	219	5	62686	0	62936	G	62686	0.996			T	219	0.003	ORF1ab_L	A	22	0.000	ORF1ab_I
17315	T	ORF1ab_nt:17051_AA:V5684	11	62889	12	15	2	62936	T	62889	0.999			G	15	0.000	ORF1ab_G	C	12	0.000	ORF1ab_A
17316	A	ORF1ab_nt:17052_AA:V5684	62861	29	6	29	11	62936	A	62861	0.999			T	29	0.000	ORF1ab_V	G	29	0.000	ORF1ab_V
17317	A	ORF1ab_nt:17053_AA:N5685	62894	17	12	13	0	62936	A	62894	0.999			T	17	0.000	ORF1ab_Y	G	13	0.000	ORF1ab_D
17318	A	ORF1ab_nt:17054_AA:N5685	62874	30	20	10	0	62934	A	62874	0.999			T	30	0.000	ORF1ab_I	C	20	0.000	ORF1ab_T
17319	T	ORF1ab_nt:17055_AA:N5685	12	62902	7	8	0	62934	T	62902	0.999			A	12	0.000	ORF1ab_K	G	8	0.000	ORF1ab_K
17320	G	ORF1ab_nt:17056_AA:A5686	32	151	15	62733	2	62934	G	62733	0.997			T	151	0.002	ORF1ab_S	A	32	0.001	ORF1ab_T
17321	C	ORF1ab_nt:17057_AA:A5686	27	22	62877	8	1	62936	C	62877	0.999			A	27	0.000	ORF1ab_E	T	22	0.000	ORF1ab_V
17322	A	ORF1ab_nt:17058_AA:A5686	62824	21	73	16	0	62936	A	62824	0.998			C	73	0.001	ORF1ab_A	T	21	0.000	ORF1ab_A
17323	T	ORF1ab_nt:17059_AA:L5687	14	62883	8	25	3	62936	T	62883	0.999			G	25	0.000	ORF1ab_V	A	14	0.000	ORF1ab_M
17324	T	ORF1ab_nt:17060_AA:L5687	8	62815	93	15	0	62934	T	62815	0.998			C	93	0.001	ORF1ab_S	G	15	0.000	ORF1ab_W
17325	G	ORF1ab_nt:17061_AA:L5687	21	232	15	62662	0	62933	G	62662	0.996			T	232	0.004	ORF1ab_F	A	21	0.000	ORF1ab_L
17326	C	ORF1ab_nt:17062_AA:P5688	25	43	62855	8	1	62932	C	62855	0.999			T	43	0.001	ORF1ab_S	A	25	0.000	ORF1ab_T
17327	C	ORF1ab_nt:17063_AA:P5688	15	16	62892	6	0	62932	C	62892	0.999			T	16	0.000	ORF1ab_L	A	15	0.000	ORF1ab_H
17328	T	ORF1ab_nt:17064_AA:P5688	16	62848	36	25	2	62930	T	62848	0.999			C	36	0.001	ORF1ab_P	G	25	0.000	ORF1ab_P
17329	G	ORF1ab_nt:17065_AA:E5689	13	61	1	62849	5	62929	G	62849	0.999			T	61	0.001	ORF1ab_*	A	13	0.000	ORF1ab_K
17330	A	ORF1ab_nt:17066_AA:E5689	62712	131	35	42	4	62925	A	62712	0.997			T	131	0.002	ORF1ab_V	G	42	0.001	ORF1ab_G
17331	G	ORF1ab_nt:17067_AA:E5689	30	71	9	62813	1	62924	G	62813	0.998			T	71	0.001	ORF1ab_D	A	30	0.000	ORF1ab_E
17332	A	ORF1ab_nt:17068_AA:T5690	62831	25	41	27	0	62924	A	62831	0.999			C	41	0.001	ORF1ab_P	G	27	0.000	ORF1ab_A
17333	C	ORF1ab_nt:17069_AA:T5690	39	36	62838	7	1	62923	C	62838	0.999			A	39	0.001	ORF1ab_K	T	36	0.001	ORF1ab_M
17334	G	ORF1ab_nt:17070_AA:T5690	27	62	11	62816	5	62923	G	62816	0.998			T	62	0.001	ORF1ab_T	A	27	0.000	ORF1ab_T
17335	A	ORF1ab_nt:17071_AA:T5691	62797	27	27	66	2	62923	A	62797	0.998			G	66	0.001	ORF1ab_A	T	27	0.000	ORF1ab_S
17336	C	ORF1ab_nt:17072_AA:T5691	54	18	62843	3	1	62923	C	62843	0.999			A	54	0.001	ORF1ab_K	T	18	0.000	ORF1ab_I
17337	A	ORF1ab_nt:17073_AA:T5691	62785	22	85	28	1	62923	A	62785	0.998			C	85	0.001	ORF1ab_T	G	28	0.000	ORF1ab_T
17338	G	ORF1ab_nt:17074_AA:A5692	15	49	21	62836	2	62925	G	62836	0.999			T	49	0.001	ORF1ab_S	C	21	0.000	ORF1ab_P
17339	C	ORF1ab_nt:17075_AA:A5692	63	31	62824	5	0	62924	C	62824	0.998			A	63	0.001	ORF1ab_E	T	31	0.000	ORF1ab_V
17340	A	ORF1ab_nt:17076_AA:A5692	62740	56	89	38	0	62924	A	62740	0.997			C	89	0.001	ORF1ab_A	T	56	0.001	ORF1ab_A
17341	G	ORF1ab_nt:17077_AA:D5693	71	23	4	62825	0	62924	G	62825	0.998			A	71	0.001	ORF1ab_N	T	23	0.000	ORF1ab_Y
17342	A	ORF1ab_nt:17078_AA:D5693	62736	72	64	51	0	62923	A	62736	0.997			T	72	0.001	ORF1ab_V	C	64	0.001	ORF1ab_A
17343	T	ORF1ab_nt:17079_AA:D5693	18	62870	17	17	1	62923	T	62870	0.999			A	18	0.000	ORF1ab_E	C	17	0.000	ORF1ab_D
17344	A	ORF1ab_nt:17080_AA:I5694	62566	264	38	52	3	62923	A	62566	0.994			T	264	0.004	ORF1ab_L	G	52	0.001	ORF1ab_V
17345	T	ORF1ab_nt:17081_AA:I5694	31	62843	19	27	2	62922	T	62843	0.999			A	31	0.000	ORF1ab_K	G	27	0.000	ORF1ab_R
17346	A	ORF1ab_nt:17082_AA:I5694	62779	53	63	25	0	62920	A	62779	0.998			C	63	0.001	ORF1ab_I	T	53	0.001	ORF1ab_I
17347	G	ORF1ab_nt:17083_AA:V5695	15	109	0	62790	2	62920	G	62790	0.998			T	109	0.002	ORF1ab_F	A	15	0.000	ORF1ab_I
17348	T	ORF1ab_nt:17084_AA:V5695	21	62842	14	43	0	62920	T	62842	0.999			G	43	0.001	ORF1ab_G	A	21	0.000	ORF1ab_D
17349	T	ORF1ab_nt:17085_AA:V5695	7	62866	14	32	0	62920	T	62866	0.999			G	32	0.001	ORF1ab_V	C	14	0.000	ORF1ab_V
17350	G	ORF1ab_nt:17086_AA:V5696	10	411	5	62490	1	62920	G	62490	0.993			T	411	0.007	ORF1ab_F	A	10	0.000	ORF1ab_I
17351	T	ORF1ab_nt:17087_AA:V5696	13	62823	24	58	0	62920	T	62823	0.998			G	58	0.001	ORF1ab_G	C	24	0.000	ORF1ab_A
17352	C	ORF1ab_nt:17088_AA:V5696	22	66	62817	12	3	62920	C	62817	0.998			T	66	0.001	ORF1ab_V	A	22	0.000	ORF1ab_V
17353	T	ORF1ab_nt:17089_AA:F5697	4	62882	14	14	6	62920	T	62882	0.999			C	14	0.000	ORF1ab_L	G	14	0.000	ORF1ab_V
17354	T	ORF1ab_nt:17090_AA:F5697	4	62867	10	37	0	62918	T	62867	0.999			G	37	0.001	ORF1ab_C	C	10	0.000	ORF1ab_S
17355	T	ORF1ab_nt:17091_AA:F5697	1	62824	21	72	0	62918	T	62824	0.999			G	72	0.001	ORF1ab_L	C	21	0.000	ORF1ab_F
17356	G	ORF1ab_nt:17092_AA:D5698	26	762	4	62124	0	62916	G	62124	0.987			T	762	0.012	ORF1ab_Y	A	26	0.000	ORF1ab_N
17357	A	ORF1ab_nt:17093_AA:D5698	62831	45	20	17	3	62916	A	62831	0.999			T	45	0.001	ORF1ab_V	C	20	0.000	ORF1ab_A
17358	T	ORF1ab_nt:17094_AA:D5698	40	62384	15	477	0	62916	T	62384	0.992			G	477	0.008	ORF1ab_E	A	40	0.001	ORF1ab_E
17359	G	ORF1ab_nt:17095_AA:E5699	74	138	5	62697	2	62916	G	62697	0.997			T	138	0.002	ORF1ab_*	A	74	0.001	ORF1ab_K
17360	A	ORF1ab_nt:17096_AA:E5699	62772	102	22	16	2	62914	A	62772	0.998			T	102	0.002	ORF1ab_V	C	22	0.000	ORF1ab_A
17361	A	ORF1ab_nt:17097_AA:E5699	62793	24	38	57	0	62912	A	62793	0.998			G	57	0.001	ORF1ab_E	C	38	0.001	ORF1ab_D
17362	A	ORF1ab_nt:17098_AA:I5700	62858	29	18	6	0	62911	A	62858	0.999			T	29	0.000	ORF1ab_F	C	18	0.000	ORF1ab_L
17363	T	ORF1ab_nt:17099_AA:I5700	9	62874	5	13	0	62901	T	62874	1.000			G	13	0.000	ORF1ab_S	A	9	0.000	ORF1ab_N
17364	T	ORF1ab_nt:17100_AA:I5700	2	62853	11	23	0	62889	T	62853	0.999			G	23	0.000	ORF1ab_M	C	11	0.000	ORF1ab_I
17365	T	ORF1ab_nt:17101_AA:S5701	17	62715	26	98	0	62856	T	62715	0.998			G	98	0.002	ORF1ab_A	C	26	0.000	ORF1ab_P
17366	C	ORF1ab_nt:17102_AA:S5701	13	152	31836	42	3	32046	C	31836	0.993			T	152	0.005	ORF1ab_L	G	42	0.001	ORF1ab_*
17367	A	ORF1ab_nt:17103_AA:S5701	31617	2	146	41	1	31807	A	31617	0.994			C	146	0.005	ORF1ab_S	G	41	0.001	ORF1ab_S
17368	A	ORF1ab_nt:17104_AA:M5702	31677	5	5	14	0	31701	A	31677	0.999			G	14	0.000	ORF1ab_V	T	5	0.000	ORF1ab_L
17369	T	ORF1ab_nt:17105_AA:M5702	9	31669	9	8	0	31695	T	31669	0.999			A	9	0.000	ORF1ab_K	C	9	0.000	ORF1ab_T
17370	G	ORF1ab_nt:17106_AA:M5702	10	1	1	31492	0	31504	G	31492	1.000			A	10	0.000	ORF1ab_I
17371	G	ORF1ab_nt:17107_AA:A5703	8	0	1	31485	0	31494	G	31485	1.000			A	8	0.000	ORF1ab_T
17372	C	ORF1ab_nt:17108_AA:A5703	9	6	31473	5	0	31493	C	31473	0.999			A	9	0.000	ORF1ab_D	T	6	0.000	ORF1ab_V
17373	C	ORF1ab_nt:17109_AA:A5703	48	5	31437	1	0	31491	C	31437	0.998			A	48	0.002	ORF1ab_A	T	5	0.000	ORF1ab_A
17374	A	ORF1ab_nt:17110_AA:T5704	31459	7	10	13	1	31490	A	31459	0.999			G	13	0.000	ORF1ab_A	C	10	0.000	ORF1ab_P
17375	C	ORF1ab_nt:17111_AA:T5704	45	8	31435	1	0	31489	C	31435	0.998			A	45	0.001	ORF1ab_K	T	8	0.000	ORF1ab_I
17376	A	ORF1ab_nt:17112_AA:T5704	31476	3	1	7	2	31489	A	31476	1.000			G	7	0.000	ORF1ab_T	T	3	0.000	ORF1ab_T
17377	A	ORF1ab_nt:17113_AA:N5705	31479	0	0	8	0	31487	A	31479	1.000			G	8	0.000	ORF1ab_D
17378	A	ORF1ab_nt:17114_AA:N5705	31486	5	0	2	0	31493	A	31486	1.000			T	5	0.000	ORF1ab_I	G	2	0.000	ORF1ab_S
17379	T	ORF1ab_nt:17115_AA:N5705	3	31480	2	6	2	31493	T	31480	1.000			G	6	0.000	ORF1ab_K	A	3	0.000	ORF1ab_K
17380	T	ORF1ab_nt:17116_AA:Y5706	3	31465	6	22	0	31496	T	31465	0.999			G	22	0.001	ORF1ab_D	C	6	0.000	ORF1ab_H
17381	A	ORF1ab_nt:17117_AA:Y5706	31485	4	1	12	0	31502	A	31485	0.999			G	12	0.000	ORF1ab_C	T	4	0.000	ORF1ab_F
17382	T	ORF1ab_nt:17118_AA:Y5706	8	35607	3	5	0	35623	T	35607	1.000			A	8	0.000	ORF1ab_*	G	5	0.000	ORF1ab_*
17383	G	ORF1ab_nt:17119_AA:D5707	4	3	0	35701	0	35708	G	35701	1.000			A	4	0.000	ORF1ab_N	T	3	0.000	ORF1ab_Y
17384	A	ORF1ab_nt:17120_AA:D5707	35719	1	3	4	0	35727	A	35719	1.000			G	4	0.000	ORF1ab_G	C	3	0.000	ORF1ab_A
17385	T	ORF1ab_nt:17121_AA:D5707	1	35729	7	5	2	35744	T	35729	1.000			C	7	0.000	ORF1ab_D	G	5	0.000	ORF1ab_E
17386	T	ORF1ab_nt:17122_AA:L5708	6	35737	3	10	0	35756	T	35737	0.999			G	10	0.000	ORF1ab_V	A	6	0.000	ORF1ab_M
17387	T	ORF1ab_nt:17123_AA:L5708	4	35731	11	12	0	35758	T	35731	0.999			G	12	0.000	ORF1ab_W	C	11	0.000	ORF1ab_S
17388	G	ORF1ab_nt:17124_AA:L5708	7	34	0	35718	1	35760	G	35718	0.999			T	34	0.001	ORF1ab_F	A	7	0.000	ORF1ab_L
17389	A	ORF1ab_nt:17125_AA:S5709	35731	3	5	25	3	35767	A	35731	0.999			G	25	0.001	ORF1ab_G	C	5	0.000	ORF1ab_R
17390	G	ORF1ab_nt:17126_AA:S5709	117	14	6	35632	1	35770	G	35632	0.996			A	117	0.003	ORF1ab_N	T	14	0.000	ORF1ab_I
17391	T	ORF1ab_nt:17127_AA:S5709	6	35741	6	12	5	35770	T	35741	0.999			G	12	0.000	ORF1ab_R	A	6	0.000	ORF1ab_R
17392	G	ORF1ab_nt:17128_AA:V5710	3	5	0	35761	1	35770	G	35761	1.000			T	5	0.000	ORF1ab_F	A	3	0.000	ORF1ab_I
17393	T	ORF1ab_nt:17129_AA:V5710	8	35724	13	20	5	35770	T	35724	0.999			G	20	0.001	ORF1ab_G	C	13	0.000	ORF1ab_A
17394	T	ORF1ab_nt:17130_AA:V5710	17	35678	19	55	0	35769	T	35678	0.997			G	55	0.002	ORF1ab_V	C	19	0.001	ORF1ab_V
17395	G	ORF1ab_nt:17131_AA:V5711	31	12	0	35726	0	35769	G	35726	0.999			A	31	0.001	ORF1ab_I	T	12	0.000	ORF1ab_F
17396	T	ORF1ab_nt:17132_AA:V5711	6	35587	13	164	0	35770	T	35587	0.995			G	164	0.005	ORF1ab_G	C	13	0.000	ORF1ab_A
17397	C	ORF1ab_nt:17133_AA:V5711	89	10	35669	1	1	35770	C	35669	0.997			A	89	0.002	ORF1ab_V	T	10	0.000	ORF1ab_V
17398	A	ORF1ab_nt:17134_AA:N5712	35754	1	0	12	3	35770	A	35754	1.000			G	12	0.000	ORF1ab_D	-	3	0.000	ORF1ab_?
17399	A	ORF1ab_nt:17135_AA:N5712	35761	0	3	5	0	35769	A	35761	1.000			G	5	0.000	ORF1ab_S	C	3	0.000	ORF1ab_T
17400	T	ORF1ab_nt:17136_AA:N5712	4	35756	4	4	0	35768	T	35756	1.000			A	4	0.000	ORF1ab_K	C	4	0.000	ORF1ab_N
17401	G	ORF1ab_nt:17137_AA:A5713	19	2	2	35744	0	35767	G	35744	0.999			A	19	0.001	ORF1ab_T	T	2	0.000	ORF1ab_S
17402	C	ORF1ab_nt:17138_AA:A5713	128	6	35620	6	4	35764	C	35620	0.996			A	128	0.004	ORF1ab_D	T	6	0.000	ORF1ab_V
17403	C	ORF1ab_nt:17139_AA:A5713	31	8	35723	2	0	35764	C	35723	0.999			A	31	0.001	ORF1ab_A	T	8	0.000	ORF1ab_A
17404	A	ORF1ab_nt:17140_AA:R5714	35737	2	8	15	2	35764	A	35737	0.999			G	15	0.000	ORF1ab_G	C	8	0.000	ORF1ab_R
17405	G	ORF1ab_nt:17141_AA:R5714	2	3	0	35755	3	35763	G	35755	1.000			T	3	0.000	ORF1ab_I	-	3	0.000	ORF1ab_?
17406	A	ORF1ab_nt:17142_AA:R5714	35755	2	2	4	0	35763	A	35755	1.000			G	4	0.000	ORF1ab_R	T	2	0.000	ORF1ab_S
17407	T	ORF1ab_nt:17143_AA:L5715	3	35716	3	35	6	35763	T	35716	0.999			G	35	0.001	ORF1ab_V	-	6	0.000	ORF1ab_?
17408	T	ORF1ab_nt:17144_AA:L5715	2	35153	5	604	0	35764	T	35153	0.983			G	604	0.017	ORF1ab_*	C	5	0.000	ORF1ab_S
17409	A	ORF1ab_nt:17145_AA:L5715	35742	0	6	16	1	35765	A	35742	0.999			G	16	0.000	ORF1ab_L	C	6	0.000	ORF1ab_F
17410	C	ORF1ab_nt:17146_AA:R5716	6	20	35742	1	0	35769	C	35742	0.999			T	20	0.001	ORF1ab_C	A	6	0.000	ORF1ab_S
17411	G	ORF1ab_nt:17147_AA:R5716	9	27	3	35735	0	35774	G	35735	0.999			T	27	0.001	ORF1ab_L	A	9	0.000	ORF1ab_H
17412	T	ORF1ab_nt:17148_AA:R5716	4	35271	7	493	0	35775	T	35271	0.986			G	493	0.014	ORF1ab_R	C	7	0.000	ORF1ab_R
17413	G	ORF1ab_nt:17149_AA:A5717	11	2	0	35762	0	35775	G	35762	1.000			A	11	0.000	ORF1ab_T	T	2	0.000	ORF1ab_S
17414	C	ORF1ab_nt:17150_AA:A5717	53	7	35710	4	0	35774	C	35710	0.998			A	53	0.001	ORF1ab_D	T	7	0.000	ORF1ab_V
17415	T	ORF1ab_nt:17151_AA:A5717	3	35763	5	2	1	35774	T	35763	1.000			C	5	0.000	ORF1ab_A	A	3	0.000	ORF1ab_A
17416	A	ORF1ab_nt:17152_AA:K5718	35759	0	3	9	3	35774	A	35759	1.000			G	9	0.000	ORF1ab_E	C	3	0.000	ORF1ab_Q
17417	A	ORF1ab_nt:17153_AA:K5718	35756	1	8	8	0	35773	A	35756	1.000			C	8	0.000	ORF1ab_T	G	8	0.000	ORF1ab_R
17418	G	ORF1ab_nt:17154_AA:K5718	4	4	0	35766	0	35774	G	35766	1.000			A	4	0.000	ORF1ab_K	T	4	0.000	ORF1ab_N
17419	C	ORF1ab_nt:17155_AA:H5719	7	7	35762	1	0	35777	C	35762	1.000			A	7	0.000	ORF1ab_N	T	7	0.000	ORF1ab_Y
17420	A	ORF1ab_nt:17156_AA:H5719	35757	2	2	15	0	35776	A	35757	0.999			G	15	0.000	ORF1ab_R	T	2	0.000	ORF1ab_L
17421	C	ORF1ab_nt:17157_AA:H5719	7	5	35762	1	0	35775	C	35762	1.000			A	7	0.000	ORF1ab_Q	T	5	0.000	ORF1ab_H
17422	T	ORF1ab_nt:17158_AA:Y5720	1	35762	8	4	0	35775	T	35762	1.000			C	8	0.000	ORF1ab_H	G	4	0.000	ORF1ab_D
17423	A	ORF1ab_nt:17159_AA:Y5720	34760	1	989	26	0	35776	A	34760	0.972			C	989	0.028	ORF1ab_S	G	26	0.001	ORF1ab_C
17424	T	ORF1ab_nt:17160_AA:Y5720	8	35756	5	7	0	35776	T	35756	0.999			A	8	0.000	ORF1ab_*	G	7	0.000	ORF1ab_*
17425	G	ORF1ab_nt:17161_AA:V5721	12	6	0	35759	0	35777	G	35759	0.999			A	12	0.000	ORF1ab_M	T	6	0.000	ORF1ab_L
17426	T	ORF1ab_nt:17162_AA:V5721	6	35757	10	5	0	35778	T	35757	0.999			C	10	0.000	ORF1ab_A	A	6	0.000	ORF1ab_E
17427	G	ORF1ab_nt:17163_AA:V5721	10	2	1	35766	0	35779	G	35766	1.000			A	10	0.000	ORF1ab_V	T	2	0.000	ORF1ab_V
17428	T	ORF1ab_nt:17164_AA:Y5722	7	35766	5	3	0	35781	T	35766	1.000			A	7	0.000	ORF1ab_N	C	5	0.000	ORF1ab_H
17429	A	ORF1ab_nt:17165_AA:Y5722	35764	5	0	14	0	35783	A	35764	0.999			G	14	0.000	ORF1ab_C	T	5	0.000	ORF1ab_F
17430	C	ORF1ab_nt:17166_AA:Y5722	4	6	35774	2	0	35786	C	35774	1.000			T	6	0.000	ORF1ab_Y	A	4	0.000	ORF1ab_*
17431	A	ORF1ab_nt:17167_AA:I5723	35778	4	2	2	0	35786	A	35778	1.000			T	4	0.000	ORF1ab_F	C	2	0.000	ORF1ab_L
17432	T	ORF1ab_nt:17168_AA:I5723	5	35760	3	18	1	35787	T	35760	0.999			G	18	0.001	ORF1ab_S	A	5	0.000	ORF1ab_N
17433	T	ORF1ab_nt:17169_AA:I5723	5	35729	6	48	0	35788	T	35729	0.998			G	48	0.001	ORF1ab_M	C	6	0.000	ORF1ab_I
17434	G	ORF1ab_nt:17170_AA:G5724	12	19	2	35759	0	35792	G	35759	0.999			T	19	0.001	ORF1ab_C	A	12	0.000	ORF1ab_S
17435	G	ORF1ab_nt:17171_AA:G5724	33	8	6	35745	0	35792	G	35745	0.999			A	33	0.001	ORF1ab_D	T	8	0.000	ORF1ab_V
17436	C	ORF1ab_nt:17172_AA:G5724	5	14	35770	2	0	35791	C	35770	0.999			T	14	0.000	ORF1ab_G	A	5	0.000	ORF1ab_G
17437	G	ORF1ab_nt:17173_AA:D5725	6	9	0	35777	0	35792	G	35777	1.000			T	9	0.000	ORF1ab_Y	A	6	0.000	ORF1ab_N
17438	A	ORF1ab_nt:17174_AA:D5725	35147	11	556	82	0	35796	A	35147	0.982			C	556	0.016	ORF1ab_A	G	82	0.002	ORF1ab_G
17439	C	ORF1ab_nt:17175_AA:D5725	55	16	35695	17	13	35796	C	35695	0.997			A	55	0.002	ORF1ab_E	G	17	0.000	ORF1ab_E
17440	C	ORF1ab_nt:17176_AA:P5726	83	19	35685	8	0	35795	C	35685	0.997			A	83	0.002	ORF1ab_T	T	19	0.001	ORF1ab_S
17441	C	ORF1ab_nt:17177_AA:P5726	86	5	35699	6	0	35796	C	35699	0.997			A	86	0.002	ORF1ab_H	G	6	0.000	ORF1ab_R
17442	T	ORF1ab_nt:17178_AA:P5726	7	35756	17	16	1	35797	T	35756	0.999			C	17	0.000	ORF1ab_P	G	16	0.000	ORF1ab_P
17443	G	ORF1ab_nt:17179_AA:A5727	9	17	1	35771	0	35798	G	35771	0.999			T	17	0.000	ORF1ab_S	A	9	0.000	ORF1ab_T
17444	C	ORF1ab_nt:17180_AA:A5727	12	19	35767	0	0	35798	C	35767	0.999			T	19	0.001	ORF1ab_V	A	12	0.000	ORF1ab_D
17445	T	ORF1ab_nt:17181_AA:A5727	5	35758	5	26	2	35796	T	35758	0.999			G	26	0.001	ORF1ab_A	A	5	0.000	ORF1ab_A
17446	C	ORF1ab_nt:17182_AA:Q5728	246	9	35526	9	1	35791	C	35526	0.993			A	246	0.007	ORF1ab_K	T	9	0.000	ORF1ab_*
17447	A	ORF1ab_nt:17183_AA:Q5728	35673	0	0	5	100	35778	A	35673	0.997			-	100	0.003	ORF1ab_?	G	5	0.000	ORF1ab_R
17448	A	ORF1ab_nt:17184_AA:Q5728	35730	4	2	5	0	35741	A	35730	1.000			G	5	0.000	ORF1ab_Q	T	4	0.000	ORF1ab_H
17449	T	ORF1ab_nt:17185_AA:L5729	4	35645	5	2	0	35656	T	35645	1.000			C	5	0.000	ORF1ab_L	A	4	0.000	ORF1ab_I
17450	T	ORF1ab_nt:17186_AA:L5729	0	35317	3	0	0	35326	T	35317	1.000			C	3	0.000	ORF1ab_S
17451	A	ORF1ab_nt:17187_AA:L5729	35184	1	0	0	0	35185	A	35184	1.000			T	1	0.000	ORF1ab_F
17452	C	ORF1ab_nt:17188_AA:P5730	0	1	34800	0	0	34801	C	34800	1.000			T	1	0.000	ORF1ab_S
17453	C	ORF1ab_nt:17189_AA:P5730	0	3	4335	1	0	4339	C	4335	0.999			T	3	0.001	ORF1ab_L
17454	T	ORF1ab_nt:17190_AA:P5730	0	4333	2	1	0	4336	T	4333	0.999			C	2	0.000	ORF1ab_P
17455	G	ORF1ab_nt:17191_AA:A5731	0	5	0	4331	0	4336	G	4331	0.999			T	5	0.001	ORF1ab_S
17456	C	ORF1ab_nt:17192_AA:A5731	0	1	4338	0	0	4339	C	4338	1.000			T	1	0.000	ORF1ab_V
17457	A	ORF1ab_nt:17193_AA:A5731	4341	1	0	0	0	4342	A	4341	1.000			T	1	0.000	ORF1ab_A
17458	C	ORF1ab_nt:17194_AA:P5732	3	18	4324	0	0	4345	C	4324	0.995			T	18	0.004	ORF1ab_S	A	3	0.001	ORF1ab_T
17459	C	ORF1ab_nt:17195_AA:P5732	2	5	4370	0	0	4377	C	4370	0.998			T	5	0.001	ORF1ab_L	A	2	0.000	ORF1ab_Q
17460	A	ORF1ab_nt:17196_AA:P5732	4387	0	2	0	0	4389	A	4387	1.000			C	2	0.000	ORF1ab_P
17461	C	ORF1ab_nt:17197_AA:R5733	0	0	4443	0	2	4445	C	4443	1.000			-	2	0.000	ORF1ab_?
17462	G	ORF1ab_nt:17198_AA:R5733	2	1	1	8255	0	8259	G	8255	1.000			A	2	0.000	ORF1ab_H
17463	C	ORF1ab_nt:17199_AA:R5733	2	0	8431	0	1	8434	C	8431	1.000			A	2	0.000	ORF1ab_R
17464	A	ORF1ab_nt:17200_AA:T5734	8574	3	2	3	0	8582	A	8574	0.999			T	3	0.000	ORF1ab_S	G	3	0.000	ORF1ab_A
17465	C	ORF1ab_nt:17201_AA:T5734	20	7	8565	0	0	8592	C	8565	0.997			A	20	0.002	ORF1ab_K	T	7	0.001	ORF1ab_I
17466	A	ORF1ab_nt:17202_AA:T5734	8362	1	237	5	0	8605	A	8362	0.972			C	237	0.028	ORF1ab_T	G	5	0.001	ORF1ab_T
17467	T	ORF1ab_nt:17203_AA:L5735	7	8567	3	30	0	8607	T	8567	0.995			G	30	0.003	ORF1ab_V	A	7	0.001	ORF1ab_M
17468	T	ORF1ab_nt:17204_AA:L5735	6	8587	9	8	0	8610	T	8587	0.997			C	9	0.001	ORF1ab_S	G	8	0.001	ORF1ab_W
17469	G	ORF1ab_nt:17205_AA:L5735	12	9	1	8589	0	8611	G	8589	0.997			A	12	0.001	ORF1ab_L	T	9	0.001	ORF1ab_F
17470	C	ORF1ab_nt:17206_AA:L5736	4	3	8602	3	0	8612	C	8602	0.999			A	4	0.000	ORF1ab_I	T	3	0.000	ORF1ab_L
17471	T	ORF1ab_nt:17207_AA:L5736	27	8578	5	1	2	8613	T	8578	0.996			A	27	0.003	ORF1ab_Q	C	5	0.001	ORF1ab_P
17472	A	ORF1ab_nt:17208_AA:L5736	8607	2	2	0	2	8613	A	8607	0.999			T	2	0.000	ORF1ab_L	C	2	0.000	ORF1ab_L
17473	A	ORF1ab_nt:17209_AA:T5737	8605	1	6	1	0	8613	A	8605	0.999			C	6	0.001	ORF1ab_P
17474	C	ORF1ab_nt:17210_AA:T5737	27	2	8583	1	0	8613	C	8583	0.997			A	27	0.003	ORF1ab_N	T	2	0.000	ORF1ab_I
17475	T	ORF1ab_nt:17211_AA:T5737	7	8599	1	6	0	8613	T	8599	0.998			A	7	0.001	ORF1ab_T	G	6	0.001	ORF1ab_T
17476	A	ORF1ab_nt:17212_AA:K5738	8355	5	249	0	4	8613	A	8355	0.970			C	249	0.029	ORF1ab_Q	T	5	0.001	ORF1ab_*
17477	A	ORF1ab_nt:17213_AA:K5738	8587	5	13	8	0	8613	A	8587	0.997			C	13	0.002	ORF1ab_T	G	8	0.001	ORF1ab_R
17478	G	ORF1ab_nt:17214_AA:K5738	12	5	0	8596	0	8613	G	8596	0.998			A	12	0.001	ORF1ab_K	T	5	0.001	ORF1ab_N
17479	G	ORF1ab_nt:17215_AA:G5739	5	7	3	8598	0	8613	G	8598	0.998			T	7	0.001	ORF1ab_C	A	5	0.001	ORF1ab_S
17480	G	ORF1ab_nt:17216_AA:G5739	5	2	1	8605	0	8613	G	8605	0.999			A	5	0.001	ORF1ab_D	T	2	0.000	ORF1ab_V
17481	C	ORF1ab_nt:17217_AA:G5739	48	2	8563	0	0	8613	C	8563	0.994			A	48	0.006	ORF1ab_G	T	2	0.000	ORF1ab_G
17482	A	ORF1ab_nt:17218_AA:T5740	8596	4	9	4	0	8613	A	8596	0.998			C	9	0.001	ORF1ab_P	T	4	0.000	ORF1ab_S
17483	C	ORF1ab_nt:17219_AA:T5740	112	4	8497	0	0	8613	C	8497	0.987			A	112	0.013	ORF1ab_K	T	4	0.000	ORF1ab_I
17484	A	ORF1ab_nt:17220_AA:T5740	8603	4	4	2	0	8613	A	8603	0.999			T	4	0.000	ORF1ab_T	C	4	0.000	ORF1ab_T
17485	C	ORF1ab_nt:17221_AA:L5741	16	1	8596	0	0	8613	C	8596	0.998			A	16	0.002	ORF1ab_I
17486	T	ORF1ab_nt:17222_AA:L5741	10	8551	22	30	0	8613	T	8551	0.993			G	30	0.003	ORF1ab_R	C	22	0.003	ORF1ab_P
17487	A	ORF1ab_nt:17223_AA:L5741	8609	1	0	4	0	8614	A	8609	0.999			G	4	0.000	ORF1ab_L
17488	G	ORF1ab_nt:17224_AA:E5742	9	11	2	8592	0	8614	G	8592	0.997			T	11	0.001	ORF1ab_*	A	9	0.001	ORF1ab_K
17489	A	ORF1ab_nt:17225_AA:E5742	8608	2	1	4	0	8615	A	8608	0.999			G	4	0.000	ORF1ab_G	T	2	0.000	ORF1ab_V
17490	A	ORF1ab_nt:17226_AA:E5742	8607	3	5	0	0	8615	A	8607	0.999			C	5	0.001	ORF1ab_D	T	3	0.000	ORF1ab_D
17491	C	ORF1ab_nt:17227_AA:P5743	50	0	8563	1	1	8615	C	8563	0.994			A	50	0.006	ORF1ab_T
17492	C	ORF1ab_nt:17228_AA:P5743	17	0	8599	0	0	8616	C	8599	0.998			A	17	0.002	ORF1ab_Q
17493	A	ORF1ab_nt:17229_AA:P5743	8614	0	2	0	0	8616	A	8614	1.000			C	2	0.000	ORF1ab_P
17494	G	ORF1ab_nt:17230_AA:E5744	17	4	0	8595	0	8616	G	8595	0.998			A	17	0.002	ORF1ab_K	T	4	0.000	ORF1ab_*
17495	A	ORF1ab_nt:17231_AA:E5744	8605	4	4	3	0	8616	A	8605	0.999			T	4	0.000	ORF1ab_V	C	4	0.000	ORF1ab_A
17496	A	ORF1ab_nt:17232_AA:E5744	8610	1	3	2	0	8616	A	8610	0.999			C	3	0.000	ORF1ab_D	G	2	0.000	ORF1ab_E
17497	T	ORF1ab_nt:17233_AA:Y5745	17	8590	0	9	0	8616	T	8590	0.997			A	17	0.002	ORF1ab_N	G	9	0.001	ORF1ab_D
17498	A	ORF1ab_nt:17234_AA:Y5745	8592	2	22	0	0	8616	A	8592	0.997			C	22	0.003	ORF1ab_S	T	2	0.000	ORF1ab_F
17499	T	ORF1ab_nt:17235_AA:Y5745	8	8607	0	1	0	8616	T	8607	0.999			A	8	0.001	ORF1ab_*
17500	T	ORF1ab_nt:17236_AA:F5746	4	8582	2	28	0	8616	T	8582	0.996			G	28	0.003	ORF1ab_V	A	4	0.000	ORF1ab_I
17501	T	ORF1ab_nt:17237_AA:F5746	7	8607	0	2	0	8616	T	8607	0.999			A	7	0.001	ORF1ab_Y	G	2	0.000	ORF1ab_C
17502	C	ORF1ab_nt:17238_AA:F5746	18	2	8595	1	0	8616	C	8595	0.998			A	18	0.002	ORF1ab_L	T	2	0.000	ORF1ab_F
17503	A	ORF1ab_nt:17239_AA:N5747	8607	0	6	2	1	8616	A	8607	0.999			C	6	0.001	ORF1ab_H	G	2	0.000	ORF1ab_D
17504	A	ORF1ab_nt:17240_AA:N5747	8611	3	0	2	0	8616	A	8611	0.999			T	3	0.000	ORF1ab_I	G	2	0.000	ORF1ab_S
17505	T	ORF1ab_nt:17241_AA:N5747	5	8587	0	26	0	8618	T	8587	0.996			G	26	0.003	ORF1ab_K	A	5	0.001	ORF1ab_K
17506	T	ORF1ab_nt:17242_AA:S5748	1	8608	3	6	0	8618	T	8608	0.999			G	6	0.001	ORF1ab_A	C	3	0.000	ORF1ab_P
17507	C	ORF1ab_nt:17243_AA:S5748	11	1	8605	1	1	8619	C	8605	0.998			A	11	0.001	ORF1ab_*
17508	A	ORF1ab_nt:17244_AA:S5748	8613	0	3	3	0	8619	A	8613	0.999			C	3	0.000	ORF1ab_S	G	3	0.000	ORF1ab_S
17509	G	ORF1ab_nt:17245_AA:V5749	1	4	0	8614	0	8619	G	8614	0.999			T	4	0.000	ORF1ab_L
17510	T	ORF1ab_nt:17246_AA:V5749	5	8583	1	30	0	8619	T	8583	0.996			G	30	0.003	ORF1ab_G	A	5	0.001	ORF1ab_E
17511	G	ORF1ab_nt:17247_AA:V5749	4	8	1	8606	0	8619	G	8606	0.998			T	8	0.001	ORF1ab_V	A	4	0.000	ORF1ab_V
17512	T	ORF1ab_nt:17248_AA:C5750	8	8597	6	8	0	8619	T	8597	0.997			A	8	0.001	ORF1ab_S	G	8	0.001	ORF1ab_G
17513	G	ORF1ab_nt:17249_AA:C5750	4	5	2	8608	0	8619	G	8608	0.999			T	5	0.001	ORF1ab_F	A	4	0.000	ORF1ab_Y
17514	T	ORF1ab_nt:17250_AA:C5750	17	8596	0	6	0	8619	T	8596	0.997			A	17	0.002	ORF1ab_*	G	6	0.001	ORF1ab_W
17515	A	ORF1ab_nt:17251_AA:R5751	8612	3	0	3	0	8619	A	8612	0.999			T	3	0.000	ORF1ab_*	G	3	0.000	ORF1ab_G
17516	G	ORF1ab_nt:17252_AA:R5751	5	5	0	8609	0	8619	G	8609	0.999			A	5	0.001	ORF1ab_K	T	5	0.001	ORF1ab_I
17517	A	ORF1ab_nt:17253_AA:R5751	8611	5	1	2	0	8619	A	8611	0.999			T	5	0.001	ORF1ab_S	G	2	0.000	ORF1ab_R
17518	C	ORF1ab_nt:17254_AA:L5752	17	3	8598	4	0	8622	C	8598	0.997			A	17	0.002	ORF1ab_I	G	4	0.000	ORF1ab_V
17519	T	ORF1ab_nt:17255_AA:L5752	7	8562	3	44	5	8622	T	8562	0.993			G	44	0.005	ORF1ab_R	A	7	0.001	ORF1ab_H
17520	T	ORF1ab_nt:17256_AA:L5752	4	8613	1	4	0	8622	T	8613	0.999			A	4	0.000	ORF1ab_L	G	4	0.000	ORF1ab_L
17521	A	ORF1ab_nt:17257_AA:M5753	8614	6	2	0	0	8622	A	8614	0.999			T	6	0.001	ORF1ab_L	C	2	0.000	ORF1ab_L
17522	T	ORF1ab_nt:17258_AA:M5753	11	8608	2	3	0	8624	T	8608	0.998			A	11	0.001	ORF1ab_K	G	3	0.000	ORF1ab_R
17523	G	ORF1ab_nt:17259_AA:M5753	25	6	2	8590	1	8624	G	8590	0.996			A	25	0.003	ORF1ab_I	T	6	0.001	ORF1ab_I
17524	A	ORF1ab_nt:17260_AA:K5754	8576	0	49	0	0	8625	A	8576	0.994			C	49	0.006	ORF1ab_Q
17525	A	ORF1ab_nt:17261_AA:K5754	8608	2	13	2	0	8625	A	8608	0.998			C	13	0.002	ORF1ab_T	T	2	0.000	ORF1ab_I
17526	A	ORF1ab_nt:17262_AA:K5754	8622	2	1	0	0	8625	A	8622	1.000			T	2	0.000	ORF1ab_N
17527	A	ORF1ab_nt:17263_AA:T5755	8617	1	4	3	0	8625	A	8617	0.999			C	4	0.000	ORF1ab_P	G	3	0.000	ORF1ab_A
17528	C	ORF1ab_nt:17264_AA:T5755	7	0	8618	0	0	8625	C	8618	0.999			A	7	0.001	ORF1ab_N
17529	T	ORF1ab_nt:17265_AA:T5755	5	8608	4	8	0	8625	T	8608	0.998			G	8	0.001	ORF1ab_T	A	5	0.001	ORF1ab_T
17530	A	ORF1ab_nt:17266_AA:I5756	8616	5	4	0	0	8625	A	8616	0.999			T	5	0.001	ORF1ab_L	C	4	0.000	ORF1ab_L
17531	T	ORF1ab_nt:17267_AA:I5756	12	8611	0	2	0	8625	T	8611	0.998			A	12	0.001	ORF1ab_K	G	2	0.000	ORF1ab_R
17532	A	ORF1ab_nt:17268_AA:I5756	8618	2	4	1	0	8625	A	8618	0.999			C	4	0.000	ORF1ab_I	T	2	0.000	ORF1ab_I
17533	G	ORF1ab_nt:17269_AA:G5757	6	10	1	8608	0	8625	G	8608	0.998			T	10	0.001	ORF1ab_C	A	6	0.001	ORF1ab_S
17534	G	ORF1ab_nt:17270_AA:G5757	12	11	4	8598	0	8625	G	8598	0.997			A	12	0.001	ORF1ab_D	T	11	0.001	ORF1ab_V
17535	T	ORF1ab_nt:17271_AA:G5757	7	8593	7	17	1	8625	T	8593	0.996			G	17	0.002	ORF1ab_G	A	7	0.001	ORF1ab_G
17536	C	ORF1ab_nt:17272_AA:P5758	1	1	8623	0	0	8625	C	8623	1.000			A	1	0.000	ORF1ab_T
17537	C	ORF1ab_nt:17273_AA:P5758	15	10	8600	0	0	8625	C	8600	0.997			A	15	0.002	ORF1ab_Q	T	10	0.001	ORF1ab_L
17538	A	ORF1ab_nt:17274_AA:P5758	8576	0	47	2	0	8625	A	8576	0.994			C	47	0.005	ORF1ab_P	G	2	0.000	ORF1ab_P
17539	G	ORF1ab_nt:17275_AA:D5759	6	5	0	8613	1	8625	G	8613	0.999			A	6	0.001	ORF1ab_N	T	5	0.001	ORF1ab_Y
17540	A	ORF1ab_nt:17276_AA:D5759	8616	2	5	2	0	8625	A	8616	0.999			C	5	0.001	ORF1ab_A	T	2	0.000	ORF1ab_V
17541	C	ORF1ab_nt:17277_AA:D5759	9	2	8612	2	0	8625	C	8612	0.998			A	9	0.001	ORF1ab_E	T	2	0.000	ORF1ab_D
17542	A	ORF1ab_nt:17278_AA:M5760	8622	0	3	0	0	8625	A	8622	1.000			C	3	0.000	ORF1ab_L
17543	T	ORF1ab_nt:17279_AA:M5760	0	8621	1	3	0	8625	T	8621	1.000			G	3	0.000	ORF1ab_R
17544	G	ORF1ab_nt:17280_AA:M5760	2	9	0	8614	0	8625	G	8614	0.999			T	9	0.001	ORF1ab_I	A	2	0.000	ORF1ab_I
17545	T	ORF1ab_nt:17281_AA:F5761	3	8614	4	4	0	8625	T	8614	0.999			C	4	0.000	ORF1ab_L	G	4	0.000	ORF1ab_V
17546	T	ORF1ab_nt:17282_AA:F5761	0	8613	3	9	0	8625	T	8613	0.999			G	9	0.001	ORF1ab_C	C	3	0.000	ORF1ab_S
17547	C	ORF1ab_nt:17283_AA:F5761	3	5	8614	2	1	8625	C	8614	0.999			T	5	0.001	ORF1ab_F	A	3	0.000	ORF1ab_L
17548	C	ORF1ab_nt:17284_AA:L5762	4	7	8610	4	0	8625	C	8610	0.998			T	7	0.001	ORF1ab_F	A	4	0.000	ORF1ab_I
17549	T	ORF1ab_nt:17285_AA:L5762	1	8617	6	1	0	8625	T	8617	0.999			C	6	0.001	ORF1ab_P
17550	C	ORF1ab_nt:17286_AA:L5762	1	5	8618	1	0	8625	C	8618	0.999			T	5	0.001	ORF1ab_L
17551	G	ORF1ab_nt:17287_AA:G5763	7	9	0	8609	0	8625	G	8609	0.998			T	9	0.001	ORF1ab_*	A	7	0.001	ORF1ab_R
17552	G	ORF1ab_nt:17288_AA:G5763	1	5	0	8619	0	8625	G	8619	0.999			T	5	0.001	ORF1ab_V
17553	A	ORF1ab_nt:17289_AA:G5763	8607	4	2	10	2	8625	A	8607	0.998			G	10	0.001	ORF1ab_G	T	4	0.000	ORF1ab_G
17554	A	ORF1ab_nt:17290_AA:T5764	8615	1	5	4	0	8625	A	8615	0.999			C	5	0.001	ORF1ab_P	G	4	0.000	ORF1ab_A
17555	C	ORF1ab_nt:17291_AA:T5764	5	2	8618	0	0	8625	C	8618	0.999			A	5	0.001	ORF1ab_N	T	2	0.000	ORF1ab_I
17556	T	ORF1ab_nt:17292_AA:T5764	1	8620	2	2	0	8625	T	8620	0.999			C	2	0.000	ORF1ab_T	G	2	0.000	ORF1ab_T
17557	T	ORF1ab_nt:17293_AA:C5765	0	8428	195	2	0	8625	T	8428	0.977			C	195	0.023	ORF1ab_R	G	2	0.000	ORF1ab_G
17558	G	ORF1ab_nt:17294_AA:C5765	2	17	0	8606	0	8625	G	8606	0.998			T	17	0.002	ORF1ab_F	A	2	0.000	ORF1ab_Y
17559	T	ORF1ab_nt:17295_AA:C5765	3	8610	3	9	0	8625	T	8610	0.998			G	9	0.001	ORF1ab_W	A	3	0.000	ORF1ab_*
17560	C	ORF1ab_nt:17296_AA:R5766	1	8	8613	3	0	8625	C	8613	0.999			T	8	0.001	ORF1ab_W	G	3	0.000	ORF1ab_G
17561	G	ORF1ab_nt:17297_AA:R5766	4	1	0	8620	0	8625	G	8620	0.999			A	4	0.000	ORF1ab_Q
17562	G	ORF1ab_nt:17298_AA:R5766	3	12	2	8608	0	8625	G	8608	0.998			T	12	0.001	ORF1ab_R	A	3	0.000	ORF1ab_R
17563	C	ORF1ab_nt:17299_AA:R5767	2	2	8613	8	0	8625	C	8613	0.999			G	8	0.001	ORF1ab_G	A	2	0.000	ORF1ab_S
17564	G	ORF1ab_nt:17300_AA:R5767	1	9	2	8613	0	8625	G	8613	0.999			T	9	0.001	ORF1ab_L	C	2	0.000	ORF1ab_P
17565	T	ORF1ab_nt:17301_AA:R5767	0	8611	7	5	2	8625	T	8611	0.998			C	7	0.001	ORF1ab_R	G	5	0.001	ORF1ab_R
17566	T	ORF1ab_nt:17302_AA:C5768	0	8607	8	8	0	8623	T	8607	0.998			C	8	0.001	ORF1ab_R	G	8	0.001	ORF1ab_G
17567	G	ORF1ab_nt:17303_AA:C5768	4	9	0	8610	0	8623	G	8610	0.998			T	9	0.001	ORF1ab_F	A	4	0.000	ORF1ab_Y
17568	T	ORF1ab_nt:17304_AA:C5768	3	8618	0	2	0	8623	T	8618	0.999			A	3	0.000	ORF1ab_*	G	2	0.000	ORF1ab_W
17569	C	ORF1ab_nt:17305_AA:P5769	13	9	8601	0	0	8623	C	8601	0.997			A	13	0.002	ORF1ab_T	T	9	0.001	ORF1ab_S
17570	C	ORF1ab_nt:17306_AA:P5769	3	5	8615	0	0	8623	C	8615	0.999			T	5	0.001	ORF1ab_L	A	3	0.000	ORF1ab_H
17571	T	ORF1ab_nt:17307_AA:P5769	2	8609	6	6	0	8623	T	8609	0.998			C	6	0.001	ORF1ab_P	G	6	0.001	ORF1ab_P
17572	G	ORF1ab_nt:17308_AA:A5770	8	15	1	8599	0	8623	G	8599	0.997			T	15	0.002	ORF1ab_S	A	8	0.001	ORF1ab_T
17573	C	ORF1ab_nt:17309_AA:A5770	3	2	8615	3	0	8623	C	8615	0.999			A	3	0.000	ORF1ab_D	G	3	0.000	ORF1ab_G
17574	T	ORF1ab_nt:17310_AA:A5770	1	8609	11	2	0	8623	T	8609	0.998			C	11	0.001	ORF1ab_A	G	2	0.000	ORF1ab_A
17575	G	ORF1ab_nt:17311_AA:E5771	1	15	0	8606	1	8623	G	8606	0.998			T	15	0.002	ORF1ab_*
17576	A	ORF1ab_nt:17312_AA:E5771	8590	11	8	13	2	8624	A	8590	0.996			G	13	0.002	ORF1ab_G	T	11	0.001	ORF1ab_V
17577	A	ORF1ab_nt:17313_AA:E5771	8611	3	9	1	0	8624	A	8611	0.998			C	9	0.001	ORF1ab_D	T	3	0.000	ORF1ab_D
17578	A	ORF1ab_nt:17314_AA:I5772	8617	5	2	1	0	8625	A	8617	0.999			T	5	0.001	ORF1ab_F	C	2	0.000	ORF1ab_L
17579	T	ORF1ab_nt:17315_AA:I5772	4	8613	0	8	0	8625	T	8613	0.999			G	8	0.001	ORF1ab_S	A	4	0.000	ORF1ab_N
17580	T	ORF1ab_nt:17316_AA:I5772	0	8612	9	4	0	8625	T	8612	0.998			C	9	0.001	ORF1ab_I	G	4	0.000	ORF1ab_M
17581	G	ORF1ab_nt:17317_AA:V5773	1	8	0	8616	0	8625	G	8616	0.999			T	8	0.001	ORF1ab_F
17582	T	ORF1ab_nt:17318_AA:V5773	0	8620	0	5	0	8625	T	8620	0.999			G	5	0.001	ORF1ab_G
17583	T	ORF1ab_nt:17319_AA:V5773	4	8614	1	6	0	8625	T	8614	0.999			G	6	0.001	ORF1ab_V	A	4	0.000	ORF1ab_V
17584	G	ORF1ab_nt:17320_AA:D5774	5	11	1	8606	2	8625	G	8606	0.998			T	11	0.001	ORF1ab_Y	A	5	0.001	ORF1ab_N
17585	A	ORF1ab_nt:17321_AA:D5774	8618	1	3	3	0	8625	A	8618	0.999			C	3	0.000	ORF1ab_A	G	3	0.000	ORF1ab_G
17586	C	ORF1ab_nt:17322_AA:D5774	17	4	8603	1	0	8625	C	8603	0.997			A	17	0.002	ORF1ab_E	T	4	0.000	ORF1ab_D
17587	A	ORF1ab_nt:17323_AA:T5775	8600	11	12	2	0	8625	A	8600	0.997			C	12	0.001	ORF1ab_P	T	11	0.001	ORF1ab_S
17588	C	ORF1ab_nt:17324_AA:T5775	7	5	8613	0	0	8625	C	8613	0.999			A	7	0.001	ORF1ab_N	T	5	0.001	ORF1ab_I
17589	T	ORF1ab_nt:17325_AA:T5775	0	8614	5	6	0	8625	T	8614	0.999			G	6	0.001	ORF1ab_T	C	5	0.001	ORF1ab_T
17590	G	ORF1ab_nt:17326_AA:V5776	1	4	0	8620	0	8625	G	8620	0.999			T	4	0.000	ORF1ab_L
17591	T	ORF1ab_nt:17327_AA:V5776	1	8613	1	10	0	8625	T	8613	0.999			G	10	0.001	ORF1ab_G
17592	G	ORF1ab_nt:17328_AA:V5776	12	12	0	8601	0	8625	G	8601	0.997			A	12	0.001	ORF1ab_V	T	12	0.001	ORF1ab_V
17593	A	ORF1ab_nt:17329_AA:S5777	8619	2	0	4	0	8625	A	8619	0.999			G	4	0.000	ORF1ab_G	T	2	0.000	ORF1ab_C
17594	G	ORF1ab_nt:17330_AA:S5777	2	8	0	8615	0	8625	G	8615	0.999			T	8	0.001	ORF1ab_I	A	2	0.000	ORF1ab_N
17595	T	ORF1ab_nt:17331_AA:S5777	2	8619	0	4	0	8625	T	8619	0.999			G	4	0.000	ORF1ab_R	A	2	0.000	ORF1ab_R
17596	G	ORF1ab_nt:17332_AA:A5778	3	5	1	8615	1	8625	G	8615	0.999			T	5	0.001	ORF1ab_S	A	3	0.000	ORF1ab_T
17597	C	ORF1ab_nt:17333_AA:A5778	7	4	8613	1	0	8625	C	8613	0.999			A	7	0.001	ORF1ab_D	T	4	0.000	ORF1ab_V
17598	T	ORF1ab_nt:17334_AA:A5778	0	8615	3	7	0	8625	T	8615	0.999			G	7	0.001	ORF1ab_A	C	3	0.000	ORF1ab_A
17599	T	ORF1ab_nt:17335_AA:L5779	0	8623	1	1	0	8625	T	8623	1.000			C	1	0.000	ORF1ab_L
17600	T	ORF1ab_nt:17336_AA:L5779	2	8621	0	2	0	8625	T	8621	1.000			A	2	0.000	ORF1ab_*	G	2	0.000	ORF1ab_W
17601	G	ORF1ab_nt:17337_AA:L5779	1	6	0	8618	0	8625	G	8618	0.999			T	6	0.001	ORF1ab_F
17602	G	ORF1ab_nt:17338_AA:V5780	0	7	0	8618	0	8625	G	8618	0.999			T	7	0.001	ORF1ab_F
17603	T	ORF1ab_nt:17339_AA:V5780	0	8609	1	13	2	8625	T	8609	0.998			G	13	0.002	ORF1ab_G	-	2	0.000	ORF1ab_?
17604	T	ORF1ab_nt:17340_AA:V5780	4	8612	5	4	0	8625	T	8612	0.998			C	5	0.001	ORF1ab_V	A	4	0.000	ORF1ab_V
17605	T	ORF1ab_nt:17341_AA:Y5781	3	8567	0	55	0	8625	T	8567	0.993			G	55	0.006	ORF1ab_D	A	3	0.000	ORF1ab_N
17606	A	ORF1ab_nt:17342_AA:Y5781	8609	8	6	2	0	8625	A	8609	0.998			T	8	0.001	ORF1ab_F	C	6	0.001	ORF1ab_S
17607	T	ORF1ab_nt:17343_AA:Y5781	5	8582	32	6	0	8625	T	8582	0.995			C	32	0.004	ORF1ab_Y	G	6	0.001	ORF1ab_*
17608	G	ORF1ab_nt:17344_AA:D5782	1	9	1	8614	0	8625	G	8614	0.999			T	9	0.001	ORF1ab_Y
17609	A	ORF1ab_nt:17345_AA:D5782	8597	17	5	5	1	8625	A	8597	0.997			T	17	0.002	ORF1ab_V	C	5	0.001	ORF1ab_A
17610	T	ORF1ab_nt:17346_AA:D5782	9	8614	1	1	0	8625	T	8614	0.999			A	9	0.001	ORF1ab_E
17611	A	ORF1ab_nt:17347_AA:N5783	8608	6	0	10	0	8625	A	8608	0.998			G	10	0.001	ORF1ab_D	T	6	0.001	ORF1ab_Y
17612	A	ORF1ab_nt:17348_AA:N5783	8615	5	1	4	0	8625	A	8615	0.999			T	5	0.001	ORF1ab_I	G	4	0.000	ORF1ab_S
17613	T	ORF1ab_nt:17349_AA:N5783	10	8611	0	4	0	8625	T	8611	0.998			A	10	0.001	ORF1ab_K	G	4	0.000	ORF1ab_K
17614	A	ORF1ab_nt:17350_AA:K5784	8614	5	6	0	0	8625	A	8614	0.999			C	6	0.001	ORF1ab_Q	T	5	0.001	ORF1ab_*
17615	A	ORF1ab_nt:17351_AA:K5784	8605	10	9	1	0	8625	A	8605	0.998			T	10	0.001	ORF1ab_M	C	9	0.001	ORF1ab_T
17616	G	ORF1ab_nt:17352_AA:K5784	4	5	0	8616	0	8625	G	8616	0.999			T	5	0.001	ORF1ab_N	A	4	0.000	ORF1ab_K
17617	C	ORF1ab_nt:17353_AA:L5785	7	10	8607	1	0	8625	C	8607	0.998			T	10	0.001	ORF1ab_F	A	7	0.001	ORF1ab_I
17618	T	ORF1ab_nt:17354_AA:L5785	0	8621	2	2	0	8625	T	8621	1.000			C	2	0.000	ORF1ab_P	G	2	0.000	ORF1ab_R
17619	T	ORF1ab_nt:17355_AA:L5785	0	8588	0	37	0	8625	T	8588	0.996			G	37	0.004	ORF1ab_L
17620	A	ORF1ab_nt:17356_AA:K5786	8609	9	1	0	6	8625	A	8609	0.998			T	9	0.001	ORF1ab_*	-	6	0.001	ORF1ab_?
17621	A	ORF1ab_nt:17357_AA:K5786	8612	6	2	3	2	8625	A	8612	0.998			T	6	0.001	ORF1ab_I	G	3	0.000	ORF1ab_R
17622	A	ORF1ab_nt:17358_AA:K5786	8615	3	2	5	0	8625	A	8615	0.999			G	5	0.001	ORF1ab_K	T	3	0.000	ORF1ab_N
17623	G	ORF1ab_nt:17359_AA:A5787	0	4	0	8621	0	8625	G	8621	1.000			T	4	0.000	ORF1ab_S
17624	C	ORF1ab_nt:17360_AA:A5787	5	4	8613	2	0	8625	C	8613	0.999			A	5	0.001	ORF1ab_E	T	4	0.000	ORF1ab_V
17625	A	ORF1ab_nt:17361_AA:A5787	8615	1	3	6	0	8625	A	8615	0.999			G	6	0.001	ORF1ab_A	C	3	0.000	ORF1ab_A
17626	C	ORF1ab_nt:17362_AA:H5788	17	2	8606	0	0	8625	C	8606	0.998			A	17	0.002	ORF1ab_N	T	2	0.000	ORF1ab_Y
17627	A	ORF1ab_nt:17363_AA:H5788	8597	1	27	0	0	8625	A	8597	0.997			C	27	0.003	ORF1ab_P
17628	T	ORF1ab_nt:17364_AA:H5788	1	8617	4	1	1	8625	T	8617	0.999			C	4	0.000	ORF1ab_H
17629	A	ORF1ab_nt:17365_AA:K5789	8594	20	8	3	0	8625	A	8594	0.996			T	20	0.002	ORF1ab_*	C	8	0.001	ORF1ab_Q
17630	A	ORF1ab_nt:17366_AA:K5789	8615	6	4	0	0	8625	A	8615	0.999			T	6	0.001	ORF1ab_I	C	4	0.000	ORF1ab_T
17631	A	ORF1ab_nt:17367_AA:K5789	8615	3	2	5	0	8625	A	8615	0.999			G	5	0.001	ORF1ab_K	T	3	0.000	ORF1ab_N
17632	G	ORF1ab_nt:17368_AA:D5790	17	8	1	8599	0	8625	G	8599	0.997			A	17	0.002	ORF1ab_N	T	8	0.001	ORF1ab_Y
17633	A	ORF1ab_nt:17369_AA:D5790	8617	4	2	1	1	8625	A	8617	0.999			T	4	0.000	ORF1ab_V	C	2	0.000	ORF1ab_A
17634	C	ORF1ab_nt:17370_AA:D5790	19	0	8605	1	0	8625	C	8605	0.998			A	19	0.002	ORF1ab_E
17635	A	ORF1ab_nt:17371_AA:K5791	8606	2	1	10	6	8625	A	8606	0.998			G	10	0.001	ORF1ab_E	-	6	0.001	ORF1ab_?
17636	A	ORF1ab_nt:17372_AA:K5791	8620	0	1	3	0	8624	A	8620	1.000			G	3	0.000	ORF1ab_R
17637	A	ORF1ab_nt:17373_AA:K5791	8623	0	1	0	0	8624	A	8623	1.000			C	1	0.000	ORF1ab_N
17638	T	ORF1ab_nt:17374_AA:S5792	8	8611	4	1	0	8624	T	8611	0.998			A	8	0.001	ORF1ab_T	C	4	0.000	ORF1ab_P
17639	C	ORF1ab_nt:17375_AA:S5792	9	12	8601	0	2	8624	C	8601	0.997			T	12	0.001	ORF1ab_L	A	9	0.001	ORF1ab_*
17640	A	ORF1ab_nt:17376_AA:S5792	8621	1	2	0	0	8624	A	8621	1.000			C	2	0.000	ORF1ab_S
17641	G	ORF1ab_nt:17377_AA:A5793	3	10	3	8608	0	8624	G	8608	0.998			T	10	0.001	ORF1ab_S	A	3	0.000	ORF1ab_T
17642	C	ORF1ab_nt:17378_AA:A5793	10	2	8609	0	1	8622	C	8609	0.998			A	10	0.001	ORF1ab_D	T	2	0.000	ORF1ab_V
17643	T	ORF1ab_nt:17379_AA:A5793	2	8611	6	2	1	8622	T	8611	0.999			C	6	0.001	ORF1ab_A	A	2	0.000	ORF1ab_A
17644	C	ORF1ab_nt:17380_AA:Q5794	25	8	8587	2	0	8622	C	8587	0.996			A	25	0.003	ORF1ab_K	T	8	0.001	ORF1ab_*
17645	A	ORF1ab_nt:17381_AA:Q5794	8616	0	2	4	0	8622	A	8616	0.999			G	4	0.000	ORF1ab_R	C	2	0.000	ORF1ab_P
17646	A	ORF1ab_nt:17382_AA:Q5794	8604	11	7	0	0	8622	A	8604	0.998			T	11	0.001	ORF1ab_H	C	7	0.001	ORF1ab_H
17647	T	ORF1ab_nt:17383_AA:C5795	2	8618	0	2	0	8622	T	8618	1.000			A	2	0.000	ORF1ab_S	G	2	0.000	ORF1ab_G
17648	G	ORF1ab_nt:17384_AA:C5795	0	18	1	8602	1	8622	G	8602	0.998			T	18	0.002	ORF1ab_F
17649	C	ORF1ab_nt:17385_AA:C5795	6	2	8611	3	0	8622	C	8611	0.999			A	6	0.001	ORF1ab_*	G	3	0.000	ORF1ab_W
17650	T	ORF1ab_nt:17386_AA:F5796	3	8617	2	1	0	8623	T	8617	0.999			A	3	0.000	ORF1ab_I	C	2	0.000	ORF1ab_L
17651	T	ORF1ab_nt:17387_AA:F5796	1	8619	2	1	0	8623	T	8619	1.000			C	2	0.000	ORF1ab_S
17652	T	ORF1ab_nt:17388_AA:F5796	2	8620	1	0	0	8623	T	8620	1.000			A	2	0.000	ORF1ab_L
17653	A	ORF1ab_nt:17389_AA:K5797	8603	10	2	5	3	8623	A	8603	0.998			T	10	0.001	ORF1ab_*	G	5	0.001	ORF1ab_E
17654	A	ORF1ab_nt:17390_AA:K5797	8602	15	1	5	0	8623	A	8602	0.998			T	15	0.002	ORF1ab_I	G	5	0.001	ORF1ab_R
17655	A	ORF1ab_nt:17391_AA:K5797	8613	1	3	0	0	8617	A	8613	1.000			C	3	0.000	ORF1ab_N
17656	A	ORF1ab_nt:17392_AA:M5798	8598	14	5	0	0	8617	A	8598	0.998			T	14	0.002	ORF1ab_L	C	5	0.001	ORF1ab_L
17657	T	ORF1ab_nt:17393_AA:M5798	3	8578	30	6	0	8617	T	8578	0.995			C	30	0.003	ORF1ab_T	G	6	0.001	ORF1ab_R
17658	G	ORF1ab_nt:17394_AA:M5798	1	7	1	8608	0	8617	G	8608	0.999			T	7	0.001	ORF1ab_I
17659	T	ORF1ab_nt:17395_AA:F5799	3	8601	1	6	6	8617	T	8601	0.998			G	6	0.001	ORF1ab_V	-	6	0.001	ORF1ab_?
17660	T	ORF1ab_nt:17396_AA:F5799	0	8611	2	3	0	8616	T	8611	0.999			G	3	0.000	ORF1ab_C	C	2	0.000	ORF1ab_S
17661	T	ORF1ab_nt:17397_AA:F5799	2	8598	1	14	0	8615	T	8598	0.998			G	14	0.002	ORF1ab_L	A	2	0.000	ORF1ab_L
17662	T	ORF1ab_nt:17398_AA:Y5800	2	8610	0	1	2	8615	T	8610	0.999			A	2	0.000	ORF1ab_N	-	2	0.000	ORF1ab_?
17663	A	ORF1ab_nt:17399_AA:Y5800	8601	9	0	0	5	8615	A	8601	0.998			T	9	0.001	ORF1ab_F	-	5	0.001	ORF1ab_?
17664	T	ORF1ab_nt:17400_AA:Y5800	4	8609	0	2	0	8615	T	8609	0.999			A	4	0.000	ORF1ab_*	G	2	0.000	ORF1ab_*
17665	A	ORF1ab_nt:17401_AA:K5801	8607	3	2	2	0	8614	A	8607	0.999			T	3	0.000	ORF1ab_*	C	2	0.000	ORF1ab_Q
17666	A	ORF1ab_nt:17402_AA:K5801	8600	7	3	4	0	8614	A	8600	0.998			T	7	0.001	ORF1ab_M	G	4	0.000	ORF1ab_R
17667	G	ORF1ab_nt:17403_AA:K5801	12	9	2	8589	2	8614	G	8589	0.997			A	12	0.001	ORF1ab_K	T	9	0.001	ORF1ab_N
17668	G	ORF1ab_nt:17404_AA:G5802	11	8	1	8593	1	8614	G	8593	0.998			A	11	0.001	ORF1ab_S	T	8	0.001	ORF1ab_C
17669	G	ORF1ab_nt:17405_AA:G5802	4	27	1	8580	1	8613	G	8580	0.996			T	27	0.003	ORF1ab_V	A	4	0.000	ORF1ab_D
17670	T	ORF1ab_nt:17406_AA:G5802	1	8623	1	7	1	8633	T	8623	0.999			G	7	0.001	ORF1ab_G
17671	G	ORF1ab_nt:17407_AA:V5803	12	19	0	8607	0	8638	G	8607	0.996			T	19	0.002	ORF1ab_F	A	12	0.001	ORF1ab_I
17672	T	ORF1ab_nt:17408_AA:V5803	6	8630	2	2	0	8640	T	8630	0.999			A	6	0.001	ORF1ab_D	C	2	0.000	ORF1ab_A
17673	T	ORF1ab_nt:17409_AA:V5803	0	8641	1	13	0	8655	T	8641	0.998			G	13	0.002	ORF1ab_V
17674	A	ORF1ab_nt:17410_AA:I5804	12708	8	0	1	0	12717	A	12708	0.999			T	8	0.001	ORF1ab_F
17675	T	ORF1ab_nt:17411_AA:I5804	6	17759	0	6	0	17771	T	17759	0.999			A	6	0.000	ORF1ab_N	G	6	0.000	ORF1ab_S
17676	C	ORF1ab_nt:17412_AA:I5804	12	19	18040	0	0	18071	C	18040	0.998			T	19	0.001	ORF1ab_I	A	12	0.001	ORF1ab_I
17677	A	ORF1ab_nt:17413_AA:T5805	18085	2	4	1	0	18095	A	18085	0.999			C	4	0.000	ORF1ab_P	T	2	0.000	ORF1ab_S
17678	C	ORF1ab_nt:17414_AA:T5805	8	8	18087	1	0	18104	C	18087	0.999			A	8	0.000	ORF1ab_K	T	8	0.000	ORF1ab_M
17679	G	ORF1ab_nt:17415_AA:T5805	4	10	2	18067	0	18083	G	18067	0.999			T	10	0.001	ORF1ab_T	A	4	0.000	ORF1ab_T
17680	C	ORF1ab_nt:17416_AA:H5806	4	0	18067	0	0	18071	C	18067	1.000			A	4	0.000	ORF1ab_N
17681	A	ORF1ab_nt:17417_AA:H5806	17950	1	0	4	1	17956	A	17950	1.000			G	4	0.000	ORF1ab_R
17682	T	ORF1ab_nt:17418_AA:H5806	1	13928	4	114	0	14047	T	13928	0.992			G	114	0.008	ORF1ab_Q	C	4	0.000	ORF1ab_H
17683	G	ORF1ab_nt:17419_AA:D5807	3	4	1	13905	0	13913	G	13905	0.999			T	4	0.000	ORF1ab_Y	A	3	0.000	ORF1ab_N
17684	A	ORF1ab_nt:17420_AA:D5807	13885	1	3	4	0	13893	A	13885	0.999			G	4	0.000	ORF1ab_G	C	3	0.000	ORF1ab_A
17685	T	ORF1ab_nt:17421_AA:D5807	1	13877	2	1	0	13881	T	13877	1.000			C	2	0.000	ORF1ab_D
17686	G	ORF1ab_nt:17422_AA:V5808	2	13	5	13859	0	13879	G	13859	0.999			T	13	0.001	ORF1ab_F	C	5	0.000	ORF1ab_L
17687	T	ORF1ab_nt:17423_AA:V5808	1	13871	3	1	2	13878	T	13871	0.999			C	3	0.000	ORF1ab_A	-	2	0.000	ORF1ab_?
17688	T	ORF1ab_nt:17424_AA:V5808	5	13630	21	220	0	13876	T	13630	0.982			G	220	0.016	ORF1ab_V	C	21	0.002	ORF1ab_V
17689	T	ORF1ab_nt:17425_AA:S5809	3	13801	7	60	0	13871	T	13801	0.995			G	60	0.004	ORF1ab_A	C	7	0.001	ORF1ab_P
17690	C	ORF1ab_nt:17426_AA:S5809	3	1	13859	1	0	13864	C	13859	1.000			A	3	0.000	ORF1ab_*
17691	A	ORF1ab_nt:17427_AA:S5809	13855	1	2	3	0	13861	A	13855	1.000			G	3	0.000	ORF1ab_S	C	2	0.000	ORF1ab_S
17692	T	ORF1ab_nt:17428_AA:S5810	1	13858	1	1	0	13861	T	13858	1.000			A	1	0.000	ORF1ab_T
17693	C	ORF1ab_nt:17429_AA:S5810	2	1	13858	0	0	13861	C	13858	1.000			A	2	0.000	ORF1ab_Y
17694	T	ORF1ab_nt:17430_AA:S5810	1	13854	4	2	0	13861	T	13854	0.999			C	4	0.000	ORF1ab_S	G	2	0.000	ORF1ab_S
17695	G	ORF1ab_nt:17431_AA:A5811	4	2	5	13849	1	13861	G	13849	0.999			C	5	0.000	ORF1ab_P	A	4	0.000	ORF1ab_T
17696	C	ORF1ab_nt:17432_AA:A5811	1	2	13858	0	0	13861	C	13858	1.000			T	2	0.000	ORF1ab_V
17697	A	ORF1ab_nt:17433_AA:A5811	13818	6	28	9	0	13861	A	13818	0.997			C	28	0.002	ORF1ab_A	G	9	0.001	ORF1ab_A
17698	A	ORF1ab_nt:17434_AA:I5812	13856	1	3	1	0	13861	A	13856	1.000			C	3	0.000	ORF1ab_L
17699	T	ORF1ab_nt:17435_AA:I5812	3	13648	6	204	0	13861	T	13648	0.985			G	204	0.015	ORF1ab_S	C	6	0.000	ORF1ab_T
17700	T	ORF1ab_nt:17436_AA:I5812	1	13843	6	10	0	13860	T	13843	0.999			G	10	0.001	ORF1ab_M	C	6	0.000	ORF1ab_I
17701	A	ORF1ab_nt:17437_AA:N5813	13858	1	0	1	0	13860	A	13858	1.000			T	1	0.000	ORF1ab_Y
17702	A	ORF1ab_nt:17438_AA:N5813	13783	3	71	3	0	13860	A	13783	0.994			C	71	0.005	ORF1ab_T	T	3	0.000	ORF1ab_I
17703	C	ORF1ab_nt:17439_AA:N5813	7	1	13851	0	0	13859	C	13851	0.999			A	7	0.001	ORF1ab_K
17704	A	ORF1ab_nt:17440_AA:R5814	13851	1	4	3	0	13859	A	13851	0.999			C	4	0.000	ORF1ab_R	G	3	0.000	ORF1ab_G
17705	G	ORF1ab_nt:17441_AA:R5814	12	10	2	13836	0	13860	G	13836	0.998			A	12	0.001	ORF1ab_K	T	10	0.001	ORF1ab_M
17706	G	ORF1ab_nt:17442_AA:R5814	3	5	0	13855	0	13863	G	13855	0.999			T	5	0.000	ORF1ab_S	A	3	0.000	ORF1ab_R
17707	C	ORF1ab_nt:17443_AA:P5815	3	1	13858	0	4	13866	C	13858	0.999			-	4	0.000	ORF1ab_?	A	3	0.000	ORF1ab_T
17708	C	ORF1ab_nt:17444_AA:P5815	5	2	13861	1	0	13869	C	13861	0.999			A	5	0.000	ORF1ab_Q	T	2	0.000	ORF1ab_L
17709	A	ORF1ab_nt:17445_AA:P5815	13855	4	1	6	0	13866	A	13855	0.999			G	6	0.000	ORF1ab_P	T	4	0.000	ORF1ab_P
17710	C	ORF1ab_nt:17446_AA:Q5816	22	5	13839	1	0	13867	C	13839	0.998			A	22	0.002	ORF1ab_K	T	5	0.000	ORF1ab_*
17711	A	ORF1ab_nt:17447_AA:Q5816	13851	0	7	4	0	13862	A	13851	0.999			C	7	0.001	ORF1ab_P	G	4	0.000	ORF1ab_R
17712	A	ORF1ab_nt:17448_AA:Q5816	13822	2	31	8	0	13863	A	13822	0.997			C	31	0.002	ORF1ab_H	G	8	0.001	ORF1ab_Q
17713	A	ORF1ab_nt:17449_AA:I5817	13860	1	1	1	0	13863	A	13860	1.000			T	1	0.000	ORF1ab_L
17714	T	ORF1ab_nt:17450_AA:I5817	2	13853	0	9	0	13864	T	13853	0.999			G	9	0.001	ORF1ab_R	A	2	0.000	ORF1ab_K
17715	A	ORF1ab_nt:17451_AA:I5817	13658	0	200	7	0	13865	A	13658	0.985			C	200	0.014	ORF1ab_I	G	7	0.001	ORF1ab_M
17716	G	ORF1ab_nt:17452_AA:G5818	1	31	1	13831	1	13865	G	13831	0.998			T	31	0.002	ORF1ab_C
17717	G	ORF1ab_nt:17453_AA:G5818	7	9	2	13856	0	13874	G	13856	0.999			T	9	0.001	ORF1ab_V	A	7	0.001	ORF1ab_D
17718	C	ORF1ab_nt:17454_AA:G5818	11	7	13859	1	0	13878	C	13859	0.999			A	11	0.001	ORF1ab_G	T	7	0.001	ORF1ab_G
17719	G	ORF1ab_nt:17455_AA:V5819	6	10	3	13859	0	13878	G	13859	0.999			T	10	0.001	ORF1ab_L	A	6	0.000	ORF1ab_M
17720	T	ORF1ab_nt:17456_AA:V5819	0	13878	2	0	0	13880	T	13878	1.000			C	2	0.000	ORF1ab_A
17721	G	ORF1ab_nt:17457_AA:V5819	6	24	4	13849	0	13883	G	13849	0.998			T	24	0.002	ORF1ab_V	A	6	0.000	ORF1ab_V
17722	G	ORF1ab_nt:17458_AA:V5820	3	1	1	13880	0	13885	G	13880	1.000			A	3	0.000	ORF1ab_I
17723	T	ORF1ab_nt:17459_AA:V5820	1	13880	3	0	3	13887	T	13880	0.999			C	3	0.000	ORF1ab_A	-	3	0.000	ORF1ab_?
17724	A	ORF1ab_nt:17460_AA:V5820	13858	0	17	11	1	13887	A	13858	0.998			C	17	0.001	ORF1ab_V	G	11	0.001	ORF1ab_V
17725	A	ORF1ab_nt:17461_AA:R5821	13883	1	3	2	0	13889	A	13883	1.000			C	3	0.000	ORF1ab_R	G	2	0.000	ORF1ab_G
17726	G	ORF1ab_nt:17462_AA:R5821	3	24	0	13862	0	13889	G	13862	0.998			T	24	0.002	ORF1ab_I	A	3	0.000	ORF1ab_K
17727	A	ORF1ab_nt:17463_AA:R5821	13882	3	2	2	0	13889	A	13882	0.999			T	3	0.000	ORF1ab_S	C	2	0.000	ORF1ab_S
17728	G	ORF1ab_nt:17464_AA:E5822	3	6	0	13878	0	13887	G	13878	0.999			T	6	0.000	ORF1ab_*	A	3	0.000	ORF1ab_K
17729	A	ORF1ab_nt:17465_AA:E5822	13878	2	2	3	1	13886	A	13878	0.999			G	3	0.000	ORF1ab_G	T	2	0.000	ORF1ab_V
17730	A	ORF1ab_nt:17466_AA:E5822	13877	6	6	0	1	13890	A	13877	0.999			T	6	0.000	ORF1ab_D	C	6	0.000	ORF1ab_D
17731	T	ORF1ab_nt:17467_AA:F5823	0	13886	1	3	0	13890	T	13886	1.000			G	3	0.000	ORF1ab_V
17732	T	ORF1ab_nt:17468_AA:F5823	1	13871	17	0	0	13889	T	13871	0.999			C	17	0.001	ORF1ab_S
17733	C	ORF1ab_nt:17469_AA:F5823	9	7	13875	0	0	13891	C	13875	0.999			A	9	0.001	ORF1ab_L	T	7	0.001	ORF1ab_F
17734	C	ORF1ab_nt:17470_AA:L5824	3	3	13879	1	0	13886	C	13879	0.999			A	3	0.000	ORF1ab_I	T	3	0.000	ORF1ab_F
17735	T	ORF1ab_nt:17471_AA:L5824	2	13866	10	4	5	13887	T	13866	0.998			C	10	0.001	ORF1ab_P	-	5	0.000	ORF1ab_?
17736	T	ORF1ab_nt:17472_AA:L5824	0	13880	2	2	0	13884	T	13880	1.000			C	2	0.000	ORF1ab_L	G	2	0.000	ORF1ab_L
17737	A	ORF1ab_nt:17473_AA:T5825	13859	0	18	4	0	13881	A	13859	0.998			C	18	0.001	ORF1ab_P	G	4	0.000	ORF1ab_A
17738	C	ORF1ab_nt:17474_AA:T5825	2	4	13873	1	0	13880	C	13873	0.999			T	4	0.000	ORF1ab_I	A	2	0.000	ORF1ab_K
17739	A	ORF1ab_nt:17475_AA:T5825	13876	1	2	0	0	13879	A	13876	1.000			C	2	0.000	ORF1ab_T
17740	C	ORF1ab_nt:17476_AA:R5826	2	1	13874	0	0	13877	C	13874	1.000			A	2	0.000	ORF1ab_S
17741	G	ORF1ab_nt:17477_AA:R5826	5	15	1	13862	0	13883	G	13862	0.998			T	15	0.001	ORF1ab_L	A	5	0.000	ORF1ab_H
17742	T	ORF1ab_nt:17478_AA:R5826	2	13881	3	0	1	13887	T	13881	1.000			C	3	0.000	ORF1ab_R	A	2	0.000	ORF1ab_R
17743	A	ORF1ab_nt:17479_AA:N5827	13883	0	0	2	2	13887	A	13883	1.000			G	2	0.000	ORF1ab_D	-	2	0.000	ORF1ab_?
17744	A	ORF1ab_nt:17480_AA:N5827	13884	2	1	0	0	13887	A	13884	1.000			T	2	0.000	ORF1ab_I
17745	C	ORF1ab_nt:17481_AA:N5827	3	881	13004	0	0	13888	C	13004	0.936			T	881	0.063	ORF1ab_N	A	3	0.000	ORF1ab_K
17746	C	ORF1ab_nt:17482_AA:P5828	9	7	13870	1	0	13887	C	13870	0.999			A	9	0.001	ORF1ab_T	T	7	0.001	ORF1ab_S
17747	C	ORF1ab_nt:17483_AA:P5828	33	10	13841	3	0	13887	C	13841	0.997			A	33	0.002	ORF1ab_H	T	10	0.001	ORF1ab_L
17748	T	ORF1ab_nt:17484_AA:P5828	1	13883	5	0	0	13889	T	13883	1.000			C	5	0.000	ORF1ab_P
17749	G	ORF1ab_nt:17485_AA:A5829	3	9	4	13872	0	13888	G	13872	0.999			T	9	0.001	ORF1ab_S	C	4	0.000	ORF1ab_P
17750	C	ORF1ab_nt:17486_AA:A5829	8	1	13878	0	0	13887	C	13878	0.999			A	8	0.001	ORF1ab_D
17751	T	ORF1ab_nt:17487_AA:A5829	0	13883	4	1	0	13888	T	13883	1.000			C	4	0.000	ORF1ab_A
17752	T	ORF1ab_nt:17488_AA:W5830	2	13858	5	23	0	13888	T	13858	0.998			G	23	0.002	ORF1ab_G	C	5	0.000	ORF1ab_R
17753	G	ORF1ab_nt:17489_AA:W5830	11	5	0	13872	0	13888	G	13872	0.999			A	11	0.001	ORF1ab_*	T	5	0.000	ORF1ab_L
17754	G	ORF1ab_nt:17490_AA:W5830	9	6	5	13868	0	13888	G	13868	0.999			A	9	0.001	ORF1ab_*	T	6	0.000	ORF1ab_C
17755	A	ORF1ab_nt:17491_AA:R5831	13800	3	63	23	0	13889	A	13800	0.994			C	63	0.005	ORF1ab_R	G	23	0.002	ORF1ab_G
17756	G	ORF1ab_nt:17492_AA:R5831	2	0	2	13882	0	13886	G	13882	1.000			A	2	0.000	ORF1ab_K	C	2	0.000	ORF1ab_T
17757	A	ORF1ab_nt:17493_AA:R5831	13866	0	4	12	2	13884	A	13866	0.999			G	12	0.001	ORF1ab_R	C	4	0.000	ORF1ab_S
17758	A	ORF1ab_nt:17494_AA:K5832	13874	4	3	5	0	13886	A	13874	0.999			G	5	0.000	ORF1ab_E	T	4	0.000	ORF1ab_*
17759	A	ORF1ab_nt:17495_AA:K5832	13363	0	531	3	0	13897	A	13363	0.962			C	531	0.038	ORF1ab_T	G	3	0.000	ORF1ab_R
17760	A	ORF1ab_nt:17496_AA:K5832	13058	7	836	7	0	13908	A	13058	0.939			C	836	0.060	ORF1ab_N	T	7	0.001	ORF1ab_N
17761	G	ORF1ab_nt:17497_AA:A5833	0	4	1	13918	0	13923	G	13918	1.000			T	4	0.000	ORF1ab_S
17762	C	ORF1ab_nt:17498_AA:A5833	2	1	9918	0	3	9924	C	9918	0.999			-	3	0.000	ORF1ab_?	A	2	0.000	ORF1ab_D
17763	T	ORF1ab_nt:17499_AA:A5833	0	18881	1	2	0	18884	T	18881	1.000			G	2	0.000	ORF1ab_A
17764	G	ORF1ab_nt:17500_AA:V5834	1	9	0	18899	0	18909	G	18899	0.999			T	9	0.000	ORF1ab_F
17765	T	ORF1ab_nt:17501_AA:V5834	4	18931	3	2	3	18943	T	18931	0.999			A	4	0.000	ORF1ab_D	C	3	0.000	ORF1ab_A
17766	C	ORF1ab_nt:17502_AA:V5834	11	5	18941	3	0	18960	C	18941	0.999			A	11	0.001	ORF1ab_V	T	5	0.000	ORF1ab_V
17767	T	ORF1ab_nt:17503_AA:F5835	6	18943	5	11	0	18965	T	18943	0.999			G	11	0.001	ORF1ab_V	A	6	0.000	ORF1ab_I
17768	T	ORF1ab_nt:17504_AA:F5835	10	18948	3	8	0	18969	T	18948	0.999			A	10	0.001	ORF1ab_Y	G	8	0.000	ORF1ab_C
17769	T	ORF1ab_nt:17505_AA:F5835	2	18951	8	9	0	18970	T	18951	0.999			G	9	0.000	ORF1ab_L	C	8	0.000	ORF1ab_F
17770	A	ORF1ab_nt:17506_AA:I5836	18944	11	14	0	0	18970	A	18944	0.999			C	14	0.001	ORF1ab_L	T	11	0.001	ORF1ab_F
17771	T	ORF1ab_nt:17507_AA:I5836	5	18949	5	9	2	18970	T	18949	0.999			G	9	0.000	ORF1ab_S	A	5	0.000	ORF1ab_N
17772	T	ORF1ab_nt:17508_AA:I5836	26	18880	10	53	0	18969	T	18880	0.995			G	53	0.003	ORF1ab_M	A	26	0.001	ORF1ab_I
17773	T	ORF1ab_nt:17509_AA:S5837	32	18876	22	39	0	18969	T	18876	0.995			G	39	0.002	ORF1ab_A	A	32	0.002	ORF1ab_T
17774	C	ORF1ab_nt:17510_AA:S5837	20	5	18944	0	0	18969	C	18944	0.999			A	20	0.001	ORF1ab_*	T	5	0.000	ORF1ab_L
17775	A	ORF1ab_nt:17511_AA:S5837	18919	11	36	3	0	18969	A	18919	0.997			C	36	0.002	ORF1ab_S	T	11	0.001	ORF1ab_S
17776	C	ORF1ab_nt:17512_AA:P5838	20	3	18946	0	0	18969	C	18946	0.999			A	20	0.001	ORF1ab_T	T	3	0.000	ORF1ab_S
17777	C	ORF1ab_nt:17513_AA:P5838	10	5	18951	2	0	18969	C	18951	0.999			A	10	0.001	ORF1ab_H	T	5	0.000	ORF1ab_L
17778	T	ORF1ab_nt:17514_AA:P5838	7	18938	11	7	5	18969	T	18938	0.998			C	11	0.001	ORF1ab_P	A	7	0.000	ORF1ab_P
17779	T	ORF1ab_nt:17515_AA:Y5839	13	18839	14	102	0	18969	T	18839	0.993			G	102	0.005	ORF1ab_D	C	14	0.001	ORF1ab_H
17780	A	ORF1ab_nt:17516_AA:Y5839	18933	12	14	5	5	18969	A	18933	0.998			C	14	0.001	ORF1ab_S	T	12	0.001	ORF1ab_F
17781	T	ORF1ab_nt:17517_AA:Y5839	12	18952	3	1	0	18969	T	18952	0.999			A	12	0.001	ORF1ab_*	C	3	0.000	ORF1ab_Y
17782	A	ORF1ab_nt:17518_AA:N5840	18955	1	3	9	1	18969	A	18955	0.999			G	9	0.000	ORF1ab_D	C	3	0.000	ORF1ab_H
17783	A	ORF1ab_nt:17519_AA:N5840	18955	3	8	3	0	18969	A	18955	0.999			C	8	0.000	ORF1ab_T	T	3	0.000	ORF1ab_I
17784	T	ORF1ab_nt:17520_AA:N5840	50	18888	7	19	1	18965	T	18888	0.996			A	50	0.003	ORF1ab_K	G	19	0.001	ORF1ab_K
17785	T	ORF1ab_nt:17521_AA:S5841	42	18893	11	19	0	18965	T	18893	0.996			A	42	0.002	ORF1ab_T	G	19	0.001	ORF1ab_A
17786	C	ORF1ab_nt:17522_AA:S5841	21	18	18923	1	2	18965	C	18923	0.998			A	21	0.001	ORF1ab_*	T	18	0.001	ORF1ab_L
17787	A	ORF1ab_nt:17523_AA:S5841	18947	4	11	2	1	18965	A	18947	0.999			C	11	0.001	ORF1ab_S	T	4	0.000	ORF1ab_S
17788	C	ORF1ab_nt:17524_AA:Q5842	61	3	18898	2	0	18965	C	18898	0.996			A	61	0.003	ORF1ab_K	T	3	0.000	ORF1ab_*
17789	A	ORF1ab_nt:17525_AA:Q5842	18926	6	17	17	0	18967	A	18926	0.998			C	17	0.001	ORF1ab_P	G	17	0.001	ORF1ab_R
17790	G	ORF1ab_nt:17526_AA:Q5842	15	11	1	18940	0	18967	G	18940	0.999			A	15	0.001	ORF1ab_Q	T	11	0.001	ORF1ab_H
17791	A	ORF1ab_nt:17527_AA:N5843	18895	7	52	13	0	18967	A	18895	0.996			C	52	0.003	ORF1ab_H	G	13	0.001	ORF1ab_D
17792	A	ORF1ab_nt:17528_AA:N5843	18953	2	11	0	0	18967	A	18953	0.999			C	11	0.001	ORF1ab_T	T	2	0.000	ORF1ab_I
17793	T	ORF1ab_nt:17529_AA:N5843	14	18936	3	13	0	18967	T	18936	0.998			A	14	0.001	ORF1ab_K	G	13	0.001	ORF1ab_K
17794	G	ORF1ab_nt:17530_AA:A5844	3	14	3	18947	0	18967	G	18947	0.999			T	14	0.001	ORF1ab_S	A	3	0.000	ORF1ab_T
17795	C	ORF1ab_nt:17531_AA:A5844	14	8	18944	1	0	18967	C	18944	0.999			A	14	0.001	ORF1ab_D	T	8	0.000	ORF1ab_V
17796	T	ORF1ab_nt:17532_AA:A5844	4	18943	13	7	0	18967	T	18943	0.999			C	13	0.001	ORF1ab_A	G	7	0.000	ORF1ab_A
17797	G	ORF1ab_nt:17533_AA:V5845	10	43	1	18913	0	18967	G	18913	0.997			T	43	0.002	ORF1ab_L	A	10	0.001	ORF1ab_I
17798	T	ORF1ab_nt:17534_AA:V5845	12	18917	8	30	0	18967	T	18917	0.997			G	30	0.002	ORF1ab_G	A	12	0.001	ORF1ab_E
17799	A	ORF1ab_nt:17535_AA:V5845	18956	6	1	4	0	18967	A	18956	0.999			T	6	0.000	ORF1ab_V	G	4	0.000	ORF1ab_V
17800	G	ORF1ab_nt:17536_AA:A5846	20	4	6	18935	1	18967	G	18935	0.998			A	20	0.001	ORF1ab_T	C	6	0.000	ORF1ab_P
17801	C	ORF1ab_nt:17537_AA:A5846	5	3	18960	1	0	18969	C	18960	1.000			A	5	0.000	ORF1ab_D	T	3	0.000	ORF1ab_V
17802	C	ORF1ab_nt:17538_AA:A5846	18	7	18944	0	0	18969	C	18944	0.999			A	18	0.001	ORF1ab_A	T	7	0.000	ORF1ab_A
17803	T	ORF1ab_nt:17539_AA:S5847	6	18932	17	14	0	18969	T	18932	0.998			C	17	0.001	ORF1ab_P	G	14	0.001	ORF1ab_A
17804	C	ORF1ab_nt:17540_AA:S5847	51	19	18893	5	1	18969	C	18893	0.996			A	51	0.003	ORF1ab_*	T	19	0.001	ORF1ab_L
17805	A	ORF1ab_nt:17541_AA:S5847	18927	9	29	2	2	18969	A	18927	0.998			C	29	0.002	ORF1ab_S	T	9	0.000	ORF1ab_S
17806	A	ORF1ab_nt:17542_AA:K5848	18955	6	5	3	0	18969	A	18955	0.999			T	6	0.000	ORF1ab_*	C	5	0.000	ORF1ab_Q
17807	A	ORF1ab_nt:17543_AA:K5848	18954	6	4	5	0	18969	A	18954	0.999			T	6	0.000	ORF1ab_M	G	5	0.000	ORF1ab_R
17808	G	ORF1ab_nt:17544_AA:K5848	12	4	1	18951	0	18969	G	18951	0.999			A	12	0.001	ORF1ab_K	T	4	0.000	ORF1ab_N
17809	A	ORF1ab_nt:17545_AA:I5849	18947	8	6	8	0	18969	A	18947	0.999			T	8	0.000	ORF1ab_F	G	8	0.000	ORF1ab_V
17810	T	ORF1ab_nt:17546_AA:I5849	9	18932	3	12	13	18969	T	18932	0.998			-	13	0.001	ORF1ab_?	G	12	0.001	ORF1ab_S
17811	T	ORF1ab_nt:17547_AA:I5849	4	18955	2	8	0	18969	T	18955	0.999			G	8	0.000	ORF1ab_M	A	4	0.000	ORF1ab_I
17812	T	ORF1ab_nt:17548_AA:L5850	6	18948	13	2	0	18969	T	18948	0.999			C	13	0.001	ORF1ab_L	A	6	0.000	ORF1ab_M
17813	T	ORF1ab_nt:17549_AA:L5850	0	18915	14	40	0	18969	T	18915	0.997			G	40	0.002	ORF1ab_W	C	14	0.001	ORF1ab_S
17814	G	ORF1ab_nt:17550_AA:L5850	13	29	1	18925	1	18969	G	18925	0.998			T	29	0.002	ORF1ab_F	A	13	0.001	ORF1ab_L
17815	G	ORF1ab_nt:17551_AA:G5851	92	24	3	18848	0	18969	G	18848	0.994			A	92	0.005	ORF1ab_R	T	24	0.001	ORF1ab_*
17816	G	ORF1ab_nt:17552_AA:G5851	38	14	2	18913	0	18969	G	18913	0.997			A	38	0.002	ORF1ab_E	T	14	0.001	ORF1ab_V
17817	A	ORF1ab_nt:17553_AA:G5851	18930	3	25	6	0	18969	A	18930	0.998			C	25	0.001	ORF1ab_G	G	6	0.000	ORF1ab_G
17818	C	ORF1ab_nt:17554_AA:L5852	12	11	18944	0	1	18969	C	18944	0.999			A	12	0.001	ORF1ab_I	T	11	0.001	ORF1ab_L
17819	T	ORF1ab_nt:17555_AA:L5852	8	18949	9	2	0	18969	T	18949	0.999			C	9	0.000	ORF1ab_P	A	8	0.000	ORF1ab_Q
17820	A	ORF1ab_nt:17556_AA:L5852	18948	13	5	2	0	18969	A	18948	0.999			T	13	0.001	ORF1ab_L	C	5	0.000	ORF1ab_L
17821	C	ORF1ab_nt:17557_AA:P5853	6	8	18955	0	0	18969	C	18955	0.999			T	8	0.000	ORF1ab_S	A	6	0.000	ORF1ab_T
17822	C	ORF1ab_nt:17558_AA:P5853	37	0	18931	0	0	18969	C	18931	0.998			A	37	0.002	ORF1ab_Q
17823	A	ORF1ab_nt:17559_AA:P5853	18950	3	9	6	1	18969	A	18950	0.999			C	9	0.000	ORF1ab_P	G	6	0.000	ORF1ab_P
17824	A	ORF1ab_nt:17560_AA:T5854	18951	3	8	6	1	18969	A	18951	0.999			C	8	0.000	ORF1ab_P	G	6	0.000	ORF1ab_A
17825	C	ORF1ab_nt:17561_AA:T5854	23	11	18934	0	0	18969	C	18934	0.998			A	23	0.001	ORF1ab_N	T	11	0.001	ORF1ab_I
17826	T	ORF1ab_nt:17562_AA:T5854	10	18948	8	1	1	18969	T	18948	0.999			A	10	0.001	ORF1ab_T	C	8	0.000	ORF1ab_T
17827	C	ORF1ab_nt:17563_AA:Q5855	13	2	18952	1	0	18969	C	18952	0.999			A	13	0.001	ORF1ab_K	T	2	0.000	ORF1ab_*
17828	A	ORF1ab_nt:17564_AA:Q5855	18951	1	11	6	0	18969	A	18951	0.999			C	11	0.001	ORF1ab_P	G	6	0.000	ORF1ab_R
17829	A	ORF1ab_nt:17565_AA:Q5855	18959	4	2	4	0	18969	A	18959	0.999			T	4	0.000	ORF1ab_H	G	4	0.000	ORF1ab_Q
17830	A	ORF1ab_nt:17566_AA:T5856	18944	1	16	8	0	18969	A	18944	0.999			C	16	0.001	ORF1ab_P	G	8	0.000	ORF1ab_A
17831	C	ORF1ab_nt:17567_AA:T5856	12	4	18950	1	0	18969	C	18950	0.999			A	12	0.001	ORF1ab_N	T	4	0.000	ORF1ab_I
17832	T	ORF1ab_nt:17568_AA:T5856	11	18947	6	4	1	18969	T	18947	0.999			A	11	0.001	ORF1ab_T	C	6	0.000	ORF1ab_T
17833	G	ORF1ab_nt:17569_AA:V5857	14	15	0	18939	1	18969	G	18939	0.998			T	15	0.001	ORF1ab_F	A	14	0.001	ORF1ab_I
17834	T	ORF1ab_nt:17570_AA:V5857	7	18951	6	5	0	18969	T	18951	0.999			A	7	0.000	ORF1ab_D	C	6	0.000	ORF1ab_A
17835	T	ORF1ab_nt:17571_AA:V5857	11	18929	17	12	0	18969	T	18929	0.998			C	17	0.001	ORF1ab_V	G	12	0.001	ORF1ab_V
17836	G	ORF1ab_nt:17572_AA:D5858	18	16	2	18930	3	18969	G	18930	0.998			A	18	0.001	ORF1ab_N	T	16	0.001	ORF1ab_Y
17837	A	ORF1ab_nt:17573_AA:D5858	18953	6	2	8	0	18969	A	18953	0.999			G	8	0.000	ORF1ab_G	T	6	0.000	ORF1ab_V
17838	T	ORF1ab_nt:17574_AA:D5858	10	18937	8	14	0	18969	T	18937	0.998			G	14	0.001	ORF1ab_E	A	10	0.001	ORF1ab_E
17839	T	ORF1ab_nt:17575_AA:S5859	3	18957	6	2	0	18969	T	18957	0.999			C	6	0.000	ORF1ab_P	A	3	0.000	ORF1ab_T
17840	C	ORF1ab_nt:17576_AA:S5859	21	10	18937	0	0	18969	C	18937	0.998			A	21	0.001	ORF1ab_*	T	10	0.001	ORF1ab_L
17841	A	ORF1ab_nt:17577_AA:S5859	18954	4	8	2	1	18969	A	18954	0.999			C	8	0.000	ORF1ab_S	T	4	0.000	ORF1ab_S
17842	T	ORF1ab_nt:17578_AA:S5860	13	18938	5	10	2	18969	T	18938	0.998			A	13	0.001	ORF1ab_T	G	10	0.001	ORF1ab_A
17843	C	ORF1ab_nt:17579_AA:S5860	5	7	18955	1	0	18969	C	18955	0.999			T	7	0.000	ORF1ab_L	A	5	0.000	ORF1ab_*
17844	A	ORF1ab_nt:17580_AA:S5860	18944	4	14	5	1	18969	A	18944	0.999			C	14	0.001	ORF1ab_S	G	5	0.000	ORF1ab_S
17845	C	ORF1ab_nt:17581_AA:Q5861	26	9	18934	0	0	18969	C	18934	0.998			A	26	0.001	ORF1ab_K	T	9	0.000	ORF1ab_*
17846	A	ORF1ab_nt:17582_AA:Q5861	18944	4	7	12	0	18969	A	18944	0.999			G	12	0.001	ORF1ab_R	C	7	0.000	ORF1ab_P
17847	G	ORF1ab_nt:17583_AA:Q5861	7	16	2	18941	2	18969	G	18941	0.999			T	16	0.001	ORF1ab_H	A	7	0.000	ORF1ab_Q
17848	G	ORF1ab_nt:17584_AA:G5862	7	20	1	18941	0	18969	G	18941	0.999			T	20	0.001	ORF1ab_C	A	7	0.000	ORF1ab_S
17849	G	ORF1ab_nt:17585_AA:G5862	4	14	9	18944	0	18971	G	18944	0.999			T	14	0.001	ORF1ab_V	C	9	0.000	ORF1ab_A
17850	C	ORF1ab_nt:17586_AA:G5862	9	2	18955	4	0	18971	C	18955	0.999			A	9	0.000	ORF1ab_G	G	4	0.000	ORF1ab_G
17851	T	ORF1ab_nt:17587_AA:S5863	7	18948	16	0	0	18971	T	18948	0.999			C	16	0.001	ORF1ab_P	A	7	0.000	ORF1ab_T
17852	C	ORF1ab_nt:17588_AA:S5863	17	3	18949	1	0	18971	C	18949	0.999			A	17	0.001	ORF1ab_*	T	3	0.000	ORF1ab_L
17853	A	ORF1ab_nt:17589_AA:S5863	18958	2	2	8	0	18971	A	18958	0.999			G	8	0.000	ORF1ab_S	T	2	0.000	ORF1ab_S
17854	G	ORF1ab_nt:17590_AA:E5864	11	9	2	18946	2	18971	G	18946	0.999			A	11	0.001	ORF1ab_K	T	9	0.000	ORF1ab_*
17855	A	ORF1ab_nt:17591_AA:E5864	18940	2	2	25	1	18971	A	18940	0.998			G	25	0.001	ORF1ab_G	T	2	0.000	ORF1ab_V
17856	A	ORF1ab_nt:17592_AA:E5864	18963	1	2	4	0	18971	A	18963	1.000			G	4	0.000	ORF1ab_E	C	2	0.000	ORF1ab_D
17857	T	ORF1ab_nt:17593_AA:Y5865	4	18951	6	7	2	18971	T	18951	0.999			G	7	0.000	ORF1ab_D	C	6	0.000	ORF1ab_H
17858	A	ORF1ab_nt:17594_AA:Y5865	18959	7	4	0	1	18971	A	18959	0.999			T	7	0.000	ORF1ab_F	C	4	0.000	ORF1ab_S
17859	T	ORF1ab_nt:17595_AA:Y5865	4	18960	4	2	0	18971	T	18960	0.999			A	4	0.000	ORF1ab_*	C	4	0.000	ORF1ab_Y
17860	G	ORF1ab_nt:17596_AA:D5866	5	13	0	18952	0	18971	G	18952	0.999			T	13	0.001	ORF1ab_Y	A	5	0.000	ORF1ab_N
17861	A	ORF1ab_nt:17597_AA:D5866	18944	9	7	10	1	18971	A	18944	0.999			G	10	0.001	ORF1ab_G	T	9	0.000	ORF1ab_V
17862	C	ORF1ab_nt:17598_AA:D5866	12	10	18946	1	1	18971	C	18946	0.999			A	12	0.001	ORF1ab_E	T	10	0.001	ORF1ab_D
17863	T	ORF1ab_nt:17599_AA:Y5867	13	18937	11	8	0	18971	T	18937	0.998			A	13	0.001	ORF1ab_N	C	11	0.001	ORF1ab_H
17864	A	ORF1ab_nt:17600_AA:Y5867	18957	8	4	0	0	18971	A	18957	0.999			T	8	0.000	ORF1ab_F	C	4	0.000	ORF1ab_S
17865	T	ORF1ab_nt:17601_AA:Y5867	7	18951	4	6	0	18971	T	18951	0.999			A	7	0.000	ORF1ab_*	G	6	0.000	ORF1ab_*
17866	G	ORF1ab_nt:17602_AA:V5868	0	9	1	18960	0	18971	G	18960	0.999			T	9	0.000	ORF1ab_F
17867	T	ORF1ab_nt:17603_AA:V5868	0	18946	13	11	0	18971	T	18946	0.999			C	13	0.001	ORF1ab_A	G	11	0.001	ORF1ab_G
17868	C	ORF1ab_nt:17604_AA:V5868	22	6	18938	0	3	18971	C	18938	0.998			A	22	0.001	ORF1ab_V	T	6	0.000	ORF1ab_V
17869	A	ORF1ab_nt:17605_AA:I5869	18944	10	12	2	1	18971	A	18944	0.999			C	12	0.001	ORF1ab_L	T	10	0.001	ORF1ab_L
17870	T	ORF1ab_nt:17606_AA:I5869	21	18942	0	7	0	18971	T	18942	0.998			A	21	0.001	ORF1ab_K	G	7	0.000	ORF1ab_R
17871	A	ORF1ab_nt:17607_AA:I5869	18958	6	4	0	0	18971	A	18958	0.999			T	6	0.000	ORF1ab_I	C	4	0.000	ORF1ab_I
17872	T	ORF1ab_nt:17608_AA:F5870	6	18951	1	10	1	18971	T	18951	0.999			G	10	0.001	ORF1ab_V	A	6	0.000	ORF1ab_I
17873	T	ORF1ab_nt:17609_AA:F5870	6	18946	13	2	0	18971	T	18946	0.999			C	13	0.001	ORF1ab_S	A	6	0.000	ORF1ab_Y
17874	C	ORF1ab_nt:17610_AA:F5870	9	25	18933	0	0	18971	C	18933	0.998			T	25	0.001	ORF1ab_F	A	9	0.000	ORF1ab_L
17875	A	ORF1ab_nt:17611_AA:T5871	18947	10	7	4	1	18971	A	18947	0.999			T	10	0.001	ORF1ab_S	C	7	0.000	ORF1ab_P
17876	C	ORF1ab_nt:17612_AA:T5871	3	4	18962	0	0	18971	C	18962	1.000			T	4	0.000	ORF1ab_I	A	3	0.000	ORF1ab_N
17877	T	ORF1ab_nt:17613_AA:T5871	5	18923	39	0	0	18971	T	18923	0.997			C	39	0.002	ORF1ab_T	A	5	0.000	ORF1ab_T
17878	C	ORF1ab_nt:17614_AA:Q5872	15	8	18944	0	1	18971	C	18944	0.999			A	15	0.001	ORF1ab_K	T	8	0.000	ORF1ab_*
17879	A	ORF1ab_nt:17615_AA:Q5872	18911	10	41	5	3	18971	A	18911	0.997			C	41	0.002	ORF1ab_P	T	10	0.001	ORF1ab_L
17880	A	ORF1ab_nt:17616_AA:Q5872	18948	2	11	5	2	18971	A	18948	0.999			C	11	0.001	ORF1ab_H	G	5	0.000	ORF1ab_Q
17881	A	ORF1ab_nt:17617_AA:T5873	18943	6	16	2	0	18971	A	18943	0.999			C	16	0.001	ORF1ab_P	T	6	0.000	ORF1ab_S
17882	C	ORF1ab_nt:17618_AA:T5873	14	5	18946	0	2	18971	C	18946	0.999			A	14	0.001	ORF1ab_N	T	5	0.000	ORF1ab_I
17883	C	ORF1ab_nt:17619_AA:T5873	11	10	18945	2	0	18971	C	18945	0.999			A	11	0.001	ORF1ab_T	T	10	0.001	ORF1ab_T
17884	A	ORF1ab_nt:17620_AA:T5874	18945	4	19	2	0	18971	A	18945	0.999			C	19	0.001	ORF1ab_P	T	4	0.000	ORF1ab_S
17885	C	ORF1ab_nt:17621_AA:T5874	22	0	18945	1	1	18971	C	18945	0.999			A	22	0.001	ORF1ab_N
17886	T	ORF1ab_nt:17622_AA:T5874	11	18937	13	9	0	18971	T	18937	0.998			C	13	0.001	ORF1ab_T	A	11	0.001	ORF1ab_T
17887	G	ORF1ab_nt:17623_AA:E5875	11	20	0	18937	1	18971	G	18937	0.998			T	20	0.001	ORF1ab_*	A	11	0.001	ORF1ab_K
17888	A	ORF1ab_nt:17624_AA:E5875	18940	2	11	15	0	18971	A	18940	0.998			G	15	0.001	ORF1ab_G	C	11	0.001	ORF1ab_A
17889	A	ORF1ab_nt:17625_AA:E5875	18961	0	6	4	0	18971	A	18961	0.999			C	6	0.000	ORF1ab_D	G	4	0.000	ORF1ab_E
17890	A	ORF1ab_nt:17626_AA:T5876	18952	2	11	5	0	18971	A	18952	0.999			C	11	0.001	ORF1ab_P	G	5	0.000	ORF1ab_A
17891	C	ORF1ab_nt:17627_AA:T5876	3	3	18962	0	1	18971	C	18962	1.000			A	3	0.000	ORF1ab_K	T	3	0.000	ORF1ab_I
17892	A	ORF1ab_nt:17628_AA:T5876	18955	2	6	7	0	18971	A	18955	0.999			G	7	0.000	ORF1ab_T	C	6	0.000	ORF1ab_T
17893	G	ORF1ab_nt:17629_AA:A5877	23	18	4	18918	2	18969	G	18918	0.997			A	23	0.001	ORF1ab_T	T	18	0.001	ORF1ab_S
17894	C	ORF1ab_nt:17630_AA:A5877	4	1	18958	2	0	18969	C	18958	0.999			A	4	0.000	ORF1ab_D	G	2	0.000	ORF1ab_G
17895	T	ORF1ab_nt:17631_AA:A5877	2	18800	159	5	1	18969	T	18800	0.991			C	159	0.008	ORF1ab_A	G	5	0.000	ORF1ab_A
17896	C	ORF1ab_nt:17632_AA:H5878	21	2	18944	2	0	18969	C	18944	0.999			A	21	0.001	ORF1ab_N	T	2	0.000	ORF1ab_Y
17897	A	ORF1ab_nt:17633_AA:H5878	18956	2	8	0	2	18969	A	18956	0.999			C	8	0.000	ORF1ab_P	T	2	0.000	ORF1ab_L
17898	C	ORF1ab_nt:17634_AA:H5878	6	4	18955	0	0	18969	C	18955	0.999			A	6	0.000	ORF1ab_Q	T	4	0.000	ORF1ab_H
17899	T	ORF1ab_nt:17635_AA:S5879	6	18942	15	3	2	18969	T	18942	0.999			C	15	0.001	ORF1ab_P	A	6	0.000	ORF1ab_T
17900	C	ORF1ab_nt:17636_AA:S5879	3	3	18960	2	0	18969	C	18960	1.000			A	3	0.000	ORF1ab_Y	T	3	0.000	ORF1ab_F
17901	T	ORF1ab_nt:17637_AA:S5879	2	18952	7	4	1	18969	T	18952	0.999			C	7	0.000	ORF1ab_S	G	4	0.000	ORF1ab_S
17902	T	ORF1ab_nt:17638_AA:C5880	0	18954	5	9	0	18969	T	18954	0.999			G	9	0.000	ORF1ab_G	C	5	0.000	ORF1ab_R
17903	G	ORF1ab_nt:17639_AA:C5880	3	27	2	18935	1	18969	G	18935	0.998			T	27	0.001	ORF1ab_F	A	3	0.000	ORF1ab_Y
17904	T	ORF1ab_nt:17640_AA:C5880	7	18949	7	5	0	18969	T	18949	0.999			A	7	0.000	ORF1ab_*	C	7	0.000	ORF1ab_C
17905	A	ORF1ab_nt:17641_AA:N5881	18943	5	1	14	4	18969	A	18943	0.999			G	14	0.001	ORF1ab_D	T	5	0.000	ORF1ab_Y
17906	A	ORF1ab_nt:17642_AA:N5881	18954	6	4	0	0	18969	A	18954	0.999			T	6	0.000	ORF1ab_I	C	4	0.000	ORF1ab_T
17907	T	ORF1ab_nt:17643_AA:N5881	8	18946	6	7	0	18969	T	18946	0.999			A	8	0.000	ORF1ab_K	G	7	0.000	ORF1ab_K
17908	G	ORF1ab_nt:17644_AA:V5882	2	19	0	18945	1	18969	G	18945	0.999			T	19	0.001	ORF1ab_L	A	2	0.000	ORF1ab_I
17909	T	ORF1ab_nt:17645_AA:V5882	7	18955	2	3	1	18969	T	18955	0.999			A	7	0.000	ORF1ab_E	G	3	0.000	ORF1ab_G
17910	A	ORF1ab_nt:17646_AA:V5882	18951	5	0	7	4	18969	A	18951	0.999			G	7	0.000	ORF1ab_V	T	5	0.000	ORF1ab_V
17911	A	ORF1ab_nt:17647_AA:N5883	18958	2	1	6	0	18969	A	18958	0.999			G	6	0.000	ORF1ab_D	T	2	0.000	ORF1ab_Y
17912	A	ORF1ab_nt:17648_AA:N5883	18947	6	10	4	0	18969	A	18947	0.999			C	10	0.001	ORF1ab_T	T	6	0.000	ORF1ab_I
17913	C	ORF1ab_nt:17649_AA:N5883	34	14	18917	0	2	18969	C	18917	0.997			A	34	0.002	ORF1ab_K	T	14	0.001	ORF1ab_N
17914	A	ORF1ab_nt:17650_AA:R5884	18952	5	10	1	0	18969	A	18952	0.999			C	10	0.001	ORF1ab_R	T	5	0.000	ORF1ab_*
17915	G	ORF1ab_nt:17651_AA:R5884	10	16	0	18940	1	18969	G	18940	0.998			T	16	0.001	ORF1ab_I	A	10	0.001	ORF1ab_K
17916	A	ORF1ab_nt:17652_AA:R5884	18951	5	9	2	0	18969	A	18951	0.999			C	9	0.000	ORF1ab_S	T	5	0.000	ORF1ab_S
17917	T	ORF1ab_nt:17653_AA:F5885	3	18960	2	1	3	18969	T	18960	1.000			A	3	0.000	ORF1ab_I	-	3	0.000	ORF1ab_?
17918	T	ORF1ab_nt:17654_AA:F5885	1	18959	4	5	0	18969	T	18959	0.999			G	5	0.000	ORF1ab_C	C	4	0.000	ORF1ab_S
17919	T	ORF1ab_nt:17655_AA:F5885	11	18938	7	12	0	18969	T	18938	0.998			G	12	0.001	ORF1ab_L	A	11	0.001	ORF1ab_L
17920	A	ORF1ab_nt:17656_AA:N5886	18892	26	40	7	0	18969	A	18892	0.996			C	40	0.002	ORF1ab_H	T	26	0.001	ORF1ab_Y
17921	A	ORF1ab_nt:17657_AA:N5886	18942	22	2	3	0	18969	A	18942	0.999			T	22	0.001	ORF1ab_I	G	3	0.000	ORF1ab_S
17922	T	ORF1ab_nt:17658_AA:N5886	6	18953	3	5	2	18969	T	18953	0.999			A	6	0.000	ORF1ab_K	G	5	0.000	ORF1ab_K
17923	G	ORF1ab_nt:17659_AA:V5887	7	32	1	18928	0	18969	G	18928	0.998			T	32	0.002	ORF1ab_F	A	7	0.000	ORF1ab_I
17924	T	ORF1ab_nt:17660_AA:V5887	4	18948	4	8	3	18969	T	18948	0.999			G	8	0.000	ORF1ab_G	A	4	0.000	ORF1ab_D
17925	T	ORF1ab_nt:17661_AA:V5887	2	18954	10	1	0	18969	T	18954	0.999			C	10	0.001	ORF1ab_V	A	2	0.000	ORF1ab_V
17926	G	ORF1ab_nt:17662_AA:A5888	10	107	6	18844	1	18968	G	18844	0.993			T	107	0.006	ORF1ab_S	A	10	0.001	ORF1ab_T
17927	C	ORF1ab_nt:17663_AA:A5888	33	6	18920	8	0	18968	C	18920	0.997			A	33	0.002	ORF1ab_D	G	8	0.000	ORF1ab_G
17928	T	ORF1ab_nt:17664_AA:A5888	2	18960	5	0	0	18968	T	18960	1.000			C	5	0.000	ORF1ab_A	A	2	0.000	ORF1ab_A
17929	A	ORF1ab_nt:17665_AA:I5889	18933	26	6	0	0	18968	A	18933	0.998			T	26	0.001	ORF1ab_F	C	6	0.000	ORF1ab_L
17930	T	ORF1ab_nt:17666_AA:I5889	3	18960	2	2	0	18968	T	18960	1.000			A	3	0.000	ORF1ab_N	C	2	0.000	ORF1ab_T
17931	T	ORF1ab_nt:17667_AA:I5889	3	18948	8	8	0	18968	T	18948	0.999			C	8	0.000	ORF1ab_I	G	8	0.000	ORF1ab_M
17932	A	ORF1ab_nt:17668_AA:T5890	18940	15	10	2	0	18968	A	18940	0.999			T	15	0.001	ORF1ab_S	C	10	0.001	ORF1ab_P
17933	C	ORF1ab_nt:17669_AA:T5890	15	7	18942	0	2	18968	C	18942	0.999			A	15	0.001	ORF1ab_N	T	7	0.000	ORF1ab_I
17934	C	ORF1ab_nt:17670_AA:T5890	21	8	18937	0	0	18968	C	18937	0.998			A	21	0.001	ORF1ab_T	T	8	0.000	ORF1ab_T
17935	A	ORF1ab_nt:17671_AA:R5891	18943	6	6	11	0	18968	A	18943	0.999			G	11	0.001	ORF1ab_G	T	6	0.000	ORF1ab_*
17936	G	ORF1ab_nt:17672_AA:R5891	4	4	1	18957	0	18967	G	18957	0.999			A	4	0.000	ORF1ab_K	T	4	0.000	ORF1ab_I
17937	A	ORF1ab_nt:17673_AA:R5891	18936	13	7	10	0	18967	A	18936	0.998			T	13	0.001	ORF1ab_S	G	10	0.001	ORF1ab_R
17938	G	ORF1ab_nt:17674_AA:A5892	9	22	5	18927	2	18967	G	18927	0.998			T	22	0.001	ORF1ab_S	A	9	0.000	ORF1ab_T
17939	C	ORF1ab_nt:17675_AA:A5892	40	8	18914	4	0	18967	C	18914	0.997			A	40	0.002	ORF1ab_E	T	8	0.000	ORF1ab_V
17940	A	ORF1ab_nt:17676_AA:A5892	18947	3	6	4	6	18967	A	18947	0.999			C	6	0.000	ORF1ab_A	-	6	0.000	ORF1ab_?
17941	A	ORF1ab_nt:17677_AA:K5893	18946	3	11	6	0	18967	A	18946	0.999			C	11	0.001	ORF1ab_Q	G	6	0.000	ORF1ab_E
17942	A	ORF1ab_nt:17678_AA:K5893	18936	8	22	1	0	18967	A	18936	0.998			C	22	0.001	ORF1ab_T	T	8	0.000	ORF1ab_I
17943	A	ORF1ab_nt:17679_AA:K5893	18946	3	8	8	0	18967	A	18946	0.999			C	8	0.000	ORF1ab_N	G	8	0.000	ORF1ab_K
17944	G	ORF1ab_nt:17680_AA:V5894	8	18	1	18936	2	18967	G	18936	0.998			T	18	0.001	ORF1ab_L	A	8	0.000	ORF1ab_I
17945	T	ORF1ab_nt:17681_AA:V5894	5	18950	1	8	1	18967	T	18950	0.999			G	8	0.000	ORF1ab_G	A	5	0.000	ORF1ab_E
17946	A	ORF1ab_nt:17682_AA:V5894	18944	5	7	8	1	18967	A	18944	0.999			G	8	0.000	ORF1ab_V	C	7	0.000	ORF1ab_V
17947	G	ORF1ab_nt:17683_AA:G5895	40	13	4	18906	1	18967	G	18906	0.997			A	40	0.002	ORF1ab_S	T	13	0.001	ORF1ab_C
17948	G	ORF1ab_nt:17684_AA:G5895	19	12	4	18929	0	18967	G	18929	0.998			A	19	0.001	ORF1ab_D	T	12	0.001	ORF1ab_V
17949	C	ORF1ab_nt:17685_AA:G5895	28	12	18923	1	0	18967	C	18923	0.998			A	28	0.001	ORF1ab_G	T	12	0.001	ORF1ab_G
17950	A	ORF1ab_nt:17686_AA:I5896	18942	10	10	4	0	18967	A	18942	0.999			T	10	0.001	ORF1ab_L	C	10	0.001	ORF1ab_L
17951	T	ORF1ab_nt:17687_AA:I5896	8	18957	0	2	0	18967	T	18957	0.999			A	8	0.000	ORF1ab_K	G	2	0.000	ORF1ab_R
17952	A	ORF1ab_nt:17688_AA:I5896	18910	9	35	10	1	18966	A	18910	0.997			C	35	0.002	ORF1ab_I	G	10	0.001	ORF1ab_M
17953	C	ORF1ab_nt:17689_AA:L5897	68	39	18854	2	1	18965	C	18854	0.994			A	68	0.004	ORF1ab_I	T	39	0.002	ORF1ab_F
17954	T	ORF1ab_nt:17690_AA:L5897	1	18943	10	5	4	18964	T	18943	0.999			C	10	0.001	ORF1ab_P	G	5	0.000	ORF1ab_R
17955	T	ORF1ab_nt:17691_AA:L5897	0	18954	6	6	0	18966	T	18954	0.999			C	6	0.000	ORF1ab_L	G	6	0.000	ORF1ab_L
17956	T	ORF1ab_nt:17692_AA:C5898	1	18938	9	14	0	18965	T	18938	0.999			G	14	0.001	ORF1ab_G	C	9	0.000	ORF1ab_R
17957	G	ORF1ab_nt:17693_AA:C5898	9	27	2	18926	1	18965	G	18926	0.998			T	27	0.001	ORF1ab_F	A	9	0.000	ORF1ab_Y
17958	C	ORF1ab_nt:17694_AA:C5898	25	7	18926	7	0	18965	C	18926	0.998			A	25	0.001	ORF1ab_*	T	7	0.000	ORF1ab_C
17959	A	ORF1ab_nt:17695_AA:I5899	18940	9	12	4	0	18965	A	18940	0.999			C	12	0.001	ORF1ab_L	T	9	0.000	ORF1ab_L
17960	T	ORF1ab_nt:17696_AA:I5899	3	18962	3	2	0	18970	T	18962	1.000			A	3	0.000	ORF1ab_K	C	3	0.000	ORF1ab_T
17961	A	ORF1ab_nt:17697_AA:I5899	18939	5	18	12	5	18979	A	18939	0.998			C	18	0.001	ORF1ab_I	G	12	0.001	ORF1ab_M
17962	A	ORF1ab_nt:17698_AA:M5900	18955	5	15	4	0	18979	A	18955	0.999			C	15	0.001	ORF1ab_L	T	5	0.000	ORF1ab_L
17963	T	ORF1ab_nt:17699_AA:M5900	12	18969	0	6	0	18987	T	18969	0.999			A	12	0.001	ORF1ab_K	G	6	0.000	ORF1ab_R
17964	G	ORF1ab_nt:17700_AA:M5900	6	88	0	18895	0	18989	G	18895	0.995			T	88	0.005	ORF1ab_I	A	6	0.000	ORF1ab_I
17965	T	ORF1ab_nt:17701_AA:S5901	8	19017	3	9	0	19037	T	19017	0.999			G	9	0.000	ORF1ab_A	A	8	0.000	ORF1ab_T
17966	C	ORF1ab_nt:17702_AA:S5901	20	23	29771	3	0	29817	C	29771	0.998			T	23	0.001	ORF1ab_F	A	20	0.001	ORF1ab_Y
17967	T	ORF1ab_nt:17703_AA:S5901	2	41694	8	4	0	41708	T	41694	1.000			C	8	0.000	ORF1ab_S	G	4	0.000	ORF1ab_S
17968	G	ORF1ab_nt:17704_AA:D5902	4	28	2	42138	0	42172	G	42138	0.999			T	28	0.001	ORF1ab_Y	A	4	0.000	ORF1ab_N
17969	A	ORF1ab_nt:17705_AA:D5902	42320	35	4	6	0	42366	A	42320	0.999			T	35	0.001	ORF1ab_V	G	6	0.000	ORF1ab_G
17970	T	ORF1ab_nt:17706_AA:D5902	7	42489	9	5	6	42516	T	42489	0.999			C	9	0.000	ORF1ab_D	A	7	0.000	ORF1ab_E
17971	A	ORF1ab_nt:17707_AA:R5903	42562	16	5	20	20	42623	A	42562	0.999			G	20	0.000	ORF1ab_G	-	20	0.000	ORF1ab_?
17972	G	ORF1ab_nt:17708_AA:R5903	13	33	19	42596	2	42663	G	42596	0.998			T	33	0.001	ORF1ab_I	C	19	0.000	ORF1ab_T
17973	A	ORF1ab_nt:17709_AA:R5903	42637	5	2	10	1	42655	A	42637	1.000			G	10	0.000	ORF1ab_R	T	5	0.000	ORF1ab_S
17974	G	ORF1ab_nt:17710_AA:D5904	15	170	7	41936	0	42128	G	41936	0.995			T	170	0.004	ORF1ab_Y	A	15	0.000	ORF1ab_N
17975	A	ORF1ab_nt:17711_AA:D5904	38208	4	43	3	3	38261	A	38208	0.999			C	43	0.001	ORF1ab_A	T	4	0.000	ORF1ab_V
17976	C	ORF1ab_nt:17712_AA:D5904	1	6	33331	4	3	33345	C	33331	1.000			T	6	0.000	ORF1ab_D	G	4	0.000	ORF1ab_E
17977	C	ORF1ab_nt:17713_AA:L5905	31	118	33171	3	0	33323	C	33171	0.995			T	118	0.004	ORF1ab_F	A	31	0.001	ORF1ab_I
17978	T	ORF1ab_nt:17714_AA:L5905	11	32475	30	758	39	33313	T	32475	0.975			G	758	0.023	ORF1ab_R	-	39	0.001	ORF1ab_?
17979	T	ORF1ab_nt:17715_AA:L5905	7	33277	6	18	0	33308	T	33277	0.999			G	18	0.001	ORF1ab_L	A	7	0.000	ORF1ab_L
17980	T	ORF1ab_nt:17716_AA:Y5906	2	32889	39	379	0	33309	T	32889	0.987			G	379	0.011	ORF1ab_D	C	39	0.001	ORF1ab_H
17981	A	ORF1ab_nt:17717_AA:Y5906	33292	1	5	5	6	33309	A	33292	0.999			-	6	0.000	ORF1ab_?	C	5	0.000	ORF1ab_S
17982	T	ORF1ab_nt:17718_AA:Y5906	4	32918	14	373	2	33311	T	32918	0.988			G	373	0.011	ORF1ab_*	C	14	0.000	ORF1ab_Y
17983	G	ORF1ab_nt:17719_AA:D5907	8	7	4	33292	1	33312	G	33292	0.999			A	8	0.000	ORF1ab_N	T	7	0.000	ORF1ab_Y
17984	A	ORF1ab_nt:17720_AA:D5907	33291	6	4	10	2	33313	A	33291	0.999			G	10	0.000	ORF1ab_G	T	6	0.000	ORF1ab_V
17985	C	ORF1ab_nt:17721_AA:D5907	36	5	33268	3	1	33313	C	33268	0.999			A	36	0.001	ORF1ab_E	T	5	0.000	ORF1ab_D
17986	A	ORF1ab_nt:17722_AA:K5908	33304	1	1	8	0	33314	A	33304	1.000			G	8	0.000	ORF1ab_E
17987	A	ORF1ab_nt:17723_AA:K5908	33306	3	4	4	0	33317	A	33306	1.000			C	4	0.000	ORF1ab_T	G	4	0.000	ORF1ab_R
17988	G	ORF1ab_nt:17724_AA:K5908	1	16	0	33304	0	33321	G	33304	0.999			T	16	0.000	ORF1ab_N
17989	T	ORF1ab_nt:17725_AA:L5909	4	33305	8	4	2	33323	T	33305	0.999			C	8	0.000	ORF1ab_L	A	4	0.000	ORF1ab_M
17990	T	ORF1ab_nt:17726_AA:L5909	3	33309	8	7	0	33327	T	33309	0.999			C	8	0.000	ORF1ab_S	G	7	0.000	ORF1ab_W
17991	G	ORF1ab_nt:17727_AA:L5909	9	127	8	33197	0	33341	G	33197	0.996			T	127	0.004	ORF1ab_F	A	9	0.000	ORF1ab_L
17992	C	ORF1ab_nt:17728_AA:Q5910	19	5	33318	2	1	33345	C	33318	0.999			A	19	0.001	ORF1ab_K	T	5	0.000	ORF1ab_*
17993	A	ORF1ab_nt:17729_AA:Q5910	33344	3	2	12	0	33361	A	33344	0.999			G	12	0.000	ORF1ab_R	T	3	0.000	ORF1ab_L
17994	A	ORF1ab_nt:17730_AA:Q5910	33294	5	65	2	0	33366	A	33294	0.998			C	65	0.002	ORF1ab_H	T	5	0.000	ORF1ab_H
17995	T	ORF1ab_nt:17731_AA:F5911	2	33316	16	32	2	33368	T	33316	0.998			G	32	0.001	ORF1ab_V	C	16	0.000	ORF1ab_L
17996	T	ORF1ab_nt:17732_AA:F5911	7	32401	115	852	0	33375	T	32401	0.971			G	852	0.026	ORF1ab_C	C	115	0.003	ORF1ab_S
17997	T	ORF1ab_nt:17733_AA:F5911	0	33360	11	14	0	33385	T	33360	0.999			G	14	0.000	ORF1ab_L	C	11	0.000	ORF1ab_F
17998	A	ORF1ab_nt:17734_AA:T5912	33363	8	9	10	0	33390	A	33363	0.999			G	10	0.000	ORF1ab_A	C	9	0.000	ORF1ab_P
17999	C	ORF1ab_nt:17735_AA:T5912	4	10	33375	2	0	33391	C	33375	1.000			T	10	0.000	ORF1ab_I	A	4	0.000	ORF1ab_K
18000	A	ORF1ab_nt:17736_AA:T5912	33383	1	6	9	1	33400	A	33383	0.999			G	9	0.000	ORF1ab_T	C	6	0.000	ORF1ab_T
18001	A	ORF1ab_nt:17737_AA:S5913	33351	5	46	5	0	33407	A	33351	0.998			C	46	0.001	ORF1ab_R	T	5	0.000	ORF1ab_C
18002	G	ORF1ab_nt:17738_AA:S5913	0	4	1	33407	0	33412	G	33407	1.000			T	4	0.000	ORF1ab_I
18003	T	ORF1ab_nt:17739_AA:S5913	4	33447	5	7	0	33463	T	33447	1.000			G	7	0.000	ORF1ab_R	C	5	0.000	ORF1ab_S
18004	C	ORF1ab_nt:17740_AA:L5914	10	3	33467	0	1	33481	C	33467	1.000			A	10	0.000	ORF1ab_I	T	3	0.000	ORF1ab_F
18005	T	ORF1ab_nt:17741_AA:L5914	9	33100	37	355	1	33502	T	33100	0.988			G	355	0.011	ORF1ab_R	C	37	0.001	ORF1ab_P
18006	T	ORF1ab_nt:17742_AA:L5914	6	33413	25	66	0	33510	T	33413	0.997			G	66	0.002	ORF1ab_L	C	25	0.001	ORF1ab_L
18007	G	ORF1ab_nt:17743_AA:E5915	5	13	0	33502	0	33520	G	33502	0.999			T	13	0.000	ORF1ab_*	A	5	0.000	ORF1ab_K
18008	A	ORF1ab_nt:17744_AA:E5915	33497	4	15	20	2	33538	A	33497	0.999			G	20	0.001	ORF1ab_G	C	15	0.000	ORF1ab_A
18009	A	ORF1ab_nt:17745_AA:E5915	33549	2	6	3	0	33560	A	33549	1.000			C	6	0.000	ORF1ab_D	G	3	0.000	ORF1ab_E
18010	A	ORF1ab_nt:17746_AA:I5916	33528	11	83	5	0	33627	A	33528	0.997			C	83	0.002	ORF1ab_L	T	11	0.000	ORF1ab_F
18011	T	ORF1ab_nt:17747_AA:I5916	4	33484	6	202	3	33699	T	33484	0.994			G	202	0.006	ORF1ab_S	C	6	0.000	ORF1ab_T
18012	T	ORF1ab_nt:17748_AA:I5916	11	33723	5	4	0	33743	T	33723	0.999			A	11	0.000	ORF1ab_I	C	5	0.000	ORF1ab_I
18013	C	ORF1ab_nt:17749_AA:P5917	11	8	33767	3	2	33791	C	33767	0.999			A	11	0.000	ORF1ab_T	T	8	0.000	ORF1ab_S
18014	C	ORF1ab_nt:17750_AA:P5917	19	17	33777	2	0	33815	C	33777	0.999			A	19	0.001	ORF1ab_Q	T	17	0.001	ORF1ab_L
18015	A	ORF1ab_nt:17751_AA:P5917	33809	5	4	7	1	33826	A	33809	0.999			G	7	0.000	ORF1ab_P	T	5	0.000	ORF1ab_P
18016	C	ORF1ab_nt:17752_AA:R5918	6	7	33829	3	1	33846	C	33829	0.999			T	7	0.000	ORF1ab_C	A	6	0.000	ORF1ab_S
18017	G	ORF1ab_nt:17753_AA:R5918	10	28	0	33881	1	33920	G	33881	0.999			T	28	0.001	ORF1ab_L	A	10	0.000	ORF1ab_H
18018	T	ORF1ab_nt:17754_AA:R5918	23	33695	17	225	2	33962	T	33695	0.992			G	225	0.007	ORF1ab_R	A	23	0.001	ORF1ab_R
18019	A	ORF1ab_nt:17755_AA:R5919	34005	5	6	10	1	34027	A	34005	0.999			G	10	0.000	ORF1ab_G	C	6	0.000	ORF1ab_R
18020	G	ORF1ab_nt:17756_AA:R5919	4	15	1	34014	0	34034	G	34014	0.999			T	15	0.000	ORF1ab_M	A	4	0.000	ORF1ab_K
18021	G	ORF1ab_nt:17757_AA:R5919	4	2	1	34046	0	34053	G	34046	1.000			A	4	0.000	ORF1ab_R	T	2	0.000	ORF1ab_S
18022	A	ORF1ab_nt:17758_AA:N5920	33962	64	21	10	0	34057	A	33962	0.997			T	64	0.002	ORF1ab_Y	C	21	0.001	ORF1ab_H
18023	A	ORF1ab_nt:17759_AA:N5920	33942	6	100	10	0	34058	A	33942	0.997			C	100	0.003	ORF1ab_T	G	10	0.000	ORF1ab_S
18024	T	ORF1ab_nt:17760_AA:N5920	6	34045	7	8	0	34067	T	34045	0.999			G	8	0.000	ORF1ab_K	C	7	0.000	ORF1ab_N
18025	G	ORF1ab_nt:17761_AA:V5921	4	16	1	34061	0	34082	G	34061	0.999			T	16	0.000	ORF1ab_L	A	4	0.000	ORF1ab_M
18026	T	ORF1ab_nt:17762_AA:V5921	39	33830	41	172	0	34082	T	33830	0.993			G	172	0.005	ORF1ab_G	C	41	0.001	ORF1ab_A
18027	G	ORF1ab_nt:17763_AA:V5921	7	12	0	34069	2	34090	G	34069	0.999			T	12	0.000	ORF1ab_V	A	7	0.000	ORF1ab_V
18028	G	ORF1ab_nt:17764_AA:A5922	11	53	4	34038	0	34106	G	34038	0.998			T	53	0.002	ORF1ab_S	A	11	0.000	ORF1ab_T
18029	C	ORF1ab_nt:17765_AA:A5922	24	113	33972	3	1	34113	C	33972	0.996			T	113	0.003	ORF1ab_V	A	24	0.001	ORF1ab_E
18030	A	ORF1ab_nt:17766_AA:A5922	34093	1	13	14	0	34121	A	34093	0.999			G	14	0.000	ORF1ab_A	C	13	0.000	ORF1ab_A
18031	A	ORF1ab_nt:17767_AA:T5923	34117	2	3	3	0	34125	A	34117	1.000			C	3	0.000	ORF1ab_P	G	3	0.000	ORF1ab_A
18032	C	ORF1ab_nt:17768_AA:T5923	7	0	34120	0	0	34127	C	34120	1.000			A	7	0.000	ORF1ab_N
18033	T	ORF1ab_nt:17769_AA:T5923	6	34010	11	110	1	34138	T	34010	0.996			G	110	0.003	ORF1ab_T	C	11	0.000	ORF1ab_T
18034	T	ORF1ab_nt:17770_AA:L5924	4	34123	4	16	0	34147	T	34123	0.999			G	16	0.000	ORF1ab_V	A	4	0.000	ORF1ab_I
18035	T	ORF1ab_nt:17771_AA:L5924	0	34128	11	11	0	34150	T	34128	0.999			C	11	0.000	ORF1ab_S	G	11	0.000	ORF1ab_*
18036	A	ORF1ab_nt:17772_AA:L5924	34143	9	2	4	1	34159	A	34143	1.000			T	9	0.000	ORF1ab_F	G	4	0.000	ORF1ab_L
18037	C	ORF1ab_nt:17773_AA:Q5925	4	7	34157	1	0	34169	C	34157	1.000			T	7	0.000	ORF1ab_*	A	4	0.000	ORF1ab_K
18038	A	ORF1ab_nt:17774_AA:Q5925	33377	3	744	52	1	34177	A	33377	0.977			C	744	0.022	ORF1ab_P	G	52	0.002	ORF1ab_R
18039	A	ORF1ab_nt:17775_AA:Q5925	34159	2	14	4	0	34179	A	34159	0.999			C	14	0.000	ORF1ab_H	G	4	0.000	ORF1ab_Q
18040	G	ORF1ab_nt:17776_AA:A5926	6	25	4	34144	0	34179	G	34144	0.999			T	25	0.001	ORF1ab_S	A	6	0.000	ORF1ab_T
18041	C	ORF1ab_nt:17777_AA:A5926	12	7	34157	0	1	34177	C	34157	0.999			A	12	0.000	ORF1ab_D	T	7	0.000	ORF1ab_V
18042	T	ORF1ab_nt:17778_AA:A5926	0	34144	26	6	0	34176	T	34144	0.999			C	26	0.001	ORF1ab_A	G	6	0.000	ORF1ab_A
18043	G	ORF1ab_nt:17779_AA:E5927	4	16	0	34154	0	34174	G	34154	0.999			T	16	0.000	ORF1ab_*	A	4	0.000	ORF1ab_K
18044	A	ORF1ab_nt:17780_AA:E5927	34170	6	2	9	13	34200	A	34170	0.999			-	13	0.000	ORF1ab_?	G	9	0.000	ORF1ab_G
18045	A	ORF1ab_nt:17781_AA:E5927	34224	4	8	9	0	34245	A	34224	0.999			G	9	0.000	ORF1ab_E	C	8	0.000	ORF1ab_D
18046	A	ORF1ab_nt:17782_AA:N5928	34292	2	8	5	0	34307	A	34292	1.000			C	8	0.000	ORF1ab_H	G	5	0.000	ORF1ab_D
18047	A	ORF1ab_nt:17783_AA:N5928	34481	10	93	5	2	34591	A	34481	0.997			C	93	0.003	ORF1ab_T	T	10	0.000	ORF1ab_I
18048	T	ORF1ab_nt:17784_AA:N5928	8	34888	5	6	2	34909	T	34888	0.999			A	8	0.000	ORF1ab_K	G	6	0.000	ORF1ab_K
18049	G	ORF1ab_nt:17785_AA:V5929	3	5	0	56517	0	56525	G	56517	1.000			T	5	0.000	ORF1ab_L	A	3	0.000	ORF1ab_I
18050	T	ORF1ab_nt:17786_AA:V5929	17	56677	16	304	0	57014	T	56677	0.994			G	304	0.005	ORF1ab_G	A	17	0.000	ORF1ab_E
18051	A	ORF1ab_nt:17787_AA:V5929	56158	5	950	10	2	57125	A	56158	0.983			C	950	0.017	ORF1ab_V	G	10	0.000	ORF1ab_V
18052	A	ORF1ab_nt:17788_AA:T5930	55562	10	1554	12	2	57140	A	55562	0.972			C	1554	0.027	ORF1ab_P	G	12	0.000	ORF1ab_A
18053	C	ORF1ab_nt:17789_AA:T5930	240	52	56838	19	2	57151	C	56838	0.995			A	240	0.004	ORF1ab_K	T	52	0.001	ORF1ab_I
18054	A	ORF1ab_nt:17790_AA:T5930	57033	29	109	17	1	57189	A	57033	0.997			C	109	0.002	ORF1ab_T	T	29	0.001	ORF1ab_T
18055	G	ORF1ab_nt:17791_AA:G5931	37	49	4	57099	1	57190	G	57099	0.998			T	49	0.001	ORF1ab_*	A	37	0.001	ORF1ab_R
18056	G	ORF1ab_nt:17792_AA:G5931	42	51	5	57096	0	57194	G	57096	0.998			T	51	0.001	ORF1ab_V	A	42	0.001	ORF1ab_E
18057	A	ORF1ab_nt:17793_AA:G5931	57008	30	129	25	3	57195	A	57008	0.997			C	129	0.002	ORF1ab_G	T	30	0.001	ORF1ab_G
18058	C	ORF1ab_nt:17794_AA:L5932	291	26	56870	9	1	57197	C	56870	0.994			A	291	0.005	ORF1ab_I	T	26	0.000	ORF1ab_F
18059	T	ORF1ab_nt:17795_AA:L5932	38	57129	8	12	0	57187	T	57129	0.999			A	38	0.001	ORF1ab_H	G	12	0.000	ORF1ab_R
18060	C	ORF1ab_nt:17796_AA:L5932	63	77	57024	2	1	57167	C	57024	0.997			T	77	0.001	ORF1ab_L	A	63	0.001	ORF1ab_L
18061	T	ORF1ab_nt:17797_AA:F5933	18	57065	6	7	6	57102	T	57065	0.999			A	18	0.000	ORF1ab_I	G	7	0.000	ORF1ab_V
18062	T	ORF1ab_nt:17798_AA:F5933	12	56818	10	16	0	56856	T	56818	0.999			G	16	0.000	ORF1ab_C	A	12	0.000	ORF1ab_Y
18063	T	ORF1ab_nt:17799_AA:F5933	30	48004	1	3	1	48039	T	48004	0.999			A	30	0.001	ORF1ab_L	G	3	0.000	ORF1ab_L
18064	A	ORF1ab_nt:17800_AA:K5934	47724	12	55	11	10	47812	A	47724	0.998			C	55	0.001	ORF1ab_Q	T	12	0.000	ORF1ab_*
18065	A	ORF1ab_nt:17801_AA:K5934	47767	5	23	12	2	47809	A	47767	0.999			C	23	0.000	ORF1ab_T	G	12	0.000	ORF1ab_R
18066	A	ORF1ab_nt:17802_AA:K5934	47754	7	35	13	0	47809	A	47754	0.999			C	35	0.001	ORF1ab_N	G	13	0.000	ORF1ab_K
18067	G	ORF1ab_nt:17803_AA:D5935	34	23	2	47750	0	47809	G	47750	0.999			A	34	0.001	ORF1ab_N	T	23	0.000	ORF1ab_Y
18068	A	ORF1ab_nt:17804_AA:D5935	47760	25	5	19	0	47809	A	47760	0.999			T	25	0.001	ORF1ab_V	G	19	0.000	ORF1ab_G
18069	T	ORF1ab_nt:17805_AA:D5935	60	47646	7	92	4	47809	T	47646	0.997			G	92	0.002	ORF1ab_E	A	60	0.001	ORF1ab_E
18070	T	ORF1ab_nt:17806_AA:C5936	92	47599	4	114	0	47809	T	47599	0.996			G	114	0.002	ORF1ab_G	A	92	0.002	ORF1ab_S
18071	G	ORF1ab_nt:17807_AA:C5936	38	58	3	47709	1	47809	G	47709	0.998			T	58	0.001	ORF1ab_F	A	38	0.001	ORF1ab_Y
18072	T	ORF1ab_nt:17808_AA:C5936	53	47563	18	173	3	47810	T	47563	0.995			G	173	0.004	ORF1ab_W	A	53	0.001	ORF1ab_*
18073	A	ORF1ab_nt:17809_AA:S5937	47767	9	19	12	2	47810	A	47767	0.999			C	19	0.000	ORF1ab_R	G	12	0.000	ORF1ab_G
18074	G	ORF1ab_nt:17810_AA:S5937	52	29	0	47724	0	47805	G	47724	0.998			A	52	0.001	ORF1ab_N	T	29	0.001	ORF1ab_I
18075	T	ORF1ab_nt:17811_AA:S5937	40	47713	10	40	2	47806	T	47713	0.998			A	40	0.001	ORF1ab_R	G	40	0.001	ORF1ab_R
18076	A	ORF1ab_nt:17812_AA:K5938	47751	15	23	7	7	47805	A	47751	0.999			C	23	0.000	ORF1ab_Q	T	15	0.000	ORF1ab_*
18077	A	ORF1ab_nt:17813_AA:K5938	47782	4	12	6	0	47805	A	47782	1.000			C	12	0.000	ORF1ab_T	G	6	0.000	ORF1ab_R
18078	G	ORF1ab_nt:17814_AA:K5938	71	23	3	47704	2	47803	G	47704	0.998			A	71	0.001	ORF1ab_K	T	23	0.000	ORF1ab_N
18079	G	ORF1ab_nt:17815_AA:V5939	49	36	2	47715	0	47803	G	47715	0.998			A	49	0.001	ORF1ab_I	T	36	0.001	ORF1ab_L
18080	T	ORF1ab_nt:17816_AA:V5939	33	47732	7	24	2	47800	T	47732	0.999			A	33	0.001	ORF1ab_E	G	24	0.001	ORF1ab_G
18081	A	ORF1ab_nt:17817_AA:V5939	47771	5	9	9	2	47800	A	47771	0.999			C	9	0.000	ORF1ab_V	G	9	0.000	ORF1ab_V
18082	A	ORF1ab_nt:17818_AA:I5940	47241	65	487	4	0	47800	A	47241	0.988			C	487	0.010	ORF1ab_L	T	65	0.001	ORF1ab_F
18083	T	ORF1ab_nt:17819_AA:I5940	29	47742	13	14	0	47800	T	47742	0.999			A	29	0.001	ORF1ab_N	G	14	0.000	ORF1ab_S
18084	C	ORF1ab_nt:17820_AA:I5940	96	17	47681	4	1	47800	C	47681	0.998			A	96	0.002	ORF1ab_I	T	17	0.000	ORF1ab_I
18085	A	ORF1ab_nt:17821_AA:T5941	47719	9	62	8	2	47801	A	47719	0.998			C	62	0.001	ORF1ab_P	T	9	0.000	ORF1ab_S
18086	C	ORF1ab_nt:17822_AA:T5941	101	29	47663	3	4	47801	C	47663	0.997			A	101	0.002	ORF1ab_N	T	29	0.001	ORF1ab_I
18087	T	ORF1ab_nt:17823_AA:T5941	9	47741	12	37	1	47801	T	47741	0.999			G	37	0.001	ORF1ab_T	C	12	0.000	ORF1ab_T
18088	G	ORF1ab_nt:17824_AA:G5942	40	43	5	47712	0	47801	G	47712	0.998			T	43	0.001	ORF1ab_W	A	40	0.001	ORF1ab_R
18089	G	ORF1ab_nt:17825_AA:G5942	33	28	5	47734	0	47801	G	47734	0.999			A	33	0.001	ORF1ab_E	T	28	0.001	ORF1ab_V
18090	G	ORF1ab_nt:17826_AA:G5942	25	58	3	47718	0	47805	G	47718	0.998			T	58	0.001	ORF1ab_G	A	25	0.001	ORF1ab_G
18091	T	ORF1ab_nt:17827_AA:L5943	26	47750	2	22	4	47805	T	47750	0.999			A	26	0.001	ORF1ab_I	G	22	0.000	ORF1ab_V
18092	T	ORF1ab_nt:17828_AA:L5943	29	47714	12	50	0	47807	T	47714	0.998			G	50	0.001	ORF1ab_*	A	29	0.001	ORF1ab_*
18093	A	ORF1ab_nt:17829_AA:L5943	47738	9	42	14	3	47808	A	47738	0.999			C	42	0.001	ORF1ab_F	G	14	0.000	ORF1ab_L
18094	C	ORF1ab_nt:17830_AA:H5944	65	8	47733	2	2	47812	C	47733	0.998			A	65	0.001	ORF1ab_N	T	8	0.000	ORF1ab_Y
18095	A	ORF1ab_nt:17831_AA:H5944	47771	4	28	7	0	47812	A	47771	0.999			C	28	0.001	ORF1ab_P	G	7	0.000	ORF1ab_R
18096	T	ORF1ab_nt:17832_AA:H5944	42	47728	14	23	3	47812	T	47728	0.998			A	42	0.001	ORF1ab_Q	G	23	0.000	ORF1ab_Q
18097	C	ORF1ab_nt:17833_AA:P5945	83	29	47696	1	3	47813	C	47696	0.998			A	83	0.002	ORF1ab_T	T	29	0.001	ORF1ab_S
18098	C	ORF1ab_nt:17834_AA:P5945	86	52	47673	3	0	47815	C	47673	0.997			A	86	0.002	ORF1ab_H	T	52	0.001	ORF1ab_L
18099	T	ORF1ab_nt:17835_AA:P5945	16	47768	18	11	1	47816	T	47768	0.999			C	18	0.000	ORF1ab_P	A	16	0.000	ORF1ab_P
18100	A	ORF1ab_nt:17836_AA:T5946	47780	11	11	10	2	47818	A	47780	0.999			T	11	0.000	ORF1ab_S	C	11	0.000	ORF1ab_P
18101	C	ORF1ab_nt:17837_AA:T5946	110	51	47650	4	2	47820	C	47650	0.996			A	110	0.002	ORF1ab_K	T	51	0.001	ORF1ab_I
18102	A	ORF1ab_nt:17838_AA:T5946	47782	10	22	4	1	47820	A	47782	0.999			C	22	0.000	ORF1ab_T	T	10	0.000	ORF1ab_T
18103	C	ORF1ab_nt:17839_AA:Q5947	37	14	47763	3	1	47820	C	47763	0.999			A	37	0.001	ORF1ab_K	T	14	0.000	ORF1ab_*
18104	A	ORF1ab_nt:17840_AA:Q5947	47778	8	10	18	1	47820	A	47778	0.999			G	18	0.000	ORF1ab_R	C	10	0.000	ORF1ab_P
18105	G	ORF1ab_nt:17841_AA:Q5947	37	6	7	47766	4	47822	G	47766	0.999			A	37	0.001	ORF1ab_Q	C	7	0.000	ORF1ab_H
18106	G	ORF1ab_nt:17842_AA:A5948	7	54	13	47748	0	47822	G	47748	0.998			T	54	0.001	ORF1ab_S	C	13	0.000	ORF1ab_P
18107	C	ORF1ab_nt:17843_AA:A5948	38	38	47733	10	2	47821	C	47733	0.998			A	38	0.001	ORF1ab_E	T	38	0.001	ORF1ab_V
18108	A	ORF1ab_nt:17844_AA:A5948	47785	13	18	4	1	47821	A	47785	0.999			C	18	0.000	ORF1ab_A	T	13	0.000	ORF1ab_A
18109	C	ORF1ab_nt:17845_AA:P5949	113	3	47699	2	0	47821	C	47699	0.997			A	113	0.002	ORF1ab_T	T	3	0.000	ORF1ab_S
18110	C	ORF1ab_nt:17846_AA:P5949	54	16	47749	1	0	47821	C	47749	0.998			A	54	0.001	ORF1ab_H	T	16	0.000	ORF1ab_L
18111	T	ORF1ab_nt:17847_AA:P5949	83	47707	18	13	0	47821	T	47707	0.998			A	83	0.002	ORF1ab_P	C	18	0.000	ORF1ab_P
18112	A	ORF1ab_nt:17848_AA:T5950	47784	12	16	6	3	47821	A	47784	0.999			C	16	0.000	ORF1ab_P	T	12	0.000	ORF1ab_S
18113	C	ORF1ab_nt:17849_AA:T5950	89	2	47724	0	4	47821	C	47724	0.998			A	89	0.002	ORF1ab_K	-	4	0.000	ORF1ab_?
18114	A	ORF1ab_nt:17850_AA:T5950	47780	0	30	8	0	47822	A	47780	0.999			C	30	0.001	ORF1ab_T	G	8	0.000	ORF1ab_T
18115	C	ORF1ab_nt:17851_AA:H5951	47	10	47757	6	2	47822	C	47757	0.999			A	47	0.001	ORF1ab_N	T	10	0.000	ORF1ab_Y
18116	A	ORF1ab_nt:17852_AA:H5951	47778	7	27	5	1	47821	A	47778	0.999			C	27	0.001	ORF1ab_P	T	7	0.000	ORF1ab_L
18117	C	ORF1ab_nt:17853_AA:H5951	68	19	47720	4	6	47820	C	47720	0.998			A	68	0.001	ORF1ab_Q	T	19	0.000	ORF1ab_H
18118	C	ORF1ab_nt:17854_AA:L5952	36	12	47767	2	0	47820	C	47767	0.999			A	36	0.001	ORF1ab_I	T	12	0.000	ORF1ab_F
18119	T	ORF1ab_nt:17855_AA:L5952	32	47739	32	14	1	47820	T	47739	0.998			A	32	0.001	ORF1ab_H	C	32	0.001	ORF1ab_P
18120	C	ORF1ab_nt:17856_AA:L5952	29	10	47778	1	2	47820	C	47778	0.999			A	29	0.001	ORF1ab_L	T	10	0.000	ORF1ab_L
18121	A	ORF1ab_nt:17857_AA:S5953	47777	3	18	19	1	47820	A	47777	0.999			G	19	0.000	ORF1ab_G	C	18	0.000	ORF1ab_R
18122	G	ORF1ab_nt:17858_AA:S5953	11	51	2	47753	1	47820	G	47753	0.999			T	51	0.001	ORF1ab_I	A	11	0.000	ORF1ab_N
18123	T	ORF1ab_nt:17859_AA:S5953	11	47725	1	79	0	47820	T	47725	0.998			G	79	0.002	ORF1ab_R	A	11	0.000	ORF1ab_R
18124	G	ORF1ab_nt:17860_AA:V5954	10	47	2	47757	1	47820	G	47757	0.999			T	47	0.001	ORF1ab_F	A	10	0.000	ORF1ab_I
18125	T	ORF1ab_nt:17861_AA:V5954	18	47758	18	25	1	47822	T	47758	0.999			G	25	0.001	ORF1ab_G	A	18	0.000	ORF1ab_D
18126	T	ORF1ab_nt:17862_AA:V5954	14	47769	16	21	0	47822	T	47769	0.999			G	21	0.000	ORF1ab_V	C	16	0.000	ORF1ab_V
18127	G	ORF1ab_nt:17863_AA:D5955	25	29	0	47765	0	47822	G	47765	0.999			T	29	0.001	ORF1ab_Y	A	25	0.001	ORF1ab_N
18128	A	ORF1ab_nt:17864_AA:D5955	47737	12	36	30	2	47822	A	47737	0.998			C	36	0.001	ORF1ab_A	G	30	0.001	ORF1ab_G
18129	C	ORF1ab_nt:17865_AA:D5955	27	17	47776	0	2	47822	C	47776	0.999			A	27	0.001	ORF1ab_E	T	17	0.000	ORF1ab_D
18130	A	ORF1ab_nt:17866_AA:T5956	47776	14	26	4	0	47822	A	47776	0.999			C	26	0.001	ORF1ab_P	T	14	0.000	ORF1ab_S
18131	C	ORF1ab_nt:17867_AA:T5956	71	8	47734	2	1	47820	C	47734	0.998			A	71	0.001	ORF1ab_N	T	8	0.000	ORF1ab_I
18132	T	ORF1ab_nt:17868_AA:T5956	25	47772	17	4	2	47820	T	47772	0.999			A	25	0.001	ORF1ab_T	C	17	0.000	ORF1ab_T
18133	A	ORF1ab_nt:17869_AA:K5957	47751	23	26	15	5	47821	A	47751	0.999			C	26	0.001	ORF1ab_Q	T	23	0.000	ORF1ab_*
18134	A	ORF1ab_nt:17870_AA:K5957	47773	5	22	17	0	47821	A	47773	0.999			C	22	0.000	ORF1ab_T	G	17	0.000	ORF1ab_R
18135	A	ORF1ab_nt:17871_AA:K5957	47796	7	10	4	0	47821	A	47796	0.999			C	10	0.000	ORF1ab_N	T	7	0.000	ORF1ab_N
18136	T	ORF1ab_nt:17872_AA:F5958	29	47767	10	9	1	47821	T	47767	0.999			A	29	0.001	ORF1ab_I	C	10	0.000	ORF1ab_L
18137	T	ORF1ab_nt:17873_AA:F5958	43	47751	12	15	0	47821	T	47751	0.999			A	43	0.001	ORF1ab_Y	G	15	0.000	ORF1ab_C
18138	C	ORF1ab_nt:17874_AA:F5958	95	11	47706	5	2	47821	C	47706	0.998			A	95	0.002	ORF1ab_L	T	11	0.000	ORF1ab_F
18139	A	ORF1ab_nt:17875_AA:K5959	47781	3	14	16	5	47822	A	47781	0.999			G	16	0.000	ORF1ab_E	C	14	0.000	ORF1ab_Q
18140	A	ORF1ab_nt:17876_AA:K5959	47801	2	8	8	0	47822	A	47801	1.000			C	8	0.000	ORF1ab_T	G	8	0.000	ORF1ab_R
18141	A	ORF1ab_nt:17877_AA:K5959	47772	12	29	4	0	47822	A	47772	0.999			C	29	0.001	ORF1ab_N	T	12	0.000	ORF1ab_N
18142	A	ORF1ab_nt:17878_AA:T5960	47799	2	12	7	0	47822	A	47799	1.000			C	12	0.000	ORF1ab_P	G	7	0.000	ORF1ab_A
18143	C	ORF1ab_nt:17879_AA:T5960	26	5	47786	1	2	47822	C	47786	0.999			A	26	0.001	ORF1ab_N	T	5	0.000	ORF1ab_I
18144	T	ORF1ab_nt:17880_AA:T5960	29	47762	16	11	2	47822	T	47762	0.999			A	29	0.001	ORF1ab_T	C	16	0.000	ORF1ab_T
18145	G	ORF1ab_nt:17881_AA:E5961	16	47	6	47749	2	47822	G	47749	0.998			T	47	0.001	ORF1ab_*	A	16	0.000	ORF1ab_K
18146	A	ORF1ab_nt:17882_AA:E5961	47763	8	14	28	4	47822	A	47763	0.999			G	28	0.001	ORF1ab_G	C	14	0.000	ORF1ab_A
18147	A	ORF1ab_nt:17883_AA:E5961	47782	5	6	25	0	47822	A	47782	0.999			G	25	0.001	ORF1ab_E	C	6	0.000	ORF1ab_D
18148	G	ORF1ab_nt:17884_AA:G5962	9	12	1	47793	3	47822	G	47793	0.999			T	12	0.000	ORF1ab_C	A	9	0.000	ORF1ab_S
18149	G	ORF1ab_nt:17885_AA:G5962	12	35	3	47770	0	47822	G	47770	0.999			T	35	0.001	ORF1ab_V	A	12	0.000	ORF1ab_D
18150	T	ORF1ab_nt:17886_AA:G5962	8	47773	19	19	4	47823	T	47773	0.999			C	19	0.000	ORF1ab_G	G	19	0.000	ORF1ab_G
18151	T	ORF1ab_nt:17887_AA:L5963	4	47793	4	10	0	47817	T	47793	0.999			G	10	0.000	ORF1ab_V	A	4	0.000	ORF1ab_I
18152	T	ORF1ab_nt:17888_AA:L5963	11	47774	7	19	0	47817	T	47774	0.999			G	19	0.000	ORF1ab_*	A	11	0.000	ORF1ab_*
18153	A	ORF1ab_nt:17889_AA:L5963	47786	16	7	3	1	47816	A	47786	0.999			T	16	0.000	ORF1ab_F	C	7	0.000	ORF1ab_F
18154	T	ORF1ab_nt:17890_AA:C5964	26	47743	11	30	1	47816	T	47743	0.998			G	30	0.001	ORF1ab_G	A	26	0.001	ORF1ab_S
18155	G	ORF1ab_nt:17891_AA:C5964	15	30	0	47765	0	47816	G	47765	0.999			T	30	0.001	ORF1ab_F	A	15	0.000	ORF1ab_Y
18156	T	ORF1ab_nt:17892_AA:C5964	40	47712	6	52	2	47816	T	47712	0.998			G	52	0.001	ORF1ab_W	A	40	0.001	ORF1ab_*
18157	G	ORF1ab_nt:17893_AA:V5965	4	45	1	47757	4	47815	G	47757	0.999			T	45	0.001	ORF1ab_F	A	4	0.000	ORF1ab_I
18158	T	ORF1ab_nt:17894_AA:V5965	7	47777	8	14	5	47815	T	47777	0.999			G	14	0.000	ORF1ab_G	C	8	0.000	ORF1ab_A
18159	T	ORF1ab_nt:17895_AA:V5965	18	47774	3	17	0	47815	T	47774	0.999			A	18	0.000	ORF1ab_V	G	17	0.000	ORF1ab_V
18160	G	ORF1ab_nt:17896_AA:D5966	12	208	7	47583	0	47815	G	47583	0.995			T	208	0.004	ORF1ab_Y	A	12	0.000	ORF1ab_N
18161	A	ORF1ab_nt:17897_AA:D5966	47765	19	23	4	0	47815	A	47765	0.999			C	23	0.000	ORF1ab_A	T	19	0.000	ORF1ab_V
18162	C	ORF1ab_nt:17898_AA:D5966	18	14	47779	2	0	47815	C	47779	0.999			A	18	0.000	ORF1ab_E	T	14	0.000	ORF1ab_D
18163	A	ORF1ab_nt:17899_AA:I5967	47772	15	13	7	1	47815	A	47772	0.999			T	15	0.000	ORF1ab_L	C	13	0.000	ORF1ab_L
18164	T	ORF1ab_nt:17900_AA:I5967	18	47757	9	25	1	47815	T	47757	0.999			G	25	0.001	ORF1ab_R	A	18	0.000	ORF1ab_K
18165	A	ORF1ab_nt:17901_AA:I5967	47768	20	11	13	0	47815	A	47768	0.999			T	20	0.000	ORF1ab_I	G	13	0.000	ORF1ab_M
18166	C	ORF1ab_nt:17902_AA:P5968	20	18	47767	5	2	47815	C	47767	0.999			A	20	0.000	ORF1ab_T	T	18	0.000	ORF1ab_S
18167	C	ORF1ab_nt:17903_AA:P5968	11	15	47779	6	0	47815	C	47779	0.999			T	15	0.000	ORF1ab_L	A	11	0.000	ORF1ab_H
18168	T	ORF1ab_nt:17904_AA:P5968	9	47760	19	24	2	47815	T	47760	0.999			G	24	0.001	ORF1ab_P	C	19	0.000	ORF1ab_P
18169	G	ORF1ab_nt:17905_AA:G5969	24	24	1	47760	5	47815	G	47760	0.999			A	24	0.001	ORF1ab_S	T	24	0.001	ORF1ab_C
18170	G	ORF1ab_nt:17906_AA:G5969	15	21	8	47770	0	47815	G	47770	0.999			T	21	0.000	ORF1ab_V	A	15	0.000	ORF1ab_D
18171	C	ORF1ab_nt:17907_AA:G5969	46	18	47735	12	0	47815	C	47735	0.998			A	46	0.001	ORF1ab_G	T	18	0.000	ORF1ab_G
18172	A	ORF1ab_nt:17908_AA:I5970	47782	20	6	5	0	47815	A	47782	0.999			T	20	0.000	ORF1ab_L	C	6	0.000	ORF1ab_L
18173	T	ORF1ab_nt:17909_AA:I5970	14	47785	8	5	0	47815	T	47785	0.999			A	14	0.000	ORF1ab_K	C	8	0.000	ORF1ab_T
18174	A	ORF1ab_nt:17910_AA:I5970	47760	14	27	13	0	47815	A	47760	0.999			C	27	0.001	ORF1ab_I	T	14	0.000	ORF1ab_I
18175	C	ORF1ab_nt:17911_AA:P5971	27	7	47766	3	2	47805	C	47766	0.999			A	27	0.001	ORF1ab_T	T	7	0.000	ORF1ab_S
18176	C	ORF1ab_nt:17912_AA:P5971	21	27	47754	0	0	47805	C	47754	0.999			T	27	0.001	ORF1ab_L	A	21	0.000	ORF1ab_H
18177	T	ORF1ab_nt:17913_AA:P5971	19	47749	17	7	8	47805	T	47749	0.999			A	19	0.000	ORF1ab_P	C	17	0.000	ORF1ab_P
18178	A	ORF1ab_nt:17914_AA:K5972	47773	10	1	11	9	47805	A	47773	0.999			G	11	0.000	ORF1ab_E	T	10	0.000	ORF1ab_*
18179	A	ORF1ab_nt:17915_AA:K5972	47782	2	6	8	1	47805	A	47782	1.000			G	8	0.000	ORF1ab_R	C	6	0.000	ORF1ab_T
18180	G	ORF1ab_nt:17916_AA:K5972	15	35	6	47743	2	47805	G	47743	0.999			T	35	0.001	ORF1ab_N	A	15	0.000	ORF1ab_K
18181	G	ORF1ab_nt:17917_AA:D5973	28	18	11	47745	1	47805	G	47745	0.999			A	28	0.001	ORF1ab_N	T	18	0.000	ORF1ab_Y
18182	A	ORF1ab_nt:17918_AA:D5973	47769	6	19	8	1	47805	A	47769	0.999			C	19	0.000	ORF1ab_A	G	8	0.000	ORF1ab_G
18183	C	ORF1ab_nt:17919_AA:D5973	68	8	47729	0	0	47805	C	47729	0.998			A	68	0.001	ORF1ab_E	T	8	0.000	ORF1ab_D
18184	A	ORF1ab_nt:17920_AA:M5974	47769	17	8	8	2	47805	A	47769	0.999			T	17	0.000	ORF1ab_L	C	8	0.000	ORF1ab_L
18185	T	ORF1ab_nt:17921_AA:M5974	15	47768	8	13	0	47805	T	47768	0.999			A	15	0.000	ORF1ab_K	G	13	0.000	ORF1ab_R
18186	G	ORF1ab_nt:17922_AA:M5974	19	22	0	47763	1	47805	G	47763	0.999			T	22	0.000	ORF1ab_I	A	19	0.000	ORF1ab_I
18187	A	ORF1ab_nt:17923_AA:T5975	47736	11	44	13	0	47805	A	47736	0.999			C	44	0.001	ORF1ab_P	G	13	0.000	ORF1ab_A
18188	C	ORF1ab_nt:17924_AA:T5975	19	9	47774	2	1	47805	C	47774	0.999			A	19	0.000	ORF1ab_N	T	9	0.000	ORF1ab_I
18189	C	ORF1ab_nt:17925_AA:T5975	16	11	47771	2	0	47803	C	47771	0.999			A	16	0.000	ORF1ab_T	T	11	0.000	ORF1ab_T
18190	T	ORF1ab_nt:17926_AA:Y5976	11	47760	15	11	2	47801	T	47760	0.999			C	15	0.000	ORF1ab_H	A	11	0.000	ORF1ab_N
18191	A	ORF1ab_nt:17927_AA:Y5976	47739	30	26	2	1	47800	A	47739	0.999			T	30	0.001	ORF1ab_F	C	26	0.001	ORF1ab_S
18192	T	ORF1ab_nt:17928_AA:Y5976	45	47509	9	230	0	47800	T	47509	0.994			G	230	0.005	ORF1ab_*	A	45	0.001	ORF1ab_*
18193	A	ORF1ab_nt:17929_AA:R5977	47749	17	17	15	0	47800	A	47749	0.999			T	17	0.000	ORF1ab_*	C	17	0.000	ORF1ab_R
18194	G	ORF1ab_nt:17930_AA:R5977	17	40	1	47738	1	47800	G	47738	0.999			T	40	0.001	ORF1ab_I	A	17	0.000	ORF1ab_K
18195	A	ORF1ab_nt:17931_AA:R5977	47745	18	32	5	0	47800	A	47745	0.999			C	32	0.001	ORF1ab_S	T	18	0.000	ORF1ab_S
18196	A	ORF1ab_nt:17932_AA:R5978	47739	21	28	9	0	47800	A	47739	0.999			C	28	0.001	ORF1ab_R	T	21	0.000	ORF1ab_*
18197	G	ORF1ab_nt:17933_AA:R5978	32	35	5	47725	0	47800	G	47725	0.998			T	35	0.001	ORF1ab_I	A	32	0.001	ORF1ab_K
18198	A	ORF1ab_nt:17934_AA:R5978	47752	13	12	18	2	47800	A	47752	0.999			G	18	0.000	ORF1ab_R	T	13	0.000	ORF1ab_S
18199	C	ORF1ab_nt:17935_AA:L5979	31	37	47722	4	1	47800	C	47722	0.998			T	37	0.001	ORF1ab_F	A	31	0.001	ORF1ab_I
18200	T	ORF1ab_nt:17936_AA:L5979	59	47705	21	15	0	47800	T	47705	0.998			A	59	0.001	ORF1ab_H	C	21	0.000	ORF1ab_P
18201	C	ORF1ab_nt:17937_AA:L5979	17	25	47752	0	2	47800	C	47752	0.999			T	25	0.001	ORF1ab_L	A	17	0.000	ORF1ab_L
18202	A	ORF1ab_nt:17938_AA:I5980	47701	56	24	14	2	47800	A	47701	0.998			T	56	0.001	ORF1ab_F	C	24	0.001	ORF1ab_L
18203	T	ORF1ab_nt:17939_AA:I5980	23	47764	7	6	0	47800	T	47764	0.999			A	23	0.000	ORF1ab_N	C	7	0.000	ORF1ab_T
18204	C	ORF1ab_nt:17940_AA:I5980	24	92	47684	0	0	47800	C	47684	0.998			T	92	0.002	ORF1ab_I	A	24	0.001	ORF1ab_I
18205	T	ORF1ab_nt:17941_AA:S5981	13	47742	32	13	0	47800	T	47742	0.999			C	32	0.001	ORF1ab_P	A	13	0.000	ORF1ab_T
18206	C	ORF1ab_nt:17942_AA:S5981	18	64	47711	0	1	47800	C	47711	0.998			T	64	0.001	ORF1ab_F	A	18	0.000	ORF1ab_Y
18207	T	ORF1ab_nt:17943_AA:S5981	14	47768	12	4	2	47800	T	47768	0.999			A	14	0.000	ORF1ab_S	C	12	0.000	ORF1ab_S
18208	A	ORF1ab_nt:17944_AA:M5982	47772	7	12	7	2	47800	A	47772	0.999			C	12	0.000	ORF1ab_L	T	7	0.000	ORF1ab_L
18209	T	ORF1ab_nt:17945_AA:M5982	27	47758	2	11	1	47800	T	47758	0.999			A	27	0.001	ORF1ab_K	G	11	0.000	ORF1ab_R
18210	G	ORF1ab_nt:17946_AA:M5982	18	56	0	47725	0	47802	G	47725	0.998			T	56	0.001	ORF1ab_I	A	18	0.000	ORF1ab_I
18211	A	ORF1ab_nt:17947_AA:M5983	47702	56	23	11	1	47802	A	47702	0.998			T	56	0.001	ORF1ab_L	C	23	0.000	ORF1ab_L
18212	T	ORF1ab_nt:17948_AA:M5983	9	47753	15	20	0	47802	T	47753	0.999			G	20	0.000	ORF1ab_R	C	15	0.000	ORF1ab_T
18213	G	ORF1ab_nt:17949_AA:M5983	17	94	2	47682	4	47801	G	47682	0.998			T	94	0.002	ORF1ab_I	A	17	0.000	ORF1ab_I
18214	G	ORF1ab_nt:17950_AA:G5984	104	89	1	47604	0	47801	G	47604	0.996			A	104	0.002	ORF1ab_S	T	89	0.002	ORF1ab_C
18215	G	ORF1ab_nt:17951_AA:G5984	10	80	0	47706	0	47801	G	47706	0.998			T	80	0.002	ORF1ab_V	A	10	0.000	ORF1ab_D
18216	T	ORF1ab_nt:17952_AA:G5984	16	47556	35	90	103	47801	T	47556	0.995			-	103	0.002	ORF1ab_?	G	90	0.002	ORF1ab_G
18217	T	ORF1ab_nt:17953_AA:F5985	2	47772	5	20	0	47801	T	47772	0.999			G	20	0.000	ORF1ab_V	C	5	0.000	ORF1ab_L
18218	T	ORF1ab_nt:17954_AA:F5985	13	47744	6	37	0	47801	T	47744	0.999			G	37	0.001	ORF1ab_C	A	13	0.000	ORF1ab_Y
18219	T	ORF1ab_nt:17955_AA:F5985	16	47752	11	21	0	47801	T	47752	0.999			G	21	0.000	ORF1ab_L	A	16	0.000	ORF1ab_L
18220	A	ORF1ab_nt:17956_AA:K5986	47714	60	5	10	11	47801	A	47714	0.998			T	60	0.001	ORF1ab_*	-	11	0.000	ORF1ab_?
18221	A	ORF1ab_nt:17957_AA:K5986	47755	20	16	9	0	47801	A	47755	0.999			T	20	0.000	ORF1ab_I	C	16	0.000	ORF1ab_T
18222	A	ORF1ab_nt:17958_AA:K5986	47779	3	16	3	0	47801	A	47779	1.000			C	16	0.000	ORF1ab_N	T	3	0.000	ORF1ab_N
18223	A	ORF1ab_nt:17959_AA:M5987	47765	8	22	4	0	47801	A	47765	0.999			C	22	0.000	ORF1ab_L	T	8	0.000	ORF1ab_L
18224	T	ORF1ab_nt:17960_AA:M5987	24	47740	8	22	3	47800	T	47740	0.999			A	24	0.001	ORF1ab_K	G	22	0.000	ORF1ab_R
18225	G	ORF1ab_nt:17961_AA:M5987	38	70	5	47687	0	47800	G	47687	0.998			T	70	0.001	ORF1ab_I	A	38	0.001	ORF1ab_I
18226	A	ORF1ab_nt:17962_AA:N5988	47781	9	2	7	1	47800	A	47781	1.000			T	9	0.000	ORF1ab_Y	G	7	0.000	ORF1ab_D
18227	A	ORF1ab_nt:17963_AA:N5988	47728	52	14	6	0	47800	A	47728	0.998			T	52	0.001	ORF1ab_I	C	14	0.000	ORF1ab_T
18228	T	ORF1ab_nt:17964_AA:N5988	31	47737	10	21	1	47801	T	47737	0.999			A	31	0.001	ORF1ab_K	G	21	0.000	ORF1ab_K
18229	T	ORF1ab_nt:17965_AA:Y5989	13	47769	9	7	0	47799	T	47769	0.999			A	13	0.000	ORF1ab_N	C	9	0.000	ORF1ab_H
18230	A	ORF1ab_nt:17966_AA:Y5989	47761	22	4	12	0	47799	A	47761	0.999			T	22	0.000	ORF1ab_F	G	12	0.000	ORF1ab_C
18231	T	ORF1ab_nt:17967_AA:Y5989	23	47743	16	16	0	47800	T	47743	0.999			A	23	0.000	ORF1ab_*	C	16	0.000	ORF1ab_Y
18232	C	ORF1ab_nt:17968_AA:Q5990	51	32	47712	2	1	47800	C	47712	0.998			A	51	0.001	ORF1ab_K	T	32	0.001	ORF1ab_*
18233	A	ORF1ab_nt:17969_AA:Q5990	47700	41	28	23	8	47801	A	47700	0.998			T	41	0.001	ORF1ab_L	C	28	0.001	ORF1ab_P
18234	A	ORF1ab_nt:17970_AA:Q5990	47724	31	30	15	0	47801	A	47724	0.998			T	31	0.001	ORF1ab_H	C	30	0.001	ORF1ab_H
18235	G	ORF1ab_nt:17971_AA:V5991	12	71	2	47714	1	47801	G	47714	0.998			T	71	0.001	ORF1ab_F	A	12	0.000	ORF1ab_I
18236	T	ORF1ab_nt:17972_AA:V5991	7	47750	3	35	5	47802	T	47750	0.999			G	35	0.001	ORF1ab_G	A	7	0.000	ORF1ab_D
18237	T	ORF1ab_nt:17973_AA:V5991	39	47732	16	10	0	47800	T	47732	0.999			A	39	0.001	ORF1ab_V	C	16	0.000	ORF1ab_V
18238	A	ORF1ab_nt:17974_AA:N5992	47720	8	35	33	2	47800	A	47720	0.998			C	35	0.001	ORF1ab_H	G	33	0.001	ORF1ab_D
18239	A	ORF1ab_nt:17975_AA:N5992	47686	32	45	36	0	47800	A	47686	0.998			C	45	0.001	ORF1ab_T	G	36	0.001	ORF1ab_S
18240	T	ORF1ab_nt:17976_AA:N5992	17	47740	15	27	1	47800	T	47740	0.999			G	27	0.001	ORF1ab_K	A	17	0.000	ORF1ab_K
18241	G	ORF1ab_nt:17977_AA:G5993	11	100	0	47681	4	47799	G	47681	0.998			T	100	0.002	ORF1ab_C	A	11	0.000	ORF1ab_S
18242	G	ORF1ab_nt:17978_AA:G5993	20	120	3	47652	1	47799	G	47652	0.997			T	120	0.003	ORF1ab_V	A	20	0.000	ORF1ab_D
18243	T	ORF1ab_nt:17979_AA:G5993	8	47746	10	25	10	47799	T	47746	0.999			G	25	0.001	ORF1ab_G	C	10	0.000	ORF1ab_G
18244	T	ORF1ab_nt:17980_AA:Y5994	1	47765	21	12	0	47799	T	47765	0.999			C	21	0.000	ORF1ab_H	G	12	0.000	ORF1ab_D
18245	A	ORF1ab_nt:17981_AA:Y5994	47647	133	10	6	3	47800	A	47647	0.997			T	133	0.003	ORF1ab_F	C	10	0.000	ORF1ab_S
18246	C	ORF1ab_nt:17982_AA:Y5994	39	64	47690	4	3	47800	C	47690	0.998			T	64	0.001	ORF1ab_Y	A	39	0.001	ORF1ab_*
18247	C	ORF1ab_nt:17983_AA:P5995	51	52	47691	2	0	47796	C	47691	0.998			T	52	0.001	ORF1ab_S	A	51	0.001	ORF1ab_T
18248	C	ORF1ab_nt:17984_AA:P5995	32	110	47647	4	1	47796	C	47647	0.997			T	110	0.002	ORF1ab_L	A	32	0.001	ORF1ab_H
18249	T	ORF1ab_nt:17985_AA:P5995	13	47741	26	12	8	47800	T	47741	0.999			C	26	0.001	ORF1ab_P	A	13	0.000	ORF1ab_P
18250	A	ORF1ab_nt:17986_AA:N5996	47621	23	136	29	6	47817	A	47621	0.996			C	136	0.003	ORF1ab_H	G	29	0.001	ORF1ab_D
18251	A	ORF1ab_nt:17987_AA:N5996	47526	23	238	33	0	47821	A	47526	0.994			C	238	0.005	ORF1ab_T	G	33	0.001	ORF1ab_S
18252	C	ORF1ab_nt:17988_AA:N5996	109	21	47695	5	0	47831	C	47695	0.997			A	109	0.002	ORF1ab_K	T	21	0.000	ORF1ab_N
18253	A	ORF1ab_nt:17989_AA:M5997	57413	23	20	7	6	57469	A	57413	0.999			T	23	0.000	ORF1ab_L	C	20	0.000	ORF1ab_L
18254	T	ORF1ab_nt:17990_AA:M5997	23	67258	2	646	1	67930	T	67258	0.990			G	646	0.010	ORF1ab_R	A	23	0.000	ORF1ab_K
18255	G	ORF1ab_nt:17991_AA:M5997	40	51	1	68187	3	68282	G	68187	0.999			T	51	0.001	ORF1ab_I	A	40	0.001	ORF1ab_I
18256	T	ORF1ab_nt:17992_AA:F5998	9	68255	11	27	11	68314	T	68255	0.999			G	27	0.000	ORF1ab_V	C	11	0.000	ORF1ab_L
18257	T	ORF1ab_nt:17993_AA:F5998	13	68323	13	7	0	68356	T	68323	1.000			A	13	0.000	ORF1ab_Y	C	13	0.000	ORF1ab_S
18258	T	ORF1ab_nt:17994_AA:F5998	23	68273	18	49	0	68363	T	68273	0.999			G	49	0.001	ORF1ab_L	A	23	0.000	ORF1ab_L
18259	A	ORF1ab_nt:17995_AA:I5999	68289	67	7	5	3	68372	A	68289	0.999			T	67	0.001	ORF1ab_F	C	7	0.000	ORF1ab_L
18260	T	ORF1ab_nt:17996_AA:I5999	90	67929	36	314	1	68370	T	67929	0.994			G	314	0.005	ORF1ab_S	A	90	0.001	ORF1ab_N
18261	C	ORF1ab_nt:17997_AA:I5999	42	158	68154	7	1	68362	C	68154	0.997			T	158	0.002	ORF1ab_I	A	42	0.001	ORF1ab_I
18262	A	ORF1ab_nt:17998_AA:T6000	68156	31	150	23	0	68360	A	68156	0.997			C	150	0.002	ORF1ab_P	T	31	0.000	ORF1ab_S
18263	C	ORF1ab_nt:17999_AA:T6000	31	13	68301	2	5	68352	C	68301	0.999			A	31	0.000	ORF1ab_N	T	13	0.000	ORF1ab_I
18264	C	ORF1ab_nt:18000_AA:T6000	19	83	68196	2	0	68300	C	68196	0.998			T	83	0.001	ORF1ab_T	A	19	0.000	ORF1ab_T
18265	C	ORF1ab_nt:18001_AA:R6001	23	6	68199	2	0	68230	C	68199	1.000			A	23	0.000	ORF1ab_S	T	6	0.000	ORF1ab_C
18266	G	ORF1ab_nt:18002_AA:R6001	7	6	3	62231	0	62247	G	62231	1.000			A	7	0.000	ORF1ab_H	T	6	0.000	ORF1ab_L
18267	C	ORF1ab_nt:18003_AA:R6001	11	10	46034	10	7	46072	C	46034	0.999			A	11	0.000	ORF1ab_R	T	10	0.000	ORF1ab_R
18268	G	ORF1ab_nt:18004_AA:E6002	21	179	39	45252	2	45493	G	45252	0.995			T	179	0.004	ORF1ab_*	C	39	0.001	ORF1ab_Q
18269	A	ORF1ab_nt:18005_AA:E6002	45035	3	5	13	0	45056	A	45035	1.000			G	13	0.000	ORF1ab_G	C	5	0.000	ORF1ab_A
18270	A	ORF1ab_nt:18006_AA:E6002	44885	0	10	25	0	44920	A	44885	0.999			G	25	0.001	ORF1ab_E	C	10	0.000	ORF1ab_D
18271	G	ORF1ab_nt:18007_AA:E6003	7	3	0	44837	0	44847	G	44837	1.000			A	7	0.000	ORF1ab_K	T	3	0.000	ORF1ab_*
18272	A	ORF1ab_nt:18008_AA:E6003	44687	17	8	4	0	44716	A	44687	0.999			T	17	0.000	ORF1ab_V	C	8	0.000	ORF1ab_A
18273	A	ORF1ab_nt:18009_AA:E6003	44662	2	3	14	0	44681	A	44662	1.000			G	14	0.000	ORF1ab_E	C	3	0.000	ORF1ab_D
18274	G	ORF1ab_nt:18010_AA:A6004	7	2	1	44663	0	44673	G	44663	1.000			A	7	0.000	ORF1ab_T	T	2	0.000	ORF1ab_S
18275	C	ORF1ab_nt:18011_AA:A6004	19	5	44640	0	1	44665	C	44640	0.999			A	19	0.000	ORF1ab_D	T	5	0.000	ORF1ab_V
18276	T	ORF1ab_nt:18012_AA:A6004	8	44624	11	16	1	44660	T	44624	0.999			G	16	0.000	ORF1ab_A	C	11	0.000	ORF1ab_A
18277	A	ORF1ab_nt:18013_AA:I6005	44650	3	1	6	1	44661	A	44650	1.000			G	6	0.000	ORF1ab_V	T	3	0.000	ORF1ab_L
18278	T	ORF1ab_nt:18014_AA:I6005	8	44501	16	151	4	44680	T	44501	0.996			G	151	0.003	ORF1ab_R	C	16	0.000	ORF1ab_T
18279	A	ORF1ab_nt:18015_AA:I6005	44657	3	9	8	4	44681	A	44657	0.999			C	9	0.000	ORF1ab_I	G	8	0.000	ORF1ab_M
18280	A	ORF1ab_nt:18016_AA:R6006	44659	6	12	7	0	44684	A	44659	0.999			C	12	0.000	ORF1ab_R	G	7	0.000	ORF1ab_G
18281	G	ORF1ab_nt:18017_AA:R6006	1	4	17	44660	0	44682	G	44660	1.000			C	17	0.000	ORF1ab_T	T	4	0.000	ORF1ab_I
18282	A	ORF1ab_nt:18018_AA:R6006	44525	14	117	26	0	44682	A	44525	0.996			C	117	0.003	ORF1ab_S	G	26	0.001	ORF1ab_R
18283	C	ORF1ab_nt:18019_AA:H6007	6	4	44679	0	0	44689	C	44679	1.000			A	6	0.000	ORF1ab_N	T	4	0.000	ORF1ab_Y
18284	A	ORF1ab_nt:18020_AA:H6007	44515	8	137	32	0	44692	A	44515	0.996			C	137	0.003	ORF1ab_P	G	32	0.001	ORF1ab_R
18285	T	ORF1ab_nt:18021_AA:H6007	1	44678	9	8	0	44696	T	44678	1.000			C	9	0.000	ORF1ab_H	G	8	0.000	ORF1ab_Q
18286	G	ORF1ab_nt:18022_AA:V6008	118	9	6	44565	0	44698	G	44565	0.997			A	118	0.003	ORF1ab_I	T	9	0.000	ORF1ab_L
18287	T	ORF1ab_nt:18023_AA:V6008	15	44661	16	5	0	44697	T	44661	0.999			C	16	0.000	ORF1ab_A	A	15	0.000	ORF1ab_E
18288	A	ORF1ab_nt:18024_AA:V6008	44681	5	8	11	1	44706	A	44681	0.999			G	11	0.000	ORF1ab_V	C	8	0.000	ORF1ab_V
18289	C	ORF1ab_nt:18025_AA:R6009	23	18	44653	17	4	44715	C	44653	0.999			A	23	0.001	ORF1ab_S	T	18	0.000	ORF1ab_C
18290	G	ORF1ab_nt:18026_AA:R6009	30	3	2	44693	0	44729	G	44693	0.999			A	30	0.001	ORF1ab_H	T	3	0.000	ORF1ab_L
18291	T	ORF1ab_nt:18027_AA:R6009	11	44274	18	422	0	44725	T	44274	0.990			G	422	0.009	ORF1ab_R	C	18	0.000	ORF1ab_R
18292	G	ORF1ab_nt:18028_AA:A6010	37	77	1	44611	0	44726	G	44611	0.997			T	77	0.002	ORF1ab_S	A	37	0.001	ORF1ab_T
18293	C	ORF1ab_nt:18029_AA:A6010	56	11	44703	2	0	44772	C	44703	0.998			A	56	0.001	ORF1ab_E	T	11	0.000	ORF1ab_V
18294	A	ORF1ab_nt:18030_AA:A6010	44377	4	385	13	0	44779	A	44377	0.991			C	385	0.009	ORF1ab_A	G	13	0.000	ORF1ab_A
18295	T	ORF1ab_nt:18031_AA:W6011	8	44737	15	32	0	44792	T	44737	0.999			G	32	0.001	ORF1ab_G	C	15	0.000	ORF1ab_R
18296	G	ORF1ab_nt:18032_AA:W6011	10	9	1	44777	0	44797	G	44777	1.000			A	10	0.000	ORF1ab_*	T	9	0.000	ORF1ab_L
18297	G	ORF1ab_nt:18033_AA:W6011	16	16	2	44793	0	44827	G	44793	0.999			A	16	0.000	ORF1ab_*	T	16	0.000	ORF1ab_C
18298	A	ORF1ab_nt:18034_AA:I6012	44391	14	409	19	1	44834	A	44391	0.990			C	409	0.009	ORF1ab_L	G	19	0.000	ORF1ab_V
18299	T	ORF1ab_nt:18035_AA:I6012	8	44820	8	4	0	44840	T	44820	1.000			A	8	0.000	ORF1ab_N	C	8	0.000	ORF1ab_T
18300	T	ORF1ab_nt:18036_AA:I6012	7	44784	36	9	0	44836	T	44784	0.999			C	36	0.001	ORF1ab_I	G	9	0.000	ORF1ab_M
18301	G	ORF1ab_nt:18037_AA:G6013	8	5	2	44854	1	44870	G	44854	1.000			A	8	0.000	ORF1ab_S	T	5	0.000	ORF1ab_C
18302	G	ORF1ab_nt:18038_AA:G6013	3	30	0	44866	0	44899	G	44866	0.999			T	30	0.001	ORF1ab_V	A	3	0.000	ORF1ab_D
18303	C	ORF1ab_nt:18039_AA:G6013	12	7	44890	2	0	44911	C	44890	1.000			A	12	0.000	ORF1ab_G	T	7	0.000	ORF1ab_G
18304	T	ORF1ab_nt:18040_AA:F6014	6	44131	17	740	0	44894	T	44131	0.983			G	740	0.016	ORF1ab_V	C	17	0.000	ORF1ab_L
18305	T	ORF1ab_nt:18041_AA:F6014	13	44496	19	343	0	44871	T	44496	0.992			G	343	0.008	ORF1ab_C	C	19	0.000	ORF1ab_S
18306	C	ORF1ab_nt:18042_AA:F6014	20	24	44824	2	0	44870	C	44824	0.999			T	24	0.001	ORF1ab_F	A	20	0.000	ORF1ab_L
18307	G	ORF1ab_nt:18043_AA:D6015	11	9	1	44843	0	44864	G	44843	1.000			A	11	0.000	ORF1ab_N	T	9	0.000	ORF1ab_Y
18308	A	ORF1ab_nt:18044_AA:D6015	44847	2	3	6	0	44858	A	44847	1.000			G	6	0.000	ORF1ab_G	C	3	0.000	ORF1ab_A
18309	T	ORF1ab_nt:18045_AA:D6015	3	44836	3	4	1	44847	T	44836	1.000			G	4	0.000	ORF1ab_E	A	3	0.000	ORF1ab_E
18310	G	ORF1ab_nt:18046_AA:V6016	5	10	5	44812	0	44832	G	44812	1.000			T	10	0.000	ORF1ab_F	A	5	0.000	ORF1ab_I
18311	T	ORF1ab_nt:18047_AA:V6016	6	44676	9	12	0	44703	T	44676	0.999			G	12	0.000	ORF1ab_G	C	9	0.000	ORF1ab_A
18312	C	ORF1ab_nt:18048_AA:V6016	9	19	44644	2	3	44677	C	44644	0.999			T	19	0.000	ORF1ab_V	A	9	0.000	ORF1ab_V
18313	G	ORF1ab_nt:18049_AA:E6017	13	25	4	44591	5	44638	G	44591	0.999			T	25	0.001	ORF1ab_*	A	13	0.000	ORF1ab_K
18314	A	ORF1ab_nt:18050_AA:E6017	44582	5	12	7	5	44611	A	44582	0.999			C	12	0.000	ORF1ab_A	G	7	0.000	ORF1ab_G
18315	G	ORF1ab_nt:18051_AA:E6017	9	87	7	44491	9	44603	G	44491	0.997			T	87	0.002	ORF1ab_D	A	9	0.000	ORF1ab_E
18316	G	ORF1ab_nt:18052_AA:G6018	1	16	2	44581	0	44600	G	44581	1.000			T	16	0.000	ORF1ab_W	C	2	0.000	ORF1ab_R
18317	G	ORF1ab_nt:18053_AA:G6018	221	20	20	44279	0	44540	G	44279	0.994			A	221	0.005	ORF1ab_E	T	20	0.000	ORF1ab_V
18318	G	ORF1ab_nt:18054_AA:G6018	4	25	1	44443	0	44473	G	44443	0.999			T	25	0.001	ORF1ab_G	A	4	0.000	ORF1ab_G
18319	T	ORF1ab_nt:18055_AA:C6019	5	44389	18	8	1	44421	T	44389	0.999			C	18	0.000	ORF1ab_R	G	8	0.000	ORF1ab_G
18320	G	ORF1ab_nt:18056_AA:C6019	9	70	5	44321	1	44406	G	44321	0.998			T	70	0.002	ORF1ab_F	A	9	0.000	ORF1ab_Y
18321	T	ORF1ab_nt:18057_AA:C6019	4	44340	7	15	0	44366	T	44340	0.999			G	15	0.000	ORF1ab_W	C	7	0.000	ORF1ab_C
18322	C	ORF1ab_nt:18058_AA:H6020	9	8	44346	4	0	44367	C	44346	1.000			A	9	0.000	ORF1ab_N	T	8	0.000	ORF1ab_Y
18323	A	ORF1ab_nt:18059_AA:H6020	44339	6	8	8	0	44361	A	44339	1.000			C	8	0.000	ORF1ab_P	G	8	0.000	ORF1ab_R
18324	T	ORF1ab_nt:18060_AA:H6020	5	44339	8	2	0	44354	T	44339	1.000			C	8	0.000	ORF1ab_H	A	5	0.000	ORF1ab_Q
18325	G	ORF1ab_nt:18061_AA:A6021	6	24	1	44313	0	44344	G	44313	0.999			T	24	0.001	ORF1ab_S	A	6	0.000	ORF1ab_T
18326	C	ORF1ab_nt:18062_AA:A6021	6	24	44309	5	0	44344	C	44309	0.999			T	24	0.001	ORF1ab_V	A	6	0.000	ORF1ab_D
18327	T	ORF1ab_nt:18063_AA:A6021	5	44316	15	2	0	44338	T	44316	1.000			C	15	0.000	ORF1ab_A	A	5	0.000	ORF1ab_A
18328	A	ORF1ab_nt:18064_AA:T6022	44328	13	0	5	0	44346	A	44328	1.000			T	13	0.000	ORF1ab_S	G	5	0.000	ORF1ab_A
18329	C	ORF1ab_nt:18065_AA:T6022	11	10	44331	1	0	44353	C	44331	1.000			A	11	0.000	ORF1ab_N	T	10	0.000	ORF1ab_I
18330	T	ORF1ab_nt:18066_AA:T6022	11	44320	7	5	1	44344	T	44320	0.999			A	11	0.000	ORF1ab_T	C	7	0.000	ORF1ab_T
18331	A	ORF1ab_nt:18067_AA:R6023	44322	10	7	3	0	44342	A	44322	1.000			T	10	0.000	ORF1ab_*	C	7	0.000	ORF1ab_R
18332	G	ORF1ab_nt:18068_AA:R6023	2	5	1	44329	0	44337	G	44329	1.000			T	5	0.000	ORF1ab_I	A	2	0.000	ORF1ab_K
18333	A	ORF1ab_nt:18069_AA:R6023	44069	6	193	56	2	44326	A	44069	0.994			C	193	0.004	ORF1ab_S	G	56	0.001	ORF1ab_R
18334	G	ORF1ab_nt:18070_AA:E6024	1	3	1	44316	0	44321	G	44316	1.000			T	3	0.000	ORF1ab_*
18335	A	ORF1ab_nt:18071_AA:E6024	44132	12	224	8	12	44388	A	44132	0.994			C	224	0.005	ORF1ab_A	T	12	0.000	ORF1ab_V
18336	A	ORF1ab_nt:18072_AA:E6024	44410	6	9	9	0	44434	A	44410	0.999			C	9	0.000	ORF1ab_D	G	9	0.000	ORF1ab_E
18337	G	ORF1ab_nt:18073_AA:A6025	1	14	0	44442	1	44458	G	44442	1.000			T	14	0.000	ORF1ab_S
18338	C	ORF1ab_nt:18074_AA:A6025	23	6	44441	1	1	44472	C	44441	0.999			A	23	0.001	ORF1ab_D	T	6	0.000	ORF1ab_V
18339	T	ORF1ab_nt:18075_AA:A6025	1	44339	17	137	0	44494	T	44339	0.997			G	137	0.003	ORF1ab_A	C	17	0.000	ORF1ab_A
18340	G	ORF1ab_nt:18076_AA:V6026	35	16	12	44449	0	44512	G	44449	0.999			A	35	0.001	ORF1ab_I	T	16	0.000	ORF1ab_F
18341	T	ORF1ab_nt:18077_AA:V6026	6	44500	4	8	4	44522	T	44500	1.000			G	8	0.000	ORF1ab_G	A	6	0.000	ORF1ab_D
18342	T	ORF1ab_nt:18078_AA:V6026	9	44502	14	4	1	44530	T	44502	0.999			C	14	0.000	ORF1ab_V	A	9	0.000	ORF1ab_V
18343	G	ORF1ab_nt:18079_AA:G6027	7	40	3	44500	2	44552	G	44500	0.999			T	40	0.001	ORF1ab_C	A	7	0.000	ORF1ab_S
18344	G	ORF1ab_nt:18080_AA:G6027	3	15	1	44572	0	44591	G	44572	1.000			T	15	0.000	ORF1ab_V	A	3	0.000	ORF1ab_D
18345	T	ORF1ab_nt:18081_AA:G6027	6	44580	13	2	0	44601	T	44580	1.000			C	13	0.000	ORF1ab_G	A	6	0.000	ORF1ab_G
18346	A	ORF1ab_nt:18082_AA:T6028	44604	4	3	8	1	44620	A	44604	1.000			G	8	0.000	ORF1ab_A	T	4	0.000	ORF1ab_S
18347	C	ORF1ab_nt:18083_AA:T6028	4	60	44533	1	0	44598	C	44533	0.999			T	60	0.001	ORF1ab_I	A	4	0.000	ORF1ab_N
18348	C	ORF1ab_nt:18084_AA:T6028	5	13	44393	0	1	44412	C	44393	1.000			T	13	0.000	ORF1ab_T	A	5	0.000	ORF1ab_T
18349	A	ORF1ab_nt:18085_AA:N6029	21922	13	15	3	5	21958	A	21922	0.998			C	15	0.001	ORF1ab_H	T	13	0.001	ORF1ab_Y
18350	A	ORF1ab_nt:18086_AA:N6029	20349	10	1501	20	1	21881	A	20349	0.930			C	1501	0.069	ORF1ab_T	G	20	0.001	ORF1ab_S
18351	T	ORF1ab_nt:18087_AA:N6029	1	21794	11	57	2	21865	T	21794	0.997			G	57	0.003	ORF1ab_K	C	11	0.001	ORF1ab_N
18352	T	ORF1ab_nt:18088_AA:L6030	1	21692	6	169	1	21869	T	21692	0.992			G	169	0.008	ORF1ab_V	C	6	0.000	ORF1ab_L
18353	T	ORF1ab_nt:18089_AA:L6030	1	21916	1	7	1	21926	T	21916	1.000			G	7	0.000	ORF1ab_*
18354	A	ORF1ab_nt:18090_AA:L6030	22036	4	31	7	1	22079	A	22036	0.998			C	31	0.001	ORF1ab_F	G	7	0.000	ORF1ab_L
18355	C	ORF1ab_nt:18091_AA:P6031	2	13	22078	4	1	22098	C	22078	0.999			T	13	0.001	ORF1ab_S	G	4	0.000	ORF1ab_A
18356	C	ORF1ab_nt:18092_AA:P6031	2	2	22099	0	1	22104	C	22099	1.000			A	2	0.000	ORF1ab_H	T	2	0.000	ORF1ab_L
18357	T	ORF1ab_nt:18093_AA:P6031	3	22089	5	2	9	22108	T	22089	0.999			-	9	0.000	ORF1ab_?	C	5	0.000	ORF1ab_P
18358	T	ORF1ab_nt:18094_AA:L6032	10	21818	19	274	1	22122	T	21818	0.986			G	274	0.012	ORF1ab_V	C	19	0.001	ORF1ab_L
18359	T	ORF1ab_nt:18095_AA:L6032	1	22108	2	13	1	22125	T	22108	0.999			G	13	0.001	ORF1ab_*	C	2	0.000	ORF1ab_S
18360	A	ORF1ab_nt:18096_AA:L6032	22101	5	29	3	3	22141	A	22101	0.998			C	29	0.001	ORF1ab_F	T	5	0.000	ORF1ab_F
18361	C	ORF1ab_nt:18097_AA:Q6033	3	4	22133	2	1	22143	C	22133	1.000			T	4	0.000	ORF1ab_*	A	3	0.000	ORF1ab_K
18362	A	ORF1ab_nt:18098_AA:Q6033	22125	3	8	7	1	22144	A	22125	0.999			C	8	0.000	ORF1ab_P	G	7	0.000	ORF1ab_R
18363	G	ORF1ab_nt:18099_AA:Q6033	3	7	1	22133	1	22145	G	22133	0.999			T	7	0.000	ORF1ab_H	A	3	0.000	ORF1ab_Q
18364	C	ORF1ab_nt:18100_AA:L6034	6	7	22130	1	1	22147	C	22130	0.999			T	7	0.000	ORF1ab_L	A	6	0.000	ORF1ab_I
18365	T	ORF1ab_nt:18101_AA:L6034	2	22140	4	1	1	22148	T	22140	1.000			C	4	0.000	ORF1ab_P	A	2	0.000	ORF1ab_Q
18366	A	ORF1ab_nt:18102_AA:L6034	22085	7	7	49	1	22149	A	22085	0.997			G	49	0.002	ORF1ab_L	T	7	0.000	ORF1ab_L
18367	G	ORF1ab_nt:18103_AA:G6035	3	19	0	22126	1	22151	G	22126	0.999			T	19	0.001	ORF1ab_C	A	3	0.000	ORF1ab_S
18368	G	ORF1ab_nt:18104_AA:G6035	1	9	1	22143	1	22156	G	22143	0.999			T	9	0.000	ORF1ab_V
18369	T	ORF1ab_nt:18105_AA:G6035	2	22142	4	4	9	22161	T	22142	0.999			-	9	0.000	ORF1ab_?	C	4	0.000	ORF1ab_G
18370	T	ORF1ab_nt:18106_AA:F6036	1	22171	7	4	1	22184	T	22171	0.999			C	7	0.000	ORF1ab_L	G	4	0.000	ORF1ab_V
18371	T	ORF1ab_nt:18107_AA:F6036	0	22258	6	8	1	22275	T	22258	0.999			G	8	0.000	ORF1ab_C	C	6	0.000	ORF1ab_S
18372	T	ORF1ab_nt:18108_AA:F6036	2	22590	4	1	1	22598	T	22590	1.000			C	4	0.000	ORF1ab_F	A	2	0.000	ORF1ab_L
18373	T	ORF1ab_nt:18109_AA:S6037	2	41810	7	1	0	41821	T	41810	1.000			C	7	0.000	ORF1ab_P	A	2	0.000	ORF1ab_T
18374	C	ORF1ab_nt:18110_AA:S6037	5	31	41815	2	1	41854	C	41815	0.999			T	31	0.001	ORF1ab_F	A	5	0.000	ORF1ab_Y
18375	T	ORF1ab_nt:18111_AA:S6037	2	41919	3	3	0	41927	T	41919	1.000			C	3	0.000	ORF1ab_S	G	3	0.000	ORF1ab_S
18376	A	ORF1ab_nt:18112_AA:T6038	41912	24	27	14	0	41977	A	41912	0.998			C	27	0.001	ORF1ab_P	T	24	0.001	ORF1ab_S
18377	C	ORF1ab_nt:18113_AA:T6038	62	11	41903	4	0	41980	C	41903	0.998			A	62	0.001	ORF1ab_K	T	11	0.000	ORF1ab_I
18378	A	ORF1ab_nt:18114_AA:T6038	41953	10	12	24	0	41999	A	41953	0.999			G	24	0.001	ORF1ab_T	C	12	0.000	ORF1ab_T
18379	G	ORF1ab_nt:18115_AA:G6039	21	31	1	41949	0	42002	G	41949	0.999			T	31	0.001	ORF1ab_C	A	21	0.000	ORF1ab_S
18380	G	ORF1ab_nt:18116_AA:G6039	11	28	5	41959	0	42004	G	41959	0.999			T	28	0.001	ORF1ab_V	A	11	0.000	ORF1ab_D
18381	T	ORF1ab_nt:18117_AA:G6039	4	41968	16	18	0	42006	T	41968	0.999			G	18	0.000	ORF1ab_G	C	16	0.000	ORF1ab_G
18382	G	ORF1ab_nt:18118_AA:V6040	26	40	4	41935	1	42006	G	41935	0.998			T	40	0.001	ORF1ab_F	A	26	0.001	ORF1ab_I
18383	T	ORF1ab_nt:18119_AA:V6040	10	41972	4	11	11	42009	T	41972	0.999			G	11	0.000	ORF1ab_G	-	11	0.000	ORF1ab_?
18384	T	ORF1ab_nt:18120_AA:V6040	17	41958	10	23	0	42009	T	41958	0.999			G	23	0.001	ORF1ab_V	A	17	0.000	ORF1ab_V
18385	A	ORF1ab_nt:18121_AA:N6041	41979	10	14	6	0	42009	A	41979	0.999			C	14	0.000	ORF1ab_H	T	10	0.000	ORF1ab_Y
18386	A	ORF1ab_nt:18122_AA:N6041	41926	17	58	8	0	42009	A	41926	0.998			C	58	0.001	ORF1ab_T	T	17	0.000	ORF1ab_I
18387	C	ORF1ab_nt:18123_AA:N6041	56	9	41938	2	1	42009	C	41938	0.998			A	56	0.001	ORF1ab_K	T	9	0.000	ORF1ab_N
18388	C	ORF1ab_nt:18124_AA:L6042	54	69	41877	9	0	42009	C	41877	0.997			T	69	0.002	ORF1ab_L	A	54	0.001	ORF1ab_I
18389	T	ORF1ab_nt:18125_AA:L6042	5	41993	3	6	1	42009	T	41993	1.000			G	6	0.000	ORF1ab_R	A	5	0.000	ORF1ab_Q
18390	A	ORF1ab_nt:18126_AA:L6042	41964	21	14	8	2	42009	A	41964	0.999			T	21	0.000	ORF1ab_L	C	14	0.000	ORF1ab_L
18391	G	ORF1ab_nt:18127_AA:V6043	20	14	0	41972	0	42009	G	41972	0.999			A	20	0.000	ORF1ab_I	T	14	0.000	ORF1ab_F
18392	T	ORF1ab_nt:18128_AA:V6043	13	41960	4	26	4	42008	T	41960	0.999			G	26	0.001	ORF1ab_G	A	13	0.000	ORF1ab_D
18393	T	ORF1ab_nt:18129_AA:V6043	10	41941	6	51	0	42008	T	41941	0.998			G	51	0.001	ORF1ab_V	A	10	0.000	ORF1ab_V
18394	G	ORF1ab_nt:18130_AA:A6044	42	34	15	41917	0	42008	G	41917	0.998			A	42	0.001	ORF1ab_T	T	34	0.001	ORF1ab_S
18395	C	ORF1ab_nt:18131_AA:A6044	44	14	41944	5	1	42008	C	41944	0.998			A	44	0.001	ORF1ab_D	T	14	0.000	ORF1ab_V
18396	T	ORF1ab_nt:18132_AA:A6044	13	41955	9	28	0	42008	T	41955	0.999			G	28	0.001	ORF1ab_A	A	13	0.000	ORF1ab_A
18397	G	ORF1ab_nt:18133_AA:V6045	22	22	4	41960	0	42008	G	41960	0.999			A	22	0.001	ORF1ab_I	T	22	0.001	ORF1ab_L
18398	T	ORF1ab_nt:18134_AA:V6045	24	41961	10	11	2	42008	T	41961	0.999			A	24	0.001	ORF1ab_E	G	11	0.000	ORF1ab_G
18399	A	ORF1ab_nt:18135_AA:V6045	41967	13	20	9	0	42009	A	41967	0.999			C	20	0.000	ORF1ab_V	T	13	0.000	ORF1ab_V
18400	C	ORF1ab_nt:18136_AA:P6046	99	12	41887	5	4	42009	C	41887	0.997			A	99	0.002	ORF1ab_T	T	12	0.000	ORF1ab_S
18401	C	ORF1ab_nt:18137_AA:P6046	31	4	41964	7	0	42009	C	41964	0.999			A	31	0.001	ORF1ab_H	G	7	0.000	ORF1ab_R
18402	T	ORF1ab_nt:18138_AA:P6046	13	41962	16	14	4	42009	T	41962	0.999			C	16	0.000	ORF1ab_P	G	14	0.000	ORF1ab_P
18403	A	ORF1ab_nt:18139_AA:T6047	41978	9	15	6	0	42011	A	41978	0.999			C	15	0.000	ORF1ab_P	T	9	0.000	ORF1ab_S
18404	C	ORF1ab_nt:18140_AA:T6047	77	21	41905	2	1	42009	C	41905	0.998			A	77	0.002	ORF1ab_K	T	21	0.000	ORF1ab_I
18405	A	ORF1ab_nt:18141_AA:T6047	41967	9	13	15	2	42009	A	41967	0.999			G	15	0.000	ORF1ab_T	C	13	0.000	ORF1ab_T
18406	G	ORF1ab_nt:18142_AA:G6048	32	19	2	41953	2	42009	G	41953	0.999			A	32	0.001	ORF1ab_S	T	19	0.000	ORF1ab_C
18407	G	ORF1ab_nt:18143_AA:G6048	7	45	1	41956	0	42009	G	41956	0.999			T	45	0.001	ORF1ab_V	A	7	0.000	ORF1ab_D
18408	T	ORF1ab_nt:18144_AA:G6048	16	41946	6	31	9	42011	T	41946	0.998			G	31	0.001	ORF1ab_G	A	16	0.000	ORF1ab_G
18409	T	ORF1ab_nt:18145_AA:Y6049	5	41998	2	5	0	42011	T	41998	1.000			A	5	0.000	ORF1ab_N	G	5	0.000	ORF1ab_D
18410	A	ORF1ab_nt:18146_AA:Y6049	41699	80	219	9	0	42011	A	41699	0.993			C	219	0.005	ORF1ab_S	T	80	0.002	ORF1ab_F
18411	T	ORF1ab_nt:18147_AA:Y6049	18	41967	8	15	1	42011	T	41967	0.999			A	18	0.000	ORF1ab_*	G	15	0.000	ORF1ab_*
18412	G	ORF1ab_nt:18148_AA:V6050	8	14	3	41983	1	42011	G	41983	0.999			T	14	0.000	ORF1ab_F	A	8	0.000	ORF1ab_I
18413	T	ORF1ab_nt:18149_AA:V6050	9	41982	7	10	1	42011	T	41982	0.999			G	10	0.000	ORF1ab_G	A	9	0.000	ORF1ab_D
18414	T	ORF1ab_nt:18150_AA:V6050	11	41975	11	11	1	42011	T	41975	0.999			A	11	0.000	ORF1ab_V	C	11	0.000	ORF1ab_V
18415	G	ORF1ab_nt:18151_AA:D6051	41	62	4	41900	2	42012	G	41900	0.997			T	62	0.001	ORF1ab_Y	A	41	0.001	ORF1ab_N
18416	A	ORF1ab_nt:18152_AA:D6051	41969	28	11	4	0	42012	A	41969	0.999			T	28	0.001	ORF1ab_V	C	11	0.000	ORF1ab_A
18417	T	ORF1ab_nt:18153_AA:D6051	28	41975	5	4	0	42012	T	41975	0.999			A	28	0.001	ORF1ab_E	C	5	0.000	ORF1ab_D
18418	A	ORF1ab_nt:18154_AA:T6052	41961	18	22	10	0	42013	A	41961	0.999			C	22	0.001	ORF1ab_P	T	18	0.000	ORF1ab_S
18419	C	ORF1ab_nt:18155_AA:T6052	111	17	41881	2	2	42013	C	41881	0.997			A	111	0.003	ORF1ab_K	T	17	0.000	ORF1ab_I
18420	A	ORF1ab_nt:18156_AA:T6052	41943	34	27	7	2	42013	A	41943	0.998			T	34	0.001	ORF1ab_T	C	27	0.001	ORF1ab_T
18421	C	ORF1ab_nt:18157_AA:P6053	116	7	41887	1	4	42017	C	41887	0.997			A	116	0.003	ORF1ab_T	T	7	0.000	ORF1ab_S
18422	C	ORF1ab_nt:18158_AA:P6053	53	9	41945	5	1	42017	C	41945	0.998			A	53	0.001	ORF1ab_H	T	9	0.000	ORF1ab_L
18423	T	ORF1ab_nt:18159_AA:P6053	8	41990	11	5	1	42019	T	41990	0.999			C	11	0.000	ORF1ab_P	A	8	0.000	ORF1ab_P
18424	A	ORF1ab_nt:18160_AA:N6054	41984	9	16	6	4	42019	A	41984	0.999			C	16	0.000	ORF1ab_H	T	9	0.000	ORF1ab_Y
18425	A	ORF1ab_nt:18161_AA:N6054	41976	27	9	3	0	42019	A	41976	0.999			T	27	0.001	ORF1ab_I	C	9	0.000	ORF1ab_T
18426	T	ORF1ab_nt:18162_AA:N6054	48	41952	8	7	1	42019	T	41952	0.998			A	48	0.001	ORF1ab_K	C	8	0.000	ORF1ab_N
18427	A	ORF1ab_nt:18163_AA:N6055	41971	17	16	6	4	42019	A	41971	0.999			T	17	0.000	ORF1ab_Y	C	16	0.000	ORF1ab_H
18428	A	ORF1ab_nt:18164_AA:N6055	41979	14	19	2	2	42019	A	41979	0.999			C	19	0.000	ORF1ab_T	T	14	0.000	ORF1ab_I
18429	T	ORF1ab_nt:18165_AA:N6055	46	41958	7	4	1	42019	T	41958	0.999			A	46	0.001	ORF1ab_K	C	7	0.000	ORF1ab_N
18430	A	ORF1ab_nt:18166_AA:T6056	41982	12	9	16	0	42019	A	41982	0.999			G	16	0.000	ORF1ab_A	T	12	0.000	ORF1ab_S
18431	C	ORF1ab_nt:18167_AA:T6056	13	8	41995	0	1	42019	C	41995	0.999			A	13	0.000	ORF1ab_K	T	8	0.000	ORF1ab_I
18432	A	ORF1ab_nt:18168_AA:T6056	41982	12	8	15	0	42019	A	41982	0.999			G	15	0.000	ORF1ab_T	T	12	0.000	ORF1ab_T
18433	G	ORF1ab_nt:18169_AA:D6057	49	26	1	41938	3	42019	G	41938	0.998			A	49	0.001	ORF1ab_N	T	26	0.001	ORF1ab_Y
18434	A	ORF1ab_nt:18170_AA:D6057	41972	20	19	5	0	42019	A	41972	0.999			T	20	0.000	ORF1ab_V	C	19	0.000	ORF1ab_A
18435	T	ORF1ab_nt:18171_AA:D6057	5	41985	4	17	4	42019	T	41985	0.999			G	17	0.000	ORF1ab_E	A	5	0.000	ORF1ab_E
18436	T	ORF1ab_nt:18172_AA:F6058	2	42004	7	5	0	42019	T	42004	1.000			C	7	0.000	ORF1ab_L	G	5	0.000	ORF1ab_V
18437	T	ORF1ab_nt:18173_AA:F6058	13	41913	29	64	0	42019	T	41913	0.997			G	64	0.002	ORF1ab_C	C	29	0.001	ORF1ab_S
18438	T	ORF1ab_nt:18174_AA:F6058	9	41973	15	20	0	42019	T	41973	0.999			G	20	0.000	ORF1ab_L	C	15	0.000	ORF1ab_F
18439	T	ORF1ab_nt:18175_AA:S6059	18	41972	15	11	0	42019	T	41972	0.999			A	18	0.000	ORF1ab_T	C	15	0.000	ORF1ab_P
18440	C	ORF1ab_nt:18176_AA:S6059	45	22	41948	1	3	42019	C	41948	0.998			A	45	0.001	ORF1ab_Y	T	22	0.001	ORF1ab_F
18441	C	ORF1ab_nt:18177_AA:S6059	37	14	41964	2	0	42019	C	41964	0.999			A	37	0.001	ORF1ab_S	T	14	0.000	ORF1ab_S
18442	A	ORF1ab_nt:18178_AA:R6060	41962	7	20	27	1	42019	A	41962	0.999			G	27	0.001	ORF1ab_G	C	20	0.000	ORF1ab_R
18443	G	ORF1ab_nt:18179_AA:R6060	15	30	6	41965	1	42019	G	41965	0.999			T	30	0.001	ORF1ab_I	A	15	0.000	ORF1ab_K
18444	A	ORF1ab_nt:18180_AA:R6060	41919	45	34	20	1	42019	A	41919	0.998			T	45	0.001	ORF1ab_S	C	34	0.001	ORF1ab_S
18445	G	ORF1ab_nt:18181_AA:V6061	16	33	2	41966	2	42019	G	41966	0.999			T	33	0.001	ORF1ab_F	A	16	0.000	ORF1ab_I
18446	T	ORF1ab_nt:18182_AA:V6061	4	41976	5	26	5	42018	T	41976	0.999			G	26	0.001	ORF1ab_G	C	5	0.000	ORF1ab_A
18447	T	ORF1ab_nt:18183_AA:V6061	15	41836	4	160	0	42017	T	41836	0.996			G	160	0.004	ORF1ab_V	A	15	0.000	ORF1ab_V
18448	A	ORF1ab_nt:18184_AA:S6062	41982	15	9	9	0	42017	A	41982	0.999			T	15	0.000	ORF1ab_C	C	9	0.000	ORF1ab_R
18449	G	ORF1ab_nt:18185_AA:S6062	9	18	7	41983	0	42017	G	41983	0.999			T	18	0.000	ORF1ab_I	A	9	0.000	ORF1ab_N
18450	T	ORF1ab_nt:18186_AA:S6062	20	41940	22	33	0	42017	T	41940	0.998			G	33	0.001	ORF1ab_R	C	22	0.001	ORF1ab_S
18451	G	ORF1ab_nt:18187_AA:A6063	8	32	11	41963	0	42017	G	41963	0.999			T	32	0.001	ORF1ab_S	C	11	0.000	ORF1ab_P
18452	C	ORF1ab_nt:18188_AA:A6063	4	10	41989	12	0	42017	C	41989	0.999			G	12	0.000	ORF1ab_G	T	10	0.000	ORF1ab_V
18453	T	ORF1ab_nt:18189_AA:A6063	9	41960	40	6	0	42017	T	41960	0.999			C	40	0.001	ORF1ab_A	A	9	0.000	ORF1ab_A
18454	A	ORF1ab_nt:18190_AA:K6064	41970	13	8	18	8	42017	A	41970	0.999			G	18	0.000	ORF1ab_E	T	13	0.000	ORF1ab_*
18455	A	ORF1ab_nt:18191_AA:K6064	41994	5	7	10	1	42017	A	41994	0.999			G	10	0.000	ORF1ab_R	C	7	0.000	ORF1ab_T
18456	A	ORF1ab_nt:18192_AA:K6064	41978	7	28	3	1	42017	A	41978	0.999			C	28	0.001	ORF1ab_N	T	7	0.000	ORF1ab_N
18457	C	ORF1ab_nt:18193_AA:P6065	21	4	41987	2	3	42017	C	41987	0.999			A	21	0.000	ORF1ab_T	T	4	0.000	ORF1ab_S
18458	C	ORF1ab_nt:18194_AA:P6065	23	45	41946	2	1	42017	C	41946	0.998			T	45	0.001	ORF1ab_L	A	23	0.001	ORF1ab_Q
18459	A	ORF1ab_nt:18195_AA:P6065	41925	8	60	23	0	42017	A	41925	0.998			C	60	0.001	ORF1ab_P	G	23	0.001	ORF1ab_P
18460	C	ORF1ab_nt:18196_AA:P6066	14	36	41963	4	0	42017	C	41963	0.999			T	36	0.001	ORF1ab_S	A	14	0.000	ORF1ab_T
18461	C	ORF1ab_nt:18197_AA:P6066	15	14	41986	2	0	42017	C	41986	0.999			A	15	0.000	ORF1ab_Q	T	14	0.000	ORF1ab_L
18462	G	ORF1ab_nt:18198_AA:P6066	13	30	12	41961	1	42017	G	41961	0.999			T	30	0.001	ORF1ab_P	A	13	0.000	ORF1ab_P
18463	C	ORF1ab_nt:18199_AA:P6067	32	11	41960	13	0	42017	C	41960	0.999			A	32	0.001	ORF1ab_T	G	13	0.000	ORF1ab_A
18464	C	ORF1ab_nt:18200_AA:P6067	22	7	41987	0	0	42017	C	41987	0.999			A	22	0.001	ORF1ab_H	T	7	0.000	ORF1ab_L
18465	T	ORF1ab_nt:18201_AA:P6067	3	41984	19	11	0	42017	T	41984	0.999			C	19	0.000	ORF1ab_P	G	11	0.000	ORF1ab_P
18466	G	ORF1ab_nt:18202_AA:G6068	36	19	2	41951	8	42017	G	41951	0.998			A	36	0.001	ORF1ab_R	T	19	0.000	ORF1ab_*
18467	G	ORF1ab_nt:18203_AA:G6068	21	35	12	41949	0	42017	G	41949	0.998			T	35	0.001	ORF1ab_V	A	21	0.000	ORF1ab_E
18468	A	ORF1ab_nt:18204_AA:G6068	41941	9	42	23	2	42017	A	41941	0.998			C	42	0.001	ORF1ab_G	G	23	0.001	ORF1ab_G
18469	G	ORF1ab_nt:18205_AA:D6069	21	17	6	41971	0	42017	G	41971	0.999			A	21	0.000	ORF1ab_N	T	17	0.000	ORF1ab_Y
18470	A	ORF1ab_nt:18206_AA:D6069	41970	17	14	14	0	42017	A	41970	0.999			T	17	0.000	ORF1ab_V	C	14	0.000	ORF1ab_A
18471	T	ORF1ab_nt:18207_AA:D6069	16	41989	9	2	0	42017	T	41989	0.999			A	16	0.000	ORF1ab_E	C	9	0.000	ORF1ab_D
18472	C	ORF1ab_nt:18208_AA:Q6070	102	26	41885	4	0	42017	C	41885	0.997			A	102	0.002	ORF1ab_K	T	26	0.001	ORF1ab_*
18473	A	ORF1ab_nt:18209_AA:Q6070	41972	4	14	20	4	42017	A	41972	0.999			G	20	0.000	ORF1ab_R	C	14	0.000	ORF1ab_P
18474	A	ORF1ab_nt:18210_AA:Q6070	41850	26	131	7	0	42017	A	41850	0.996			C	131	0.003	ORF1ab_H	T	26	0.001	ORF1ab_H
18475	T	ORF1ab_nt:18211_AA:F6071	46	41935	10	21	3	42017	T	41935	0.998			A	46	0.001	ORF1ab_I	G	21	0.000	ORF1ab_V
18476	T	ORF1ab_nt:18212_AA:F6071	4	41987	7	16	0	42017	T	41987	0.999			G	16	0.000	ORF1ab_C	C	7	0.000	ORF1ab_S
18477	T	ORF1ab_nt:18213_AA:F6071	8	41990	8	10	0	42017	T	41990	0.999			G	10	0.000	ORF1ab_L	A	8	0.000	ORF1ab_L
18478	A	ORF1ab_nt:18214_AA:K6072	41950	25	13	20	6	42017	A	41950	0.998			T	25	0.001	ORF1ab_*	G	20	0.000	ORF1ab_E
18479	A	ORF1ab_nt:18215_AA:K6072	41844	11	147	14	0	42017	A	41844	0.996			C	147	0.003	ORF1ab_T	G	14	0.000	ORF1ab_R
18480	A	ORF1ab_nt:18216_AA:K6072	41943	3	66	5	0	42017	A	41943	0.998			C	66	0.002	ORF1ab_N	G	5	0.000	ORF1ab_K
18481	C	ORF1ab_nt:18217_AA:H6073	30	34	41951	0	0	42017	C	41951	0.998			T	34	0.001	ORF1ab_Y	A	30	0.001	ORF1ab_N
18482	A	ORF1ab_nt:18218_AA:H6073	41936	9	50	19	1	42017	A	41936	0.998			C	50	0.001	ORF1ab_P	G	19	0.000	ORF1ab_R
18483	C	ORF1ab_nt:18219_AA:H6073	27	10	41976	1	1	42017	C	41976	0.999			A	27	0.001	ORF1ab_Q	T	10	0.000	ORF1ab_H
18484	C	ORF1ab_nt:18220_AA:L6074	20	32	41960	3	0	42017	C	41960	0.999			T	32	0.001	ORF1ab_F	A	20	0.000	ORF1ab_I
18485	T	ORF1ab_nt:18221_AA:L6074	10	41957	38	6	2	42017	T	41957	0.999			C	38	0.001	ORF1ab_P	A	10	0.000	ORF1ab_H
18486	C	ORF1ab_nt:18222_AA:L6074	11	28	41968	3	5	42017	C	41968	0.999			T	28	0.001	ORF1ab_L	A	11	0.000	ORF1ab_L
18487	A	ORF1ab_nt:18223_AA:I6075	41963	16	22	10	1	42017	A	41963	0.999			C	22	0.001	ORF1ab_L	T	16	0.000	ORF1ab_L
18488	T	ORF1ab_nt:18224_AA:I6075	15	41971	7	20	0	42017	T	41971	0.999			G	20	0.000	ORF1ab_R	A	15	0.000	ORF1ab_K
18489	A	ORF1ab_nt:18225_AA:I6075	41937	19	45	14	1	42017	A	41937	0.998			C	45	0.001	ORF1ab_I	T	19	0.000	ORF1ab_I
18490	C	ORF1ab_nt:18226_AA:P6076	17	11	41979	1	5	42017	C	41979	0.999			A	17	0.000	ORF1ab_T	T	11	0.000	ORF1ab_S
18491	C	ORF1ab_nt:18227_AA:P6076	22	16	41972	1	0	42017	C	41972	0.999			A	22	0.001	ORF1ab_Q	T	16	0.000	ORF1ab_L
18492	A	ORF1ab_nt:18228_AA:P6076	41924	28	53	5	1	42017	A	41924	0.998			C	53	0.001	ORF1ab_P	T	28	0.001	ORF1ab_P
18493	C	ORF1ab_nt:18229_AA:L6077	30	32	41946	3	0	42015	C	41946	0.998			T	32	0.001	ORF1ab_F	A	30	0.001	ORF1ab_I
18494	T	ORF1ab_nt:18230_AA:L6077	15	41969	15	10	6	42015	T	41969	0.999			A	15	0.000	ORF1ab_H	C	15	0.000	ORF1ab_P
18495	T	ORF1ab_nt:18231_AA:L6077	13	41974	16	11	0	42015	T	41974	0.999			C	16	0.000	ORF1ab_L	A	13	0.000	ORF1ab_L
18496	A	ORF1ab_nt:18232_AA:M6078	41859	33	113	5	3	42015	A	41859	0.996			C	113	0.003	ORF1ab_L	T	33	0.001	ORF1ab_L
18497	T	ORF1ab_nt:18233_AA:M6078	14	41986	2	12	0	42015	T	41986	0.999			A	14	0.000	ORF1ab_K	G	12	0.000	ORF1ab_R
18498	G	ORF1ab_nt:18234_AA:M6078	19	103	5	41885	0	42015	G	41885	0.997			T	103	0.002	ORF1ab_I	A	19	0.000	ORF1ab_I
18499	T	ORF1ab_nt:18235_AA:Y6079	14	41985	5	10	0	42017	T	41985	0.999			A	14	0.000	ORF1ab_N	G	10	0.000	ORF1ab_D
18500	A	ORF1ab_nt:18236_AA:Y6079	41957	33	21	2	2	42017	A	41957	0.999			T	33	0.001	ORF1ab_F	C	21	0.000	ORF1ab_S
18501	C	ORF1ab_nt:18237_AA:Y6079	45	63	41901	1	2	42017	C	41901	0.997			T	63	0.001	ORF1ab_Y	A	45	0.001	ORF1ab_*
18502	A	ORF1ab_nt:18238_AA:K6080	41979	7	12	13	5	42017	A	41979	0.999			G	13	0.000	ORF1ab_E	C	12	0.000	ORF1ab_Q
18503	A	ORF1ab_nt:18239_AA:K6080	41973	9	21	8	0	42017	A	41973	0.999			C	21	0.000	ORF1ab_T	T	9	0.000	ORF1ab_I
18504	A	ORF1ab_nt:18240_AA:K6080	41951	13	29	18	1	42017	A	41951	0.998			C	29	0.001	ORF1ab_N	G	18	0.000	ORF1ab_K
18505	G	ORF1ab_nt:18241_AA:G6081	13	52	11	41934	3	42016	G	41934	0.998			T	52	0.001	ORF1ab_*	A	13	0.000	ORF1ab_R
18506	G	ORF1ab_nt:18242_AA:G6081	136	38	14	41827	0	42016	G	41827	0.996			A	136	0.003	ORF1ab_E	T	38	0.001	ORF1ab_V
18507	A	ORF1ab_nt:18243_AA:G6081	41918	41	48	9	2	42018	A	41918	0.998			C	48	0.001	ORF1ab_G	T	41	0.001	ORF1ab_G
18508	C	ORF1ab_nt:18244_AA:L6082	27	23	41965	1	1	42018	C	41965	0.999			A	27	0.001	ORF1ab_I	T	23	0.001	ORF1ab_F
18509	T	ORF1ab_nt:18245_AA:L6082	7	41971	19	18	0	42017	T	41971	0.999			C	19	0.000	ORF1ab_P	G	18	0.000	ORF1ab_R
18510	T	ORF1ab_nt:18246_AA:L6082	9	41968	26	13	0	42017	T	41968	0.999			C	26	0.001	ORF1ab_L	G	13	0.000	ORF1ab_L
18511	C	ORF1ab_nt:18247_AA:P6083	15	51	41944	2	0	42017	C	41944	0.998			T	51	0.001	ORF1ab_S	A	15	0.000	ORF1ab_T
18512	C	ORF1ab_nt:18248_AA:P6083	11	87	41914	4	0	42017	C	41914	0.998			T	87	0.002	ORF1ab_L	A	11	0.000	ORF1ab_H
18513	T	ORF1ab_nt:18249_AA:P6083	2	41573	10	427	3	42017	T	41573	0.989			G	427	0.010	ORF1ab_P	C	10	0.000	ORF1ab_P
18514	T	ORF1ab_nt:18250_AA:W6084	9	41956	14	32	1	42015	T	41956	0.999			G	32	0.001	ORF1ab_G	C	14	0.000	ORF1ab_R
18515	G	ORF1ab_nt:18251_AA:W6084	15	35	6	41954	3	42015	G	41954	0.999			T	35	0.001	ORF1ab_L	A	15	0.000	ORF1ab_*
18516	G	ORF1ab_nt:18252_AA:W6084	62	106	2	41839	1	42014	G	41839	0.996			T	106	0.003	ORF1ab_C	A	62	0.001	ORF1ab_*
18517	A	ORF1ab_nt:18253_AA:N6085	41973	15	7	14	1	42013	A	41973	0.999			T	15	0.000	ORF1ab_Y	G	14	0.000	ORF1ab_D
18518	A	ORF1ab_nt:18254_AA:N6085	41851	94	59	7	0	42013	A	41851	0.996			T	94	0.002	ORF1ab_I	C	59	0.001	ORF1ab_T
18519	T	ORF1ab_nt:18255_AA:N6085	24	41963	9	16	0	42013	T	41963	0.999			A	24	0.001	ORF1ab_K	G	16	0.000	ORF1ab_K
18520	G	ORF1ab_nt:18256_AA:V6086	21	151	1	41836	0	42013	G	41836	0.996			T	151	0.004	ORF1ab_L	A	21	0.000	ORF1ab_I
18521	T	ORF1ab_nt:18257_AA:V6086	17	41959	15	19	0	42013	T	41959	0.999			G	19	0.000	ORF1ab_G	A	17	0.000	ORF1ab_E
18522	A	ORF1ab_nt:18258_AA:V6086	41973	15	6	14	3	42013	A	41973	0.999			T	15	0.000	ORF1ab_V	G	14	0.000	ORF1ab_V
18523	G	ORF1ab_nt:18259_AA:V6087	9	66	2	41932	0	42013	G	41932	0.998			T	66	0.002	ORF1ab_L	A	9	0.000	ORF1ab_M
18524	T	ORF1ab_nt:18260_AA:V6087	17	41940	28	26	1	42013	T	41940	0.998			C	28	0.001	ORF1ab_A	G	26	0.001	ORF1ab_G
18525	G	ORF1ab_nt:18261_AA:V6087	20	279	39	41672	1	42013	G	41672	0.992			T	279	0.007	ORF1ab_V	C	39	0.001	ORF1ab_V
18526	C	ORF1ab_nt:18262_AA:R6088	19	21	41949	17	0	42009	C	41949	0.999			T	21	0.000	ORF1ab_C	A	19	0.000	ORF1ab_S
18527	G	ORF1ab_nt:18263_AA:R6088	18	41	11	41939	0	42009	G	41939	0.998			T	41	0.001	ORF1ab_L	A	18	0.000	ORF1ab_H
18528	T	ORF1ab_nt:18264_AA:R6088	19	41951	12	26	0	42009	T	41951	0.999			G	26	0.001	ORF1ab_R	A	19	0.000	ORF1ab_R
18529	A	ORF1ab_nt:18265_AA:I6089	41893	82	26	8	0	42009	A	41893	0.997			T	82	0.002	ORF1ab_L	C	26	0.001	ORF1ab_L
18530	T	ORF1ab_nt:18266_AA:I6089	19	41905	5	73	2	42009	T	41905	0.998			G	73	0.002	ORF1ab_R	A	19	0.000	ORF1ab_K
18531	A	ORF1ab_nt:18267_AA:I6089	41867	91	39	6	6	42009	A	41867	0.997			T	91	0.002	ORF1ab_I	C	39	0.001	ORF1ab_I
18532	A	ORF1ab_nt:18268_AA:K6090	41908	61	30	8	0	42008	A	41908	0.998			T	61	0.001	ORF1ab_*	C	30	0.001	ORF1ab_Q
18533	A	ORF1ab_nt:18269_AA:K6090	41739	109	150	9	0	42008	A	41739	0.994			C	150	0.004	ORF1ab_T	T	109	0.003	ORF1ab_M
18534	G	ORF1ab_nt:18270_AA:K6090	20	75	8	41901	1	42008	G	41901	0.997			T	75	0.002	ORF1ab_N	A	20	0.000	ORF1ab_K
18535	A	ORF1ab_nt:18271_AA:I6091	41806	147	40	10	1	42007	A	41806	0.995			T	147	0.003	ORF1ab_F	C	40	0.001	ORF1ab_L
18536	T	ORF1ab_nt:18272_AA:I6091	16	41970	10	10	1	42007	T	41970	0.999			A	16	0.000	ORF1ab_N	C	10	0.000	ORF1ab_T
18537	T	ORF1ab_nt:18273_AA:I6091	5	41972	8	21	0	42007	T	41972	0.999			G	21	0.000	ORF1ab_M	C	8	0.000	ORF1ab_I
18538	G	ORF1ab_nt:18274_AA:V6092	37	226	6	41737	0	42007	G	41737	0.994			T	226	0.005	ORF1ab_L	A	37	0.001	ORF1ab_I
18539	T	ORF1ab_nt:18275_AA:V6092	9	41966	14	12	0	42003	T	41966	0.999			C	14	0.000	ORF1ab_A	G	12	0.000	ORF1ab_G
18540	A	ORF1ab_nt:18276_AA:V6092	41958	14	21	10	0	42003	A	41958	0.999			C	21	0.000	ORF1ab_V	T	14	0.000	ORF1ab_V
18541	C	ORF1ab_nt:18277_AA:Q6093	88	34	41877	1	3	42003	C	41877	0.997			A	88	0.002	ORF1ab_K	T	34	0.001	ORF1ab_*
18542	A	ORF1ab_nt:18278_AA:Q6093	41944	18	36	5	0	42003	A	41944	0.999			C	36	0.001	ORF1ab_P	T	18	0.000	ORF1ab_L
18543	A	ORF1ab_nt:18279_AA:Q6093	41923	30	43	7	0	42003	A	41923	0.998			C	43	0.001	ORF1ab_H	T	30	0.001	ORF1ab_H
18544	A	ORF1ab_nt:18280_AA:M6094	41860	75	56	10	0	42001	A	41860	0.997			T	75	0.002	ORF1ab_L	C	56	0.001	ORF1ab_L
18545	T	ORF1ab_nt:18281_AA:M6094	60	41888	3	47	0	41998	T	41888	0.997			A	60	0.001	ORF1ab_K	G	47	0.001	ORF1ab_R
18546	G	ORF1ab_nt:18282_AA:M6094	10	152	1	41829	0	41992	G	41829	0.996			T	152	0.004	ORF1ab_I	A	10	0.000	ORF1ab_I
18547	T	ORF1ab_nt:18283_AA:L6095	22	41921	14	35	0	41992	T	41921	0.998			G	35	0.001	ORF1ab_V	A	22	0.001	ORF1ab_I
18548	T	ORF1ab_nt:18284_AA:L6095	11	41943	28	10	0	41992	T	41943	0.999			C	28	0.001	ORF1ab_S	A	11	0.000	ORF1ab_*
18549	A	ORF1ab_nt:18285_AA:L6095	41923	28	20	10	0	41981	A	41923	0.999			T	28	0.001	ORF1ab_F	C	20	0.000	ORF1ab_F
18550	A	ORF1ab_nt:18286_AA:S6096	41934	10	11	13	0	41968	A	41934	0.999			G	13	0.000	ORF1ab_G	C	11	0.000	ORF1ab_R
18551	G	ORF1ab_nt:18287_AA:S6096	17	133	0	41549	0	41699	G	41549	0.996			T	133	0.003	ORF1ab_I	A	17	0.000	ORF1ab_N
18552	T	ORF1ab_nt:18288_AA:S6096	4	41642	5	35	0	41686	T	41642	0.999			G	35	0.001	ORF1ab_R	C	5	0.000	ORF1ab_S
18553	G	ORF1ab_nt:18289_AA:D6097	11	10	1	39043	0	39065	G	39043	0.999			A	11	0.000	ORF1ab_N	T	10	0.000	ORF1ab_Y
18554	A	ORF1ab_nt:18290_AA:D6097	30852	66	0	8	49	30975	A	30852	0.996			T	66	0.002	ORF1ab_V	-	49	0.002	ORF1ab_?
18555	C	ORF1ab_nt:18291_AA:D6097	15	16	30495	0	3	30529	C	30495	0.999			T	16	0.001	ORF1ab_D	A	15	0.000	ORF1ab_E
18556	A	ORF1ab_nt:18292_AA:T6098	30490	6	6	5	0	30507	A	30490	0.999			T	6	0.000	ORF1ab_S	C	6	0.000	ORF1ab_P
18557	C	ORF1ab_nt:18293_AA:T6098	28	7	30412	0	4	30451	C	30412	0.999			A	28	0.001	ORF1ab_K	T	7	0.000	ORF1ab_I
18558	A	ORF1ab_nt:18294_AA:T6098	30436	2	6	2	0	30447	A	30436	1.000			C	6	0.000	ORF1ab_T	T	2	0.000	ORF1ab_T
18559	C	ORF1ab_nt:18295_AA:L6099	9	2	21537	1	0	21551	C	21537	0.999			A	9	0.000	ORF1ab_I	T	2	0.000	ORF1ab_F
18560	T	ORF1ab_nt:18296_AA:L6099	1	21534	4	7	0	21546	T	21534	0.999			G	7	0.000	ORF1ab_R	C	4	0.000	ORF1ab_P
18561	T	ORF1ab_nt:18297_AA:L6099	10	21515	9	10	0	21544	T	21515	0.999			A	10	0.000	ORF1ab_L	G	10	0.000	ORF1ab_L
18562	A	ORF1ab_nt:18298_AA:K6100	21519	1	8	6	9	21543	A	21519	0.999			-	9	0.000	ORF1ab_?	C	8	0.000	ORF1ab_Q
18563	A	ORF1ab_nt:18299_AA:K6100	21520	2	7	8	1	21538	A	21520	0.999			G	8	0.000	ORF1ab_R	C	7	0.000	ORF1ab_T
18564	A	ORF1ab_nt:18300_AA:K6100	21521	3	5	5	0	21534	A	21521	0.999			C	5	0.000	ORF1ab_N	G	5	0.000	ORF1ab_K
18565	A	ORF1ab_nt:18301_AA:N6101	21520	2	4	5	0	21531	A	21520	0.999			G	5	0.000	ORF1ab_D	C	4	0.000	ORF1ab_H
18566	A	ORF1ab_nt:18302_AA:N6101	21520	3	3	4	0	21530	A	21520	1.000			G	4	0.000	ORF1ab_S	T	3	0.000	ORF1ab_I
18567	T	ORF1ab_nt:18303_AA:N6101	5	21498	8	14	0	21525	T	21498	0.999			G	14	0.001	ORF1ab_K	C	8	0.000	ORF1ab_N
18568	C	ORF1ab_nt:18304_AA:L6102	13	2	21506	4	0	21525	C	21506	0.999			A	13	0.001	ORF1ab_I	G	4	0.000	ORF1ab_V
18569	T	ORF1ab_nt:18305_AA:L6102	15	21501	2	4	0	21522	T	21501	0.999			A	15	0.001	ORF1ab_H	G	4	0.000	ORF1ab_R
18570	C	ORF1ab_nt:18306_AA:L6102	5	3	21510	4	0	21522	C	21510	0.999			A	5	0.000	ORF1ab_L	G	4	0.000	ORF1ab_L
18571	T	ORF1ab_nt:18307_AA:S6103	9	21501	4	7	0	21521	T	21501	0.999			A	9	0.000	ORF1ab_T	G	7	0.000	ORF1ab_A
18572	C	ORF1ab_nt:18308_AA:S6103	7	2	21506	1	0	21516	C	21506	1.000			A	7	0.000	ORF1ab_Y	T	2	0.000	ORF1ab_F
18573	T	ORF1ab_nt:18309_AA:S6103	3	21491	9	6	0	21509	T	21491	0.999			C	9	0.000	ORF1ab_S	G	6	0.000	ORF1ab_S
18574	G	ORF1ab_nt:18310_AA:D6104	8	2	4	21493	0	21507	G	21493	0.999			A	8	0.000	ORF1ab_N	C	4	0.000	ORF1ab_H
18575	A	ORF1ab_nt:18311_AA:D6104	21452	5	43	7	0	21507	A	21452	0.997			C	43	0.002	ORF1ab_A	G	7	0.000	ORF1ab_G
18576	C	ORF1ab_nt:18312_AA:D6104	15	6	21478	4	0	21503	C	21478	0.999			A	15	0.001	ORF1ab_E	T	6	0.000	ORF1ab_D
18577	A	ORF1ab_nt:18313_AA:R6105	21487	3	1	10	1	21502	A	21487	0.999			G	10	0.000	ORF1ab_G	T	3	0.000	ORF1ab_*
18578	G	ORF1ab_nt:18314_AA:R6105	0	0	0	21499	0	21499	G	21499	1.000
18579	A	ORF1ab_nt:18315_AA:R6105	21481	4	3	10	0	21498	A	21481	0.999			G	10	0.000	ORF1ab_R	T	4	0.000	ORF1ab_S
18580	G	ORF1ab_nt:18316_AA:V6106	1	1	1	21494	0	21497	G	21494	1.000			A	1	0.000	ORF1ab_I
18581	T	ORF1ab_nt:18317_AA:V6106	3	21480	4	9	1	21497	T	21480	0.999			G	9	0.000	ORF1ab_G	C	4	0.000	ORF1ab_A
18582	C	ORF1ab_nt:18318_AA:V6106	13	3	21480	1	0	21497	C	21480	0.999			A	13	0.001	ORF1ab_V	T	3	0.000	ORF1ab_V
18583	G	ORF1ab_nt:18319_AA:V6107	8	2	1	21474	0	21485	G	21474	0.999			A	8	0.000	ORF1ab_I	T	2	0.000	ORF1ab_L
18584	T	ORF1ab_nt:18320_AA:V6107	0	21469	3	8	0	21480	T	21469	0.999			G	8	0.000	ORF1ab_G	C	3	0.000	ORF1ab_A
18585	A	ORF1ab_nt:18321_AA:V6107	21466	4	1	6	0	21477	A	21466	0.999			G	6	0.000	ORF1ab_V	T	4	0.000	ORF1ab_V
18586	T	ORF1ab_nt:18322_AA:F6108	5	21439	2	27	1	21474	T	21439	0.998			G	27	0.001	ORF1ab_V	A	5	0.000	ORF1ab_I
18587	T	ORF1ab_nt:18323_AA:F6108	4	19621	0	1848	0	21473	T	19621	0.914			G	1848	0.086	ORF1ab_C	A	4	0.000	ORF1ab_Y
18588	T	ORF1ab_nt:18324_AA:F6108	3	20318	6	1142	0	21469	T	20318	0.946			G	1142	0.053	ORF1ab_L	C	6	0.000	ORF1ab_F
18589	G	ORF1ab_nt:18325_AA:V6109	23	15	4	21407	1	21450	G	21407	0.998			A	23	0.001	ORF1ab_I	T	15	0.001	ORF1ab_F
18590	T	ORF1ab_nt:18326_AA:V6109	6	21423	7	6	0	21442	T	21423	0.999			C	7	0.000	ORF1ab_A	A	6	0.000	ORF1ab_D
18591	C	ORF1ab_nt:18327_AA:V6109	7	7	21397	2	1	21414	C	21397	0.999			A	7	0.000	ORF1ab_V	T	7	0.000	ORF1ab_V
18592	T	ORF1ab_nt:18328_AA:L6110	3	21376	5	21	2	21407	T	21376	0.999			G	21	0.001	ORF1ab_V	C	5	0.000	ORF1ab_L
18593	T	ORF1ab_nt:18329_AA:L6110	2	21334	12	1	1	21350	T	21334	0.999			C	12	0.001	ORF1ab_S	A	2	0.000	ORF1ab_*
18594	A	ORF1ab_nt:18330_AA:L6110	21374	5	0	5	0	21384	A	21374	1.000			T	5	0.000	ORF1ab_F	G	5	0.000	ORF1ab_L
18595	T	ORF1ab_nt:18331_AA:W6111	10	21828	2	3	2	21845	T	21828	0.999			A	10	0.000	ORF1ab_R	G	3	0.000	ORF1ab_G
18596	G	ORF1ab_nt:18332_AA:W6111	15	18	0	36267	7	36307	G	36267	0.999			T	18	0.000	ORF1ab_L	A	15	0.000	ORF1ab_*
18597	G	ORF1ab_nt:18333_AA:W6111	27	3	1	52085	0	52116	G	52085	0.999			A	27	0.001	ORF1ab_*	T	3	0.000	ORF1ab_C
18598	G	ORF1ab_nt:18334_AA:A6112	13	28	4	52623	0	52668	G	52623	0.999			T	28	0.001	ORF1ab_S	A	13	0.000	ORF1ab_T
18599	C	ORF1ab_nt:18335_AA:A6112	61	11	52673	8	0	52754	C	52673	0.998			A	61	0.001	ORF1ab_E	T	11	0.000	ORF1ab_V
18600	A	ORF1ab_nt:18336_AA:A6112	52790	9	1	16	5	52821	A	52790	0.999			G	16	0.000	ORF1ab_A	T	9	0.000	ORF1ab_A
18601	C	ORF1ab_nt:18337_AA:H6113	18	6	52776	2	3	52805	C	52776	0.999			A	18	0.000	ORF1ab_N	T	6	0.000	ORF1ab_Y
18602	A	ORF1ab_nt:18338_AA:H6113	52746	6	4	14	15	52785	A	52746	0.999			-	15	0.000	ORF1ab_?	G	14	0.000	ORF1ab_R
18603	T	ORF1ab_nt:18339_AA:H6113	19	52061	14	641	10	52745	T	52061	0.987			G	641	0.012	ORF1ab_Q	A	19	0.000	ORF1ab_Q
18604	G	ORF1ab_nt:18340_AA:G6114	17	385	8	52298	1	52709	G	52298	0.992			T	385	0.007	ORF1ab_C	A	17	0.000	ORF1ab_S
18605	G	ORF1ab_nt:18341_AA:G6114	32	13	2	52679	0	52726	G	52679	0.999			A	32	0.001	ORF1ab_D	T	13	0.000	ORF1ab_V
18606	C	ORF1ab_nt:18342_AA:G6114	19	8	52706	6	0	52739	C	52706	0.999			A	19	0.000	ORF1ab_G	T	8	0.000	ORF1ab_G
18607	T	ORF1ab_nt:18343_AA:F6115	3	52616	6	12	92	52729	T	52616	0.998			-	92	0.002	ORF1ab_?	G	12	0.000	ORF1ab_V
18608	T	ORF1ab_nt:18344_AA:F6115	7	52307	42	373	0	52729	T	52307	0.992			G	373	0.007	ORF1ab_C	C	42	0.001	ORF1ab_S
18609	T	ORF1ab_nt:18345_AA:F6115	2	52702	16	21	0	52741	T	52702	0.999			G	21	0.000	ORF1ab_L	C	16	0.000	ORF1ab_F
18610	G	ORF1ab_nt:18346_AA:E6116	53	70	8	52615	0	52746	G	52615	0.998			T	70	0.001	ORF1ab_*	A	53	0.001	ORF1ab_K
18611	A	ORF1ab_nt:18347_AA:E6116	52712	4	25	15	1	52757	A	52712	0.999			C	25	0.000	ORF1ab_A	G	15	0.000	ORF1ab_G
18612	G	ORF1ab_nt:18348_AA:E6116	6	36	3	52760	0	52805	G	52760	0.999			T	36	0.001	ORF1ab_D	A	6	0.000	ORF1ab_E
18613	T	ORF1ab_nt:18349_AA:L6117	9	52755	15	26	2	52807	T	52755	0.999			G	26	0.000	ORF1ab_V	C	15	0.000	ORF1ab_L
18614	T	ORF1ab_nt:18350_AA:L6117	22	52761	9	28	0	52820	T	52761	0.999			G	28	0.001	ORF1ab_W	A	22	0.000	ORF1ab_*
18615	G	ORF1ab_nt:18351_AA:L6117	46	34	6	52756	3	52845	G	52756	0.998			A	46	0.001	ORF1ab_L	T	34	0.001	ORF1ab_F
18616	A	ORF1ab_nt:18352_AA:T6118	52827	8	3	12	0	52850	A	52827	1.000			G	12	0.000	ORF1ab_A	T	8	0.000	ORF1ab_S
18617	C	ORF1ab_nt:18353_AA:T6118	26	12	52817	3	0	52858	C	52817	0.999			A	26	0.000	ORF1ab_K	T	12	0.000	ORF1ab_I
18618	A	ORF1ab_nt:18354_AA:T6118	52839	7	6	5	0	52857	A	52839	1.000			T	7	0.000	ORF1ab_T	C	6	0.000	ORF1ab_T
18619	T	ORF1ab_nt:18355_AA:S6119	3	52867	8	10	0	52888	T	52867	1.000			G	10	0.000	ORF1ab_A	C	8	0.000	ORF1ab_P
18620	C	ORF1ab_nt:18356_AA:S6119	34	2	52866	0	0	52902	C	52866	0.999			A	34	0.001	ORF1ab_Y	T	2	0.000	ORF1ab_F
18621	T	ORF1ab_nt:18357_AA:S6119	8	52118	26	760	0	52912	T	52118	0.985			G	760	0.014	ORF1ab_S	C	26	0.000	ORF1ab_S
18622	A	ORF1ab_nt:18358_AA:M6120	52899	5	53	5	1	52963	A	52899	0.999			C	53	0.001	ORF1ab_L	T	5	0.000	ORF1ab_L
18623	T	ORF1ab_nt:18359_AA:M6120	17	52939	20	7	0	52983	T	52939	0.999			C	20	0.000	ORF1ab_T	A	17	0.000	ORF1ab_K
18624	G	ORF1ab_nt:18360_AA:M6120	6	6	1	52990	0	53003	G	52990	1.000			A	6	0.000	ORF1ab_I	T	6	0.000	ORF1ab_I
18625	A	ORF1ab_nt:18361_AA:K6121	52976	11	16	17	0	53020	A	52976	0.999			G	17	0.000	ORF1ab_E	C	16	0.000	ORF1ab_Q
18626	A	ORF1ab_nt:18362_AA:K6121	52998	3	11	15	0	53027	A	52998	0.999			G	15	0.000	ORF1ab_R	C	11	0.000	ORF1ab_T
18627	G	ORF1ab_nt:18363_AA:K6121	2	5	1	53039	0	53047	G	53039	1.000			T	5	0.000	ORF1ab_N	A	2	0.000	ORF1ab_K
18628	T	ORF1ab_nt:18364_AA:Y6122	3	52549	7	474	0	53033	T	52549	0.991			G	474	0.009	ORF1ab_D	C	7	0.000	ORF1ab_H
18629	A	ORF1ab_nt:18365_AA:Y6122	53024	2	4	8	1	53039	A	53024	1.000			G	8	0.000	ORF1ab_C	C	4	0.000	ORF1ab_S
18630	T	ORF1ab_nt:18366_AA:Y6122	5	53022	4	8	6	53045	T	53022	1.000			G	8	0.000	ORF1ab_*	-	6	0.000	ORF1ab_?
18631	T	ORF1ab_nt:18367_AA:F6123	7	53001	14	27	1	53050	T	53001	0.999			G	27	0.001	ORF1ab_V	C	14	0.000	ORF1ab_L
18632	T	ORF1ab_nt:18368_AA:F6123	5	52391	17	649	0	53062	T	52391	0.987			G	649	0.012	ORF1ab_C	C	17	0.000	ORF1ab_S
18633	T	ORF1ab_nt:18369_AA:F6123	4	53053	17	10	0	53084	T	53053	0.999			C	17	0.000	ORF1ab_F	G	10	0.000	ORF1ab_L
18634	G	ORF1ab_nt:18370_AA:V6124	10	9	3	53111	1	53134	G	53111	1.000			A	10	0.000	ORF1ab_M	T	9	0.000	ORF1ab_L
18635	T	ORF1ab_nt:18371_AA:V6124	10	53011	34	42	1	53098	T	53011	0.998			G	42	0.001	ORF1ab_G	C	34	0.001	ORF1ab_A
18636	G	ORF1ab_nt:18372_AA:V6124	12	7	0	53031	0	53050	G	53031	1.000			A	12	0.000	ORF1ab_V	T	7	0.000	ORF1ab_V
18637	A	ORF1ab_nt:18373_AA:K6125	52268	10	678	38	5	52999	A	52268	0.986			C	678	0.013	ORF1ab_Q	G	38	0.001	ORF1ab_E
18638	A	ORF1ab_nt:18374_AA:K6125	52940	6	22	11	0	52979	A	52940	0.999			C	22	0.000	ORF1ab_T	G	11	0.000	ORF1ab_R
18639	A	ORF1ab_nt:18375_AA:K6125	52927	4	16	10	0	52957	A	52927	0.999			C	16	0.000	ORF1ab_N	G	10	0.000	ORF1ab_K
18640	A	ORF1ab_nt:18376_AA:I6126	52820	21	92	7	0	52940	A	52820	0.998			C	92	0.002	ORF1ab_L	T	21	0.000	ORF1ab_L
18641	T	ORF1ab_nt:18377_AA:I6126	8	52852	14	59	0	52933	T	52852	0.998			G	59	0.001	ORF1ab_R	C	14	0.000	ORF1ab_T
18642	A	ORF1ab_nt:18378_AA:I6126	52883	3	24	19	0	52929	A	52883	0.999			C	24	0.000	ORF1ab_I	G	19	0.000	ORF1ab_M
18643	G	ORF1ab_nt:18379_AA:G6127	9	49	5	52851	0	52914	G	52851	0.999			T	49	0.001	ORF1ab_*	A	9	0.000	ORF1ab_R
18644	G	ORF1ab_nt:18380_AA:G6127	9	14	2	52856	0	52881	G	52856	1.000			T	14	0.000	ORF1ab_V	A	9	0.000	ORF1ab_E
18645	A	ORF1ab_nt:18381_AA:G6127	52812	15	2	18	0	52847	A	52812	0.999			G	18	0.000	ORF1ab_G	T	15	0.000	ORF1ab_G
18646	C	ORF1ab_nt:18382_AA:P6128	7	6	52814	1	1	52829	C	52814	1.000			A	7	0.000	ORF1ab_T	T	6	0.000	ORF1ab_S
18647	C	ORF1ab_nt:18383_AA:P6128	6	8	52743	2	9	52768	C	52743	1.000			-	9	0.000	ORF1ab_?	T	8	0.000	ORF1ab_L
18648	T	ORF1ab_nt:18384_AA:P6128	9	51532	16	139	877	52573	T	51532	0.980			-	877	0.017	ORF1ab_?	G	139	0.003	ORF1ab_P
18649	G	ORF1ab_nt:18385_AA:E6129	7	26	3	51647	876	52559	G	51647	0.983			-	876	0.017	ORF1ab_?	T	26	0.000	ORF1ab_*
18650	A	ORF1ab_nt:18386_AA:E6129	51613	5	8	17	875	52518	A	51613	0.983			-	875	0.017	ORF1ab_?	G	17	0.000	ORF1ab_G
18651	G	ORF1ab_nt:18387_AA:E6129	4	10	2	51634	878	52528	G	51634	0.983			-	878	0.017	ORF1ab_?	T	10	0.000	ORF1ab_D
18652	C	ORF1ab_nt:18388_AA:R6130	2	23	51639	1	871	52536	C	51639	0.983			-	871	0.017	ORF1ab_?	T	23	0.000	ORF1ab_C
18653	G	ORF1ab_nt:18389_AA:R6130	31	9	5	51567	870	52482	G	51567	0.983			-	870	0.017	ORF1ab_?	A	31	0.001	ORF1ab_H
18654	C	ORF1ab_nt:18390_AA:R6130	178	32	51326	6	878	52420	C	51326	0.979			-	878	0.017	ORF1ab_?	A	178	0.003	ORF1ab_R
18655	A	ORF1ab_nt:18391_AA:T6131	51431	11	71	16	878	52407	A	51431	0.981			-	878	0.017	ORF1ab_?	C	71	0.001	ORF1ab_P
18656	C	ORF1ab_nt:18392_AA:T6131	11	24	51490	2	878	52405	C	51490	0.983			-	878	0.017	ORF1ab_?	T	24	0.000	ORF1ab_I
18657	C	ORF1ab_nt:18393_AA:T6131	37	3	51399	3	878	52320	C	51399	0.982			-	878	0.017	ORF1ab_?	A	37	0.001	ORF1ab_T
18658	T	ORF1ab_nt:18394_AA:C6132	6	51386	18	14	884	52308	T	51386	0.982			-	884	0.017	ORF1ab_?	C	18	0.000	ORF1ab_R
18659	G	ORF1ab_nt:18395_AA:C6132	9	15	1	51402	880	52307	G	51402	0.983			-	880	0.017	ORF1ab_?	T	15	0.000	ORF1ab_F
18660	T	ORF1ab_nt:18396_AA:C6132	3	50844	14	562	894	52317	T	50844	0.972			-	894	0.017	ORF1ab_?	G	562	0.011	ORF1ab_W
18661	T	ORF1ab_nt:18397_AA:C6133	4	51361	32	59	878	52334	T	51361	0.981			-	878	0.017	ORF1ab_?	G	59	0.001	ORF1ab_G
18662	G	ORF1ab_nt:18398_AA:C6133	37	43	6	51382	880	52348	G	51382	0.982			-	880	0.017	ORF1ab_?	T	43	0.001	ORF1ab_F
18663	T	ORF1ab_nt:18399_AA:C6133	9	51202	21	236	883	52351	T	51202	0.978			-	883	0.017	ORF1ab_?	G	236	0.005	ORF1ab_W
18664	C	ORF1ab_nt:18400_AA:L6134	6	16	51451	0	883	52356	C	51451	0.983			-	883	0.017	ORF1ab_?	T	16	0.000	ORF1ab_L
18665	T	ORF1ab_nt:18401_AA:L6134	4	51435	16	16	883	52354	T	51435	0.982			-	883	0.017	ORF1ab_?	C	16	0.000	ORF1ab_P
18666	A	ORF1ab_nt:18402_AA:L6134	50886	12	562	8	892	52360	A	50886	0.972			-	892	0.017	ORF1ab_?	C	562	0.011	ORF1ab_L
18667	T	ORF1ab_nt:18403_AA:C6135	6	51451	6	4	890	52357	T	51451	0.983			-	890	0.017	ORF1ab_?	A	6	0.000	ORF1ab_S
18668	G	ORF1ab_nt:18404_AA:C6135	11	14	1	51450	877	52353	G	51450	0.983			-	877	0.017	ORF1ab_?	T	14	0.000	ORF1ab_F
18669	T	ORF1ab_nt:18405_AA:C6135	7	52320	11	0	16	52354	T	52320	0.999			-	16	0.000	ORF1ab_?	C	11	0.000	ORF1ab_C
18670	G	ORF1ab_nt:18406_AA:D6136	3	61	3	52195	5	52267	G	52195	0.999			T	61	0.001	ORF1ab_Y	-	5	0.000	ORF1ab_?
18671	A	ORF1ab_nt:18407_AA:D6136	52175	8	3	8	4	52198	A	52175	1.000			T	8	0.000	ORF1ab_V	G	8	0.000	ORF1ab_G
18672	T	ORF1ab_nt:18408_AA:D6136	1	52016	6	2	3	52028	T	52016	1.000			C	6	0.000	ORF1ab_D	-	3	0.000	ORF1ab_?
18673	A	ORF1ab_nt:18409_AA:R6137	32911	8	11	7	4	32941	A	32911	0.999			C	11	0.000	ORF1ab_R	T	8	0.000	ORF1ab_*
18674	G	ORF1ab_nt:18410_AA:R6137	7	42	2	32486	2	32539	G	32486	0.998			T	42	0.001	ORF1ab_I	A	7	0.000	ORF1ab_K
18675	A	ORF1ab_nt:18411_AA:R6137	32532	3	7	6	1	32549	A	32532	0.999			C	7	0.000	ORF1ab_S	G	6	0.000	ORF1ab_R
18676	C	ORF1ab_nt:18412_AA:R6138	2	20	32493	1	13	32529	C	32493	0.999			T	20	0.001	ORF1ab_C	-	13	0.000	ORF1ab_?
18677	G	ORF1ab_nt:18413_AA:R6138	7	14	1	32757	13	32792	G	32757	0.999			T	14	0.000	ORF1ab_L	-	13	0.000	ORF1ab_?
18678	T	ORF1ab_nt:18414_AA:R6138	1	32855	15	5	1	32877	T	32855	0.999			C	15	0.000	ORF1ab_R	G	5	0.000	ORF1ab_R
18679	G	ORF1ab_nt:18415_AA:A6139	16	24	7	33875	3	33925	G	33875	0.999			T	24	0.001	ORF1ab_S	A	16	0.000	ORF1ab_T
18680	C	ORF1ab_nt:18416_AA:A6139	12	69	63494	4	2	63581	C	63494	0.999			T	69	0.001	ORF1ab_V	A	12	0.000	ORF1ab_D
18681	C	ORF1ab_nt:18417_AA:A6139	8	13	63613	3	0	63637	C	63613	1.000			T	13	0.000	ORF1ab_A	A	8	0.000	ORF1ab_A
18682	A	ORF1ab_nt:18418_AA:T6140	61322	17	2409	14	2	63764	A	61322	0.962			C	2409	0.038	ORF1ab_P	T	17	0.000	ORF1ab_S
18683	C	ORF1ab_nt:18419_AA:T6140	95	38	63714	8	0	63855	C	63714	0.998			A	95	0.001	ORF1ab_K	T	38	0.001	ORF1ab_I
18684	A	ORF1ab_nt:18420_AA:T6140	63579	65	215	9	6	63874	A	63579	0.995			C	215	0.003	ORF1ab_T	T	65	0.001	ORF1ab_T
18685	T	ORF1ab_nt:18421_AA:C6141	10	63843	9	25	5	63892	T	63843	0.999			G	25	0.000	ORF1ab_G	A	10	0.000	ORF1ab_S
18686	G	ORF1ab_nt:18422_AA:C6141	11	124	10	63757	2	63904	G	63757	0.998			T	124	0.002	ORF1ab_F	A	11	0.000	ORF1ab_Y
18687	C	ORF1ab_nt:18423_AA:C6141	77	83	63739	10	0	63910	C	63739	0.997			T	83	0.001	ORF1ab_C	A	77	0.001	ORF1ab_*
18688	T	ORF1ab_nt:18424_AA:F6142	6	63766	69	16	61	63918	T	63766	0.998			C	69	0.001	ORF1ab_L	-	61	0.001	ORF1ab_?
18689	T	ORF1ab_nt:18425_AA:F6142	25	63852	12	30	0	63919	T	63852	0.999			G	30	0.000	ORF1ab_C	A	25	0.000	ORF1ab_Y
18690	T	ORF1ab_nt:18426_AA:F6142	43	63830	19	30	0	63922	T	63830	0.999			A	43	0.001	ORF1ab_L	G	30	0.000	ORF1ab_L
18691	T	ORF1ab_nt:18427_AA:S6143	37	63783	28	75	0	63923	T	63783	0.998			G	75	0.001	ORF1ab_A	A	37	0.001	ORF1ab_T
18692	C	ORF1ab_nt:18428_AA:S6143	79	24	63808	6	7	63924	C	63808	0.998			A	79	0.001	ORF1ab_Y	T	24	0.000	ORF1ab_F
18693	C	ORF1ab_nt:18429_AA:S6143	56	47	63811	10	0	63924	C	63811	0.998			A	56	0.001	ORF1ab_S	T	47	0.001	ORF1ab_S
18694	A	ORF1ab_nt:18430_AA:T6144	63600	47	232	44	2	63925	A	63600	0.995			C	232	0.004	ORF1ab_P	T	47	0.001	ORF1ab_S
18695	C	ORF1ab_nt:18431_AA:T6144	28	33	63852	8	2	63923	C	63852	0.999			T	33	0.001	ORF1ab_I	A	28	0.000	ORF1ab_N
18696	T	ORF1ab_nt:18432_AA:T6144	20	63854	19	30	0	63923	T	63854	0.999			G	30	0.000	ORF1ab_T	A	20	0.000	ORF1ab_T
18697	G	ORF1ab_nt:18433_AA:A6145	9	33	12	63870	0	63924	G	63870	0.999			T	33	0.001	ORF1ab_S	C	12	0.000	ORF1ab_P
18698	C	ORF1ab_nt:18434_AA:A6145	57	17	63825	24	3	63926	C	63825	0.998			A	57	0.001	ORF1ab_D	G	24	0.000	ORF1ab_G
18699	T	ORF1ab_nt:18435_AA:A6145	17	63839	21	48	1	63926	T	63839	0.999			G	48	0.001	ORF1ab_A	C	21	0.000	ORF1ab_A
18700	T	ORF1ab_nt:18436_AA:S6146	87	63733	25	81	0	63926	T	63733	0.997			A	87	0.001	ORF1ab_T	G	81	0.001	ORF1ab_A
18701	C	ORF1ab_nt:18437_AA:S6146	356	19	63542	1	4	63922	C	63542	0.994			A	356	0.006	ORF1ab_*	T	19	0.000	ORF1ab_L
18702	A	ORF1ab_nt:18438_AA:S6146	63761	14	112	33	3	63923	A	63761	0.997			C	112	0.002	ORF1ab_S	G	33	0.001	ORF1ab_S
18703	G	ORF1ab_nt:18439_AA:D6147	36	31	10	63839	2	63921	G	63839	0.999			A	36	0.001	ORF1ab_N	T	31	0.000	ORF1ab_Y
18704	A	ORF1ab_nt:18440_AA:D6147	63866	14	26	14	2	63923	A	63866	0.999			C	26	0.000	ORF1ab_A	T	14	0.000	ORF1ab_V
18705	C	ORF1ab_nt:18441_AA:D6147	346	14	63556	4	2	63923	C	63556	0.994			A	346	0.005	ORF1ab_E	T	14	0.000	ORF1ab_D
18706	A	ORF1ab_nt:18442_AA:T6148	63690	37	160	34	1	63924	A	63690	0.996			C	160	0.003	ORF1ab_P	T	37	0.001	ORF1ab_S
18707	C	ORF1ab_nt:18443_AA:T6148	66	33	63817	2	3	63924	C	63817	0.998			A	66	0.001	ORF1ab_N	T	33	0.001	ORF1ab_I
18708	T	ORF1ab_nt:18444_AA:T6148	18	63847	21	30	8	63924	T	63847	0.999			G	30	0.000	ORF1ab_T	C	21	0.000	ORF1ab_T
18709	T	ORF1ab_nt:18445_AA:Y6149	8	63848	12	55	0	63924	T	63848	0.999			G	55	0.001	ORF1ab_D	C	12	0.000	ORF1ab_H
18710	A	ORF1ab_nt:18446_AA:Y6149	63859	28	24	9	2	63923	A	63859	0.999			T	28	0.000	ORF1ab_F	C	24	0.000	ORF1ab_S
18711	T	ORF1ab_nt:18447_AA:Y6149	16	63860	10	35	0	63923	T	63860	0.999			G	35	0.001	ORF1ab_*	A	16	0.000	ORF1ab_*
18712	G	ORF1ab_nt:18448_AA:A6150	13	142	13	63754	1	63924	G	63754	0.997			T	142	0.002	ORF1ab_S	A	13	0.000	ORF1ab_T
18713	C	ORF1ab_nt:18449_AA:A6150	70	82	63751	18	0	63923	C	63751	0.997			T	82	0.001	ORF1ab_V	A	70	0.001	ORF1ab_D
18714	C	ORF1ab_nt:18450_AA:A6150	41	56	63812	11	2	63923	C	63812	0.998			T	56	0.001	ORF1ab_A	A	41	0.001	ORF1ab_A
18715	T	ORF1ab_nt:18451_AA:C6151	46	63751	15	94	5	63911	T	63751	0.997			G	94	0.001	ORF1ab_G	A	46	0.001	ORF1ab_S
18716	G	ORF1ab_nt:18452_AA:C6151	42	104	6	63757	1	63911	G	63757	0.998			T	104	0.002	ORF1ab_F	A	42	0.001	ORF1ab_Y
18717	T	ORF1ab_nt:18453_AA:C6151	15	63864	4	28	0	63911	T	63864	0.999			G	28	0.000	ORF1ab_W	A	15	0.000	ORF1ab_*
18718	T	ORF1ab_nt:18454_AA:W6152	5	63840	18	47	0	63911	T	63840	0.999			G	47	0.001	ORF1ab_G	C	18	0.000	ORF1ab_R
18719	G	ORF1ab_nt:18455_AA:W6152	28	166	2	63703	11	63911	G	63703	0.997			T	166	0.003	ORF1ab_L	A	28	0.000	ORF1ab_*
18720	G	ORF1ab_nt:18456_AA:W6152	28	58	16	63805	0	63907	G	63805	0.998			T	58	0.001	ORF1ab_C	A	28	0.000	ORF1ab_*
18721	C	ORF1ab_nt:18457_AA:H6153	310	32	63549	14	1	63907	C	63549	0.994			A	310	0.005	ORF1ab_N	T	32	0.001	ORF1ab_Y
18722	A	ORF1ab_nt:18458_AA:H6153	63839	23	28	15	0	63907	A	63839	0.999			C	28	0.000	ORF1ab_P	T	23	0.000	ORF1ab_L
18723	T	ORF1ab_nt:18459_AA:H6153	9	63811	17	60	0	63899	T	63811	0.999			G	60	0.001	ORF1ab_Q	C	17	0.000	ORF1ab_H
18724	C	ORF1ab_nt:18460_AA:H6154	42	28	63805	1	2	63879	C	63805	0.999			A	42	0.001	ORF1ab_N	T	28	0.000	ORF1ab_Y
18725	A	ORF1ab_nt:18461_AA:H6154	63815	31	25	6	1	63880	A	63815	0.999			T	31	0.000	ORF1ab_L	C	25	0.000	ORF1ab_P
18726	T	ORF1ab_nt:18462_AA:H6154	19	63839	8	13	0	63880	T	63839	0.999			A	19	0.000	ORF1ab_Q	G	13	0.000	ORF1ab_Q
18727	T	ORF1ab_nt:18463_AA:S6155	9	63838	15	17	0	63880	T	63838	0.999			G	17	0.000	ORF1ab_A	C	15	0.000	ORF1ab_P
18728	C	ORF1ab_nt:18464_AA:S6155	84	97	63689	9	0	63880	C	63689	0.997			T	97	0.002	ORF1ab_F	A	84	0.001	ORF1ab_Y
18729	T	ORF1ab_nt:18465_AA:S6155	18	63819	32	9	1	63880	T	63819	0.999			C	32	0.001	ORF1ab_S	A	18	0.000	ORF1ab_S
18730	A	ORF1ab_nt:18466_AA:I6156	63758	80	23	13	1	63881	A	63758	0.998			T	80	0.001	ORF1ab_F	C	23	0.000	ORF1ab_L
18731	T	ORF1ab_nt:18467_AA:I6156	21	63833	1	23	1	63881	T	63833	0.999			G	23	0.000	ORF1ab_S	A	21	0.000	ORF1ab_N
18732	T	ORF1ab_nt:18468_AA:I6156	80	63732	16	51	0	63881	T	63732	0.998			A	80	0.001	ORF1ab_I	G	51	0.001	ORF1ab_M
18733	G	ORF1ab_nt:18469_AA:G6157	123	168	4	63582	3	63881	G	63582	0.995			T	168	0.003	ORF1ab_*	A	123	0.002	ORF1ab_R
18734	G	ORF1ab_nt:18470_AA:G6157	50	26	6	63793	0	63883	G	63793	0.999			A	50	0.001	ORF1ab_E	T	26	0.000	ORF1ab_V
18735	A	ORF1ab_nt:18471_AA:G6157	63823	13	20	17	2	63883	A	63823	0.999			C	20	0.000	ORF1ab_G	G	17	0.000	ORF1ab_G
18736	T	ORF1ab_nt:18472_AA:F6158	26	63818	12	24	2	63883	T	63818	0.999			A	26	0.000	ORF1ab_I	G	24	0.000	ORF1ab_V
18737	T	ORF1ab_nt:18473_AA:F6158	14	63690	11	167	0	63882	T	63690	0.997			G	167	0.003	ORF1ab_C	A	14	0.000	ORF1ab_Y
18738	T	ORF1ab_nt:18474_AA:F6158	9	63797	21	51	0	63879	T	63797	0.999			G	51	0.001	ORF1ab_L	C	21	0.000	ORF1ab_F
18739	G	ORF1ab_nt:18475_AA:D6159	25	67	0	63778	1	63879	G	63778	0.998			T	67	0.001	ORF1ab_Y	A	25	0.000	ORF1ab_N
18740	A	ORF1ab_nt:18476_AA:D6159	63799	44	17	16	3	63879	A	63799	0.999			T	44	0.001	ORF1ab_V	C	17	0.000	ORF1ab_A
18741	T	ORF1ab_nt:18477_AA:D6159	22	63834	10	7	6	63879	T	63834	0.999			A	22	0.000	ORF1ab_E	C	10	0.000	ORF1ab_D
18742	T	ORF1ab_nt:18478_AA:Y6160	21	63777	66	14	0	63879	T	63777	0.998			C	66	0.001	ORF1ab_H	A	21	0.000	ORF1ab_N
18743	A	ORF1ab_nt:18479_AA:Y6160	63821	22	12	22	0	63879	A	63821	0.999			T	22	0.000	ORF1ab_F	G	22	0.000	ORF1ab_C
18744	C	ORF1ab_nt:18480_AA:Y6160	76	12	63785	4	0	63879	C	63785	0.999			A	76	0.001	ORF1ab_*	T	12	0.000	ORF1ab_Y
18745	G	ORF1ab_nt:18481_AA:V6161	19	47	4	63808	0	63879	G	63808	0.999			T	47	0.001	ORF1ab_F	A	19	0.000	ORF1ab_I
18746	T	ORF1ab_nt:18482_AA:V6161	34	63777	24	41	1	63879	T	63777	0.998			G	41	0.001	ORF1ab_G	A	34	0.001	ORF1ab_D
18747	C	ORF1ab_nt:18483_AA:V6161	139	63	63658	9	3	63879	C	63658	0.997			A	139	0.002	ORF1ab_V	T	63	0.001	ORF1ab_V
18748	T	ORF1ab_nt:18484_AA:Y6162	5	63834	25	11	2	63880	T	63834	0.999			C	25	0.000	ORF1ab_H	G	11	0.000	ORF1ab_D
18749	A	ORF1ab_nt:18485_AA:Y6162	63822	20	10	23	0	63881	A	63822	0.999			G	23	0.000	ORF1ab_C	T	20	0.000	ORF1ab_F
18750	T	ORF1ab_nt:18486_AA:Y6162	30	63823	12	6	10	63881	T	63823	0.999			A	30	0.000	ORF1ab_*	C	12	0.000	ORF1ab_Y
18751	A	ORF1ab_nt:18487_AA:N6163	63835	18	10	10	5	63882	A	63835	0.999			T	18	0.000	ORF1ab_Y	C	10	0.000	ORF1ab_H
18752	A	ORF1ab_nt:18488_AA:N6163	63823	29	21	4	0	63882	A	63823	0.999			T	29	0.000	ORF1ab_I	C	21	0.000	ORF1ab_T
18753	T	ORF1ab_nt:18489_AA:N6163	70	63756	10	36	2	63882	T	63756	0.998			A	70	0.001	ORF1ab_K	G	36	0.001	ORF1ab_K
18754	C	ORF1ab_nt:18490_AA:P6164	16	53	63806	3	0	63882	C	63806	0.999			T	53	0.001	ORF1ab_S	A	16	0.000	ORF1ab_T
18755	C	ORF1ab_nt:18491_AA:P6164	47	13	63800	20	0	63882	C	63800	0.999			A	47	0.001	ORF1ab_Q	G	20	0.000	ORF1ab_R
18756	G	ORF1ab_nt:18492_AA:P6164	21	25	5	63824	1	63878	G	63824	0.999			T	25	0.000	ORF1ab_P	A	21	0.000	ORF1ab_P
18757	T	ORF1ab_nt:18493_AA:F6165	6	63808	29	27	8	63878	T	63808	0.999			C	29	0.000	ORF1ab_L	G	27	0.000	ORF1ab_V
18758	T	ORF1ab_nt:18494_AA:F6165	2	63855	4	14	0	63880	T	63855	1.000			G	14	0.000	ORF1ab_C	C	4	0.000	ORF1ab_S
18759	T	ORF1ab_nt:18495_AA:F6165	5	63833	5	35	0	63879	T	63833	0.999			G	35	0.001	ORF1ab_L	A	5	0.000	ORF1ab_L
18760	A	ORF1ab_nt:18496_AA:M6166	63776	74	15	6	2	63879	A	63776	0.998			T	74	0.001	ORF1ab_L	C	15	0.000	ORF1ab_L
18761	T	ORF1ab_nt:18497_AA:M6166	15	63832	13	13	1	63879	T	63832	0.999			A	15	0.000	ORF1ab_K	C	13	0.000	ORF1ab_T
18762	G	ORF1ab_nt:18498_AA:M6166	20	114	0	63740	4	63879	G	63740	0.998			T	114	0.002	ORF1ab_I	A	20	0.000	ORF1ab_I
18763	A	ORF1ab_nt:18499_AA:I6167	63753	87	21	14	2	63879	A	63753	0.998			T	87	0.001	ORF1ab_F	C	21	0.000	ORF1ab_L
18764	T	ORF1ab_nt:18500_AA:I6167	9	63828	10	25	2	63879	T	63828	0.999			G	25	0.000	ORF1ab_S	C	10	0.000	ORF1ab_T
18765	T	ORF1ab_nt:18501_AA:I6167	6	63827	20	19	0	63879	T	63827	0.999			C	20	0.000	ORF1ab_I	G	19	0.000	ORF1ab_M
18766	G	ORF1ab_nt:18502_AA:D6168	18	165	4	63682	3	63879	G	63682	0.997			T	165	0.003	ORF1ab_Y	A	18	0.000	ORF1ab_N
18767	A	ORF1ab_nt:18503_AA:D6168	63809	43	12	14	1	63879	A	63809	0.999			T	43	0.001	ORF1ab_V	G	14	0.000	ORF1ab_G
18768	T	ORF1ab_nt:18504_AA:D6168	8	63846	12	10	0	63881	T	63846	0.999			C	12	0.000	ORF1ab_D	G	10	0.000	ORF1ab_E
18769	G	ORF1ab_nt:18505_AA:V6169	11	57	3	63807	1	63881	G	63807	0.999			T	57	0.001	ORF1ab_F	A	11	0.000	ORF1ab_I
18770	T	ORF1ab_nt:18506_AA:V6169	21	63798	11	47	3	63881	T	63798	0.999			G	47	0.001	ORF1ab_G	A	21	0.000	ORF1ab_D
18771	T	ORF1ab_nt:18507_AA:V6169	11	63838	10	15	0	63881	T	63838	0.999			G	15	0.000	ORF1ab_V	A	11	0.000	ORF1ab_V
18772	C	ORF1ab_nt:18508_AA:Q6170	82	56	63736	2	4	63881	C	63736	0.998			A	82	0.001	ORF1ab_K	T	56	0.001	ORF1ab_*
18773	A	ORF1ab_nt:18509_AA:Q6170	63822	32	9	15	2	63881	A	63822	0.999			T	32	0.001	ORF1ab_L	G	15	0.000	ORF1ab_R
18774	A	ORF1ab_nt:18510_AA:Q6170	63810	40	14	17	0	63881	A	63810	0.999			T	40	0.001	ORF1ab_H	G	17	0.000	ORF1ab_Q
18775	C	ORF1ab_nt:18511_AA:Q6171	86	23	63763	1	6	63881	C	63763	0.998			A	86	0.001	ORF1ab_K	T	23	0.000	ORF1ab_*
18776	A	ORF1ab_nt:18512_AA:Q6171	63814	11	27	13	7	63881	A	63814	0.999			C	27	0.000	ORF1ab_P	G	13	0.000	ORF1ab_R
18777	A	ORF1ab_nt:18513_AA:Q6171	63793	39	26	9	2	63877	A	63793	0.999			T	39	0.001	ORF1ab_H	C	26	0.000	ORF1ab_H
18778	T	ORF1ab_nt:18514_AA:W6172	16	63828	6	17	3	63878	T	63828	0.999			G	17	0.000	ORF1ab_G	A	16	0.000	ORF1ab_R
18779	G	ORF1ab_nt:18515_AA:W6172	12	140	1	63720	1	63880	G	63720	0.997			T	140	0.002	ORF1ab_L	A	12	0.000	ORF1ab_*
18780	G	ORF1ab_nt:18516_AA:W6172	32	39	12	63797	0	63880	G	63797	0.999			T	39	0.001	ORF1ab_C	A	32	0.001	ORF1ab_*
18781	G	ORF1ab_nt:18517_AA:G6173	13	61	8	63790	0	63880	G	63790	0.999			T	61	0.001	ORF1ab_C	A	13	0.000	ORF1ab_S
18782	G	ORF1ab_nt:18518_AA:G6173	8	68	0	63797	0	63882	G	63797	0.999			T	68	0.001	ORF1ab_V	A	8	0.000	ORF1ab_D
18783	T	ORF1ab_nt:18519_AA:G6173	17	63775	8	60	18	63882	T	63775	0.998			G	60	0.001	ORF1ab_G	-	18	0.000	ORF1ab_?
18784	T	ORF1ab_nt:18520_AA:F6174	0	63847	5	28	0	63882	T	63847	0.999			G	28	0.000	ORF1ab_V	C	5	0.000	ORF1ab_L
18785	T	ORF1ab_nt:18521_AA:F6174	13	63830	16	19	0	63882	T	63830	0.999			G	19	0.000	ORF1ab_C	C	16	0.000	ORF1ab_S
18786	T	ORF1ab_nt:18522_AA:F6174	18	63839	15	5	0	63882	T	63839	0.999			A	18	0.000	ORF1ab_L	C	15	0.000	ORF1ab_F
18787	A	ORF1ab_nt:18523_AA:T6175	63772	52	33	20	2	63882	A	63772	0.998			T	52	0.001	ORF1ab_S	C	33	0.001	ORF1ab_P
18788	C	ORF1ab_nt:18524_AA:T6175	28	23	63823	4	0	63882	C	63823	0.999			A	28	0.000	ORF1ab_K	T	23	0.000	ORF1ab_I
18789	A	ORF1ab_nt:18525_AA:T6175	63724	69	21	54	11	63882	A	63724	0.998			T	69	0.001	ORF1ab_T	G	54	0.001	ORF1ab_T
18790	G	ORF1ab_nt:18526_AA:G6176	13	108	0	63748	9	63882	G	63748	0.998			T	108	0.002	ORF1ab_C	A	13	0.000	ORF1ab_S
18791	G	ORF1ab_nt:18527_AA:G6176	13	99	9	63757	0	63881	G	63757	0.998			T	99	0.002	ORF1ab_V	A	13	0.000	ORF1ab_D
18792	T	ORF1ab_nt:18528_AA:G6176	14	63833	16	14	3	63881	T	63833	0.999			C	16	0.000	ORF1ab_G	A	14	0.000	ORF1ab_G
18793	A	ORF1ab_nt:18529_AA:N6177	63850	6	9	8	6	63881	A	63850	1.000			C	9	0.000	ORF1ab_H	G	8	0.000	ORF1ab_D
18794	A	ORF1ab_nt:18530_AA:N6177	63809	22	41	0	0	63881	A	63809	0.999			C	41	0.001	ORF1ab_T	T	22	0.000	ORF1ab_I
18795	C	ORF1ab_nt:18531_AA:N6177	58	22	63795	2	0	63881	C	63795	0.999			A	58	0.001	ORF1ab_K	T	22	0.000	ORF1ab_N
18796	C	ORF1ab_nt:18532_AA:L6178	35	55	63789	1	0	63881	C	63789	0.999			T	55	0.001	ORF1ab_L	A	35	0.001	ORF1ab_I
18797	T	ORF1ab_nt:18533_AA:L6178	22	63799	38	19	0	63881	T	63799	0.999			C	38	0.001	ORF1ab_P	A	22	0.000	ORF1ab_Q
18798	A	ORF1ab_nt:18534_AA:L6178	63834	23	12	10	0	63883	A	63834	0.999			T	23	0.000	ORF1ab_L	C	12	0.000	ORF1ab_L
18799	C	ORF1ab_nt:18535_AA:Q6179	160	11	63701	2	6	63883	C	63701	0.997			A	160	0.003	ORF1ab_K	T	11	0.000	ORF1ab_*
18800	A	ORF1ab_nt:18536_AA:Q6179	63831	6	21	18	6	63883	A	63831	0.999			C	21	0.000	ORF1ab_P	G	18	0.000	ORF1ab_R
18801	A	ORF1ab_nt:18537_AA:Q6179	63845	21	8	9	0	63883	A	63845	0.999			T	21	0.000	ORF1ab_H	G	9	0.000	ORF1ab_Q
18802	A	ORF1ab_nt:18538_AA:S6180	63790	24	46	23	0	63883	A	63790	0.999			C	46	0.001	ORF1ab_R	T	24	0.000	ORF1ab_C
18803	G	ORF1ab_nt:18539_AA:S6180	20	76	14	63772	0	63883	G	63772	0.998			T	76	0.001	ORF1ab_I	A	20	0.000	ORF1ab_N
18804	C	ORF1ab_nt:18540_AA:S6180	81	17	63777	6	0	63881	C	63777	0.998			A	81	0.001	ORF1ab_R	T	17	0.000	ORF1ab_S
18805	A	ORF1ab_nt:18541_AA:N6181	63840	7	20	8	3	63881	A	63840	0.999			C	20	0.000	ORF1ab_H	G	8	0.000	ORF1ab_D
18806	A	ORF1ab_nt:18542_AA:N6181	63836	7	18	12	0	63873	A	63836	0.999			C	18	0.000	ORF1ab_T	G	12	0.000	ORF1ab_S
18807	C	ORF1ab_nt:18543_AA:N6181	60	8	63793	4	5	63873	C	63793	0.999			A	60	0.001	ORF1ab_K	T	8	0.000	ORF1ab_N
18808	C	ORF1ab_nt:18544_AA:H6182	43	10	63815	4	0	63873	C	63815	0.999			A	43	0.001	ORF1ab_N	T	10	0.000	ORF1ab_Y
18809	A	ORF1ab_nt:18545_AA:H6182	63819	21	10	22	1	63873	A	63819	0.999			G	22	0.000	ORF1ab_R	T	21	0.000	ORF1ab_L
18810	T	ORF1ab_nt:18546_AA:H6182	15	63816	17	21	1	63874	T	63816	0.999			G	21	0.000	ORF1ab_Q	C	17	0.000	ORF1ab_H
18811	G	ORF1ab_nt:18547_AA:D6183	15	45	8	63801	2	63874	G	63801	0.999			T	45	0.001	ORF1ab_Y	A	15	0.000	ORF1ab_N
18812	A	ORF1ab_nt:18548_AA:D6183	63800	31	25	17	0	63874	A	63800	0.999			T	31	0.000	ORF1ab_V	C	25	0.000	ORF1ab_A
18813	T	ORF1ab_nt:18549_AA:D6183	17	63832	10	13	1	63874	T	63832	0.999			A	17	0.000	ORF1ab_E	G	13	0.000	ORF1ab_E
18814	C	ORF1ab_nt:18550_AA:L6184	30	39	63803	1	1	63874	C	63803	0.999			T	39	0.001	ORF1ab_L	A	30	0.000	ORF1ab_M
18815	T	ORF1ab_nt:18551_AA:L6184	3	63833	20	15	0	63874	T	63833	0.999			C	20	0.000	ORF1ab_P	G	15	0.000	ORF1ab_R
18816	G	ORF1ab_nt:18552_AA:L6184	13	32	1	63827	0	63874	G	63827	0.999			T	32	0.001	ORF1ab_L	A	13	0.000	ORF1ab_L
18817	T	ORF1ab_nt:18553_AA:Y6185	19	63706	53	94	0	63872	T	63706	0.997			G	94	0.001	ORF1ab_D	C	53	0.001	ORF1ab_H
18818	A	ORF1ab_nt:18554_AA:Y6185	63796	39	25	8	2	63872	A	63796	0.999			T	39	0.001	ORF1ab_F	C	25	0.000	ORF1ab_S
18819	T	ORF1ab_nt:18555_AA:Y6185	14	63813	11	31	1	63872	T	63813	0.999			G	31	0.000	ORF1ab_*	A	14	0.000	ORF1ab_*
18820	T	ORF1ab_nt:18556_AA:C6186	9	63325	10	528	0	63872	T	63325	0.991			G	528	0.008	ORF1ab_G	C	10	0.000	ORF1ab_R
18821	G	ORF1ab_nt:18557_AA:C6186	24	377	5	63466	0	63872	G	63466	0.994			T	377	0.006	ORF1ab_F	A	24	0.000	ORF1ab_Y
18822	T	ORF1ab_nt:18558_AA:C6186	30	63795	15	32	0	63872	T	63795	0.999			G	32	0.001	ORF1ab_W	A	30	0.000	ORF1ab_*
18823	C	ORF1ab_nt:18559_AA:Q6187	321	71	63465	7	3	63872	C	63465	0.994			A	321	0.005	ORF1ab_K	T	71	0.001	ORF1ab_*
18824	A	ORF1ab_nt:18560_AA:Q6187	63736	39	50	39	5	63872	A	63736	0.998			C	50	0.001	ORF1ab_P	T	39	0.001	ORF1ab_L
18825	A	ORF1ab_nt:18561_AA:Q6187	63811	13	36	10	0	63872	A	63811	0.999			C	36	0.001	ORF1ab_H	T	13	0.000	ORF1ab_H
18826	G	ORF1ab_nt:18562_AA:V6188	27	96	10	63738	1	63872	G	63738	0.998			T	96	0.002	ORF1ab_F	A	27	0.000	ORF1ab_I
18827	T	ORF1ab_nt:18563_AA:V6188	18	63818	21	12	0	63872	T	63818	0.999			C	21	0.000	ORF1ab_A	A	18	0.000	ORF1ab_D
18828	C	ORF1ab_nt:18564_AA:V6188	39	71	63751	9	1	63872	C	63751	0.998			T	71	0.001	ORF1ab_V	A	39	0.001	ORF1ab_V
18829	C	ORF1ab_nt:18565_AA:H6189	44	83	63743	0	0	63872	C	63743	0.998			T	83	0.001	ORF1ab_Y	A	44	0.001	ORF1ab_N
18830	A	ORF1ab_nt:18566_AA:H6189	63763	66	31	10	1	63872	A	63763	0.998			T	66	0.001	ORF1ab_L	C	31	0.000	ORF1ab_P
18831	T	ORF1ab_nt:18567_AA:H6189	25	63794	21	28	0	63868	T	63794	0.999			G	28	0.000	ORF1ab_Q	A	25	0.000	ORF1ab_Q
18832	G	ORF1ab_nt:18568_AA:G6190	4	37	2	63818	6	63868	G	63818	0.999			T	37	0.001	ORF1ab_C	-	6	0.000	ORF1ab_?
18833	G	ORF1ab_nt:18569_AA:G6190	10	45	2	63811	0	63868	G	63811	0.999			T	45	0.001	ORF1ab_V	A	10	0.000	ORF1ab_D
18834	T	ORF1ab_nt:18570_AA:G6190	13	63818	20	11	6	63868	T	63818	0.999			C	20	0.000	ORF1ab_G	A	13	0.000	ORF1ab_G
18835	A	ORF1ab_nt:18571_AA:N6191	63813	30	4	20	1	63868	A	63813	0.999			T	30	0.000	ORF1ab_Y	G	20	0.000	ORF1ab_D
18836	A	ORF1ab_nt:18572_AA:N6191	63757	91	15	5	0	63868	A	63757	0.998			T	91	0.001	ORF1ab_I	C	15	0.000	ORF1ab_T
18837	T	ORF1ab_nt:18573_AA:N6191	11	63592	6	256	0	63868	T	63592	0.996			G	256	0.004	ORF1ab_K	A	11	0.000	ORF1ab_K
18838	G	ORF1ab_nt:18574_AA:A6192	8	23	5	63831	0	63867	G	63831	0.999			T	23	0.000	ORF1ab_S	A	8	0.000	ORF1ab_T
18839	C	ORF1ab_nt:18575_AA:A6192	70	48	63739	3	5	63865	C	63739	0.998			A	70	0.001	ORF1ab_E	T	48	0.001	ORF1ab_V
18840	A	ORF1ab_nt:18576_AA:A6192	63712	78	57	14	2	63864	A	63712	0.998			T	78	0.001	ORF1ab_A	C	57	0.001	ORF1ab_A
18841	C	ORF1ab_nt:18577_AA:H6193	23	17	63814	0	1	63862	C	63814	0.999			A	23	0.000	ORF1ab_N	T	17	0.000	ORF1ab_Y
18842	A	ORF1ab_nt:18578_AA:H6193	63356	16	469	13	1	63862	A	63356	0.992			C	469	0.007	ORF1ab_P	T	16	0.000	ORF1ab_L
18843	T	ORF1ab_nt:18579_AA:H6193	16	63825	4	11	3	63862	T	63825	0.999			A	16	0.000	ORF1ab_Q	G	11	0.000	ORF1ab_Q
18844	G	ORF1ab_nt:18580_AA:V6194	10	160	10	63679	1	63862	G	63679	0.997			T	160	0.003	ORF1ab_L	A	10	0.000	ORF1ab_I
18845	T	ORF1ab_nt:18581_AA:V6194	14	63804	18	21	1	63860	T	63804	0.999			G	21	0.000	ORF1ab_G	C	18	0.000	ORF1ab_A
18846	A	ORF1ab_nt:18582_AA:V6194	63778	14	35	29	0	63859	A	63778	0.999			C	35	0.001	ORF1ab_V	G	29	0.000	ORF1ab_V
18847	G	ORF1ab_nt:18583_AA:A6195	19	117	19	63702	1	63859	G	63702	0.998			T	117	0.002	ORF1ab_S	A	19	0.000	ORF1ab_T
18848	C	ORF1ab_nt:18584_AA:A6195	21	28	63803	7	0	63859	C	63803	0.999			T	28	0.000	ORF1ab_V	A	21	0.000	ORF1ab_D
18849	T	ORF1ab_nt:18585_AA:A6195	14	63781	31	33	0	63859	T	63781	0.999			G	33	0.001	ORF1ab_A	C	31	0.000	ORF1ab_A
18850	A	ORF1ab_nt:18586_AA:S6196	63683	82	68	22	2	63858	A	63683	0.997			T	82	0.001	ORF1ab_C	C	68	0.001	ORF1ab_R
18851	G	ORF1ab_nt:18587_AA:S6196	60	82	12	63700	3	63858	G	63700	0.998			T	82	0.001	ORF1ab_I	A	60	0.001	ORF1ab_N
18852	T	ORF1ab_nt:18588_AA:S6196	6	63777	19	54	0	63857	T	63777	0.999			G	54	0.001	ORF1ab_R	C	19	0.000	ORF1ab_S
18853	T	ORF1ab_nt:18589_AA:C6197	2	63800	21	26	7	63857	T	63800	0.999			G	26	0.000	ORF1ab_G	C	21	0.000	ORF1ab_R
18854	G	ORF1ab_nt:18590_AA:C6197	12	105	1	63730	7	63856	G	63730	0.998			T	105	0.002	ORF1ab_F	A	12	0.000	ORF1ab_Y
18855	T	ORF1ab_nt:18591_AA:C6197	18	63778	9	49	0	63855	T	63778	0.999			G	49	0.001	ORF1ab_W	A	18	0.000	ORF1ab_*
18856	G	ORF1ab_nt:18592_AA:D6198	17	192	6	63630	3	63849	G	63630	0.997			T	192	0.003	ORF1ab_Y	A	17	0.000	ORF1ab_N
18857	A	ORF1ab_nt:18593_AA:D6198	63691	112	30	11	3	63847	A	63691	0.998			T	112	0.002	ORF1ab_V	C	30	0.000	ORF1ab_A
18858	T	ORF1ab_nt:18594_AA:D6198	16	63793	18	19	0	63847	T	63793	0.999			G	19	0.000	ORF1ab_E	C	18	0.000	ORF1ab_D
18859	G	ORF1ab_nt:18595_AA:A6199	28	441	15	63359	1	63845	G	63359	0.992			T	441	0.007	ORF1ab_S	A	28	0.000	ORF1ab_T
18860	C	ORF1ab_nt:18596_AA:A6199	54	50	63723	11	6	63845	C	63723	0.998			A	54	0.001	ORF1ab_E	T	50	0.001	ORF1ab_V
18861	A	ORF1ab_nt:18597_AA:A6199	63738	49	34	24	0	63845	A	63738	0.998			T	49	0.001	ORF1ab_A	C	34	0.001	ORF1ab_A
18862	A	ORF1ab_nt:18598_AA:I6200	63774	28	30	10	0	63843	A	63774	0.999			C	30	0.000	ORF1ab_L	T	28	0.000	ORF1ab_F
18863	T	ORF1ab_nt:18599_AA:I6200	11	63741	11	76	2	63842	T	63741	0.998			G	76	0.001	ORF1ab_S	A	11	0.000	ORF1ab_N
18864	C	ORF1ab_nt:18600_AA:I6200	60	83	63687	8	2	63841	C	63687	0.998			T	83	0.001	ORF1ab_I	A	60	0.001	ORF1ab_I
18865	A	ORF1ab_nt:18601_AA:M6201	63729	63	27	16	3	63840	A	63729	0.998			T	63	0.001	ORF1ab_L	C	27	0.000	ORF1ab_L
18866	T	ORF1ab_nt:18602_AA:M6201	13	63792	12	22	0	63840	T	63792	0.999			G	22	0.000	ORF1ab_R	A	13	0.000	ORF1ab_K
18867	G	ORF1ab_nt:18603_AA:M6201	33	436	16	63352	1	63839	G	63352	0.992			T	436	0.007	ORF1ab_I	A	33	0.001	ORF1ab_I
18868	A	ORF1ab_nt:18604_AA:T6202	63726	55	44	12	1	63838	A	63726	0.998			T	55	0.001	ORF1ab_S	C	44	0.001	ORF1ab_P
18869	C	ORF1ab_nt:18605_AA:T6202	51	51	63731	3	0	63837	C	63731	0.998			A	51	0.001	ORF1ab_N	T	51	0.001	ORF1ab_I
18870	T	ORF1ab_nt:18606_AA:T6202	23	63727	46	37	5	63838	T	63727	0.998			C	46	0.001	ORF1ab_T	G	37	0.001	ORF1ab_T
18871	A	ORF1ab_nt:18607_AA:R6203	63650	115	47	25	0	63837	A	63650	0.997			T	115	0.002	ORF1ab_W	C	47	0.001	ORF1ab_R
18872	G	ORF1ab_nt:18608_AA:R6203	18	117	9	63692	0	63837	G	63692	0.998			T	117	0.002	ORF1ab_M	A	18	0.000	ORF1ab_K
18873	G	ORF1ab_nt:18609_AA:R6203	20	118	2	63696	0	63837	G	63696	0.998			T	118	0.002	ORF1ab_S	A	20	0.000	ORF1ab_R
18874	T	ORF1ab_nt:18610_AA:C6204	8	63772	16	41	0	63837	T	63772	0.999			G	41	0.001	ORF1ab_G	C	16	0.000	ORF1ab_R
18875	G	ORF1ab_nt:18611_AA:C6204	9	600	5	63219	2	63835	G	63219	0.990			T	600	0.009	ORF1ab_F	A	9	0.000	ORF1ab_Y
18876	T	ORF1ab_nt:18612_AA:C6204	9	63774	18	34	0	63835	T	63774	0.999			G	34	0.001	ORF1ab_W	C	18	0.000	ORF1ab_C
18877	C	ORF1ab_nt:18613_AA:L6205	11	85	63729	6	3	63834	C	63729	0.998			T	85	0.001	ORF1ab_L	A	11	0.000	ORF1ab_I
18878	T	ORF1ab_nt:18614_AA:L6205	13	63780	22	17	1	63833	T	63780	0.999			C	22	0.000	ORF1ab_P	G	17	0.000	ORF1ab_R
18879	A	ORF1ab_nt:18615_AA:L6205	63675	56	66	34	1	63832	A	63675	0.998			C	66	0.001	ORF1ab_L	T	56	0.001	ORF1ab_L
18880	G	ORF1ab_nt:18616_AA:A6206	18	84	20	63710	0	63832	G	63710	0.998			T	84	0.001	ORF1ab_S	C	20	0.000	ORF1ab_P
18881	C	ORF1ab_nt:18617_AA:A6206	19	49	63753	10	1	63832	C	63753	0.999			T	49	0.001	ORF1ab_V	A	19	0.000	ORF1ab_D
18882	T	ORF1ab_nt:18618_AA:A6206	9	63716	25	78	1	63829	T	63716	0.998			G	78	0.001	ORF1ab_A	C	25	0.000	ORF1ab_A
18883	G	ORF1ab_nt:18619_AA:V6207	20	143	7	63656	1	63827	G	63656	0.997			T	143	0.002	ORF1ab_F	A	20	0.000	ORF1ab_I
18884	T	ORF1ab_nt:18620_AA:V6207	28	63755	14	29	1	63827	T	63755	0.999			G	29	0.000	ORF1ab_G	A	28	0.000	ORF1ab_D
18885	C	ORF1ab_nt:18621_AA:V6207	62	265	63467	21	9	63824	C	63467	0.994			T	265	0.004	ORF1ab_V	A	62	0.001	ORF1ab_V
18886	C	ORF1ab_nt:18622_AA:H6208	47	163	63597	11	0	63818	C	63597	0.997			T	163	0.003	ORF1ab_Y	A	47	0.001	ORF1ab_N
18887	A	ORF1ab_nt:18623_AA:H6208	63446	140	85	136	0	63807	A	63446	0.994			T	140	0.002	ORF1ab_L	G	136	0.002	ORF1ab_R
18888	C	ORF1ab_nt:18624_AA:H6208	52	26	63703	17	1	63799	C	63703	0.998			A	52	0.001	ORF1ab_Q	T	26	0.000	ORF1ab_H
18889	G	ORF1ab_nt:18625_AA:E6209	39	148	38	63569	0	63794	G	63569	0.996			T	148	0.002	ORF1ab_*	A	39	0.001	ORF1ab_K
18890	A	ORF1ab_nt:18626_AA:E6209	63564	62	122	40	0	63788	A	63564	0.996			C	122	0.002	ORF1ab_A	T	62	0.001	ORF1ab_V
18891	G	ORF1ab_nt:18627_AA:E6209	22	261	31	63432	0	63746	G	63432	0.995			T	261	0.004	ORF1ab_D	C	31	0.000	ORF1ab_D
18892	T	ORF1ab_nt:18628_AA:C6210	27	63568	11	135	0	63741	T	63568	0.997			G	135	0.002	ORF1ab_G	A	27	0.000	ORF1ab_S
18893	G	ORF1ab_nt:18629_AA:C6210	50	167	29	63492	2	63740	G	63492	0.996			T	167	0.003	ORF1ab_F	A	50	0.001	ORF1ab_Y
18894	C	ORF1ab_nt:18630_AA:C6210	37	10	63527	14	72	63660	C	63527	0.998			-	72	0.001	ORF1ab_?	A	37	0.001	ORF1ab_*
18895	T	ORF1ab_nt:18631_AA:F6211	7	61537	10	1587	889	64030	T	61537	0.961			G	1587	0.025	ORF1ab_V	-	889	0.014	ORF1ab_?
18896	T	ORF1ab_nt:18632_AA:F6211	11	64093	8	7	0	64119	T	64093	1.000			A	11	0.000	ORF1ab_Y	C	8	0.000	ORF1ab_S
18897	T	ORF1ab_nt:18633_AA:F6211	7	45695	7	21	0	45730	T	45695	0.999			G	21	0.000	ORF1ab_L	A	7	0.000	ORF1ab_L
18898	G	ORF1ab_nt:18634_AA:V6212	6	22	2	45416	1	45447	G	45416	0.999			T	22	0.000	ORF1ab_F	A	6	0.000	ORF1ab_I
18899	T	ORF1ab_nt:18635_AA:V6212	6	45380	3	13	4	45406	T	45380	0.999			G	13	0.000	ORF1ab_G	A	6	0.000	ORF1ab_D
18900	T	ORF1ab_nt:18636_AA:V6212	7	45418	29	2	0	45456	T	45418	0.999			C	29	0.001	ORF1ab_V	A	7	0.000	ORF1ab_V
18901	A	ORF1ab_nt:18637_AA:K6213	45007	15	8	21	27	45078	A	45007	0.998			-	27	0.001	ORF1ab_?	G	21	0.000	ORF1ab_E
18902	A	ORF1ab_nt:18638_AA:K6213	45053	9	41	26	0	45129	A	45053	0.998			C	41	0.001	ORF1ab_T	G	26	0.001	ORF1ab_R
18903	G	ORF1ab_nt:18639_AA:K6213	6	83	4	45035	1	45129	G	45035	0.998			T	83	0.002	ORF1ab_N	A	6	0.000	ORF1ab_K
18904	C	ORF1ab_nt:18640_AA:R6214	39	12	45072	3	0	45126	C	45072	0.999			A	39	0.001	ORF1ab_S	T	12	0.000	ORF1ab_C
18905	G	ORF1ab_nt:18641_AA:R6214	16	16	1	45078	0	45111	G	45078	0.999			A	16	0.000	ORF1ab_H	T	16	0.000	ORF1ab_L
18906	T	ORF1ab_nt:18642_AA:R6214	10	45035	13	37	8	45103	T	45035	0.998			G	37	0.001	ORF1ab_R	C	13	0.000	ORF1ab_R
18907	G	ORF1ab_nt:18643_AA:V6215	43	42	2	45005	0	45092	G	45005	0.998			A	43	0.001	ORF1ab_I	T	42	0.001	ORF1ab_F
18908	T	ORF1ab_nt:18644_AA:V6215	11	44338	18	714	9	45090	T	44338	0.983			G	714	0.016	ORF1ab_G	C	18	0.000	ORF1ab_A
18909	T	ORF1ab_nt:18645_AA:V6215	5	45044	8	15	0	45072	T	45044	0.999			G	15	0.000	ORF1ab_V	C	8	0.000	ORF1ab_V
18910	G	ORF1ab_nt:18646_AA:D6216	10	59	2	45002	0	45073	G	45002	0.998			T	59	0.001	ORF1ab_Y	A	10	0.000	ORF1ab_N
18911	A	ORF1ab_nt:18647_AA:D6216	45039	9	4	3	0	45055	A	45039	1.000			T	9	0.000	ORF1ab_V	C	4	0.000	ORF1ab_A
18912	C	ORF1ab_nt:18648_AA:D6216	10	15	44988	3	0	45016	C	44988	0.999			T	15	0.000	ORF1ab_D	A	10	0.000	ORF1ab_E
18913	T	ORF1ab_nt:18649_AA:W6217	5	44978	20	9	0	45012	T	44978	0.999			C	20	0.000	ORF1ab_R	G	9	0.000	ORF1ab_G
18914	G	ORF1ab_nt:18650_AA:W6217	6	7	4	44986	4	45007	G	44986	1.000			T	7	0.000	ORF1ab_L	A	6	0.000	ORF1ab_*
18915	G	ORF1ab_nt:18651_AA:W6217	2	13	0	44974	0	44989	G	44974	1.000			T	13	0.000	ORF1ab_C	A	2	0.000	ORF1ab_*
18916	A	ORF1ab_nt:18652_AA:T6218	44913	8	5	11	0	44937	A	44913	0.999			G	11	0.000	ORF1ab_A	T	8	0.000	ORF1ab_S
18917	C	ORF1ab_nt:18653_AA:T6218	18	9	44885	2	7	44921	C	44885	0.999			A	18	0.000	ORF1ab_N	T	9	0.000	ORF1ab_I
18918	T	ORF1ab_nt:18654_AA:T6218	2	44179	3	7	1	44192	T	44179	1.000			G	7	0.000	ORF1ab_T	C	3	0.000	ORF1ab_T
18919	A	ORF1ab_nt:18655_AA:I6219	44087	2	27	40	1	44157	A	44087	0.998			G	40	0.001	ORF1ab_V	C	27	0.001	ORF1ab_L
18920	T	ORF1ab_nt:18656_AA:I6219	5	44128	7	9	0	44149	T	44128	1.000			G	9	0.000	ORF1ab_S	C	7	0.000	ORF1ab_T
18921	T	ORF1ab_nt:18657_AA:I6219	16	43465	58	598	0	44137	T	43465	0.985			G	598	0.014	ORF1ab_M	C	58	0.001	ORF1ab_I
18922	G	ORF1ab_nt:18658_AA:E6220	38	10	4	44050	0	44102	G	44050	0.999			A	38	0.001	ORF1ab_K	T	10	0.000	ORF1ab_*
18923	A	ORF1ab_nt:18659_AA:E6220	44053	5	4	8	1	44071	A	44053	1.000			G	8	0.000	ORF1ab_G	T	5	0.000	ORF1ab_V
18924	A	ORF1ab_nt:18660_AA:E6220	44019	8	22	4	0	44053	A	44019	0.999			C	22	0.000	ORF1ab_D	T	8	0.000	ORF1ab_D
18925	T	ORF1ab_nt:18661_AA:Y6221	4	43961	11	13	0	43989	T	43961	0.999			G	13	0.000	ORF1ab_D	C	11	0.000	ORF1ab_H
18926	A	ORF1ab_nt:18662_AA:Y6221	43960	8	7	4	0	43979	A	43960	1.000			T	8	0.000	ORF1ab_F	C	7	0.000	ORF1ab_S
18927	T	ORF1ab_nt:18663_AA:Y6221	9	43927	8	18	0	43962	T	43927	0.999			G	18	0.000	ORF1ab_*	A	9	0.000	ORF1ab_*
18928	C	ORF1ab_nt:18664_AA:P6222	144	15	43781	13	0	43953	C	43781	0.996			A	144	0.003	ORF1ab_T	T	15	0.000	ORF1ab_S
18929	C	ORF1ab_nt:18665_AA:P6222	104	7	43830	1	0	43942	C	43830	0.997			A	104	0.002	ORF1ab_H	T	7	0.000	ORF1ab_L
18930	T	ORF1ab_nt:18666_AA:P6222	3	43911	10	11	1	43936	T	43911	0.999			G	11	0.000	ORF1ab_P	C	10	0.000	ORF1ab_P
18931	A	ORF1ab_nt:18667_AA:I6223	43918	10	3	5	0	43936	A	43918	1.000			T	10	0.000	ORF1ab_L	G	5	0.000	ORF1ab_V
18932	T	ORF1ab_nt:18668_AA:I6223	9	43858	6	47	2	43922	T	43858	0.999			G	47	0.001	ORF1ab_R	A	9	0.000	ORF1ab_K
18933	A	ORF1ab_nt:18669_AA:I6223	43888	1	4	7	1	43901	A	43888	1.000			G	7	0.000	ORF1ab_M	C	4	0.000	ORF1ab_I
18934	A	ORF1ab_nt:18670_AA:I6224	43857	1	8	22	0	43888	A	43857	0.999			G	22	0.001	ORF1ab_V	C	8	0.000	ORF1ab_L
18935	T	ORF1ab_nt:18671_AA:I6224	6	42754	11	1087	10	43868	T	42754	0.975			G	1087	0.025	ORF1ab_S	C	11	0.000	ORF1ab_T
18936	T	ORF1ab_nt:18672_AA:I6224	28	43557	10	269	1	43865	T	43557	0.993			G	269	0.006	ORF1ab_M	A	28	0.001	ORF1ab_I
18937	G	ORF1ab_nt:18673_AA:G6225	2	15	2	43850	1	43870	G	43850	1.000			T	15	0.000	ORF1ab_C	A	2	0.000	ORF1ab_S
18938	G	ORF1ab_nt:18674_AA:G6225	7	28	3	43823	0	43861	G	43823	0.999			T	28	0.001	ORF1ab_V	A	7	0.000	ORF1ab_D
18939	T	ORF1ab_nt:18675_AA:G6225	13	42938	12	894	2	43859	T	42938	0.979			G	894	0.020	ORF1ab_G	A	13	0.000	ORF1ab_G
18940	G	ORF1ab_nt:18676_AA:D6226	3	5	1	43847	0	43856	G	43847	1.000			T	5	0.000	ORF1ab_Y	A	3	0.000	ORF1ab_N
18941	A	ORF1ab_nt:18677_AA:D6226	43563	10	265	14	0	43852	A	43563	0.993			C	265	0.006	ORF1ab_A	G	14	0.000	ORF1ab_G
18942	T	ORF1ab_nt:18678_AA:D6226	9	43822	10	7	0	43848	T	43822	0.999			C	10	0.000	ORF1ab_D	A	9	0.000	ORF1ab_E
18943	G	ORF1ab_nt:18679_AA:E6227	6	5	2	43821	0	43834	G	43821	1.000			A	6	0.000	ORF1ab_K	T	5	0.000	ORF1ab_*
18944	A	ORF1ab_nt:18680_AA:E6227	43803	6	10	3	0	43822	A	43803	1.000			C	10	0.000	ORF1ab_A	T	6	0.000	ORF1ab_V
18945	A	ORF1ab_nt:18681_AA:E6227	43803	7	0	13	0	43823	A	43803	1.000			G	13	0.000	ORF1ab_E	T	7	0.000	ORF1ab_D
18946	C	ORF1ab_nt:18682_AA:L6228	6	2	43811	0	0	43819	C	43811	1.000			A	6	0.000	ORF1ab_M	T	2	0.000	ORF1ab_L
18947	T	ORF1ab_nt:18683_AA:L6228	4	43749	4	49	0	43806	T	43749	0.999			G	49	0.001	ORF1ab_R	A	4	0.000	ORF1ab_Q
18948	G	ORF1ab_nt:18684_AA:L6228	11	39	6	43745	0	43801	G	43745	0.999			T	39	0.001	ORF1ab_L	A	11	0.000	ORF1ab_L
18949	A	ORF1ab_nt:18685_AA:K6229	39952	9	3824	17	3	43805	A	39952	0.912			C	3824	0.087	ORF1ab_Q	G	17	0.000	ORF1ab_E
18950	A	ORF1ab_nt:18686_AA:K6229	43172	7	561	64	0	43804	A	43172	0.986			C	561	0.013	ORF1ab_T	G	64	0.001	ORF1ab_R
18951	G	ORF1ab_nt:18687_AA:K6229	3	4	1	43786	0	43794	G	43786	1.000			T	4	0.000	ORF1ab_N	A	3	0.000	ORF1ab_K
18952	A	ORF1ab_nt:18688_AA:I6230	43773	9	3	8	0	43793	A	43773	1.000			T	9	0.000	ORF1ab_F	G	8	0.000	ORF1ab_V
18953	T	ORF1ab_nt:18689_AA:I6230	3	43772	7	3	0	43785	T	43772	1.000			C	7	0.000	ORF1ab_T	A	3	0.000	ORF1ab_N
18954	T	ORF1ab_nt:18690_AA:I6230	8	43754	8	8	0	43778	T	43754	0.999			A	8	0.000	ORF1ab_I	C	8	0.000	ORF1ab_I
18955	A	ORF1ab_nt:18691_AA:N6231	42366	4	1296	145	0	43811	A	42366	0.967			C	1296	0.030	ORF1ab_H	G	145	0.003	ORF1ab_D
18956	A	ORF1ab_nt:18692_AA:N6231	43816	5	2	7	0	43830	A	43816	1.000			G	7	0.000	ORF1ab_S	T	5	0.000	ORF1ab_I
18957	T	ORF1ab_nt:18693_AA:N6231	3	43765	7	54	1	43830	T	43765	0.999			G	54	0.001	ORF1ab_K	C	7	0.000	ORF1ab_N
18958	G	ORF1ab_nt:18694_AA:A6232	6	66	2	43769	1	43844	G	43769	0.998			T	66	0.002	ORF1ab_S	A	6	0.000	ORF1ab_T
18959	C	ORF1ab_nt:18695_AA:A6232	6	46	43791	5	3	43851	C	43791	0.999			T	46	0.001	ORF1ab_V	A	6	0.000	ORF1ab_E
18960	G	ORF1ab_nt:18696_AA:A6232	8	2	1	43866	0	43877	G	43866	1.000			A	8	0.000	ORF1ab_A	T	2	0.000	ORF1ab_A
18961	G	ORF1ab_nt:18697_AA:A6233	11	8	1	43843	0	43863	G	43843	1.000			A	11	0.000	ORF1ab_T	T	8	0.000	ORF1ab_S
18962	C	ORF1ab_nt:18698_AA:A6233	12	6	43833	2	0	43853	C	43833	1.000			A	12	0.000	ORF1ab_D	T	6	0.000	ORF1ab_V
18963	T	ORF1ab_nt:18699_AA:A6233	3	43761	19	82	1	43866	T	43761	0.998			G	82	0.002	ORF1ab_A	C	19	0.000	ORF1ab_A
18964	T	ORF1ab_nt:18700_AA:C6234	4	43901	5	8	0	43918	T	43901	1.000			G	8	0.000	ORF1ab_G	C	5	0.000	ORF1ab_R
18965	G	ORF1ab_nt:18701_AA:C6234	7	5	3	43941	0	43956	G	43941	1.000			A	7	0.000	ORF1ab_Y	T	5	0.000	ORF1ab_F
18966	T	ORF1ab_nt:18702_AA:C6234	11	43980	8	10	0	44009	T	43980	0.999			A	11	0.000	ORF1ab_*	G	10	0.000	ORF1ab_W
18967	A	ORF1ab_nt:18703_AA:R6235	44033	7	1	8	8	44057	A	44033	0.999			G	8	0.000	ORF1ab_G	-	8	0.000	ORF1ab_?
18968	G	ORF1ab_nt:18704_AA:R6235	5	5	1	44048	2	44061	G	44048	1.000			A	5	0.000	ORF1ab_K	T	5	0.000	ORF1ab_I
18969	A	ORF1ab_nt:18705_AA:R6235	44052	3	8	7	18	44088	A	44052	0.999			-	18	0.000	ORF1ab_?	C	8	0.000	ORF1ab_S
18970	A	ORF1ab_nt:18706_AA:K6236	44013	8	112	13	0	44146	A	44013	0.997			C	112	0.003	ORF1ab_Q	G	13	0.000	ORF1ab_E
18971	A	ORF1ab_nt:18707_AA:K6236	44170	3	6	15	0	44194	A	44170	0.999			G	15	0.000	ORF1ab_R	C	6	0.000	ORF1ab_T
18972	G	ORF1ab_nt:18708_AA:K6236	11	10	5	44167	1	44194	G	44167	0.999			A	11	0.000	ORF1ab_K	T	10	0.000	ORF1ab_N
18973	G	ORF1ab_nt:18709_AA:V6237	4	5	0	44244	0	44253	G	44244	1.000			T	5	0.000	ORF1ab_F	A	4	0.000	ORF1ab_I
18974	T	ORF1ab_nt:18710_AA:V6237	3	44233	6	15	6	44263	T	44233	0.999			G	15	0.000	ORF1ab_G	C	6	0.000	ORF1ab_A
18975	T	ORF1ab_nt:18711_AA:V6237	7	44250	12	4	0	44273	T	44250	0.999			C	12	0.000	ORF1ab_V	A	7	0.000	ORF1ab_V
18976	C	ORF1ab_nt:18712_AA:Q6238	34	10	44236	3	1	44284	C	44236	0.999			A	34	0.001	ORF1ab_K	T	10	0.000	ORF1ab_*
18977	A	ORF1ab_nt:18713_AA:Q6238	44256	3	2	11	0	44272	A	44256	1.000			G	11	0.000	ORF1ab_R	T	3	0.000	ORF1ab_L
18978	A	ORF1ab_nt:18714_AA:Q6238	44225	2	1	4	0	44232	A	44225	1.000			G	4	0.000	ORF1ab_Q	T	2	0.000	ORF1ab_H
18979	C	ORF1ab_nt:18715_AA:H6239	5	4	44058	0	0	44067	C	44058	1.000			A	5	0.000	ORF1ab_N	T	4	0.000	ORF1ab_Y
18980	A	ORF1ab_nt:18716_AA:H6239	27309	8	1	2	0	27320	A	27309	1.000			T	8	0.000	ORF1ab_L	G	2	0.000	ORF1ab_R
18981	C	ORF1ab_nt:18717_AA:H6239	4	3	12879	2	1	12889	C	12879	0.999			A	4	0.000	ORF1ab_Q	T	3	0.000	ORF1ab_H
18982	A	ORF1ab_nt:18718_AA:M6240	11804	6	1071	4	3	12888	A	11804	0.916			C	1071	0.083	ORF1ab_L	T	6	0.000	ORF1ab_L
18983	T	ORF1ab_nt:18719_AA:M6240	1	12852	2	2	2	12859	T	12852	0.999			C	2	0.000	ORF1ab_T	G	2	0.000	ORF1ab_R
18984	G	ORF1ab_nt:18720_AA:M6240	2	6	1	12846	3	12858	G	12846	0.999			T	6	0.000	ORF1ab_I	-	3	0.000	ORF1ab_?
18985	G	ORF1ab_nt:18721_AA:V6241	1	4	2	12858	1	12866	G	12858	0.999			T	4	0.000	ORF1ab_F	C	2	0.000	ORF1ab_L
18986	T	ORF1ab_nt:18722_AA:V6241	4	12858	4	2	1	12869	T	12858	0.999			A	4	0.000	ORF1ab_D	C	4	0.000	ORF1ab_A
18987	T	ORF1ab_nt:18723_AA:V6241	1	12863	2	4	1	12871	T	12863	0.999			G	4	0.000	ORF1ab_V	C	2	0.000	ORF1ab_V
18988	G	ORF1ab_nt:18724_AA:V6242	2	3	1	12868	1	12875	G	12868	0.999			T	3	0.000	ORF1ab_F	A	2	0.000	ORF1ab_I
18989	T	ORF1ab_nt:18725_AA:V6242	2	12900	1	0	1	12904	T	12900	1.000			A	2	0.000	ORF1ab_D
18990	T	ORF1ab_nt:18726_AA:V6242	4	12899	2	1	1	12907	T	12899	0.999			A	4	0.000	ORF1ab_V	C	2	0.000	ORF1ab_V
18991	A	ORF1ab_nt:18727_AA:K6243	12382	8	533	3	2	12928	A	12382	0.958			C	533	0.041	ORF1ab_Q	T	8	0.001	ORF1ab_*
18992	A	ORF1ab_nt:18728_AA:K6243	12938	2	12	0	1	12953	A	12938	0.999			C	12	0.001	ORF1ab_T	T	2	0.000	ORF1ab_I
18993	A	ORF1ab_nt:18729_AA:K6243	12105	4	855	5	1	12970	A	12105	0.933			C	855	0.066	ORF1ab_N	G	5	0.000	ORF1ab_K
18994	G	ORF1ab_nt:18730_AA:A6244	5	4	0	13009	1	13019	G	13009	0.999			A	5	0.000	ORF1ab_T	T	4	0.000	ORF1ab_S
18995	C	ORF1ab_nt:18731_AA:A6244	4	0	13096	2	2	13104	C	13096	0.999			A	4	0.000	ORF1ab_D	G	2	0.000	ORF1ab_G
18996	T	ORF1ab_nt:18732_AA:A6244	1	13164	7	2	1	13175	T	13164	0.999			C	7	0.001	ORF1ab_A	G	2	0.000	ORF1ab_A
18997	G	ORF1ab_nt:18733_AA:A6245	5	28	1	13416	2	13452	G	13416	0.997			T	28	0.002	ORF1ab_S	A	5	0.000	ORF1ab_T
18998	C	ORF1ab_nt:18734_AA:A6245	3	4	22241	2	1	22251	C	22241	1.000			T	4	0.000	ORF1ab_V	A	3	0.000	ORF1ab_E
18999	A	ORF1ab_nt:18735_AA:A6245	24223	1	3	2	0	24229	A	24223	1.000			C	3	0.000	ORF1ab_A	G	2	0.000	ORF1ab_A
19000	T	ORF1ab_nt:18736_AA:L6246	2	24234	1	3	1	24241	T	24234	1.000			G	3	0.000	ORF1ab_V	A	2	0.000	ORF1ab_I
19001	T	ORF1ab_nt:18737_AA:L6246	3	24101	13	151	0	24268	T	24101	0.993			G	151	0.006	ORF1ab_*	C	13	0.001	ORF1ab_S
19002	A	ORF1ab_nt:18738_AA:L6246	24263	8	0	2	0	24273	A	24263	1.000			T	8	0.000	ORF1ab_F	G	2	0.000	ORF1ab_L
19003	T	ORF1ab_nt:18739_AA:L6247	20	24224	6	20	2	24273	T	24224	0.998			A	20	0.001	ORF1ab_I	G	20	0.001	ORF1ab_V
19004	T	ORF1ab_nt:18740_AA:L6247	6	24262	2	7	0	24278	T	24262	0.999			G	7	0.000	ORF1ab_*	A	6	0.000	ORF1ab_*
19005	A	ORF1ab_nt:18741_AA:L6247	24265	6	4	3	0	24278	A	24265	0.999			T	6	0.000	ORF1ab_F	C	4	0.000	ORF1ab_F
19006	G	ORF1ab_nt:18742_AA:A6248	10	9	3	24256	0	24279	G	24256	0.999			A	10	0.000	ORF1ab_T	T	9	0.000	ORF1ab_S
19007	C	ORF1ab_nt:18743_AA:A6248	94	11	24162	7	4	24279	C	24162	0.995			A	94	0.004	ORF1ab_E	T	11	0.000	ORF1ab_V
19008	A	ORF1ab_nt:18744_AA:A6248	24258	6	6	11	0	24281	A	24258	0.999			G	11	0.000	ORF1ab_A	T	6	0.000	ORF1ab_A
19009	G	ORF1ab_nt:18745_AA:D6249	18	12	2	24248	1	24281	G	24248	0.999			A	18	0.001	ORF1ab_N	T	12	0.000	ORF1ab_Y
19010	A	ORF1ab_nt:18746_AA:D6249	24268	1	4	6	0	24281	A	24268	0.999			G	6	0.000	ORF1ab_G	C	4	0.000	ORF1ab_A
19011	C	ORF1ab_nt:18747_AA:D6249	33	1	24244	1	0	24281	C	24244	0.998			A	33	0.001	ORF1ab_E
19012	A	ORF1ab_nt:18748_AA:K6250	24141	17	118	8	0	24286	A	24141	0.994			C	118	0.005	ORF1ab_Q	T	17	0.001	ORF1ab_*
19013	A	ORF1ab_nt:18749_AA:K6250	24176	0	106	2	0	24286	A	24176	0.995			C	106	0.004	ORF1ab_T	G	2	0.000	ORF1ab_R
19014	A	ORF1ab_nt:18750_AA:K6250	24274	0	8	2	0	24286	A	24274	1.000			C	8	0.000	ORF1ab_N	G	2	0.000	ORF1ab_K
19015	T	ORF1ab_nt:18751_AA:F6251	15	24225	7	37	1	24286	T	24225	0.997			G	37	0.002	ORF1ab_V	A	15	0.001	ORF1ab_I
19016	T	ORF1ab_nt:18752_AA:F6251	12	24264	4	4	0	24286	T	24264	0.999			A	12	0.000	ORF1ab_Y	C	4	0.000	ORF1ab_S
19017	C	ORF1ab_nt:18753_AA:F6251	55	23	24196	4	7	24286	C	24196	0.996			A	55	0.002	ORF1ab_L	T	23	0.001	ORF1ab_F
19018	C	ORF1ab_nt:18754_AA:P6252	37	8	24236	4	0	24286	C	24236	0.998			A	37	0.002	ORF1ab_T	T	8	0.000	ORF1ab_S
19019	C	ORF1ab_nt:18755_AA:P6252	72	9	24202	2	0	24286	C	24202	0.997			A	72	0.003	ORF1ab_Q	T	9	0.000	ORF1ab_L
19020	A	ORF1ab_nt:18756_AA:P6252	24265	2	3	12	4	24286	A	24265	0.999			G	12	0.000	ORF1ab_P	-	4	0.000	ORF1ab_?
19021	G	ORF1ab_nt:18757_AA:V6253	13	8	3	24259	1	24286	G	24259	0.999			A	13	0.001	ORF1ab_I	T	8	0.000	ORF1ab_F
19022	T	ORF1ab_nt:18758_AA:V6253	6	24262	0	17	0	24286	T	24262	0.999			G	17	0.001	ORF1ab_G	A	6	0.000	ORF1ab_D
19023	T	ORF1ab_nt:18759_AA:V6253	10	24265	5	5	0	24286	T	24265	0.999			A	10	0.000	ORF1ab_V	C	5	0.000	ORF1ab_V
19024	C	ORF1ab_nt:18760_AA:L6254	8	5	24271	0	0	24286	C	24271	0.999			A	8	0.000	ORF1ab_I	T	5	0.000	ORF1ab_F
19025	T	ORF1ab_nt:18761_AA:L6254	13	24238	16	17	0	24286	T	24238	0.998			G	17	0.001	ORF1ab_R	C	16	0.001	ORF1ab_P
19026	T	ORF1ab_nt:18762_AA:L6254	4	24260	12	9	0	24286	T	24260	0.999			C	12	0.000	ORF1ab_L	G	9	0.000	ORF1ab_L
19027	C	ORF1ab_nt:18763_AA:H6255	86	20	24175	1	2	24286	C	24175	0.995			A	86	0.004	ORF1ab_N	T	20	0.001	ORF1ab_Y
19028	A	ORF1ab_nt:18764_AA:H6255	24265	2	11	6	1	24286	A	24265	0.999			C	11	0.000	ORF1ab_P	G	6	0.000	ORF1ab_R
19029	C	ORF1ab_nt:18765_AA:H6255	38	11	24235	0	1	24286	C	24235	0.998			A	38	0.002	ORF1ab_Q	T	11	0.000	ORF1ab_H
19030	G	ORF1ab_nt:18766_AA:D6256	15	3	4	24260	1	24286	G	24260	0.999			A	15	0.001	ORF1ab_N	C	4	0.000	ORF1ab_H
19031	A	ORF1ab_nt:18767_AA:D6256	24268	4	8	4	0	24286	A	24268	0.999			C	8	0.000	ORF1ab_A	T	4	0.000	ORF1ab_V
19032	C	ORF1ab_nt:18768_AA:D6256	54	2	24229	0	0	24286	C	24229	0.998			A	54	0.002	ORF1ab_E	T	2	0.000	ORF1ab_D
19033	A	ORF1ab_nt:18769_AA:I6257	24275	5	3	2	0	24286	A	24275	1.000			T	5	0.000	ORF1ab_F	C	3	0.000	ORF1ab_L
19034	T	ORF1ab_nt:18770_AA:I6257	15	24262	4	2	1	24286	T	24262	0.999			A	15	0.001	ORF1ab_N	C	4	0.000	ORF1ab_T
19035	T	ORF1ab_nt:18771_AA:I6257	8	24263	7	6	0	24286	T	24263	0.999			A	8	0.000	ORF1ab_I	C	7	0.000	ORF1ab_I
19036	G	ORF1ab_nt:18772_AA:G6258	14	27	1	24241	3	24286	G	24241	0.998			T	27	0.001	ORF1ab_C	A	14	0.001	ORF1ab_S
19037	G	ORF1ab_nt:18773_AA:G6258	3	8	0	24274	0	24285	G	24274	1.000			T	8	0.000	ORF1ab_V	A	3	0.000	ORF1ab_D
19038	T	ORF1ab_nt:18774_AA:G6258	9	24262	6	5	3	24285	T	24262	0.999			A	9	0.000	ORF1ab_G	C	6	0.000	ORF1ab_G
19039	A	ORF1ab_nt:18775_AA:N6259	24157	8	109	6	2	24285	A	24157	0.995			C	109	0.004	ORF1ab_H	T	8	0.000	ORF1ab_Y
19040	A	ORF1ab_nt:18776_AA:N6259	24273	1	7	3	0	24285	A	24273	1.000			C	7	0.000	ORF1ab_T	G	3	0.000	ORF1ab_S
19041	C	ORF1ab_nt:18777_AA:N6259	33	2	24247	1	1	24285	C	24247	0.998			A	33	0.001	ORF1ab_K	T	2	0.000	ORF1ab_N
19042	C	ORF1ab_nt:18778_AA:P6260	23	3	24261	0	0	24287	C	24261	0.999			A	23	0.001	ORF1ab_T	T	3	0.000	ORF1ab_S
19043	C	ORF1ab_nt:18779_AA:P6260	16	2	24266	2	0	24287	C	24266	0.999			A	16	0.001	ORF1ab_H	T	2	0.000	ORF1ab_L
19044	T	ORF1ab_nt:18780_AA:P6260	7	24248	12	17	2	24287	T	24248	0.998			G	17	0.001	ORF1ab_P	C	12	0.000	ORF1ab_P
19045	A	ORF1ab_nt:18781_AA:K6261	24265	5	11	5	0	24287	A	24265	0.999			C	11	0.000	ORF1ab_Q	T	5	0.000	ORF1ab_*
19046	A	ORF1ab_nt:18782_AA:K6261	24273	8	3	2	0	24287	A	24273	0.999			T	8	0.000	ORF1ab_I	C	3	0.000	ORF1ab_T
19047	A	ORF1ab_nt:18783_AA:K6261	24267	2	6	11	0	24288	A	24267	0.999			G	11	0.000	ORF1ab_K	C	6	0.000	ORF1ab_N
19048	G	ORF1ab_nt:18784_AA:A6262	7	11	1	24267	0	24288	G	24267	0.999			T	11	0.000	ORF1ab_S	A	7	0.000	ORF1ab_T
19049	C	ORF1ab_nt:18785_AA:A6262	22	3	24255	8	0	24290	C	24255	0.999			A	22	0.001	ORF1ab_D	G	8	0.000	ORF1ab_G
19050	T	ORF1ab_nt:18786_AA:A6262	22	24247	10	9	1	24290	T	24247	0.998			A	22	0.001	ORF1ab_A	C	10	0.000	ORF1ab_A
19051	A	ORF1ab_nt:18787_AA:I6263	24271	11	3	3	0	24290	A	24271	0.999			T	11	0.000	ORF1ab_F	C	3	0.000	ORF1ab_L
19052	T	ORF1ab_nt:18788_AA:I6263	6	24226	0	56	1	24290	T	24226	0.997			G	56	0.002	ORF1ab_S	A	6	0.000	ORF1ab_N
19053	T	ORF1ab_nt:18789_AA:I6263	6	24266	4	11	0	24290	T	24266	0.999			G	11	0.000	ORF1ab_M	A	6	0.000	ORF1ab_I
19054	A	ORF1ab_nt:18790_AA:K6264	24274	10	4	0	1	24290	A	24274	0.999			T	10	0.000	ORF1ab_*	C	4	0.000	ORF1ab_Q
19055	A	ORF1ab_nt:18791_AA:K6264	24272	4	8	5	0	24290	A	24272	0.999			C	8	0.000	ORF1ab_T	G	5	0.000	ORF1ab_R
19056	G	ORF1ab_nt:18792_AA:K6264	8	3	0	24278	0	24290	G	24278	1.000			A	8	0.000	ORF1ab_K	T	3	0.000	ORF1ab_N
19057	T	ORF1ab_nt:18793_AA:C6265	9	24244	8	30	0	24292	T	24244	0.998			G	30	0.001	ORF1ab_G	A	9	0.000	ORF1ab_S
19058	G	ORF1ab_nt:18794_AA:C6265	20	21	0	24247	2	24292	G	24247	0.998			T	21	0.001	ORF1ab_F	A	20	0.001	ORF1ab_Y
19059	T	ORF1ab_nt:18795_AA:C6265	3	24270	9	10	0	24292	T	24270	0.999			G	10	0.000	ORF1ab_W	C	9	0.000	ORF1ab_C
19060	G	ORF1ab_nt:18796_AA:V6266	13	22	2	24252	2	24292	G	24252	0.998			T	22	0.001	ORF1ab_L	A	13	0.001	ORF1ab_I
19061	T	ORF1ab_nt:18797_AA:V6266	7	24279	0	3	1	24292	T	24279	0.999			A	7	0.000	ORF1ab_E	G	3	0.000	ORF1ab_G
19062	A	ORF1ab_nt:18798_AA:V6266	24274	9	1	7	1	24292	A	24274	0.999			T	9	0.000	ORF1ab_V	G	7	0.000	ORF1ab_V
19063	C	ORF1ab_nt:18799_AA:P6267	38	15	24232	5	0	24290	C	24232	0.998			A	38	0.002	ORF1ab_T	T	15	0.001	ORF1ab_S
19064	C	ORF1ab_nt:18800_AA:P6267	12	9	24267	0	0	24290	C	24267	0.999			A	12	0.000	ORF1ab_H	T	9	0.000	ORF1ab_L
19065	T	ORF1ab_nt:18801_AA:P6267	8	24243	26	10	0	24290	T	24243	0.998			C	26	0.001	ORF1ab_P	G	10	0.000	ORF1ab_P
19066	C	ORF1ab_nt:18802_AA:Q6268	37	14	24231	1	5	24290	C	24231	0.998			A	37	0.002	ORF1ab_K	T	14	0.001	ORF1ab_*
19067	A	ORF1ab_nt:18803_AA:Q6268	24268	4	11	6	1	24290	A	24268	0.999			C	11	0.000	ORF1ab_P	G	6	0.000	ORF1ab_R
19068	A	ORF1ab_nt:18804_AA:Q6268	24279	0	2	8	0	24290	A	24279	1.000			G	8	0.000	ORF1ab_Q	C	2	0.000	ORF1ab_H
19069	G	ORF1ab_nt:18805_AA:A6269	1	1	4	24282	1	24290	G	24282	1.000			C	4	0.000	ORF1ab_P
19070	C	ORF1ab_nt:18806_AA:A6269	5	4	24270	10	0	24290	C	24270	0.999			G	10	0.000	ORF1ab_G	A	5	0.000	ORF1ab_D
19071	T	ORF1ab_nt:18807_AA:A6269	1	24250	11	26	0	24290	T	24250	0.998			G	26	0.001	ORF1ab_A	C	11	0.000	ORF1ab_A
19072	G	ORF1ab_nt:18808_AA:D6270	13	12	2	24262	0	24290	G	24262	0.999			A	13	0.001	ORF1ab_N	T	12	0.000	ORF1ab_Y
19073	A	ORF1ab_nt:18809_AA:D6270	24275	3	4	7	0	24290	A	24275	0.999			G	7	0.000	ORF1ab_G	C	4	0.000	ORF1ab_A
19074	T	ORF1ab_nt:18810_AA:D6270	14	24266	2	6	1	24290	T	24266	0.999			A	14	0.001	ORF1ab_E	G	6	0.000	ORF1ab_E
19075	G	ORF1ab_nt:18811_AA:V6271	2	13	0	24273	1	24290	G	24273	0.999			T	13	0.001	ORF1ab_L	A	2	0.000	ORF1ab_I
19076	T	ORF1ab_nt:18812_AA:V6271	6	24270	2	10	0	24290	T	24270	0.999			G	10	0.000	ORF1ab_G	A	6	0.000	ORF1ab_E
19077	A	ORF1ab_nt:18813_AA:V6271	24259	17	1	7	3	24290	A	24259	0.999			T	17	0.001	ORF1ab_V	G	7	0.000	ORF1ab_V
19078	G	ORF1ab_nt:18814_AA:E6272	7	2	0	24277	1	24290	G	24277	0.999			A	7	0.000	ORF1ab_K	T	2	0.000	ORF1ab_*
19079	A	ORF1ab_nt:18815_AA:E6272	24263	9	7	10	0	24290	A	24263	0.999			G	10	0.000	ORF1ab_G	T	9	0.000	ORF1ab_V
19080	A	ORF1ab_nt:18816_AA:E6272	24282	2	3	3	0	24290	A	24282	1.000			C	3	0.000	ORF1ab_D	G	3	0.000	ORF1ab_E
19081	T	ORF1ab_nt:18817_AA:W6273	10	24267	4	6	1	24290	T	24267	0.999			A	10	0.000	ORF1ab_R	G	6	0.000	ORF1ab_G
19082	G	ORF1ab_nt:18818_AA:W6273	2	5	2	24279	0	24290	G	24279	1.000			T	5	0.000	ORF1ab_L	A	2	0.000	ORF1ab_*
19083	G	ORF1ab_nt:18819_AA:W6273	5	2	0	24282	0	24290	G	24282	1.000			A	5	0.000	ORF1ab_*	T	2	0.000	ORF1ab_C
19084	A	ORF1ab_nt:18820_AA:K6274	24276	1	3	8	1	24290	A	24276	0.999			G	8	0.000	ORF1ab_E	C	3	0.000	ORF1ab_Q
19085	A	ORF1ab_nt:18821_AA:K6274	24271	7	5	6	0	24290	A	24271	0.999			T	7	0.000	ORF1ab_M	G	6	0.000	ORF1ab_R
19086	G	ORF1ab_nt:18822_AA:K6274	1	6	1	24280	0	24290	G	24280	1.000			T	6	0.000	ORF1ab_N
19087	T	ORF1ab_nt:18823_AA:F6275	5	24267	6	10	1	24290	T	24267	0.999			G	10	0.000	ORF1ab_V	C	6	0.000	ORF1ab_L
19088	T	ORF1ab_nt:18824_AA:F6275	6	24263	11	9	0	24290	T	24263	0.999			C	11	0.000	ORF1ab_S	G	9	0.000	ORF1ab_C
19089	C	ORF1ab_nt:18825_AA:F6275	6	22	24258	2	2	24290	C	24258	0.999			T	22	0.001	ORF1ab_F	A	6	0.000	ORF1ab_L
19090	T	ORF1ab_nt:18826_AA:Y6276	4	24274	7	4	0	24290	T	24274	0.999			C	7	0.000	ORF1ab_H	A	4	0.000	ORF1ab_N
19091	A	ORF1ab_nt:18827_AA:Y6276	24271	10	1	8	0	24290	A	24271	0.999			T	10	0.000	ORF1ab_F	G	8	0.000	ORF1ab_C
19092	T	ORF1ab_nt:18828_AA:Y6276	11	24267	3	8	1	24290	T	24267	0.999			A	11	0.000	ORF1ab_*	G	8	0.000	ORF1ab_*
19093	G	ORF1ab_nt:18829_AA:D6277	5	9	0	24275	0	24290	G	24275	0.999			T	9	0.000	ORF1ab_Y	A	5	0.000	ORF1ab_N
19094	A	ORF1ab_nt:18830_AA:D6277	24265	11	4	7	1	24290	A	24265	0.999			T	11	0.000	ORF1ab_V	G	7	0.000	ORF1ab_G
19095	T	ORF1ab_nt:18831_AA:D6277	6	24272	8	3	0	24290	T	24272	0.999			C	8	0.000	ORF1ab_D	A	6	0.000	ORF1ab_E
19096	G	ORF1ab_nt:18832_AA:A6278	18	16	1	24255	0	24290	G	24255	0.999			A	18	0.001	ORF1ab_T	T	16	0.001	ORF1ab_S
19097	C	ORF1ab_nt:18833_AA:A6278	24	4	24255	7	0	24290	C	24255	0.999			A	24	0.001	ORF1ab_E	G	7	0.000	ORF1ab_G
19098	A	ORF1ab_nt:18834_AA:A6278	24272	6	6	6	0	24290	A	24272	0.999			T	6	0.000	ORF1ab_A	C	6	0.000	ORF1ab_A
19099	C	ORF1ab_nt:18835_AA:Q6279	22	16	24251	1	0	24290	C	24251	0.998			A	22	0.001	ORF1ab_K	T	16	0.001	ORF1ab_*
19100	A	ORF1ab_nt:18836_AA:Q6279	24265	4	17	4	0	24290	A	24265	0.999			C	17	0.001	ORF1ab_P	T	4	0.000	ORF1ab_L
19101	G	ORF1ab_nt:18837_AA:Q6279	9	10	5	24266	0	24290	G	24266	0.999			T	10	0.000	ORF1ab_H	A	9	0.000	ORF1ab_Q
19102	C	ORF1ab_nt:18838_AA:P6280	10	1	24265	13	0	24290	C	24265	0.999			G	13	0.001	ORF1ab_A	A	10	0.000	ORF1ab_T
19103	C	ORF1ab_nt:18839_AA:P6280	24	5	24260	1	0	24290	C	24260	0.999			A	24	0.001	ORF1ab_H	T	5	0.000	ORF1ab_L
19104	T	ORF1ab_nt:18840_AA:P6280	1	24277	7	4	1	24290	T	24277	0.999			C	7	0.000	ORF1ab_P	G	4	0.000	ORF1ab_P
19105	T	ORF1ab_nt:18841_AA:C6281	6	24277	2	5	0	24290	T	24277	0.999			A	6	0.000	ORF1ab_S	G	5	0.000	ORF1ab_G
19106	G	ORF1ab_nt:18842_AA:C6281	2	65	0	24222	0	24290	G	24222	0.997			T	65	0.003	ORF1ab_F	A	2	0.000	ORF1ab_Y
19107	T	ORF1ab_nt:18843_AA:C6281	7	24269	4	8	0	24290	T	24269	0.999			G	8	0.000	ORF1ab_W	A	7	0.000	ORF1ab_*
19108	A	ORF1ab_nt:18844_AA:S6282	24258	5	2	22	2	24290	A	24258	0.999			G	22	0.001	ORF1ab_G	T	5	0.000	ORF1ab_C
19109	G	ORF1ab_nt:18845_AA:S6282	15	9	0	24267	2	24293	G	24267	0.999			A	15	0.001	ORF1ab_N	T	9	0.000	ORF1ab_I
19110	T	ORF1ab_nt:18846_AA:S6282	1	24261	9	22	0	24293	T	24261	0.999			G	22	0.001	ORF1ab_R	C	9	0.000	ORF1ab_S
19111	G	ORF1ab_nt:18847_AA:D6283	12	10	3	24265	1	24292	G	24265	0.999			A	12	0.000	ORF1ab_N	T	10	0.000	ORF1ab_Y
19112	A	ORF1ab_nt:18848_AA:D6283	24266	12	7	6	0	24292	A	24266	0.999			T	12	0.000	ORF1ab_V	C	7	0.000	ORF1ab_A
19113	C	ORF1ab_nt:18849_AA:D6283	31	3	24253	1	0	24290	C	24253	0.998			A	31	0.001	ORF1ab_E	T	3	0.000	ORF1ab_D
19114	A	ORF1ab_nt:18850_AA:K6284	24241	1	36	10	2	24290	A	24241	0.998			C	36	0.001	ORF1ab_Q	G	10	0.000	ORF1ab_E
19115	A	ORF1ab_nt:18851_AA:K6284	24287	1	1	0	0	24290	A	24287	1.000			T	1	0.000	ORF1ab_I
19116	A	ORF1ab_nt:18852_AA:K6284	24262	5	8	14	0	24290	A	24262	0.999			G	14	0.001	ORF1ab_K	C	8	0.000	ORF1ab_N
19117	G	ORF1ab_nt:18853_AA:A6285	8	2	4	24275	0	24290	G	24275	0.999			A	8	0.000	ORF1ab_T	C	4	0.000	ORF1ab_P
19118	C	ORF1ab_nt:18854_AA:A6285	11	3	24269	7	0	24290	C	24269	0.999			A	11	0.000	ORF1ab_D	G	7	0.000	ORF1ab_G
19119	T	ORF1ab_nt:18855_AA:A6285	2	24246	2	36	2	24290	T	24246	0.998			G	36	0.001	ORF1ab_A	A	2	0.000	ORF1ab_A
19120	T	ORF1ab_nt:18856_AA:Y6286	2	24245	10	30	2	24290	T	24245	0.998			G	30	0.001	ORF1ab_D	C	10	0.000	ORF1ab_H
19121	A	ORF1ab_nt:18857_AA:Y6286	24271	6	5	4	3	24290	A	24271	0.999			T	6	0.000	ORF1ab_F	C	5	0.000	ORF1ab_S
19122	T	ORF1ab_nt:18858_AA:Y6286	14	24270	3	2	0	24290	T	24270	0.999			A	14	0.001	ORF1ab_*	C	3	0.000	ORF1ab_Y
19123	A	ORF1ab_nt:18859_AA:K6287	24267	10	3	8	5	24295	A	24267	0.999			T	10	0.000	ORF1ab_*	G	8	0.000	ORF1ab_E
19124	A	ORF1ab_nt:18860_AA:K6287	24252	6	28	9	0	24295	A	24252	0.998			C	28	0.001	ORF1ab_T	G	9	0.000	ORF1ab_R
19125	A	ORF1ab_nt:18861_AA:K6287	24285	0	5	4	0	24295	A	24285	1.000			C	5	0.000	ORF1ab_N	G	4	0.000	ORF1ab_K
19126	A	ORF1ab_nt:18862_AA:I6288	24284	4	3	3	0	24295	A	24284	1.000			T	4	0.000	ORF1ab_L	C	3	0.000	ORF1ab_L
19127	T	ORF1ab_nt:18863_AA:I6288	8	24278	4	5	0	24295	T	24278	0.999			A	8	0.000	ORF1ab_K	G	5	0.000	ORF1ab_R
19128	A	ORF1ab_nt:18864_AA:I6288	24266	11	8	7	1	24294	A	24266	0.999			T	11	0.000	ORF1ab_I	C	8	0.000	ORF1ab_I
19129	G	ORF1ab_nt:18865_AA:E6289	8	8	2	24274	0	24294	G	24274	0.999			A	8	0.000	ORF1ab_K	T	8	0.000	ORF1ab_*
19130	A	ORF1ab_nt:18866_AA:E6289	24272	11	6	5	0	24294	A	24272	0.999			T	11	0.000	ORF1ab_V	C	6	0.000	ORF1ab_A
19131	A	ORF1ab_nt:18867_AA:E6289	24281	4	2	5	0	24293	A	24281	1.000			G	5	0.000	ORF1ab_E	T	4	0.000	ORF1ab_D
19132	G	ORF1ab_nt:18868_AA:E6290	12	2	1	24276	2	24293	G	24276	0.999			A	12	0.000	ORF1ab_K	T	2	0.000	ORF1ab_*
19133	A	ORF1ab_nt:18869_AA:E6290	24281	3	2	5	0	24293	A	24281	1.000			G	5	0.000	ORF1ab_G	T	3	0.000	ORF1ab_V
19134	A	ORF1ab_nt:18870_AA:E6290	24273	5	11	4	0	24293	A	24273	0.999			C	11	0.000	ORF1ab_D	T	5	0.000	ORF1ab_D
19135	T	ORF1ab_nt:18871_AA:L6291	7	24272	1	7	3	24291	T	24272	0.999			A	7	0.000	ORF1ab_I	G	7	0.000	ORF1ab_V
19136	T	ORF1ab_nt:18872_AA:L6291	9	24268	5	6	0	24289	T	24268	0.999			A	9	0.000	ORF1ab_*	G	6	0.000	ORF1ab_*
19137	A	ORF1ab_nt:18873_AA:L6291	24273	13	3	0	0	24289	A	24273	0.999			T	13	0.001	ORF1ab_F	C	3	0.000	ORF1ab_F
19138	T	ORF1ab_nt:18874_AA:F6292	6	24104	5	174	0	24289	T	24104	0.992			G	174	0.007	ORF1ab_V	A	6	0.000	ORF1ab_I
19139	T	ORF1ab_nt:18875_AA:F6292	2	24275	10	1	0	24289	T	24275	0.999			C	10	0.000	ORF1ab_S	A	2	0.000	ORF1ab_Y
19140	C	ORF1ab_nt:18876_AA:F6292	10	31	24245	2	0	24289	C	24245	0.998			T	31	0.001	ORF1ab_F	A	10	0.000	ORF1ab_L
19141	T	ORF1ab_nt:18877_AA:Y6293	8	24156	6	117	0	24289	T	24156	0.995			G	117	0.005	ORF1ab_D	A	8	0.000	ORF1ab_N
19142	A	ORF1ab_nt:18878_AA:Y6293	24242	19	23	1	1	24289	A	24242	0.998			C	23	0.001	ORF1ab_S	T	19	0.001	ORF1ab_F
19143	T	ORF1ab_nt:18879_AA:Y6293	14	24269	3	2	0	24289	T	24269	0.999			A	14	0.001	ORF1ab_*	C	3	0.000	ORF1ab_Y
19144	T	ORF1ab_nt:18880_AA:S6294	2	24274	5	6	0	24288	T	24274	0.999			G	6	0.000	ORF1ab_A	C	5	0.000	ORF1ab_P
19145	C	ORF1ab_nt:18881_AA:S6294	7	11	24265	1	0	24287	C	24265	0.999			T	11	0.000	ORF1ab_F	A	7	0.000	ORF1ab_Y
19146	T	ORF1ab_nt:18882_AA:S6294	4	24270	6	3	4	24287	T	24270	0.999			C	6	0.000	ORF1ab_S	A	4	0.000	ORF1ab_S
19147	T	ORF1ab_nt:18883_AA:Y6295	0	24277	6	2	0	24287	T	24277	1.000			C	6	0.000	ORF1ab_H	G	2	0.000	ORF1ab_D
19148	A	ORF1ab_nt:18884_AA:Y6295	24245	40	1	0	1	24287	A	24245	0.998			T	40	0.002	ORF1ab_F
19149	T	ORF1ab_nt:18885_AA:Y6295	6	24266	0	15	0	24287	T	24266	0.999			G	15	0.001	ORF1ab_*	A	6	0.000	ORF1ab_*
19150	G	ORF1ab_nt:18886_AA:A6296	5	65	4	24213	0	24287	G	24213	0.997			T	65	0.003	ORF1ab_S	A	5	0.000	ORF1ab_T
19151	C	ORF1ab_nt:18887_AA:A6296	9	14	24258	6	0	24287	C	24258	0.999			T	14	0.001	ORF1ab_V	A	9	0.000	ORF1ab_D
19152	C	ORF1ab_nt:18888_AA:A6296	13	23	24248	0	3	24287	C	24248	0.998			T	23	0.001	ORF1ab_A	A	13	0.001	ORF1ab_A
19153	A	ORF1ab_nt:18889_AA:T6297	24249	6	22	6	3	24287	A	24249	0.998			C	22	0.001	ORF1ab_P	T	6	0.000	ORF1ab_S
19154	C	ORF1ab_nt:18890_AA:T6297	10	12	24265	0	0	24287	C	24265	0.999			T	12	0.000	ORF1ab_I	A	10	0.000	ORF1ab_K
19155	A	ORF1ab_nt:18891_AA:T6297	24258	2	20	5	0	24287	A	24258	0.999			C	20	0.001	ORF1ab_T	G	5	0.000	ORF1ab_T
19156	C	ORF1ab_nt:18892_AA:H6298	12	5	24268	0	1	24287	C	24268	0.999			A	12	0.000	ORF1ab_N	T	5	0.000	ORF1ab_Y
19157	A	ORF1ab_nt:18893_AA:H6298	24262	15	5	3	1	24287	A	24262	0.999			T	15	0.001	ORF1ab_L	C	5	0.000	ORF1ab_P
19158	T	ORF1ab_nt:18894_AA:H6298	5	24268	5	9	0	24287	T	24268	0.999			G	9	0.000	ORF1ab_Q	A	5	0.000	ORF1ab_Q
19159	T	ORF1ab_nt:18895_AA:S6299	2	24261	14	8	0	24287	T	24261	0.999			C	14	0.001	ORF1ab_P	G	8	0.000	ORF1ab_A
19160	C	ORF1ab_nt:18896_AA:S6299	6	16	24262	1	0	24286	C	24262	0.999			T	16	0.001	ORF1ab_F	A	6	0.000	ORF1ab_Y
19161	T	ORF1ab_nt:18897_AA:S6299	8	24257	15	5	1	24286	T	24257	0.999			C	15	0.001	ORF1ab_S	A	8	0.000	ORF1ab_S
19162	G	ORF1ab_nt:18898_AA:D6300	31	30	3	24220	2	24286	G	24220	0.997			A	31	0.001	ORF1ab_N	T	30	0.001	ORF1ab_Y
19163	A	ORF1ab_nt:18899_AA:D6300	24260	10	4	10	0	24285	A	24260	0.999			T	10	0.000	ORF1ab_V	G	10	0.000	ORF1ab_G
19164	C	ORF1ab_nt:18900_AA:D6300	16	11	24256	0	0	24284	C	24256	0.999			A	16	0.001	ORF1ab_E	T	11	0.000	ORF1ab_D
19165	A	ORF1ab_nt:18901_AA:K6301	24260	8	12	2	1	24284	A	24260	0.999			C	12	0.000	ORF1ab_Q	T	8	0.000	ORF1ab_*
19166	A	ORF1ab_nt:18902_AA:K6301	24262	2	12	7	0	24284	A	24262	0.999			C	12	0.000	ORF1ab_T	G	7	0.000	ORF1ab_R
19167	A	ORF1ab_nt:18903_AA:K6301	24214	30	38	0	0	24284	A	24214	0.997			C	38	0.002	ORF1ab_N	T	30	0.001	ORF1ab_N
19168	T	ORF1ab_nt:18904_AA:F6302	5	24263	6	10	0	24284	T	24263	0.999			G	10	0.000	ORF1ab_V	C	6	0.000	ORF1ab_L
19169	T	ORF1ab_nt:18905_AA:F6302	2	24257	12	10	0	24282	T	24257	0.999			C	12	0.000	ORF1ab_S	G	10	0.000	ORF1ab_C
19170	C	ORF1ab_nt:18906_AA:F6302	33	23	24222	1	0	24280	C	24222	0.998			A	33	0.001	ORF1ab_L	T	23	0.001	ORF1ab_F
19171	A	ORF1ab_nt:18907_AA:T6303	24251	7	10	12	0	24280	A	24251	0.999			G	12	0.000	ORF1ab_A	C	10	0.000	ORF1ab_P
19172	C	ORF1ab_nt:18908_AA:T6303	20	15	24241	2	1	24279	C	24241	0.998			A	20	0.001	ORF1ab_K	T	15	0.001	ORF1ab_I
19173	A	ORF1ab_nt:18909_AA:T6303	24240	4	17	16	2	24279	A	24240	0.998			C	17	0.001	ORF1ab_T	G	16	0.001	ORF1ab_T
19174	G	ORF1ab_nt:18910_AA:D6304	14	26	2	24236	1	24279	G	24236	0.998			T	26	0.001	ORF1ab_Y	A	14	0.001	ORF1ab_N
19175	A	ORF1ab_nt:18911_AA:D6304	24239	33	5	2	0	24279	A	24239	0.998			T	33	0.001	ORF1ab_V	C	5	0.000	ORF1ab_A
19176	T	ORF1ab_nt:18912_AA:D6304	9	24255	3	8	1	24276	T	24255	0.999			A	9	0.000	ORF1ab_E	G	8	0.000	ORF1ab_E
19177	G	ORF1ab_nt:18913_AA:G6305	13	60	5	24194	2	24274	G	24194	0.997			T	60	0.002	ORF1ab_C	A	13	0.001	ORF1ab_S
19178	G	ORF1ab_nt:18914_AA:G6305	14	59	5	24195	0	24274	G	24195	0.997			T	59	0.002	ORF1ab_V	A	14	0.001	ORF1ab_D
19179	T	ORF1ab_nt:18915_AA:G6305	14	24215	10	33	2	24274	T	24215	0.998			G	33	0.001	ORF1ab_G	A	14	0.001	ORF1ab_G
19180	G	ORF1ab_nt:18916_AA:V6306	10	36	0	24224	4	24274	G	24224	0.998			T	36	0.001	ORF1ab_L	A	10	0.000	ORF1ab_I
19181	T	ORF1ab_nt:18917_AA:V6306	4	24200	5	64	0	24274	T	24200	0.997			G	64	0.003	ORF1ab_G	C	5	0.000	ORF1ab_A
19182	A	ORF1ab_nt:18918_AA:V6306	24229	35	5	4	0	24273	A	24229	0.998			T	35	0.001	ORF1ab_V	C	5	0.000	ORF1ab_V
19183	T	ORF1ab_nt:18919_AA:C6307	8	24216	9	40	0	24273	T	24216	0.998			G	40	0.002	ORF1ab_G	C	9	0.000	ORF1ab_R
19184	G	ORF1ab_nt:18920_AA:C6307	3	55	7	24208	0	24273	G	24208	0.997			T	55	0.002	ORF1ab_F	C	7	0.000	ORF1ab_S
19185	C	ORF1ab_nt:18921_AA:C6307	15	25	24226	7	0	24273	C	24226	0.998			T	25	0.001	ORF1ab_C	A	15	0.001	ORF1ab_*
19186	C	ORF1ab_nt:18922_AA:L6308	15	35	24224	4	0	24278	C	24224	0.998			T	35	0.001	ORF1ab_L	A	15	0.001	ORF1ab_I
19187	T	ORF1ab_nt:18923_AA:L6308	5	24266	4	2	0	24277	T	24266	1.000			A	5	0.000	ORF1ab_Q	C	4	0.000	ORF1ab_P
19188	A	ORF1ab_nt:18924_AA:L6308	24221	24	24	8	0	24277	A	24221	0.998			T	24	0.001	ORF1ab_L	C	24	0.001	ORF1ab_L
19189	T	ORF1ab_nt:18925_AA:F6309	2	24250	2	3	20	24277	T	24250	0.999			-	20	0.001	ORF1ab_?	G	3	0.000	ORF1ab_V
19190	T	ORF1ab_nt:18926_AA:F6309	1	24264	6	6	0	24277	T	24264	0.999			C	6	0.000	ORF1ab_S	G	6	0.000	ORF1ab_C
19191	T	ORF1ab_nt:18927_AA:F6309	1	24248	8	20	0	24277	T	24248	0.999			G	20	0.001	ORF1ab_L	C	8	0.000	ORF1ab_F
19192	T	ORF1ab_nt:18928_AA:W6310	1	24263	7	8	0	24279	T	24263	0.999			G	8	0.000	ORF1ab_G	C	7	0.000	ORF1ab_R
19193	G	ORF1ab_nt:18929_AA:W6310	6	117	0	24128	1	24252	G	24128	0.995			T	117	0.005	ORF1ab_L	A	6	0.000	ORF1ab_*
19194	G	ORF1ab_nt:18930_AA:W6310	5	3	0	24136	0	24144	G	24136	1.000			A	5	0.000	ORF1ab_*	T	3	0.000	ORF1ab_C
19195	A	ORF1ab_nt:18931_AA:N6311	24077	3	5	5	0	24090	A	24077	0.999			C	5	0.000	ORF1ab_H	G	5	0.000	ORF1ab_D
19196	A	ORF1ab_nt:18932_AA:N6311	23985	1	13	2	0	24001	A	23985	0.999			C	13	0.001	ORF1ab_T	G	2	0.000	ORF1ab_S
19197	T	ORF1ab_nt:18933_AA:N6311	4	13031	12	21	3	13071	T	13031	0.997			G	21	0.002	ORF1ab_K	C	12	0.001	ORF1ab_N
19198	T	ORF1ab_nt:18934_AA:C6312	8	12699	1	9	0	12717	T	12699	0.999			G	9	0.001	ORF1ab_G	A	8	0.001	ORF1ab_S
19199	G	ORF1ab_nt:18935_AA:C6312	23	3	0	12622	0	12648	G	12622	0.998			A	23	0.002	ORF1ab_Y	T	3	0.000	ORF1ab_F
19200	C	ORF1ab_nt:18936_AA:C6312	12	4	12590	2	0	12608	C	12590	0.999			A	12	0.001	ORF1ab_*	T	4	0.000	ORF1ab_C
19201	A	ORF1ab_nt:18937_AA:N6313	12560	2	1	1	0	12564	A	12560	1.000			T	2	0.000	ORF1ab_Y
19202	A	ORF1ab_nt:18938_AA:N6313	12498	2	0	1	2	12503	A	12498	1.000			T	2	0.000	ORF1ab_I	-	2	0.000	ORF1ab_?
19203	T	ORF1ab_nt:18939_AA:N6313	8	12258	0	235	2	12503	T	12258	0.980			G	235	0.019	ORF1ab_K	A	8	0.001	ORF1ab_K
19204	G	ORF1ab_nt:18940_AA:V6314	16	5	0	17756	2	17779	G	17756	0.999			A	16	0.001	ORF1ab_I	T	5	0.000	ORF1ab_F
19205	T	ORF1ab_nt:18941_AA:V6314	4	24052	1	1	0	24058	T	24052	1.000			A	4	0.000	ORF1ab_D
19206	C	ORF1ab_nt:18942_AA:V6314	2	4	24439	25	0	24470	C	24439	0.999			G	25	0.001	ORF1ab_V	T	4	0.000	ORF1ab_V
19207	G	ORF1ab_nt:18943_AA:D6315	29	4	2	24553	0	24589	G	24553	0.999			A	29	0.001	ORF1ab_N	T	4	0.000	ORF1ab_Y
19208	A	ORF1ab_nt:18944_AA:D6315	24616	6	4	10	0	24636	A	24616	0.999			G	10	0.000	ORF1ab_G	T	6	0.000	ORF1ab_V
19209	T	ORF1ab_nt:18945_AA:D6315	3	24647	2	14	0	24666	T	24647	0.999			G	14	0.001	ORF1ab_E	A	3	0.000	ORF1ab_E
19210	A	ORF1ab_nt:18946_AA:R6316	24662	9	2	10	6	24689	A	24662	0.999			G	10	0.000	ORF1ab_G	T	9	0.000	ORF1ab_*
19211	G	ORF1ab_nt:18947_AA:R6316	11	62	3	24616	0	24692	G	24616	0.997			T	62	0.003	ORF1ab_I	A	11	0.000	ORF1ab_K
19212	A	ORF1ab_nt:18948_AA:R6316	24641	7	36	4	1	24689	A	24641	0.998			C	36	0.001	ORF1ab_S	T	7	0.000	ORF1ab_S
19213	T	ORF1ab_nt:18949_AA:Y6317	8	24196	5	479	0	24688	T	24196	0.980			G	479	0.019	ORF1ab_D	A	8	0.000	ORF1ab_N
19214	A	ORF1ab_nt:18950_AA:Y6317	24630	6	44	10	1	24691	A	24630	0.998			C	44	0.002	ORF1ab_S	G	10	0.000	ORF1ab_C
19215	T	ORF1ab_nt:18951_AA:Y6317	5	24676	2	6	1	24690	T	24676	0.999			G	6	0.000	ORF1ab_*	A	5	0.000	ORF1ab_*
19216	C	ORF1ab_nt:18952_AA:P6318	2	11	24673	2	0	24688	C	24673	0.999			T	11	0.000	ORF1ab_S	A	2	0.000	ORF1ab_T
19217	C	ORF1ab_nt:18953_AA:P6318	5	3	24676	2	0	24686	C	24676	1.000			A	5	0.000	ORF1ab_H	T	3	0.000	ORF1ab_L
19218	T	ORF1ab_nt:18954_AA:P6318	1	24655	18	10	2	24686	T	24655	0.999			C	18	0.001	ORF1ab_P	G	10	0.000	ORF1ab_P
19219	G	ORF1ab_nt:18955_AA:A6319	5	110	7	24553	0	24675	G	24553	0.995			T	110	0.004	ORF1ab_S	C	7	0.000	ORF1ab_P
19220	C	ORF1ab_nt:18956_AA:A6319	5	1	24663	3	2	24674	C	24663	1.000			A	5	0.000	ORF1ab_D	G	3	0.000	ORF1ab_G
19221	T	ORF1ab_nt:18957_AA:A6319	2	24644	3	20	5	24674	T	24644	0.999			G	20	0.001	ORF1ab_A	-	5	0.000	ORF1ab_?
19222	A	ORF1ab_nt:18958_AA:N6320	24660	0	6	5	7	24678	A	24660	0.999			-	7	0.000	ORF1ab_?	C	6	0.000	ORF1ab_H
19223	A	ORF1ab_nt:18959_AA:N6320	24671	1	4	2	0	24678	A	24671	1.000			C	4	0.000	ORF1ab_T	G	2	0.000	ORF1ab_S
19224	T	ORF1ab_nt:18960_AA:N6320	3	24670	2	3	0	24678	T	24670	1.000			A	3	0.000	ORF1ab_K	G	3	0.000	ORF1ab_K
19225	T	ORF1ab_nt:18961_AA:S6321	2	24672	3	9	0	24686	T	24672	0.999			G	9	0.000	ORF1ab_A	C	3	0.000	ORF1ab_P
19226	C	ORF1ab_nt:18962_AA:S6321	7	7	24673	2	2	24691	C	24673	0.999			A	7	0.000	ORF1ab_Y	T	7	0.000	ORF1ab_F
19227	C	ORF1ab_nt:18963_AA:S6321	10	14	24683	1	0	24708	C	24683	0.999			T	14	0.001	ORF1ab_S	A	10	0.000	ORF1ab_S
19228	A	ORF1ab_nt:18964_AA:I6322	24710	3	0	4	0	24717	A	24710	1.000			G	4	0.000	ORF1ab_V	T	3	0.000	ORF1ab_F
19229	T	ORF1ab_nt:18965_AA:I6322	4	24305	11	389	1	24710	T	24305	0.984			G	389	0.016	ORF1ab_S	C	11	0.000	ORF1ab_T
19230	T	ORF1ab_nt:18966_AA:I6322	2	24704	8	17	0	24731	T	24704	0.999			G	17	0.001	ORF1ab_M	C	8	0.000	ORF1ab_I
19231	G	ORF1ab_nt:18967_AA:V6323	3	1	0	24742	0	24746	G	24742	1.000			A	3	0.000	ORF1ab_I
19232	T	ORF1ab_nt:18968_AA:V6323	2	24738	3	5	1	24749	T	24738	1.000			G	5	0.000	ORF1ab_G	C	3	0.000	ORF1ab_A
19233	T	ORF1ab_nt:18969_AA:V6323	0	24704	5	51	0	24760	T	24704	0.998			G	51	0.002	ORF1ab_V	C	5	0.000	ORF1ab_V
19234	T	ORF1ab_nt:18970_AA:C6324	2	24449	17	334	0	24802	T	24449	0.986			G	334	0.013	ORF1ab_G	C	17	0.001	ORF1ab_R
19235	G	ORF1ab_nt:18971_AA:C6324	18	6	3	24794	0	24821	G	24794	0.999			A	18	0.001	ORF1ab_Y	T	6	0.000	ORF1ab_F
19236	T	ORF1ab_nt:18972_AA:C6324	3	24803	6	12	0	24824	T	24803	0.999			G	12	0.000	ORF1ab_W	C	6	0.000	ORF1ab_C
19237	A	ORF1ab_nt:18973_AA:R6325	24793	0	5	18	0	24816	A	24793	0.999			G	18	0.001	ORF1ab_G	C	5	0.000	ORF1ab_R
19238	G	ORF1ab_nt:18974_AA:R6325	5	1	1	24901	0	24908	G	24901	1.000			A	5	0.000	ORF1ab_K
19239	A	ORF1ab_nt:18975_AA:R6325	24905	3	4	0	0	24912	A	24905	1.000			C	4	0.000	ORF1ab_S	T	3	0.000	ORF1ab_S
19240	T	ORF1ab_nt:18976_AA:F6326	1	24815	1	115	4	24936	T	24815	0.995			G	115	0.005	ORF1ab_V	-	4	0.000	ORF1ab_?
19241	T	ORF1ab_nt:18977_AA:F6326	2	24846	9	86	0	24943	T	24846	0.996			G	86	0.003	ORF1ab_C	C	9	0.000	ORF1ab_S
19242	T	ORF1ab_nt:18978_AA:F6326	8	24873	19	92	0	24992	T	24873	0.995			G	92	0.004	ORF1ab_L	C	19	0.001	ORF1ab_F
19243	G	ORF1ab_nt:18979_AA:D6327	10	44	1	25004	1	25060	G	25004	0.998			T	44	0.002	ORF1ab_Y	A	10	0.000	ORF1ab_N
19244	A	ORF1ab_nt:18980_AA:D6327	25062	5	3	8	0	25078	A	25062	0.999			G	8	0.000	ORF1ab_G	T	5	0.000	ORF1ab_V
19245	C	ORF1ab_nt:18981_AA:D6327	7	7	25162	1	0	25177	C	25162	0.999			A	7	0.000	ORF1ab_E	T	7	0.000	ORF1ab_D
19246	A	ORF1ab_nt:18982_AA:T6328	25125	9	43	8	0	25185	A	25125	0.998			C	43	0.002	ORF1ab_P	T	9	0.000	ORF1ab_S
19247	C	ORF1ab_nt:18983_AA:T6328	9	4	25204	2	0	25219	C	25204	0.999			A	9	0.000	ORF1ab_N	T	4	0.000	ORF1ab_I
19248	T	ORF1ab_nt:18984_AA:T6328	1	25210	5	7	0	25223	T	25210	0.999			G	7	0.000	ORF1ab_T	C	5	0.000	ORF1ab_T
19249	A	ORF1ab_nt:18985_AA:R6329	24947	5	274	7	0	25233	A	24947	0.989			C	274	0.011	ORF1ab_R	G	7	0.000	ORF1ab_G
19250	G	ORF1ab_nt:18986_AA:R6329	1	8	1	25237	0	25247	G	25237	1.000			T	8	0.000	ORF1ab_I
19251	A	ORF1ab_nt:18987_AA:R6329	25241	3	7	6	0	25257	A	25241	0.999			C	7	0.000	ORF1ab_S	G	6	0.000	ORF1ab_R
19252	G	ORF1ab_nt:18988_AA:V6330	3	3	0	25300	0	25306	G	25300	1.000			A	3	0.000	ORF1ab_M	T	3	0.000	ORF1ab_L
19253	T	ORF1ab_nt:18989_AA:V6330	1	25010	4	287	0	25302	T	25010	0.988			G	287	0.011	ORF1ab_G	C	4	0.000	ORF1ab_A
19254	G	ORF1ab_nt:18990_AA:V6330	8	12	1	25312	0	25333	G	25312	0.999			T	12	0.000	ORF1ab_V	A	8	0.000	ORF1ab_V
19255	C	ORF1ab_nt:18991_AA:L6331	5	4	25314	9	0	25332	C	25314	0.999			G	9	0.000	ORF1ab_V	A	5	0.000	ORF1ab_I
19256	T	ORF1ab_nt:18992_AA:L6331	2	25288	8	25	0	25323	T	25288	0.999			G	25	0.001	ORF1ab_R	C	8	0.000	ORF1ab_P
19257	A	ORF1ab_nt:18993_AA:L6331	25289	9	8	5	0	25311	A	25289	0.999			T	9	0.000	ORF1ab_L	C	8	0.000	ORF1ab_L
19258	T	ORF1ab_nt:18994_AA:S6332	3	25296	3	3	0	25305	T	25296	1.000			A	3	0.000	ORF1ab_T	C	3	0.000	ORF1ab_P
19259	C	ORF1ab_nt:18995_AA:S6332	14	1	25279	0	0	25294	C	25279	0.999			A	14	0.001	ORF1ab_Y
19260	T	ORF1ab_nt:18996_AA:S6332	0	25270	4	3	0	25277	T	25270	1.000			C	4	0.000	ORF1ab_S	G	3	0.000	ORF1ab_S
19261	A	ORF1ab_nt:18997_AA:N6333	25189	3	56	4	2	25254	A	25189	0.997			C	56	0.002	ORF1ab_H	G	4	0.000	ORF1ab_D
19262	A	ORF1ab_nt:18998_AA:N6333	25212	1	43	3	0	25259	A	25212	0.998			C	43	0.002	ORF1ab_T	G	3	0.000	ORF1ab_S
19263	C	ORF1ab_nt:18999_AA:N6333	5	8	25242	1	1	25257	C	25242	0.999			T	8	0.000	ORF1ab_N	A	5	0.000	ORF1ab_K
19264	C	ORF1ab_nt:19000_AA:L6334	8	5	25195	0	0	25208	C	25195	0.999			A	8	0.000	ORF1ab_I	T	5	0.000	ORF1ab_F
19265	T	ORF1ab_nt:19001_AA:L6334	4	25162	3	13	2	25184	T	25162	0.999			G	13	0.001	ORF1ab_R	A	4	0.000	ORF1ab_H
19266	T	ORF1ab_nt:19002_AA:L6334	3	25102	6	30	0	25141	T	25102	0.998			G	30	0.001	ORF1ab_L	C	6	0.000	ORF1ab_L
19267	A	ORF1ab_nt:19003_AA:N6335	25040	9	16	9	0	25074	A	25040	0.999			C	16	0.001	ORF1ab_H	T	9	0.000	ORF1ab_Y
19268	A	ORF1ab_nt:19004_AA:N6335	24821	10	197	24	0	25052	A	24821	0.991			C	197	0.008	ORF1ab_T	G	24	0.001	ORF1ab_S
19269	C	ORF1ab_nt:19005_AA:N6335	3	2	25040	0	0	25045	C	25040	1.000			A	3	0.000	ORF1ab_K	T	2	0.000	ORF1ab_N
19270	T	ORF1ab_nt:19006_AA:L6336	0	24972	8	45	0	25025	T	24972	0.998			G	45	0.002	ORF1ab_V	C	8	0.000	ORF1ab_L
19271	T	ORF1ab_nt:19007_AA:L6336	1	24949	13	14	0	24977	T	24949	0.999			G	14	0.001	ORF1ab_W	C	13	0.001	ORF1ab_S
19272	G	ORF1ab_nt:19008_AA:L6336	7	53	4	24856	2	24922	G	24856	0.997			T	53	0.002	ORF1ab_F	A	7	0.000	ORF1ab_L
19273	C	ORF1ab_nt:19009_AA:P6337	137	7	24706	13	0	24863	C	24706	0.994			A	137	0.006	ORF1ab_T	G	13	0.001	ORF1ab_A
19274	C	ORF1ab_nt:19010_AA:P6337	4	5	24837	1	0	24847	C	24837	1.000			T	5	0.000	ORF1ab_L	A	4	0.000	ORF1ab_H
19275	T	ORF1ab_nt:19011_AA:P6337	2	24811	8	14	1	24836	T	24811	0.999			G	14	0.001	ORF1ab_P	C	8	0.000	ORF1ab_P
19276	G	ORF1ab_nt:19012_AA:G6338	7	6	3	24786	5	24807	G	24786	0.999			A	7	0.000	ORF1ab_S	T	6	0.000	ORF1ab_C
19277	G	ORF1ab_nt:19013_AA:G6338	0	6	0	24800	0	24806	G	24800	1.000			T	6	0.000	ORF1ab_V
19278	T	ORF1ab_nt:19014_AA:G6338	2	24775	7	4	0	24788	T	24775	0.999			C	7	0.000	ORF1ab_G	G	4	0.000	ORF1ab_G
19279	T	ORF1ab_nt:19015_AA:C6339	0	24756	2	5	0	24763	T	24756	1.000			G	5	0.000	ORF1ab_G	C	2	0.000	ORF1ab_R
19280	G	ORF1ab_nt:19016_AA:C6339	13	12	3	24703	0	24731	G	24703	0.999			A	13	0.001	ORF1ab_Y	T	12	0.000	ORF1ab_F
19281	T	ORF1ab_nt:19017_AA:C6339	2	24703	5	5	0	24715	T	24703	1.000			C	5	0.000	ORF1ab_C	G	5	0.000	ORF1ab_W
19282	G	ORF1ab_nt:19018_AA:D6340	8	22	0	24676	0	24706	G	24676	0.999			T	22	0.001	ORF1ab_Y	A	8	0.000	ORF1ab_N
19283	A	ORF1ab_nt:19019_AA:D6340	24427	9	247	9	12	24704	A	24427	0.989			C	247	0.010	ORF1ab_A	-	12	0.000	ORF1ab_?
19284	T	ORF1ab_nt:19020_AA:D6340	3	24682	1	12	6	24704	T	24682	0.999			G	12	0.000	ORF1ab_E	-	6	0.000	ORF1ab_?
19285	G	ORF1ab_nt:19021_AA:G6341	10	7	1	24660	18	24696	G	24660	0.999			-	18	0.001	ORF1ab_?	A	10	0.000	ORF1ab_S
19286	G	ORF1ab_nt:19022_AA:G6341	0	7	1	24687	0	24695	G	24687	1.000			T	7	0.000	ORF1ab_V
19287	T	ORF1ab_nt:19023_AA:G6341	5	24669	7	8	5	24694	T	24669	0.999			G	8	0.000	ORF1ab_G	C	7	0.000	ORF1ab_G
19288	G	ORF1ab_nt:19024_AA:G6342	4	20	3	24656	9	24692	G	24656	0.999			T	20	0.001	ORF1ab_C	-	9	0.000	ORF1ab_?
19289	G	ORF1ab_nt:19025_AA:G6342	12	8	8	24661	0	24689	G	24661	0.999			A	12	0.000	ORF1ab_D	T	8	0.000	ORF1ab_V
19290	C	ORF1ab_nt:19026_AA:G6342	67	10	24607	1	1	24686	C	24607	0.997			A	67	0.003	ORF1ab_G	T	10	0.000	ORF1ab_G
19291	A	ORF1ab_nt:19027_AA:S6343	24411	3	219	33	9	24675	A	24411	0.989			C	219	0.009	ORF1ab_R	G	33	0.001	ORF1ab_G
19292	G	ORF1ab_nt:19028_AA:S6343	3	9	0	24639	7	24658	G	24639	0.999			T	9	0.000	ORF1ab_I	-	7	0.000	ORF1ab_?
19293	T	ORF1ab_nt:19029_AA:S6343	5	24622	3	1	1	24632	T	24622	1.000			A	5	0.000	ORF1ab_R	C	3	0.000	ORF1ab_S
19294	T	ORF1ab_nt:19030_AA:L6344	5	24580	4	6	0	24595	T	24580	0.999			G	6	0.000	ORF1ab_V	A	5	0.000	ORF1ab_M
19295	T	ORF1ab_nt:19031_AA:L6344	0	24488	4	3	0	24496	T	24488	1.000			C	4	0.000	ORF1ab_S	G	3	0.000	ORF1ab_W
19296	G	ORF1ab_nt:19032_AA:L6344	2	8	0	24353	0	24363	G	24353	1.000			T	8	0.000	ORF1ab_F	A	2	0.000	ORF1ab_L
19297	T	ORF1ab_nt:19033_AA:Y6345	1	24252	3	1	0	24257	T	24252	1.000			C	3	0.000	ORF1ab_H
19298	A	ORF1ab_nt:19034_AA:Y6345	13606	6	9	5	0	13626	A	13606	0.999			C	9	0.001	ORF1ab_S	T	6	0.000	ORF1ab_F
19299	T	ORF1ab_nt:19035_AA:Y6345	1	13445	3	1	0	13450	T	13445	1.000			C	3	0.000	ORF1ab_Y
19300	G	ORF1ab_nt:19036_AA:V6346	2	6	1	13234	0	13243	G	13234	0.999			T	6	0.000	ORF1ab_L	A	2	0.000	ORF1ab_I
19301	T	ORF1ab_nt:19037_AA:V6346	1	13239	1	2	0	13243	T	13239	1.000			G	2	0.000	ORF1ab_G
19302	A	ORF1ab_nt:19038_AA:V6346	13217	1	19	2	4	13243	A	13217	0.998			C	19	0.001	ORF1ab_V	-	4	0.000	ORF1ab_?
19303	A	ORF1ab_nt:19039_AA:N6347	13227	1	10	4	0	13242	A	13227	0.999			C	10	0.001	ORF1ab_H	G	4	0.000	ORF1ab_D
19304	A	ORF1ab_nt:19040_AA:N6347	13227	5	11	1	0	13244	A	13227	0.999			C	11	0.001	ORF1ab_T	T	5	0.000	ORF1ab_I
19305	T	ORF1ab_nt:19041_AA:N6347	3	13234	1	5	0	13243	T	13234	0.999			G	5	0.000	ORF1ab_K	A	3	0.000	ORF1ab_K
19306	A	ORF1ab_nt:19042_AA:K6348	13235	1	7	0	0	13243	A	13235	0.999			C	7	0.001	ORF1ab_Q
19307	A	ORF1ab_nt:19043_AA:K6348	13235	2	2	4	0	13243	A	13235	0.999			G	4	0.000	ORF1ab_R	T	2	0.000	ORF1ab_I
19308	A	ORF1ab_nt:19044_AA:K6348	13234	4	3	2	0	13243	A	13234	0.999			T	4	0.000	ORF1ab_N	C	3	0.000	ORF1ab_N
19309	C	ORF1ab_nt:19045_AA:H6349	0	2	13241	0	0	13243	C	13241	1.000			T	2	0.000	ORF1ab_Y
19310	A	ORF1ab_nt:19046_AA:H6349	13234	4	5	1	1	13245	A	13234	0.999			C	5	0.000	ORF1ab_P	T	4	0.000	ORF1ab_L
19311	T	ORF1ab_nt:19047_AA:H6349	4	13236	3	1	0	13245	T	13236	0.999			A	4	0.000	ORF1ab_Q	C	3	0.000	ORF1ab_H
19312	G	ORF1ab_nt:19048_AA:A6350	5	10	4	13230	0	13249	G	13230	0.999			T	10	0.001	ORF1ab_S	A	5	0.000	ORF1ab_T
19313	C	ORF1ab_nt:19049_AA:A6350	2	3	13241	3	0	13250	C	13241	0.999			T	3	0.000	ORF1ab_V	G	3	0.000	ORF1ab_G
19314	A	ORF1ab_nt:19050_AA:A6350	13256	6	3	2	0	13267	A	13256	0.999			T	6	0.000	ORF1ab_A	C	3	0.000	ORF1ab_A
19315	T	ORF1ab_nt:19051_AA:F6351	9	13236	14	17	0	13277	T	13236	0.997			G	17	0.001	ORF1ab_V	C	14	0.001	ORF1ab_L
19316	T	ORF1ab_nt:19052_AA:F6351	0	13546	2	2	0	13550	T	13546	1.000			C	2	0.000	ORF1ab_S	G	2	0.000	ORF1ab_C
19317	C	ORF1ab_nt:19053_AA:F6351	1	4	26253	1	1	26261	C	26253	1.000			T	4	0.000	ORF1ab_F
19318	C	ORF1ab_nt:19054_AA:H6352	1	4	26284	1	1	26293	C	26284	1.000			T	4	0.000	ORF1ab_Y
19319	A	ORF1ab_nt:19055_AA:H6352	26313	6	10	2	2	26335	A	26313	0.999			C	10	0.000	ORF1ab_P	T	6	0.000	ORF1ab_L
19320	C	ORF1ab_nt:19056_AA:H6352	84	4	26292	0	0	26381	C	26292	0.997			A	84	0.003	ORF1ab_Q	T	4	0.000	ORF1ab_H
19321	A	ORF1ab_nt:19057_AA:T6353	26302	7	82	1	0	26393	A	26302	0.997			C	82	0.003	ORF1ab_P	T	7	0.000	ORF1ab_S
19322	C	ORF1ab_nt:19058_AA:T6353	59	5	26329	0	1	26396	C	26329	0.997			A	59	0.002	ORF1ab_K	T	5	0.000	ORF1ab_I
19323	A	ORF1ab_nt:19059_AA:T6353	26372	7	31	3	0	26414	A	26372	0.998			C	31	0.001	ORF1ab_T	T	7	0.000	ORF1ab_T
19324	C	ORF1ab_nt:19060_AA:P6354	111	11	26291	3	1	26418	C	26291	0.995			A	111	0.004	ORF1ab_T	T	11	0.000	ORF1ab_S
19325	C	ORF1ab_nt:19061_AA:P6354	19	26	26373	3	0	26422	C	26373	0.998			T	26	0.001	ORF1ab_L	A	19	0.001	ORF1ab_Q
19326	A	ORF1ab_nt:19062_AA:P6354	26390	4	12	17	1	26425	A	26390	0.999			G	17	0.001	ORF1ab_P	C	12	0.000	ORF1ab_P
19327	G	ORF1ab_nt:19063_AA:A6355	27	33	5	26358	1	26425	G	26358	0.997			T	33	0.001	ORF1ab_S	A	27	0.001	ORF1ab_T
19328	C	ORF1ab_nt:19064_AA:A6355	11	24	26381	8	0	26425	C	26381	0.998			T	24	0.001	ORF1ab_V	A	11	0.000	ORF1ab_D
19329	T	ORF1ab_nt:19065_AA:A6355	1	26404	4	7	12	26429	T	26404	0.999			-	12	0.000	ORF1ab_?	G	7	0.000	ORF1ab_A
19330	T	ORF1ab_nt:19066_AA:F6356	0	26424	1	4	0	26429	T	26424	1.000			G	4	0.000	ORF1ab_V
19331	T	ORF1ab_nt:19067_AA:F6356	2	26420	1	5	0	26429	T	26420	1.000			G	5	0.000	ORF1ab_C	A	2	0.000	ORF1ab_Y
19332	T	ORF1ab_nt:19068_AA:F6356	7	26401	5	15	0	26429	T	26401	0.999			G	15	0.001	ORF1ab_L	A	7	0.000	ORF1ab_L
19333	G	ORF1ab_nt:19069_AA:D6357	18	38	0	26371	1	26429	G	26371	0.998			T	38	0.001	ORF1ab_Y	A	18	0.001	ORF1ab_N
19334	A	ORF1ab_nt:19070_AA:D6357	26380	22	17	9	0	26429	A	26380	0.998			T	22	0.001	ORF1ab_V	C	17	0.001	ORF1ab_A
19335	T	ORF1ab_nt:19071_AA:D6357	8	26413	2	4	0	26428	T	26413	0.999			A	8	0.000	ORF1ab_E	G	4	0.000	ORF1ab_E
19336	A	ORF1ab_nt:19072_AA:K6358	26386	10	14	12	4	26428	A	26386	0.998			C	14	0.001	ORF1ab_Q	G	12	0.000	ORF1ab_E
19337	A	ORF1ab_nt:19073_AA:K6358	26395	3	17	12	0	26428	A	26395	0.999			C	17	0.001	ORF1ab_T	G	12	0.000	ORF1ab_R
19338	A	ORF1ab_nt:19074_AA:K6358	26383	11	25	6	0	26427	A	26383	0.998			C	25	0.001	ORF1ab_N	T	11	0.000	ORF1ab_N
19339	A	ORF1ab_nt:19075_AA:S6359	26365	15	30	16	0	26427	A	26365	0.998			C	30	0.001	ORF1ab_R	G	16	0.001	ORF1ab_G
19340	G	ORF1ab_nt:19076_AA:S6359	7	27	1	26391	0	26427	G	26391	0.999			T	27	0.001	ORF1ab_I	A	7	0.000	ORF1ab_N
19341	T	ORF1ab_nt:19077_AA:S6359	3	26401	3	19	0	26427	T	26401	0.999			G	19	0.001	ORF1ab_R	A	3	0.000	ORF1ab_R
19342	G	ORF1ab_nt:19078_AA:A6360	16	40	4	26364	1	26427	G	26364	0.998			T	40	0.002	ORF1ab_S	A	16	0.001	ORF1ab_T
19343	C	ORF1ab_nt:19079_AA:A6360	14	20	26379	8	3	26427	C	26379	0.998			T	20	0.001	ORF1ab_V	A	14	0.001	ORF1ab_D
19344	T	ORF1ab_nt:19080_AA:A6360	4	26403	9	3	7	26427	T	26403	0.999			C	9	0.000	ORF1ab_A	-	7	0.000	ORF1ab_?
19345	T	ORF1ab_nt:19081_AA:F6361	7	26412	2	5	0	26427	T	26412	0.999			A	7	0.000	ORF1ab_I	G	5	0.000	ORF1ab_V
19346	T	ORF1ab_nt:19082_AA:F6361	4	26404	0	19	0	26427	T	26404	0.999			G	19	0.001	ORF1ab_C	A	4	0.000	ORF1ab_Y
19347	T	ORF1ab_nt:19083_AA:F6361	14	26387	13	8	0	26427	T	26387	0.998			A	14	0.001	ORF1ab_L	C	13	0.000	ORF1ab_F
19348	G	ORF1ab_nt:19084_AA:V6362	13	32	0	26381	1	26427	G	26381	0.998			T	32	0.001	ORF1ab_F	A	13	0.000	ORF1ab_I
19349	T	ORF1ab_nt:19085_AA:V6362	3	26403	3	17	1	26427	T	26403	0.999			G	17	0.001	ORF1ab_G	A	3	0.000	ORF1ab_D
19350	T	ORF1ab_nt:19086_AA:V6362	14	26408	3	2	0	26427	T	26408	0.999			A	14	0.001	ORF1ab_V	C	3	0.000	ORF1ab_V
19351	A	ORF1ab_nt:19087_AA:N6363	26396	10	6	13	0	26427	A	26396	0.999			G	13	0.000	ORF1ab_D	T	10	0.000	ORF1ab_Y
19352	A	ORF1ab_nt:19088_AA:N6363	26400	16	5	4	0	26427	A	26400	0.999			T	16	0.001	ORF1ab_I	C	5	0.000	ORF1ab_T
19353	T	ORF1ab_nt:19089_AA:N6363	25	26384	2	13	3	26427	T	26384	0.998			A	25	0.001	ORF1ab_K	G	13	0.000	ORF1ab_K
19354	T	ORF1ab_nt:19090_AA:L6364	5	26415	2	3	0	26427	T	26415	1.000			A	5	0.000	ORF1ab_I	G	3	0.000	ORF1ab_V
19355	T	ORF1ab_nt:19091_AA:L6364	7	26391	4	23	0	26427	T	26391	0.999			G	23	0.001	ORF1ab_*	A	7	0.000	ORF1ab_*
19356	A	ORF1ab_nt:19092_AA:L6364	26390	19	7	7	1	26427	A	26390	0.999			T	19	0.001	ORF1ab_F	C	7	0.000	ORF1ab_F
19357	A	ORF1ab_nt:19093_AA:K6365	26409	2	11	2	0	26427	A	26409	0.999			C	11	0.000	ORF1ab_Q	T	2	0.000	ORF1ab_*
19358	A	ORF1ab_nt:19094_AA:K6365	26406	3	12	7	0	26428	A	26406	0.999			C	12	0.000	ORF1ab_T	G	7	0.000	ORF1ab_R
19359	A	ORF1ab_nt:19095_AA:K6365	26385	12	25	5	0	26430	A	26385	0.998			C	25	0.001	ORF1ab_N	T	12	0.000	ORF1ab_N
19360	C	ORF1ab_nt:19096_AA:Q6366	63	3	26360	2	0	26430	C	26360	0.997			A	63	0.002	ORF1ab_K	T	3	0.000	ORF1ab_*
19361	A	ORF1ab_nt:19097_AA:Q6366	26234	2	183	4	2	26430	A	26234	0.993			C	183	0.007	ORF1ab_P	G	4	0.000	ORF1ab_R
19362	A	ORF1ab_nt:19098_AA:Q6366	26389	20	14	5	0	26430	A	26389	0.998			T	20	0.001	ORF1ab_H	C	14	0.001	ORF1ab_H
19363	T	ORF1ab_nt:19099_AA:L6367	17	26400	3	4	4	26430	T	26400	0.999			A	17	0.001	ORF1ab_I	G	4	0.000	ORF1ab_V
19364	T	ORF1ab_nt:19100_AA:L6367	8	26407	4	7	0	26428	T	26407	0.999			A	8	0.000	ORF1ab_*	G	7	0.000	ORF1ab_*
19365	A	ORF1ab_nt:19101_AA:L6367	26400	10	14	2	0	26428	A	26400	0.999			C	14	0.001	ORF1ab_F	T	10	0.000	ORF1ab_F
19366	C	ORF1ab_nt:19102_AA:P6368	58	1	26361	0	5	26428	C	26361	0.997			A	58	0.002	ORF1ab_T	-	5	0.000	ORF1ab_?
19367	C	ORF1ab_nt:19103_AA:P6368	12	6	26410	0	0	26428	C	26410	0.999			A	12	0.000	ORF1ab_Q	T	6	0.000	ORF1ab_L
19368	A	ORF1ab_nt:19104_AA:P6368	26410	7	8	0	1	26428	A	26410	0.999			C	8	0.000	ORF1ab_P	T	7	0.000	ORF1ab_P
19369	T	ORF1ab_nt:19105_AA:F6369	19	26381	0	10	13	26428	T	26381	0.998			A	19	0.001	ORF1ab_I	-	13	0.000	ORF1ab_?
19370	T	ORF1ab_nt:19106_AA:F6369	23	26399	0	5	0	26429	T	26399	0.999			A	23	0.001	ORF1ab_Y	G	5	0.000	ORF1ab_C
19371	T	ORF1ab_nt:19107_AA:F6369	8	26313	15	90	0	26429	T	26313	0.996			G	90	0.003	ORF1ab_L	C	15	0.001	ORF1ab_F
19372	T	ORF1ab_nt:19108_AA:F6370	3	26399	8	14	0	26429	T	26399	0.999			G	14	0.001	ORF1ab_V	C	8	0.000	ORF1ab_L
19373	T	ORF1ab_nt:19109_AA:F6370	16	26401	4	2	0	26429	T	26401	0.999			A	16	0.001	ORF1ab_Y	C	4	0.000	ORF1ab_S
19374	C	ORF1ab_nt:19110_AA:F6370	34	28	26357	2	3	26429	C	26357	0.997			A	34	0.001	ORF1ab_L	T	28	0.001	ORF1ab_F
19375	T	ORF1ab_nt:19111_AA:Y6371	6	26401	11	10	1	26429	T	26401	0.999			C	11	0.000	ORF1ab_H	G	10	0.000	ORF1ab_D
19376	A	ORF1ab_nt:19112_AA:Y6371	26409	12	1	3	2	26429	A	26409	0.999			T	12	0.000	ORF1ab_F	G	3	0.000	ORF1ab_C
19377	T	ORF1ab_nt:19113_AA:Y6371	18	26393	4	9	3	26429	T	26393	0.999			A	18	0.001	ORF1ab_*	G	9	0.000	ORF1ab_*
19378	T	ORF1ab_nt:19114_AA:Y6372	2	26417	7	0	0	26429	T	26417	1.000			C	7	0.000	ORF1ab_H	A	2	0.000	ORF1ab_N
19379	A	ORF1ab_nt:19115_AA:Y6372	26397	16	9	4	0	26429	A	26397	0.999			T	16	0.001	ORF1ab_F	C	9	0.000	ORF1ab_S
19380	C	ORF1ab_nt:19116_AA:Y6372	10	8	26408	0	0	26429	C	26408	0.999			A	10	0.000	ORF1ab_*	T	8	0.000	ORF1ab_Y
19381	T	ORF1ab_nt:19117_AA:S6373	20	26383	15	8	2	26429	T	26383	0.998			A	20	0.001	ORF1ab_T	C	15	0.001	ORF1ab_P
19382	C	ORF1ab_nt:19118_AA:S6373	13	13	26399	3	1	26430	C	26399	0.999			A	13	0.000	ORF1ab_Y	T	13	0.000	ORF1ab_F
19383	T	ORF1ab_nt:19119_AA:S6373	13	26376	13	25	0	26430	T	26376	0.998			G	25	0.001	ORF1ab_S	A	13	0.000	ORF1ab_S
19384	G	ORF1ab_nt:19120_AA:D6374	37	32	2	26354	0	26430	G	26354	0.997			A	37	0.001	ORF1ab_N	T	32	0.001	ORF1ab_Y
19385	A	ORF1ab_nt:19121_AA:D6374	26400	5	14	5	1	26430	A	26400	0.999			C	14	0.001	ORF1ab_A	T	5	0.000	ORF1ab_V
19386	C	ORF1ab_nt:19122_AA:D6374	15	3	26406	1	1	26430	C	26406	0.999			A	15	0.001	ORF1ab_E	T	3	0.000	ORF1ab_D
19387	A	ORF1ab_nt:19123_AA:S6375	26393	3	17	14	1	26430	A	26393	0.999			C	17	0.001	ORF1ab_R	G	14	0.001	ORF1ab_G
19388	G	ORF1ab_nt:19124_AA:S6375	9	16	0	26402	2	26430	G	26402	0.999			T	16	0.001	ORF1ab_I	A	9	0.000	ORF1ab_N
19389	T	ORF1ab_nt:19125_AA:S6375	12	26399	5	10	0	26430	T	26399	0.999			A	12	0.000	ORF1ab_R	G	10	0.000	ORF1ab_R
19390	C	ORF1ab_nt:19126_AA:P6376	23	6	26393	2	2	26430	C	26393	0.999			A	23	0.001	ORF1ab_T	T	6	0.000	ORF1ab_S
19391	C	ORF1ab_nt:19127_AA:P6376	16	8	26402	1	0	26430	C	26402	0.999			A	16	0.001	ORF1ab_Q	T	8	0.000	ORF1ab_L
19392	A	ORF1ab_nt:19128_AA:P6376	26388	9	8	21	0	26430	A	26388	0.998			G	21	0.001	ORF1ab_P	T	9	0.000	ORF1ab_P
19393	T	ORF1ab_nt:19129_AA:C6377	10	26389	11	16	2	26432	T	26389	0.998			G	16	0.001	ORF1ab_G	C	11	0.000	ORF1ab_R
19394	G	ORF1ab_nt:19130_AA:C6377	5	19	2	26401	0	26432	G	26401	0.999			T	19	0.001	ORF1ab_F	A	5	0.000	ORF1ab_Y
19395	T	ORF1ab_nt:19131_AA:C6377	12	26364	9	43	0	26430	T	26364	0.998			G	43	0.002	ORF1ab_W	A	12	0.000	ORF1ab_*
19396	G	ORF1ab_nt:19132_AA:E6378	10	31	0	26388	0	26430	G	26388	0.998			T	31	0.001	ORF1ab_*	A	10	0.000	ORF1ab_K
19397	A	ORF1ab_nt:19133_AA:E6378	26374	27	16	11	0	26430	A	26374	0.998			T	27	0.001	ORF1ab_V	C	16	0.001	ORF1ab_A
19398	G	ORF1ab_nt:19134_AA:E6378	7	42	0	26378	1	26430	G	26378	0.998			T	42	0.002	ORF1ab_D	A	7	0.000	ORF1ab_E
19399	T	ORF1ab_nt:19135_AA:S6379	13	26399	3	12	1	26430	T	26399	0.999			A	13	0.000	ORF1ab_T	G	12	0.000	ORF1ab_A
19400	C	ORF1ab_nt:19136_AA:S6379	9	9	26412	0	0	26430	C	26412	0.999			A	9	0.000	ORF1ab_Y	T	9	0.000	ORF1ab_F
19401	T	ORF1ab_nt:19137_AA:S6379	7	26382	21	17	0	26430	T	26382	0.998			C	21	0.001	ORF1ab_S	G	17	0.001	ORF1ab_S
19402	C	ORF1ab_nt:19138_AA:H6380	18	16	26388	3	2	26430	C	26388	0.998			A	18	0.001	ORF1ab_N	T	16	0.001	ORF1ab_Y
19403	A	ORF1ab_nt:19139_AA:H6380	26375	16	22	14	0	26430	A	26375	0.998			C	22	0.001	ORF1ab_P	T	16	0.001	ORF1ab_L
19404	T	ORF1ab_nt:19140_AA:H6380	10	26398	7	14	1	26432	T	26398	0.999			G	14	0.001	ORF1ab_Q	A	10	0.000	ORF1ab_Q
19405	G	ORF1ab_nt:19141_AA:G6381	10	18	4	26397	2	26432	G	26397	0.999			T	18	0.001	ORF1ab_*	A	10	0.000	ORF1ab_R
19406	G	ORF1ab_nt:19142_AA:G6381	6	4	0	26420	0	26432	G	26420	1.000			A	6	0.000	ORF1ab_E	T	4	0.000	ORF1ab_V
19407	A	ORF1ab_nt:19143_AA:G6381	26405	7	3	5	11	26432	A	26405	0.999			-	11	0.000	ORF1ab_?	T	7	0.000	ORF1ab_G
19408	A	ORF1ab_nt:19144_AA:K6382	26409	4	13	6	0	26432	A	26409	0.999			C	13	0.000	ORF1ab_Q	G	6	0.000	ORF1ab_E
19409	A	ORF1ab_nt:19145_AA:K6382	26407	14	4	5	0	26432	A	26407	0.999			T	14	0.001	ORF1ab_I	G	5	0.000	ORF1ab_R
19410	A	ORF1ab_nt:19146_AA:K6382	26381	6	40	4	0	26432	A	26381	0.998			C	40	0.002	ORF1ab_N	T	6	0.000	ORF1ab_N
19411	C	ORF1ab_nt:19147_AA:Q6383	16	10	26406	0	0	26432	C	26406	0.999			A	16	0.001	ORF1ab_K	T	10	0.000	ORF1ab_*
19412	A	ORF1ab_nt:19148_AA:Q6383	26415	1	9	5	2	26432	A	26415	0.999			C	9	0.000	ORF1ab_P	G	5	0.000	ORF1ab_R
19413	A	ORF1ab_nt:19149_AA:Q6383	26391	19	12	10	0	26432	A	26391	0.998			T	19	0.001	ORF1ab_H	C	12	0.000	ORF1ab_H
19414	G	ORF1ab_nt:19150_AA:V6384	10	30	1	26391	0	26432	G	26391	0.998			T	30	0.001	ORF1ab_L	A	10	0.000	ORF1ab_I
19415	T	ORF1ab_nt:19151_AA:V6384	13	26403	2	12	1	26432	T	26403	0.999			A	13	0.000	ORF1ab_E	G	12	0.000	ORF1ab_G
19416	A	ORF1ab_nt:19152_AA:V6384	26412	5	3	11	1	26432	A	26412	0.999			G	11	0.000	ORF1ab_V	T	5	0.000	ORF1ab_V
19417	G	ORF1ab_nt:19153_AA:V6385	13	16	0	26402	0	26432	G	26402	0.999			T	16	0.001	ORF1ab_L	A	13	0.000	ORF1ab_M
19418	T	ORF1ab_nt:19154_AA:V6385	4	26401	4	23	0	26434	T	26401	0.999			G	23	0.001	ORF1ab_G	A	4	0.000	ORF1ab_E
19419	G	ORF1ab_nt:19155_AA:V6385	13	31	1	26385	1	26434	G	26385	0.998			T	31	0.001	ORF1ab_V	A	13	0.000	ORF1ab_V
19420	T	ORF1ab_nt:19156_AA:S6386	7	26393	12	15	3	26434	T	26393	0.998			G	15	0.001	ORF1ab_A	C	12	0.000	ORF1ab_P
19421	C	ORF1ab_nt:19157_AA:S6386	9	16	26407	0	1	26434	C	26407	0.999			T	16	0.001	ORF1ab_L	A	9	0.000	ORF1ab_*
19422	A	ORF1ab_nt:19158_AA:S6386	26389	12	10	22	0	26434	A	26389	0.998			G	22	0.001	ORF1ab_S	T	12	0.000	ORF1ab_S
19423	G	ORF1ab_nt:19159_AA:D6387	20	5	0	26403	4	26434	G	26403	0.999			A	20	0.001	ORF1ab_N	T	5	0.000	ORF1ab_Y
19424	A	ORF1ab_nt:19160_AA:D6387	26383	26	10	12	0	26434	A	26383	0.998			T	26	0.001	ORF1ab_V	G	12	0.000	ORF1ab_G
19425	T	ORF1ab_nt:19161_AA:D6387	15	26402	6	10	0	26434	T	26402	0.999			A	15	0.001	ORF1ab_E	G	10	0.000	ORF1ab_E
19426	A	ORF1ab_nt:19162_AA:I6388	26403	19	10	0	0	26434	A	26403	0.999			T	19	0.001	ORF1ab_L	C	10	0.000	ORF1ab_L
19427	T	ORF1ab_nt:19163_AA:I6388	16	26403	6	3	0	26434	T	26403	0.999			A	16	0.001	ORF1ab_K	C	6	0.000	ORF1ab_T
19428	A	ORF1ab_nt:19164_AA:I6388	26405	11	1	13	0	26434	A	26405	0.999			G	13	0.000	ORF1ab_M	T	11	0.000	ORF1ab_I
19429	G	ORF1ab_nt:19165_AA:D6389	11	11	1	26409	0	26434	G	26409	0.999			A	11	0.000	ORF1ab_N	T	11	0.000	ORF1ab_Y
19430	A	ORF1ab_nt:19166_AA:D6389	26367	24	36	3	1	26434	A	26367	0.997			C	36	0.001	ORF1ab_A	T	24	0.001	ORF1ab_V
19431	T	ORF1ab_nt:19167_AA:D6389	13	26396	3	11	8	26434	T	26396	0.999			A	13	0.000	ORF1ab_E	G	11	0.000	ORF1ab_E
19432	T	ORF1ab_nt:19168_AA:Y6390	3	26400	4	22	0	26434	T	26400	0.999			G	22	0.001	ORF1ab_D	C	4	0.000	ORF1ab_H
19433	A	ORF1ab_nt:19169_AA:Y6390	26415	8	8	1	1	26434	A	26415	0.999			T	8	0.000	ORF1ab_F	C	8	0.000	ORF1ab_S
19434	T	ORF1ab_nt:19170_AA:Y6390	6	26409	5	12	0	26434	T	26409	0.999			G	12	0.000	ORF1ab_*	A	6	0.000	ORF1ab_*
19435	G	ORF1ab_nt:19171_AA:V6391	10	31	2	26386	0	26434	G	26386	0.998			T	31	0.001	ORF1ab_L	A	10	0.000	ORF1ab_I
19436	T	ORF1ab_nt:19172_AA:V6391	9	26409	3	7	1	26433	T	26409	0.999			A	9	0.000	ORF1ab_E	G	7	0.000	ORF1ab_G
19437	A	ORF1ab_nt:19173_AA:V6391	26403	16	3	7	0	26435	A	26403	0.999			T	16	0.001	ORF1ab_V	G	7	0.000	ORF1ab_V
19438	C	ORF1ab_nt:19174_AA:P6392	20	10	26400	0	3	26435	C	26400	0.999			A	20	0.001	ORF1ab_T	T	10	0.000	ORF1ab_S
19439	C	ORF1ab_nt:19175_AA:P6392	26	22	26385	0	0	26434	C	26385	0.998			A	26	0.001	ORF1ab_Q	T	22	0.001	ORF1ab_L
19440	A	ORF1ab_nt:19176_AA:P6392	26393	13	20	7	0	26434	A	26393	0.998			C	20	0.001	ORF1ab_P	T	13	0.000	ORF1ab_P
19441	C	ORF1ab_nt:19177_AA:L6393	28	7	26395	1	0	26434	C	26395	0.999			A	28	0.001	ORF1ab_I	T	7	0.000	ORF1ab_L
19442	T	ORF1ab_nt:19178_AA:L6393	7	26412	10	3	0	26435	T	26412	0.999			C	10	0.000	ORF1ab_P	A	7	0.000	ORF1ab_Q
19443	A	ORF1ab_nt:19179_AA:L6393	26414	15	1	2	1	26435	A	26414	0.999			T	15	0.001	ORF1ab_L	G	2	0.000	ORF1ab_L
19444	A	ORF1ab_nt:19180_AA:K6394	26394	8	25	6	0	26435	A	26394	0.998			C	25	0.001	ORF1ab_Q	T	8	0.000	ORF1ab_*
19445	A	ORF1ab_nt:19181_AA:K6394	26405	7	15	6	0	26435	A	26405	0.999			C	15	0.001	ORF1ab_T	T	7	0.000	ORF1ab_M
19446	G	ORF1ab_nt:19182_AA:K6394	8	10	1	26415	1	26435	G	26415	0.999			T	10	0.000	ORF1ab_N	A	8	0.000	ORF1ab_K
19447	T	ORF1ab_nt:19183_AA:S6395	9	26396	6	19	1	26435	T	26396	0.999			G	19	0.001	ORF1ab_A	A	9	0.000	ORF1ab_T
19448	C	ORF1ab_nt:19184_AA:S6395	2	32	26393	1	1	26435	C	26393	0.998			T	32	0.001	ORF1ab_F	A	2	0.000	ORF1ab_Y
19449	T	ORF1ab_nt:19185_AA:S6395	1	26412	9	8	1	26435	T	26412	0.999			C	9	0.000	ORF1ab_S	G	8	0.000	ORF1ab_S
19450	G	ORF1ab_nt:19186_AA:A6396	1149	27	4	25251	0	26435	G	25251	0.955			A	1149	0.043	ORF1ab_T	T	27	0.001	ORF1ab_S
19451	C	ORF1ab_nt:19187_AA:A6396	29	49	26349	6	2	26436	C	26349	0.997			T	49	0.002	ORF1ab_V	A	29	0.001	ORF1ab_D
19452	T	ORF1ab_nt:19188_AA:A6396	8	26410	12	3	1	26436	T	26410	0.999			C	12	0.000	ORF1ab_A	A	8	0.000	ORF1ab_A
19453	A	ORF1ab_nt:19189_AA:T6397	26399	17	13	5	0	26436	A	26399	0.999			T	17	0.001	ORF1ab_S	C	13	0.000	ORF1ab_P
19454	C	ORF1ab_nt:19190_AA:T6397	9	8	26417	1	0	26436	C	26417	0.999			A	9	0.000	ORF1ab_K	T	8	0.000	ORF1ab_M
19455	G	ORF1ab_nt:19191_AA:T6397	13	24	1	26396	0	26436	G	26396	0.998			T	24	0.001	ORF1ab_T	A	13	0.000	ORF1ab_T
19456	T	ORF1ab_nt:19192_AA:C6398	0	26416	8	11	0	26436	T	26416	0.999			G	11	0.000	ORF1ab_G	C	8	0.000	ORF1ab_R
19457	G	ORF1ab_nt:19193_AA:C6398	4	42	0	26386	4	26436	G	26386	0.998			T	42	0.002	ORF1ab_F	A	4	0.000	ORF1ab_Y
19458	T	ORF1ab_nt:19194_AA:C6398	8	26411	2	13	0	26436	T	26411	0.999			G	13	0.000	ORF1ab_W	A	8	0.000	ORF1ab_*
19459	A	ORF1ab_nt:19195_AA:I6399	26407	26	0	1	0	26436	A	26407	0.999			T	26	0.001	ORF1ab_L
19460	T	ORF1ab_nt:19196_AA:I6399	29	26249	4	148	2	26436	T	26249	0.993			G	148	0.006	ORF1ab_R	A	29	0.001	ORF1ab_K
19461	A	ORF1ab_nt:19197_AA:I6399	26363	13	50	6	1	26436	A	26363	0.997			C	50	0.002	ORF1ab_I	T	13	0.000	ORF1ab_I
19462	A	ORF1ab_nt:19198_AA:T6400	26352	17	50	14	0	26436	A	26352	0.997			C	50	0.002	ORF1ab_P	T	17	0.001	ORF1ab_S
19463	C	ORF1ab_nt:19199_AA:T6400	33	8	26394	0	1	26436	C	26394	0.998			A	33	0.001	ORF1ab_K	T	8	0.000	ORF1ab_I
19464	A	ORF1ab_nt:19200_AA:T6400	26387	10	26	8	2	26436	A	26387	0.998			C	26	0.001	ORF1ab_T	T	10	0.000	ORF1ab_T
19465	C	ORF1ab_nt:19201_AA:R6401	11	5	26407	10	1	26436	C	26407	0.999			A	11	0.000	ORF1ab_S	G	10	0.000	ORF1ab_G
19466	G	ORF1ab_nt:19202_AA:R6401	4	9	2	26419	0	26436	G	26419	0.999			T	9	0.000	ORF1ab_L	A	4	0.000	ORF1ab_H
19467	T	ORF1ab_nt:19203_AA:R6401	5	26405	7	17	0	26436	T	26405	0.999			G	17	0.001	ORF1ab_R	C	7	0.000	ORF1ab_R
19468	T	ORF1ab_nt:19204_AA:C6402	6	26391	5	32	1	26436	T	26391	0.998			G	32	0.001	ORF1ab_G	A	6	0.000	ORF1ab_S
19469	G	ORF1ab_nt:19205_AA:C6402	14	46	8	26362	4	26436	G	26362	0.997			T	46	0.002	ORF1ab_F	A	14	0.001	ORF1ab_Y
19470	C	ORF1ab_nt:19206_AA:C6402	14	7	26406	5	2	26436	C	26406	0.999			A	14	0.001	ORF1ab_*	T	7	0.000	ORF1ab_C
19471	A	ORF1ab_nt:19207_AA:N6403	26387	25	18	3	3	26436	A	26387	0.998			T	25	0.001	ORF1ab_Y	C	18	0.001	ORF1ab_H
19472	A	ORF1ab_nt:19208_AA:N6403	26355	32	47	2	0	26436	A	26355	0.997			C	47	0.002	ORF1ab_T	T	32	0.001	ORF1ab_I
19473	T	ORF1ab_nt:19209_AA:N6403	11	26415	0	7	3	26437	T	26415	0.999			A	11	0.000	ORF1ab_K	G	7	0.000	ORF1ab_K
19474	T	ORF1ab_nt:19210_AA:L6404	5	26055	0	372	0	26437	T	26055	0.986			G	372	0.014	ORF1ab_V	A	5	0.000	ORF1ab_I
19475	T	ORF1ab_nt:19211_AA:L6404	7	26406	20	2	0	26437	T	26406	0.999			C	20	0.001	ORF1ab_S	A	7	0.000	ORF1ab_*
19476	A	ORF1ab_nt:19212_AA:L6404	26397	20	6	11	2	26436	A	26397	0.999			T	20	0.001	ORF1ab_F	G	11	0.000	ORF1ab_L
19477	G	ORF1ab_nt:19213_AA:G6405	15	12	2	26406	3	26438	G	26406	0.999			A	15	0.001	ORF1ab_S	T	12	0.000	ORF1ab_C
19478	G	ORF1ab_nt:19214_AA:G6405	2	48	1	26384	1	26438	G	26384	0.998			T	48	0.002	ORF1ab_V	A	2	0.000	ORF1ab_D
19479	T	ORF1ab_nt:19215_AA:G6405	3	26395	3	31	1	26438	T	26395	0.998			G	31	0.001	ORF1ab_G	A	3	0.000	ORF1ab_G
19480	G	ORF1ab_nt:19216_AA:G6406	14	61	0	26359	1	26437	G	26359	0.997			T	61	0.002	ORF1ab_C	A	14	0.001	ORF1ab_S
19481	G	ORF1ab_nt:19217_AA:G6406	5	42	3	26386	0	26437	G	26386	0.998			T	42	0.002	ORF1ab_V	A	5	0.000	ORF1ab_D
19482	T	ORF1ab_nt:19218_AA:G6406	5	26413	1	18	0	26439	T	26413	0.999			G	18	0.001	ORF1ab_G	A	5	0.000	ORF1ab_G
19483	G	ORF1ab_nt:19219_AA:A6407	11	272	6	26141	2	26438	G	26141	0.989			T	272	0.010	ORF1ab_S	A	11	0.000	ORF1ab_T
19484	C	ORF1ab_nt:19220_AA:A6407	3	21	26404	8	0	26438	C	26404	0.999			T	21	0.001	ORF1ab_V	G	8	0.000	ORF1ab_G
19485	T	ORF1ab_nt:19221_AA:A6407	0	26415	7	15	0	26438	T	26415	0.999			G	15	0.001	ORF1ab_A	C	7	0.000	ORF1ab_A
19486	G	ORF1ab_nt:19222_AA:V6408	0	65	1	26367	0	26435	G	26367	0.997			T	65	0.002	ORF1ab_F
19487	T	ORF1ab_nt:19223_AA:V6408	1	26409	11	10	1	26434	T	26409	0.999			C	11	0.000	ORF1ab_A	G	10	0.000	ORF1ab_G
19488	C	ORF1ab_nt:19224_AA:V6408	10	42	26378	1	0	26433	C	26378	0.998			T	42	0.002	ORF1ab_V	A	10	0.000	ORF1ab_V
19489	T	ORF1ab_nt:19225_AA:C6409	5	26398	11	16	0	26432	T	26398	0.999			G	16	0.001	ORF1ab_G	C	11	0.000	ORF1ab_R
19490	G	ORF1ab_nt:19226_AA:C6409	6	144	1	26278	1	26432	G	26278	0.994			T	144	0.005	ORF1ab_F	A	6	0.000	ORF1ab_Y
19491	T	ORF1ab_nt:19227_AA:C6409	11	26399	9	11	0	26432	T	26399	0.999			A	11	0.000	ORF1ab_*	G	11	0.000	ORF1ab_W
19492	A	ORF1ab_nt:19228_AA:R6410	26385	28	4	10	3	26432	A	26385	0.998			T	28	0.001	ORF1ab_*	G	10	0.000	ORF1ab_G
19493	G	ORF1ab_nt:19229_AA:R6410	11	28	0	26392	0	26432	G	26392	0.998			T	28	0.001	ORF1ab_I	A	11	0.000	ORF1ab_K
19494	A	ORF1ab_nt:19230_AA:R6410	26343	59	24	5	1	26432	A	26343	0.997			T	59	0.002	ORF1ab_S	C	24	0.001	ORF1ab_S
19495	C	ORF1ab_nt:19231_AA:H6411	18	20	26392	2	0	26432	C	26392	0.998			T	20	0.001	ORF1ab_Y	A	18	0.001	ORF1ab_N
19496	A	ORF1ab_nt:19232_AA:H6411	26406	6	7	11	2	26432	A	26406	0.999			G	11	0.000	ORF1ab_R	C	7	0.000	ORF1ab_P
19497	T	ORF1ab_nt:19233_AA:H6411	1	26420	7	2	0	26431	T	26420	1.000			C	7	0.000	ORF1ab_H	G	2	0.000	ORF1ab_Q
19498	C	ORF1ab_nt:19234_AA:H6412	17	9	26401	1	1	26430	C	26401	0.999			A	17	0.001	ORF1ab_N	T	9	0.000	ORF1ab_Y
19499	A	ORF1ab_nt:19235_AA:H6412	26403	11	9	4	0	26428	A	26403	0.999			T	11	0.000	ORF1ab_L	C	9	0.000	ORF1ab_P
19500	T	ORF1ab_nt:19236_AA:H6412	5	26367	3	49	0	26426	T	26367	0.998			G	49	0.002	ORF1ab_Q	A	5	0.000	ORF1ab_Q
19501	G	ORF1ab_nt:19237_AA:A6413	14	66	6	26318	0	26406	G	26318	0.997			T	66	0.002	ORF1ab_S	A	14	0.001	ORF1ab_T
19502	C	ORF1ab_nt:19238_AA:A6413	7	33	26335	2	0	26379	C	26335	0.998			T	33	0.001	ORF1ab_V	A	7	0.000	ORF1ab_D
19503	T	ORF1ab_nt:19239_AA:A6413	6	26362	1	1	0	26372	T	26362	1.000			A	6	0.000	ORF1ab_A
19504	A	ORF1ab_nt:19240_AA:N6414	25908	1	1	3	2	25916	A	25908	1.000			G	3	0.000	ORF1ab_D	-	2	0.000	ORF1ab_?
19505	A	ORF1ab_nt:19241_AA:N6414	20696	2	2	0	0	20700	A	20696	1.000			T	2	0.000	ORF1ab_I	C	2	0.000	ORF1ab_T
19506	T	ORF1ab_nt:19242_AA:N6414	2	14392	2	3	0	14400	T	14392	0.999			G	3	0.000	ORF1ab_K	A	2	0.000	ORF1ab_K
19507	G	ORF1ab_nt:19243_AA:E6415	4	9	1	14321	0	14336	G	14321	0.999			T	9	0.001	ORF1ab_*	A	4	0.000	ORF1ab_K
19508	A	ORF1ab_nt:19244_AA:E6415	14308	3	3	5	0	14319	A	14308	0.999			G	5	0.000	ORF1ab_G	T	3	0.000	ORF1ab_V
19509	G	ORF1ab_nt:19245_AA:E6415	3	0	0	14290	0	14294	G	14290	1.000			A	3	0.000	ORF1ab_E
19510	T	ORF1ab_nt:19246_AA:Y6416	3	14236	4	25	0	14269	T	14236	0.998			G	25	0.002	ORF1ab_D	C	4	0.000	ORF1ab_H
19511	A	ORF1ab_nt:19247_AA:Y6416	14182	5	37	6	1	14231	A	14182	0.997			C	37	0.003	ORF1ab_S	G	6	0.000	ORF1ab_C
19512	C	ORF1ab_nt:19248_AA:Y6416	14	4	14206	1	0	14225	C	14206	0.999			A	14	0.001	ORF1ab_*	T	4	0.000	ORF1ab_Y
19513	A	ORF1ab_nt:19249_AA:R6417	14211	4	0	8	1	14224	A	14211	0.999			G	8	0.001	ORF1ab_G	T	4	0.000	ORF1ab_*
19514	G	ORF1ab_nt:19250_AA:R6417	1	3	0	14216	1	14221	G	14216	1.000			T	3	0.000	ORF1ab_I
19515	A	ORF1ab_nt:19251_AA:R6417	14204	5	5	5	0	14219	A	14204	0.999			T	5	0.000	ORF1ab_S	C	5	0.000	ORF1ab_S
19516	T	ORF1ab_nt:19252_AA:L6418	7	14159	3	46	0	14215	T	14159	0.996			G	46	0.003	ORF1ab_V	A	7	0.000	ORF1ab_M
19517	T	ORF1ab_nt:19253_AA:L6418	0	14201	5	3	0	14209	T	14201	0.999			C	5	0.000	ORF1ab_S	G	3	0.000	ORF1ab_W
19518	G	ORF1ab_nt:19254_AA:L6418	0	7	0	14200	0	14207	G	14200	1.000			T	7	0.000	ORF1ab_F
19519	T	ORF1ab_nt:19255_AA:Y6419	2	14198	3	4	0	14207	T	14198	0.999			G	4	0.000	ORF1ab_D	C	3	0.000	ORF1ab_H
19520	A	ORF1ab_nt:19256_AA:Y6419	14199	3	1	2	0	14205	A	14199	1.000			T	3	0.000	ORF1ab_F	G	2	0.000	ORF1ab_C
19521	T	ORF1ab_nt:19257_AA:Y6419	4	14192	3	3	1	14203	T	14192	0.999			A	4	0.000	ORF1ab_*	C	3	0.000	ORF1ab_Y
19522	C	ORF1ab_nt:19258_AA:L6420	11	4	14181	0	0	14196	C	14181	0.999			A	11	0.001	ORF1ab_I	T	4	0.000	ORF1ab_F
19523	T	ORF1ab_nt:19259_AA:L6420	6	14162	3	23	1	14195	T	14162	0.998			G	23	0.002	ORF1ab_R	A	6	0.000	ORF1ab_H
19524	C	ORF1ab_nt:19260_AA:L6420	6	5	14182	1	0	14194	C	14182	0.999			A	6	0.000	ORF1ab_L	T	5	0.000	ORF1ab_L
19525	G	ORF1ab_nt:19261_AA:D6421	5	3	1	14171	0	14180	G	14171	0.999			A	5	0.000	ORF1ab_N	T	3	0.000	ORF1ab_Y
19526	A	ORF1ab_nt:19262_AA:D6421	14167	3	0	2	0	14172	A	14167	1.000			T	3	0.000	ORF1ab_V	G	2	0.000	ORF1ab_G
19527	T	ORF1ab_nt:19263_AA:D6421	3	14142	2	2	0	14149	T	14142	1.000			A	3	0.000	ORF1ab_E	C	2	0.000	ORF1ab_D
19528	G	ORF1ab_nt:19264_AA:A6422	1	3	0	14134	0	14138	G	14134	1.000			T	3	0.000	ORF1ab_S
19529	C	ORF1ab_nt:19265_AA:A6422	11	3	14121	2	0	14137	C	14121	0.999			A	11	0.001	ORF1ab_D	T	3	0.000	ORF1ab_V
19530	T	ORF1ab_nt:19266_AA:A6422	2	14106	1	14	3	14126	T	14106	0.999			G	14	0.001	ORF1ab_A	-	3	0.000	ORF1ab_?
19531	T	ORF1ab_nt:19267_AA:Y6423	7	12987	0	1114	2	14110	T	12987	0.920			G	1114	0.079	ORF1ab_D	A	7	0.000	ORF1ab_N
19532	A	ORF1ab_nt:19268_AA:Y6423	14096	2	0	1	1	14100	A	14096	1.000			T	2	0.000	ORF1ab_F
19533	T	ORF1ab_nt:19269_AA:Y6423	11	14082	0	0	1	14094	T	14082	0.999			A	11	0.001	ORF1ab_*
19534	A	ORF1ab_nt:19270_AA:N6424	14056	3	5	6	3	14073	A	14056	0.999			G	6	0.000	ORF1ab_D	C	5	0.000	ORF1ab_H
19535	A	ORF1ab_nt:19271_AA:N6424	14039	4	2	3	0	14048	A	14039	0.999			T	4	0.000	ORF1ab_I	G	3	0.000	ORF1ab_S
19536	C	ORF1ab_nt:19272_AA:N6424	2	5	14021	0	0	14028	C	14021	1.000			T	5	0.000	ORF1ab_N	A	2	0.000	ORF1ab_K
19537	A	ORF1ab_nt:19273_AA:M6425	14009	1	5	2	0	14017	A	14009	0.999			C	5	0.000	ORF1ab_L	G	2	0.000	ORF1ab_V
19538	T	ORF1ab_nt:19274_AA:M6425	1	13893	2	5	0	13901	T	13893	0.999			G	5	0.000	ORF1ab_R	C	2	0.000	ORF1ab_T
19539	G	ORF1ab_nt:19275_AA:M6425	0	2	0	13877	0	13879	G	13877	1.000			T	2	0.000	ORF1ab_I
19540	A	ORF1ab_nt:19276_AA:M6426	13855	3	0	4	0	13862	A	13855	0.999			G	4	0.000	ORF1ab_V	T	3	0.000	ORF1ab_L
19541	T	ORF1ab_nt:19277_AA:M6426	4	13837	1	4	0	13846	T	13837	0.999			A	4	0.000	ORF1ab_K	G	4	0.000	ORF1ab_R
19542	G	ORF1ab_nt:19278_AA:M6426	7	1	0	13782	0	13790	G	13782	0.999			A	7	0.001	ORF1ab_I
19543	A	ORF1ab_nt:19279_AA:I6427	13764	3	1	1	0	13769	A	13764	1.000			T	3	0.000	ORF1ab_F
19544	T	ORF1ab_nt:19280_AA:I6427	3	13701	2	2	0	13708	T	13701	0.999			A	3	0.000	ORF1ab_N	C	2	0.000	ORF1ab_T
19545	C	ORF1ab_nt:19281_AA:I6427	1	5	13591	3	0	13600	C	13591	0.999			T	5	0.000	ORF1ab_I	G	3	0.000	ORF1ab_M
19546	T	ORF1ab_nt:19282_AA:S6428	4	13578	5	0	0	13587	T	13578	0.999			C	5	0.000	ORF1ab_P	A	4	0.000	ORF1ab_T
19547	C	ORF1ab_nt:19283_AA:S6428	6	5	13525	0	5	13541	C	13525	0.999			A	6	0.000	ORF1ab_*	T	5	0.000	ORF1ab_L
19548	A	ORF1ab_nt:19284_AA:S6428	13548	0	0	3	5	13556	A	13548	0.999			-	5	0.000	ORF1ab_?	G	3	0.000	ORF1ab_S
19549	G	ORF1ab_nt:19285_AA:A6429	1	0	0	13573	0	13574	G	13573	1.000			A	1	0.000	ORF1ab_T
19550	C	ORF1ab_nt:19286_AA:A6429	7	9	13529	0	1	13546	C	13529	0.999			T	9	0.001	ORF1ab_V	A	7	0.001	ORF1ab_D
19551	T	ORF1ab_nt:19287_AA:A6429	4	13522	3	2	0	13531	T	13522	0.999			A	4	0.000	ORF1ab_A	C	3	0.000	ORF1ab_A
19552	G	ORF1ab_nt:19288_AA:G6430	5	2	0	13490	0	13497	G	13490	0.999			A	5	0.000	ORF1ab_S	T	2	0.000	ORF1ab_C
19553	G	ORF1ab_nt:19289_AA:G6430	3	0	0	13486	0	13489	G	13486	1.000			A	3	0.000	ORF1ab_D
19554	C	ORF1ab_nt:19290_AA:G6430	1	4	13454	3	1	13463	C	13454	0.999			T	4	0.000	ORF1ab_G	G	3	0.000	ORF1ab_G
19555	T	ORF1ab_nt:19291_AA:F6431	2	13408	1	5	8	13424	T	13408	0.999			-	8	0.001	ORF1ab_?	G	5	0.000	ORF1ab_V
19556	T	ORF1ab_nt:19292_AA:F6431	0	13407	4	4	0	13415	T	13407	0.999			C	4	0.000	ORF1ab_S	G	4	0.000	ORF1ab_C
19557	T	ORF1ab_nt:19293_AA:F6431	0	13398	5	9	0	13412	T	13398	0.999			G	9	0.001	ORF1ab_L	C	5	0.000	ORF1ab_F
19558	A	ORF1ab_nt:19294_AA:S6432	13409	0	2	4	1	13416	A	13409	0.999			G	4	0.000	ORF1ab_G	C	2	0.000	ORF1ab_R
19559	G	ORF1ab_nt:19295_AA:S6432	12	2	0	13399	0	13413	G	13399	0.999			A	12	0.001	ORF1ab_N	T	2	0.000	ORF1ab_I
19560	C	ORF1ab_nt:19296_AA:S6432	3	7	13395	4	0	13409	C	13395	0.999			T	7	0.001	ORF1ab_S	G	4	0.000	ORF1ab_R
19561	T	ORF1ab_nt:19297_AA:L6433	2	13388	2	3	2	13397	T	13388	0.999			G	3	0.000	ORF1ab_V	A	2	0.000	ORF1ab_M
19562	T	ORF1ab_nt:19298_AA:L6433	0	13378	4	0	0	13382	T	13378	1.000			C	4	0.000	ORF1ab_S
19563	G	ORF1ab_nt:19299_AA:L6433	4	1	0	13362	0	13367	G	13362	1.000			A	4	0.000	ORF1ab_L
19564	T	ORF1ab_nt:19300_AA:W6434	4	13344	7	4	0	13359	T	13344	0.999			C	7	0.001	ORF1ab_R	A	4	0.000	ORF1ab_R
19565	G	ORF1ab_nt:19301_AA:W6434	32	6	0	13313	1	13352	G	13313	0.997			A	32	0.002	ORF1ab_*	T	6	0.000	ORF1ab_L
19566	G	ORF1ab_nt:19302_AA:W6434	1	0	0	13357	0	13358	G	13357	1.000			A	1	0.000	ORF1ab_*
19567	G	ORF1ab_nt:19303_AA:V6435	2	0	0	13361	0	13363	G	13361	1.000			A	2	0.000	ORF1ab_I
19568	T	ORF1ab_nt:19304_AA:V6435	1	13355	1	3	3	13363	T	13355	0.999			G	3	0.000	ORF1ab_G	-	3	0.000	ORF1ab_?
19569	T	ORF1ab_nt:19305_AA:V6435	0	13342	1	18	0	13361	T	13342	0.999			G	18	0.001	ORF1ab_V
19570	T	ORF1ab_nt:19306_AA:Y6436	1	13354	3	1	0	13359	T	13354	1.000			C	3	0.000	ORF1ab_H
19571	A	ORF1ab_nt:19307_AA:Y6436	13356	1	2	1	0	13360	A	13356	1.000			C	2	0.000	ORF1ab_S
19572	C	ORF1ab_nt:19308_AA:Y6436	11	1	13346	2	0	13360	C	13346	0.999			A	11	0.001	ORF1ab_*	G	2	0.000	ORF1ab_*
19573	A	ORF1ab_nt:19309_AA:K6437	13351	2	3	4	0	13360	A	13351	0.999			G	4	0.000	ORF1ab_E	C	3	0.000	ORF1ab_Q
19574	A	ORF1ab_nt:19310_AA:K6437	13350	3	2	1	0	13356	A	13350	1.000			T	3	0.000	ORF1ab_I	C	2	0.000	ORF1ab_T
19575	A	ORF1ab_nt:19311_AA:K6437	13301	2	38	11	0	13352	A	13301	0.996			C	38	0.003	ORF1ab_N	G	11	0.001	ORF1ab_K
19576	C	ORF1ab_nt:19312_AA:Q6438	2	0	13345	1	0	13348	C	13345	1.000			A	2	0.000	ORF1ab_K
19577	A	ORF1ab_nt:19313_AA:Q6438	13342	0	3	2	0	13347	A	13342	1.000			C	3	0.000	ORF1ab_P	G	2	0.000	ORF1ab_R
19578	A	ORF1ab_nt:19314_AA:Q6438	13257	0	87	3	0	13347	A	13257	0.993			C	87	0.007	ORF1ab_H	G	3	0.000	ORF1ab_Q
19579	T	ORF1ab_nt:19315_AA:F6439	3	13340	0	4	0	13347	T	13340	0.999			G	4	0.000	ORF1ab_V	A	3	0.000	ORF1ab_I
19580	T	ORF1ab_nt:19316_AA:F6439	1	13345	0	1	0	13347	T	13345	1.000			A	1	0.000	ORF1ab_Y
19581	T	ORF1ab_nt:19317_AA:F6439	1	13342	3	0	0	13346	T	13342	1.000			C	3	0.000	ORF1ab_F
19582	G	ORF1ab_nt:19318_AA:D6440	2	0	0	13344	0	13346	G	13344	1.000			A	2	0.000	ORF1ab_N
19583	A	ORF1ab_nt:19319_AA:D6440	13338	3	1	3	0	13345	A	13338	0.999			T	3	0.000	ORF1ab_V	G	3	0.000	ORF1ab_G
19584	T	ORF1ab_nt:19320_AA:D6440	1	13340	2	2	0	13345	T	13340	1.000			C	2	0.000	ORF1ab_D	G	2	0.000	ORF1ab_E
19585	A	ORF1ab_nt:19321_AA:T6441	13339	2	1	3	0	13345	A	13339	1.000			G	3	0.000	ORF1ab_A	T	2	0.000	ORF1ab_S
19586	C	ORF1ab_nt:19322_AA:T6441	1	2	13341	0	0	13344	C	13341	1.000			T	2	0.000	ORF1ab_I
19587	T	ORF1ab_nt:19323_AA:T6441	4	13337	2	1	0	13344	T	13337	0.999			A	4	0.000	ORF1ab_T	C	2	0.000	ORF1ab_T
19588	T	ORF1ab_nt:19324_AA:Y6442	1	13337	1	2	0	13341	T	13337	1.000			G	2	0.000	ORF1ab_D
19589	A	ORF1ab_nt:19325_AA:Y6442	13332	2	2	4	1	13341	A	13332	0.999			G	4	0.000	ORF1ab_C	T	2	0.000	ORF1ab_F
19590	T	ORF1ab_nt:19326_AA:Y6442	2	13335	3	0	0	13340	T	13335	1.000			C	3	0.000	ORF1ab_Y	A	2	0.000	ORF1ab_*
19591	A	ORF1ab_nt:19327_AA:N6443	13330	0	3	7	0	13340	A	13330	0.999			G	7	0.001	ORF1ab_D	C	3	0.000	ORF1ab_H
19592	A	ORF1ab_nt:19328_AA:N6443	13159	1	132	47	0	13339	A	13159	0.987			C	132	0.010	ORF1ab_T	G	47	0.004	ORF1ab_S
19593	C	ORF1ab_nt:19329_AA:N6443	2	0	13337	0	0	13339	C	13337	1.000			A	2	0.000	ORF1ab_K
19594	C	ORF1ab_nt:19330_AA:L6444	1	3	13333	2	0	13339	C	13333	1.000			T	3	0.000	ORF1ab_F	G	2	0.000	ORF1ab_V
19595	T	ORF1ab_nt:19331_AA:L6444	1	13331	3	2	0	13337	T	13331	1.000			C	3	0.000	ORF1ab_P	G	2	0.000	ORF1ab_R
19596	C	ORF1ab_nt:19332_AA:L6444	1	0	13333	0	0	13334	C	13333	1.000			A	1	0.000	ORF1ab_L
19597	T	ORF1ab_nt:19333_AA:W6445	5	13319	8	2	0	13334	T	13319	0.999			C	8	0.001	ORF1ab_R	A	5	0.000	ORF1ab_R
19598	G	ORF1ab_nt:19334_AA:W6445	3	1	2	13327	0	13333	G	13327	1.000			A	3	0.000	ORF1ab_*	C	2	0.000	ORF1ab_S
19599	G	ORF1ab_nt:19335_AA:W6445	11	2	8	13307	0	13328	G	13307	0.998			A	11	0.001	ORF1ab_*	C	8	0.001	ORF1ab_C
19600	A	ORF1ab_nt:19336_AA:N6446	13319	5	0	3	1	13328	A	13319	0.999			T	5	0.000	ORF1ab_Y	G	3	0.000	ORF1ab_D
19601	A	ORF1ab_nt:19337_AA:N6446	13273	0	44	11	0	13328	A	13273	0.996			C	44	0.003	ORF1ab_T	G	11	0.001	ORF1ab_S
19602	C	ORF1ab_nt:19338_AA:N6446	102	0	13221	5	0	13328	C	13221	0.992			A	102	0.008	ORF1ab_K	G	5	0.000	ORF1ab_K
19603	A	ORF1ab_nt:19339_AA:T6447	13310	3	1	12	0	13326	A	13310	0.999			G	12	0.001	ORF1ab_A	T	3	0.000	ORF1ab_S
19604	C	ORF1ab_nt:19340_AA:T6447	3	1	13322	0	0	13326	C	13322	1.000			A	3	0.000	ORF1ab_N
19605	T	ORF1ab_nt:19341_AA:T6447	1	13314	6	4	1	13326	T	13314	0.999			C	6	0.000	ORF1ab_T	G	4	0.000	ORF1ab_T
19606	T	ORF1ab_nt:19342_AA:F6448	2	13310	1	13	0	13326	T	13310	0.999			G	13	0.001	ORF1ab_V	A	2	0.000	ORF1ab_I
19607	T	ORF1ab_nt:19343_AA:F6448	3	13321	0	2	0	13326	T	13321	1.000			A	3	0.000	ORF1ab_Y	G	2	0.000	ORF1ab_C
19608	T	ORF1ab_nt:19344_AA:F6448	0	13273	4	49	0	13326	T	13273	0.996			G	49	0.004	ORF1ab_L	C	4	0.000	ORF1ab_F
19609	A	ORF1ab_nt:19345_AA:T6449	13212	3	107	4	0	13326	A	13212	0.991			C	107	0.008	ORF1ab_P	G	4	0.000	ORF1ab_A
19610	C	ORF1ab_nt:19346_AA:T6449	102	4	13217	1	2	13326	C	13217	0.992			A	102	0.008	ORF1ab_K	T	4	0.000	ORF1ab_I
19611	A	ORF1ab_nt:19347_AA:T6449	13315	3	0	4	0	13322	A	13315	0.999			G	4	0.000	ORF1ab_T	T	3	0.000	ORF1ab_T
19612	A	ORF1ab_nt:19348_AA:R6450	13320	0	0	1	0	13321	A	13320	1.000			G	1	0.000	ORF1ab_G
19613	G	ORF1ab_nt:19349_AA:R6450	0	0	0	13318	0	13318	G	13318	1.000
19614	A	ORF1ab_nt:19350_AA:R6450	13306	1	1	1	0	13309	A	13306	1.000			T	1	0.000	ORF1ab_S
19615	C	ORF1ab_nt:19351_AA:L6451	0	0	13294	0	0	13294	C	13294	1.000
19616	T	ORF1ab_nt:19352_AA:L6451	0	13140	0	0	0	13140	T	13140	1.000
19617	T	ORF1ab_nt:19353_AA:L6451	0	6297	15	0	0	6312	T	6297	0.998			C	15	0.002	ORF1ab_L
19618	C	ORF1ab_nt:19354_AA:Q6452	1	3	176	5	0	185	C	176	0.951			G	5	0.027	ORF1ab_E	T	3	0.016	ORF1ab_*
19619	A	ORF1ab_nt:19355_AA:Q6452	168	0	0	0	0	168	A	168	1.000
19620	G	ORF1ab_nt:19356_AA:Q6452	0	0	0	130	0	130	G	130	1.000
19621	A	ORF1ab_nt:19357_AA:S6453	115	0	0	0	0	115	A	115	1.000
19622	G	ORF1ab_nt:19358_AA:S6453	0	0	0	106	0	106	G	106	1.000
19623	T	ORF1ab_nt:19359_AA:S6453	0	106	0	0	0	106	T	106	1.000
19624	T	ORF1ab_nt:19360_AA:L6454	0	105	0	1	0	106	T	105	0.991			G	1	0.009	ORF1ab_V
19625	T	ORF1ab_nt:19361_AA:L6454	0	106	0	0	0	106	T	106	1.000
19626	A	ORF1ab_nt:19362_AA:L6454	106	0	0	0	0	106	A	106	1.000
19627	G	ORF1ab_nt:19363_AA:E6455	0	0	0	106	0	106	G	106	1.000
19628	A	ORF1ab_nt:19364_AA:E6455	106	0	0	0	0	106	A	106	1.000
19629	A	ORF1ab_nt:19365_AA:E6455	106	0	0	0	0	106	A	106	1.000
19630	A	ORF1ab_nt:19366_AA:N6456	106	0	0	0	0	106	A	106	1.000
19631	A	ORF1ab_nt:19367_AA:N6456	106	0	0	0	0	106	A	106	1.000
19632	T	ORF1ab_nt:19368_AA:N6456	0	106	0	0	0	106	T	106	1.000
19633	G	ORF1ab_nt:19369_AA:V6457	0	0	0	106	0	106	G	106	1.000
19634	T	ORF1ab_nt:19370_AA:V6457	0	106	0	0	0	106	T	106	1.000
19635	G	ORF1ab_nt:19371_AA:V6457	0	0	0	106	0	106	G	106	1.000
19636	G	ORF1ab_nt:19372_AA:A6458	0	0	0	106	0	106	G	106	1.000
19637	C	ORF1ab_nt:19373_AA:A6458	0	0	107	0	0	107	C	107	1.000
19638	T	ORF1ab_nt:19374_AA:A6458	0	110	0	0	0	110	T	110	1.000
19639	T	ORF1ab_nt:19375_AA:F6459	0	114	0	0	0	114	T	114	1.000
19640	T	ORF1ab_nt:19376_AA:F6459	0	209	0	0	0	209	T	209	1.000
19641	T	ORF1ab_nt:19377_AA:F6459	0	209	0	0	0	209	T	209	1.000
19642	A	ORF1ab_nt:19378_AA:N6460	208	0	1	0	0	209	A	208	0.995			C	1	0.005	ORF1ab_H
19643	A	ORF1ab_nt:19379_AA:N6460	204	0	5	0	0	209	A	204	0.976			C	5	0.024	ORF1ab_T
19644	T	ORF1ab_nt:19380_AA:N6460	0	208	0	1	0	209	T	208	0.995			G	1	0.005	ORF1ab_K
19645	G	ORF1ab_nt:19381_AA:V6461	0	0	0	209	0	209	G	209	1.000
19646	T	ORF1ab_nt:19382_AA:V6461	0	209	0	0	0	209	T	209	1.000
19647	T	ORF1ab_nt:19383_AA:V6461	0	209	0	0	0	209	T	209	1.000
19648	G	ORF1ab_nt:19384_AA:V6462	0	0	0	209	0	209	G	209	1.000
19649	T	ORF1ab_nt:19385_AA:V6462	0	209	0	0	0	209	T	209	1.000
19650	A	ORF1ab_nt:19386_AA:V6462	208	0	1	0	0	209	A	208	0.995			C	1	0.005	ORF1ab_V
19651	A	ORF1ab_nt:19387_AA:N6463	208	0	1	0	0	209	A	208	0.995			C	1	0.005	ORF1ab_H
19652	A	ORF1ab_nt:19388_AA:N6463	208	0	1	0	0	209	A	208	0.995			C	1	0.005	ORF1ab_T
19653	T	ORF1ab_nt:19389_AA:N6463	0	206	0	3	0	209	T	206	0.986			G	3	0.014	ORF1ab_K
19654	A	ORF1ab_nt:19390_AA:K6464	209	0	0	0	0	209	A	209	1.000
19655	A	ORF1ab_nt:19391_AA:K6464	209	0	0	0	0	209	A	209	1.000
19656	G	ORF1ab_nt:19392_AA:K6464	0	0	0	209	0	209	G	209	1.000
19657	G	ORF1ab_nt:19393_AA:G6465	0	0	0	209	0	209	G	209	1.000
19658	G	ORF1ab_nt:19394_AA:G6465	0	0	0	209	0	209	G	209	1.000
19659	A	ORF1ab_nt:19395_AA:G6465	209	0	0	0	0	209	A	209	1.000
19660	C	ORF1ab_nt:19396_AA:H6466	0	0	209	0	0	209	C	209	1.000
19661	A	ORF1ab_nt:19397_AA:H6466	209	0	0	0	0	209	A	209	1.000
19662	C	ORF1ab_nt:19398_AA:H6466	1	0	208	0	0	209	C	208	0.995			A	1	0.005	ORF1ab_Q
19663	T	ORF1ab_nt:19399_AA:F6467	0	208	0	1	0	209	T	208	0.995			G	1	0.005	ORF1ab_V
19664	T	ORF1ab_nt:19400_AA:F6467	1	208	0	0	0	209	T	208	0.995			A	1	0.005	ORF1ab_Y
19665	T	ORF1ab_nt:19401_AA:F6467	0	209	0	0	0	209	T	209	1.000
19666	G	ORF1ab_nt:19402_AA:D6468	0	0	0	209	0	209	G	209	1.000
19667	A	ORF1ab_nt:19403_AA:D6468	209	0	0	0	0	209	A	209	1.000
19668	T	ORF1ab_nt:19404_AA:D6468	0	208	0	1	0	209	T	208	0.995			G	1	0.005	ORF1ab_E
19669	G	ORF1ab_nt:19405_AA:G6469	1	1	0	207	0	209	G	207	0.990			A	1	0.005	ORF1ab_R
19670	G	ORF1ab_nt:19406_AA:G6469	0	0	0	209	0	209	G	209	1.000
19671	A	ORF1ab_nt:19407_AA:G6469	208	0	1	0	0	209	A	208	0.995			C	1	0.005	ORF1ab_G
19672	C	ORF1ab_nt:19408_AA:Q6470	2	0	207	0	0	209	C	207	0.990			A	2	0.010	ORF1ab_K
19673	A	ORF1ab_nt:19409_AA:Q6470	208	0	1	0	0	209	A	208	0.995			C	1	0.005	ORF1ab_P
19674	A	ORF1ab_nt:19410_AA:Q6470	208	0	1	0	0	209	A	208	0.995			C	1	0.005	ORF1ab_H
19675	C	ORF1ab_nt:19411_AA:Q6471	3	0	206	0	0	209	C	206	0.986			A	3	0.014	ORF1ab_K
19676	A	ORF1ab_nt:19412_AA:Q6471	209	0	0	0	0	209	A	209	1.000
19677	G	ORF1ab_nt:19413_AA:Q6471	0	0	0	209	0	209	G	209	1.000
19678	G	ORF1ab_nt:19414_AA:G6472	0	0	0	209	0	209	G	209	1.000
19679	G	ORF1ab_nt:19415_AA:G6472	0	0	0	209	0	209	G	209	1.000
19680	T	ORF1ab_nt:19416_AA:G6472	0	209	0	0	0	209	T	209	1.000
19681	G	ORF1ab_nt:19417_AA:E6473	0	0	0	209	0	209	G	209	1.000
19682	A	ORF1ab_nt:19418_AA:E6473	208	0	1	0	0	209	A	208	0.995			C	1	0.005	ORF1ab_A
19683	A	ORF1ab_nt:19419_AA:E6473	208	0	0	1	0	209	A	208	0.995			G	1	0.005	ORF1ab_E
19684	G	ORF1ab_nt:19420_AA:V6474	0	0	0	209	0	209	G	209	1.000
19685	T	ORF1ab_nt:19421_AA:V6474	0	209	0	0	0	209	T	209	1.000
19686	A	ORF1ab_nt:19422_AA:V6474	209	0	0	0	0	209	A	209	1.000
19687	C	ORF1ab_nt:19423_AA:P6475	0	0	209	0	0	209	C	209	1.000
19688	C	ORF1ab_nt:19424_AA:P6475	0	0	209	0	0	209	C	209	1.000
19689	A	ORF1ab_nt:19425_AA:P6475	209	0	0	0	0	209	A	209	1.000
19690	G	ORF1ab_nt:19426_AA:V6476	0	0	0	209	0	209	G	209	1.000
19691	T	ORF1ab_nt:19427_AA:V6476	0	209	0	0	0	209	T	209	1.000
19692	T	ORF1ab_nt:19428_AA:V6476	0	209	0	0	0	209	T	209	1.000
19693	T	ORF1ab_nt:19429_AA:S6477	0	209	0	0	0	209	T	209	1.000
19694	C	ORF1ab_nt:19430_AA:S6477	0	0	209	0	0	209	C	209	1.000
19695	T	ORF1ab_nt:19431_AA:S6477	0	209	0	0	0	209	T	209	1.000
19696	A	ORF1ab_nt:19432_AA:I6478	209	0	0	0	0	209	A	209	1.000
19697	T	ORF1ab_nt:19433_AA:I6478	0	209	0	0	0	209	T	209	1.000
19698	C	ORF1ab_nt:19434_AA:I6478	1	0	208	0	0	209	C	208	0.995			A	1	0.005	ORF1ab_I
19699	A	ORF1ab_nt:19435_AA:I6479	209	0	0	0	0	209	A	209	1.000
19700	T	ORF1ab_nt:19436_AA:I6479	0	209	0	0	0	209	T	209	1.000
19701	T	ORF1ab_nt:19437_AA:I6479	0	209	0	0	0	209	T	209	1.000
19702	A	ORF1ab_nt:19438_AA:N6480	209	0	0	0	0	209	A	209	1.000
19703	A	ORF1ab_nt:19439_AA:N6480	209	0	0	0	0	209	A	209	1.000
19704	T	ORF1ab_nt:19440_AA:N6480	1	208	0	0	0	209	T	208	0.995			A	1	0.005	ORF1ab_K
19705	A	ORF1ab_nt:19441_AA:N6481	206	0	3	0	0	209	A	206	0.986			C	3	0.014	ORF1ab_H
19706	A	ORF1ab_nt:19442_AA:N6481	209	0	0	0	0	209	A	209	1.000
19707	C	ORF1ab_nt:19443_AA:N6481	0	0	209	0	0	209	C	209	1.000
19708	A	ORF1ab_nt:19444_AA:T6482	208	0	1	0	0	209	A	208	0.995			C	1	0.005	ORF1ab_P
19709	C	ORF1ab_nt:19445_AA:T6482	0	0	209	0	0	209	C	209	1.000
19710	T	ORF1ab_nt:19446_AA:T6482	0	209	0	0	0	209	T	209	1.000
19711	G	ORF1ab_nt:19447_AA:V6483	0	1	0	208	0	209	G	208	0.995			T	1	0.005	ORF1ab_F
19712	T	ORF1ab_nt:19448_AA:V6483	0	209	0	0	0	209	T	209	1.000
19713	T	ORF1ab_nt:19449_AA:V6483	0	208	0	1	0	209	T	208	0.995			G	1	0.005	ORF1ab_V
19714	T	ORF1ab_nt:19450_AA:Y6484	0	208	0	1	0	209	T	208	0.995			G	1	0.005	ORF1ab_D
19715	A	ORF1ab_nt:19451_AA:Y6484	207	2	0	0	0	209	A	207	0.990			T	2	0.010	ORF1ab_F
19716	C	ORF1ab_nt:19452_AA:Y6484	0	0	209	0	0	209	C	209	1.000
19717	A	ORF1ab_nt:19453_AA:T6485	209	0	0	0	0	209	A	209	1.000
19718	C	ORF1ab_nt:19454_AA:T6485	0	0	209	0	0	209	C	209	1.000
19719	A	ORF1ab_nt:19455_AA:T6485	208	0	1	0	0	209	A	208	0.995			C	1	0.005	ORF1ab_T
19720	A	ORF1ab_nt:19456_AA:K6486	208	0	1	0	0	209	A	208	0.995			C	1	0.005	ORF1ab_Q
19721	A	ORF1ab_nt:19457_AA:K6486	208	0	0	1	0	209	A	208	0.995			G	1	0.005	ORF1ab_R
19722	A	ORF1ab_nt:19458_AA:K6486	209	0	0	0	0	209	A	209	1.000
19723	G	ORF1ab_nt:19459_AA:V6487	0	0	0	209	0	209	G	209	1.000
19724	T	ORF1ab_nt:19460_AA:V6487	0	211	0	0	0	211	T	211	1.000
19725	T	ORF1ab_nt:19461_AA:V6487	0	211	0	0	0	211	T	211	1.000
19726	G	ORF1ab_nt:19462_AA:D6488	0	0	0	211	0	211	G	211	1.000
19727	A	ORF1ab_nt:19463_AA:D6488	211	0	0	0	0	211	A	211	1.000
19728	T	ORF1ab_nt:19464_AA:D6488	0	211	0	0	0	211	T	211	1.000
19729	G	ORF1ab_nt:19465_AA:G6489	0	0	0	211	0	211	G	211	1.000
19730	G	ORF1ab_nt:19466_AA:G6489	0	0	0	211	0	211	G	211	1.000
19731	T	ORF1ab_nt:19467_AA:G6489	0	210	0	1	0	211	T	210	0.995			G	1	0.005	ORF1ab_G
19732	G	ORF1ab_nt:19468_AA:V6490	0	0	0	211	0	211	G	211	1.000
19733	T	ORF1ab_nt:19469_AA:V6490	0	210	0	1	0	211	T	210	0.995			G	1	0.005	ORF1ab_G
19734	T	ORF1ab_nt:19470_AA:V6490	0	211	0	0	0	211	T	211	1.000
19735	G	ORF1ab_nt:19471_AA:D6491	0	0	0	211	0	211	G	211	1.000
19736	A	ORF1ab_nt:19472_AA:D6491	211	0	0	0	0	211	A	211	1.000
19737	T	ORF1ab_nt:19473_AA:D6491	0	211	0	0	0	211	T	211	1.000
19738	G	ORF1ab_nt:19474_AA:V6492	0	0	0	211	0	211	G	211	1.000
19739	T	ORF1ab_nt:19475_AA:V6492	0	211	0	0	0	211	T	211	1.000
19740	A	ORF1ab_nt:19476_AA:V6492	211	0	0	0	0	211	A	211	1.000
19741	G	ORF1ab_nt:19477_AA:E6493	0	0	0	211	0	211	G	211	1.000
19742	A	ORF1ab_nt:19478_AA:E6493	209	0	1	1	0	211	A	209	0.991			C	1	0.005	ORF1ab_A
19743	A	ORF1ab_nt:19479_AA:E6493	211	0	0	0	0	211	A	211	1.000
19744	T	ORF1ab_nt:19480_AA:L6494	0	211	0	0	0	211	T	211	1.000
19745	T	ORF1ab_nt:19481_AA:L6494	0	211	0	0	0	211	T	211	1.000
19746	G	ORF1ab_nt:19482_AA:L6494	0	0	0	211	0	211	G	211	1.000
19747	T	ORF1ab_nt:19483_AA:F6495	0	211	0	0	0	211	T	211	1.000
19748	T	ORF1ab_nt:19484_AA:F6495	0	210	0	1	0	211	T	210	0.995			G	1	0.005	ORF1ab_C
19749	T	ORF1ab_nt:19485_AA:F6495	0	211	0	0	0	211	T	211	1.000
19750	G	ORF1ab_nt:19486_AA:E6496	0	0	0	211	0	211	G	211	1.000
19751	A	ORF1ab_nt:19487_AA:E6496	210	0	1	0	0	211	A	210	0.995			C	1	0.005	ORF1ab_A
19752	A	ORF1ab_nt:19488_AA:E6496	211	0	0	0	0	211	A	211	1.000
19753	A	ORF1ab_nt:19489_AA:N6497	210	1	0	0	0	211	A	210	0.995			T	1	0.005	ORF1ab_Y
19754	A	ORF1ab_nt:19490_AA:N6497	211	0	0	0	0	211	A	211	1.000
19755	T	ORF1ab_nt:19491_AA:N6497	0	211	0	0	0	211	T	211	1.000
19756	A	ORF1ab_nt:19492_AA:K6498	211	0	0	0	0	211	A	211	1.000
19757	A	ORF1ab_nt:19493_AA:K6498	211	0	0	0	0	211	A	211	1.000
19758	A	ORF1ab_nt:19494_AA:K6498	211	0	0	0	0	211	A	211	1.000
19759	A	ORF1ab_nt:19495_AA:T6499	211	0	0	0	0	211	A	211	1.000
19760	C	ORF1ab_nt:19496_AA:T6499	0	0	211	0	0	211	C	211	1.000
19761	A	ORF1ab_nt:19497_AA:T6499	211	0	0	0	0	211	A	211	1.000
19762	A	ORF1ab_nt:19498_AA:T6500	211	0	0	0	0	211	A	211	1.000
19763	C	ORF1ab_nt:19499_AA:T6500	0	0	211	0	0	211	C	211	1.000
19764	A	ORF1ab_nt:19500_AA:T6500	211	0	0	0	0	211	A	211	1.000
19765	T	ORF1ab_nt:19501_AA:L6501	0	211	0	0	0	211	T	211	1.000
19766	T	ORF1ab_nt:19502_AA:L6501	0	210	0	1	0	211	T	210	0.995			G	1	0.005	ORF1ab_*
19767	A	ORF1ab_nt:19503_AA:L6501	211	0	0	0	0	211	A	211	1.000
19768	C	ORF1ab_nt:19504_AA:P6502	0	0	211	0	0	211	C	211	1.000
19769	C	ORF1ab_nt:19505_AA:P6502	0	0	211	0	0	211	C	211	1.000
19770	T	ORF1ab_nt:19506_AA:P6502	0	210	0	1	0	211	T	210	0.995			G	1	0.005	ORF1ab_P
19771	G	ORF1ab_nt:19507_AA:V6503	0	0	0	211	0	211	G	211	1.000
19772	T	ORF1ab_nt:19508_AA:V6503	0	211	0	0	0	211	T	211	1.000
19773	T	ORF1ab_nt:19509_AA:V6503	2	209	0	0	0	211	T	209	0.991			A	2	0.009	ORF1ab_V
19774	A	ORF1ab_nt:19510_AA:N6504	211	0	0	0	0	211	A	211	1.000
19775	A	ORF1ab_nt:19511_AA:N6504	211	0	0	0	0	211	A	211	1.000
19776	T	ORF1ab_nt:19512_AA:N6504	0	210	0	0	0	210	T	210	1.000
19777	G	ORF1ab_nt:19513_AA:V6505	0	0	0	209	0	209	G	209	1.000
19778	T	ORF1ab_nt:19514_AA:V6505	0	209	0	0	0	209	T	209	1.000
19779	A	ORF1ab_nt:19515_AA:V6505	208	0	0	1	0	209	A	208	0.995			G	1	0.005	ORF1ab_V
19780	G	ORF1ab_nt:19516_AA:A6506	0	0	0	209	0	209	G	209	1.000
19781	C	ORF1ab_nt:19517_AA:A6506	0	0	209	0	0	209	C	209	1.000
19782	A	ORF1ab_nt:19518_AA:A6506	209	0	0	0	0	209	A	209	1.000
19783	T	ORF1ab_nt:19519_AA:F6507	0	206	0	3	0	209	T	206	0.986			G	3	0.014	ORF1ab_V
19784	T	ORF1ab_nt:19520_AA:F6507	0	209	0	0	0	209	T	209	1.000
19785	T	ORF1ab_nt:19521_AA:F6507	0	208	0	1	0	209	T	208	0.995			G	1	0.005	ORF1ab_L
19786	G	ORF1ab_nt:19522_AA:E6508	0	0	0	209	0	209	G	209	1.000
19787	A	ORF1ab_nt:19523_AA:E6508	208	0	0	1	0	209	A	208	0.995			G	1	0.005	ORF1ab_G
19788	G	ORF1ab_nt:19524_AA:E6508	0	0	0	209	0	209	G	209	1.000
19789	C	ORF1ab_nt:19525_AA:L6509	0	0	209	0	0	209	C	209	1.000
19790	T	ORF1ab_nt:19526_AA:L6509	0	209	0	0	0	209	T	209	1.000
19791	T	ORF1ab_nt:19527_AA:L6509	0	209	0	0	0	209	T	209	1.000
19792	T	ORF1ab_nt:19528_AA:W6510	0	209	0	0	0	209	T	209	1.000
19793	G	ORF1ab_nt:19529_AA:W6510	0	0	0	209	0	209	G	209	1.000
19794	G	ORF1ab_nt:19530_AA:W6510	0	0	0	209	0	209	G	209	1.000
19795	G	ORF1ab_nt:19531_AA:A6511	2	0	0	207	0	209	G	207	0.990			A	2	0.010	ORF1ab_T
19796	C	ORF1ab_nt:19532_AA:A6511	0	0	209	0	0	209	C	209	1.000
19797	T	ORF1ab_nt:19533_AA:A6511	0	208	0	1	0	209	T	208	0.995			G	1	0.005	ORF1ab_A
19798	A	ORF1ab_nt:19534_AA:K6512	209	0	0	0	0	209	A	209	1.000
19799	A	ORF1ab_nt:19535_AA:K6512	209	0	0	0	0	209	A	209	1.000
19800	G	ORF1ab_nt:19536_AA:K6512	0	0	0	209	0	209	G	209	1.000
19801	C	ORF1ab_nt:19537_AA:R6513	0	0	209	0	0	209	C	209	1.000
19802	G	ORF1ab_nt:19538_AA:R6513	0	0	0	209	0	209	G	209	1.000
19803	C	ORF1ab_nt:19539_AA:R6513	3	0	206	0	0	209	C	206	0.986			A	3	0.014	ORF1ab_R
19804	A	ORF1ab_nt:19540_AA:N6514	209	0	0	0	0	209	A	209	1.000
19805	A	ORF1ab_nt:19541_AA:N6514	209	0	0	0	0	209	A	209	1.000
19806	C	ORF1ab_nt:19542_AA:N6514	0	17	192	0	0	209	C	192	0.919			T	17	0.081	ORF1ab_N
19807	A	ORF1ab_nt:19543_AA:I6515	209	0	0	0	0	209	A	209	1.000
19808	T	ORF1ab_nt:19544_AA:I6515	0	209	0	0	0	209	T	209	1.000
19809	T	ORF1ab_nt:19545_AA:I6515	0	209	0	0	0	209	T	209	1.000
19810	A	ORF1ab_nt:19546_AA:K6516	209	0	0	0	0	209	A	209	1.000
19811	A	ORF1ab_nt:19547_AA:K6516	209	0	0	0	0	209	A	209	1.000
19812	A	ORF1ab_nt:19548_AA:K6516	208	0	0	1	0	209	A	208	0.995			G	1	0.005	ORF1ab_K
19813	C	ORF1ab_nt:19549_AA:P6517	0	0	209	0	0	209	C	209	1.000
19814	C	ORF1ab_nt:19550_AA:P6517	0	0	209	0	0	209	C	209	1.000
19815	A	ORF1ab_nt:19551_AA:P6517	208	0	0	1	0	209	A	208	0.995			G	1	0.005	ORF1ab_P
19816	G	ORF1ab_nt:19552_AA:V6518	0	0	0	209	0	209	G	209	1.000
19817	T	ORF1ab_nt:19553_AA:V6518	0	209	0	0	0	209	T	209	1.000
19818	A	ORF1ab_nt:19554_AA:V6518	209	0	0	0	0	209	A	209	1.000
19819	C	ORF1ab_nt:19555_AA:P6519	0	0	209	0	0	209	C	209	1.000
19820	C	ORF1ab_nt:19556_AA:P6519	0	0	209	0	0	209	C	209	1.000
19821	A	ORF1ab_nt:19557_AA:P6519	207	0	0	2	0	209	A	207	0.990			G	2	0.010	ORF1ab_P
19822	G	ORF1ab_nt:19558_AA:E6520	0	0	0	209	0	209	G	209	1.000
19823	A	ORF1ab_nt:19559_AA:E6520	209	0	0	0	0	209	A	209	1.000
19824	G	ORF1ab_nt:19560_AA:E6520	0	0	0	209	0	209	G	209	1.000
19825	G	ORF1ab_nt:19561_AA:V6521	0	0	0	209	0	209	G	209	1.000
19826	T	ORF1ab_nt:19562_AA:V6521	0	209	0	0	0	209	T	209	1.000
19827	G	ORF1ab_nt:19563_AA:V6521	0	2	0	207	0	209	G	207	0.990			T	2	0.010	ORF1ab_V
19828	A	ORF1ab_nt:19564_AA:K6522	209	0	0	0	0	209	A	209	1.000
19829	A	ORF1ab_nt:19565_AA:K6522	207	0	2	0	0	209	A	207	0.990			C	2	0.010	ORF1ab_T
19830	A	ORF1ab_nt:19566_AA:K6522	207	0	2	0	0	209	A	207	0.990			C	2	0.010	ORF1ab_N
19831	A	ORF1ab_nt:19567_AA:I6523	208	0	1	0	0	209	A	208	0.995			C	1	0.005	ORF1ab_L
19832	T	ORF1ab_nt:19568_AA:I6523	0	209	0	0	0	209	T	209	1.000
19833	A	ORF1ab_nt:19569_AA:I6523	209	0	0	0	0	209	A	209	1.000
19834	C	ORF1ab_nt:19570_AA:L6524	0	0	209	0	0	209	C	209	1.000
19835	T	ORF1ab_nt:19571_AA:L6524	0	206	0	3	0	209	T	206	0.986			G	3	0.014	ORF1ab_R
19836	C	ORF1ab_nt:19572_AA:L6524	1	1	208	0	0	210	C	208	0.990			A	1	0.005	ORF1ab_L
19837	A	ORF1ab_nt:19573_AA:N6525	208	0	2	0	0	210	A	208	0.990			C	2	0.010	ORF1ab_H
19838	A	ORF1ab_nt:19574_AA:N6525	209	1	0	0	0	210	A	209	0.995			T	1	0.005	ORF1ab_I
19839	T	ORF1ab_nt:19575_AA:N6525	0	210	0	0	0	210	T	210	1.000
19840	A	ORF1ab_nt:19576_AA:N6526	209	0	0	0	1	210	A	209	0.995			-	1	0.005	ORF1ab_?
19841	A	ORF1ab_nt:19577_AA:N6526	207	0	2	1	0	210	A	207	0.986			C	2	0.010	ORF1ab_T
19842	T	ORF1ab_nt:19578_AA:N6526	0	220	0	0	0	220	T	220	1.000
19843	T	ORF1ab_nt:19579_AA:L6527	2	212	0	10	0	224	T	212	0.946			G	10	0.045	ORF1ab_V	A	2	0.009	ORF1ab_M
19844	T	ORF1ab_nt:19580_AA:L6527	0	270	0	0	0	270	T	270	1.000
19845	G	ORF1ab_nt:19581_AA:L6527	1	0	0	1674	0	1675	G	1674	0.999			A	1	0.001	ORF1ab_L
19846	G	ORF1ab_nt:19582_AA:G6528	0	0	0	1787	0	1787	G	1787	1.000
19847	G	ORF1ab_nt:19583_AA:G6528	0	0	0	1837	0	1837	G	1837	1.000
19848	T	ORF1ab_nt:19584_AA:G6528	0	1853	2	1	1	1857	T	1853	0.998			C	2	0.001	ORF1ab_G
19849	G	ORF1ab_nt:19585_AA:V6529	2	0	0	1872	5	1879	G	1872	0.996			-	5	0.003	ORF1ab_?	A	2	0.001	ORF1ab_M
19850	T	ORF1ab_nt:19586_AA:V6529	2	1876	0	0	9	1887	T	1876	0.994			-	9	0.005	ORF1ab_?	A	2	0.001	ORF1ab_E
19851	G	ORF1ab_nt:19587_AA:V6529	1	8	2	1871	4	1886	G	1871	0.992			T	8	0.004	ORF1ab_V	-	4	0.002	ORF1ab_?
19852	G	ORF1ab_nt:19588_AA:D6530	0	10	0	1866	1	1877	G	1866	0.994			T	10	0.005	ORF1ab_Y
19853	A	ORF1ab_nt:19589_AA:D6530	1863	0	4	2	7	1876	A	1863	0.993			-	7	0.004	ORF1ab_?	C	4	0.002	ORF1ab_A
19854	C	ORF1ab_nt:19590_AA:D6530	0	2	1872	1	0	1875	C	1872	0.998			T	2	0.001	ORF1ab_D
19855	A	ORF1ab_nt:19591_AA:I6531	1868	0	0	0	7	1875	A	1868	0.996			-	7	0.004	ORF1ab_?
19856	T	ORF1ab_nt:19592_AA:I6531	0	1816	3	21	35	1875	T	1816	0.969			-	35	0.019	ORF1ab_?	G	21	0.011	ORF1ab_S
19857	T	ORF1ab_nt:19593_AA:I6531	0	1873	0	2	0	1875	T	1873	0.999			G	2	0.001	ORF1ab_M
19858	G	ORF1ab_nt:19594_AA:A6532	0	4	0	1868	1	1873	G	1868	0.997			T	4	0.002	ORF1ab_S
19859	C	ORF1ab_nt:19595_AA:A6532	1	0	1869	0	0	1870	C	1869	0.999			A	1	0.001	ORF1ab_D
19860	T	ORF1ab_nt:19596_AA:A6532	0	1850	1	16	0	1867	T	1850	0.991			G	16	0.009	ORF1ab_A
19861	G	ORF1ab_nt:19597_AA:A6533	0	3	0	1864	0	1867	G	1864	0.998			T	3	0.002	ORF1ab_S
19862	C	ORF1ab_nt:19598_AA:A6533	0	0	1866	0	0	1866	C	1866	1.000
19863	T	ORF1ab_nt:19599_AA:A6533	0	1863	0	2	1	1866	T	1863	0.998			G	2	0.001	ORF1ab_A
19864	A	ORF1ab_nt:19600_AA:N6534	1864	0	0	0	1	1865	A	1864	0.999			-	1	0.001	ORF1ab_?
19865	A	ORF1ab_nt:19601_AA:N6534	1861	0	0	0	1	1862	A	1861	0.999			-	1	0.001	ORF1ab_?
19866	T	ORF1ab_nt:19602_AA:N6534	0	1856	1	1	0	1858	T	1856	0.999			C	1	0.001	ORF1ab_N
19867	A	ORF1ab_nt:19603_AA:T6535	1851	0	1	0	0	1852	A	1851	0.999			C	1	0.001	ORF1ab_P
19868	C	ORF1ab_nt:19604_AA:T6535	0	0	1852	0	0	1852	C	1852	1.000
19869	T	ORF1ab_nt:19605_AA:T6535	0	1828	4	20	0	1852	T	1828	0.987			G	20	0.011	ORF1ab_T	C	4	0.002	ORF1ab_T
19870	G	ORF1ab_nt:19606_AA:V6536	94	2	1	1755	0	1852	G	1755	0.948			A	94	0.051	ORF1ab_M	T	2	0.001	ORF1ab_L
19871	T	ORF1ab_nt:19607_AA:V6536	0	1852	0	0	0	1852	T	1852	1.000
19872	G	ORF1ab_nt:19608_AA:V6536	0	1	0	1845	0	1846	G	1845	0.999			T	1	0.001	ORF1ab_V
19873	A	ORF1ab_nt:19609_AA:I6537	1841	0	2	1	0	1844	A	1841	0.998			C	2	0.001	ORF1ab_L
19874	T	ORF1ab_nt:19610_AA:I6537	2	1821	2	20	0	1845	T	1821	0.987			G	20	0.011	ORF1ab_S	A	2	0.001	ORF1ab_N
19875	C	ORF1ab_nt:19611_AA:I6537	1	0	1843	1	0	1845	C	1843	0.999			A	1	0.001	ORF1ab_I
19876	T	ORF1ab_nt:19612_AA:W6538	0	1844	2	1	0	1847	T	1844	0.998			C	2	0.001	ORF1ab_R
19877	G	ORF1ab_nt:19613_AA:W6538	0	0	2	1846	0	1848	G	1846	0.999			C	2	0.001	ORF1ab_S
19878	G	ORF1ab_nt:19614_AA:W6538	0	0	0	1846	0	1846	G	1846	1.000
19879	G	ORF1ab_nt:19615_AA:D6539	1	2	1	1843	0	1847	G	1843	0.998			T	2	0.001	ORF1ab_Y
19880	A	ORF1ab_nt:19616_AA:D6539	1848	1	0	0	0	1849	A	1848	0.999			T	1	0.001	ORF1ab_V
19881	C	ORF1ab_nt:19617_AA:D6539	0	89	1760	0	0	1849	C	1760	0.952			T	89	0.048	ORF1ab_D
19882	T	ORF1ab_nt:19618_AA:Y6540	0	1831	0	19	0	1850	T	1831	0.990			G	19	0.010	ORF1ab_D
19883	A	ORF1ab_nt:19619_AA:Y6540	1851	0	0	0	0	1851	A	1851	1.000
19884	C	ORF1ab_nt:19620_AA:Y6540	1	1	1851	0	0	1853	C	1851	0.999			A	1	0.001	ORF1ab_*
19885	A	ORF1ab_nt:19621_AA:K6541	1833	0	17	1	1	1852	A	1833	0.990			C	17	0.009	ORF1ab_Q
19886	A	ORF1ab_nt:19622_AA:K6541	1841	1	10	0	0	1852	A	1841	0.994			C	10	0.005	ORF1ab_T
19887	A	ORF1ab_nt:19623_AA:K6541	1848	0	3	1	0	1852	A	1848	0.998			C	3	0.002	ORF1ab_N
19888	A	ORF1ab_nt:19624_AA:R6542	1846	1	3	2	0	1852	A	1846	0.997			C	3	0.002	ORF1ab_R	G	2	0.001	ORF1ab_G
19889	G	ORF1ab_nt:19625_AA:R6542	0	0	0	1852	0	1852	G	1852	1.000
19890	A	ORF1ab_nt:19626_AA:R6542	1846	0	4	2	0	1852	A	1846	0.997			C	4	0.002	ORF1ab_S	G	2	0.001	ORF1ab_R
19891	G	ORF1ab_nt:19627_AA:D6543	0	0	0	1852	0	1852	G	1852	1.000
19892	A	ORF1ab_nt:19628_AA:D6543	1848	0	3	1	0	1852	A	1848	0.998			C	3	0.002	ORF1ab_A
19893	T	ORF1ab_nt:19629_AA:D6543	0	1852	0	0	0	1852	T	1852	1.000
19894	G	ORF1ab_nt:19630_AA:A6544	1	0	1	1850	0	1852	G	1850	0.999			A	1	0.001	ORF1ab_T
19895	C	ORF1ab_nt:19631_AA:A6544	1	0	1851	0	0	1852	C	1851	0.999			A	1	0.001	ORF1ab_D
19896	T	ORF1ab_nt:19632_AA:A6544	0	1842	2	8	0	1852	T	1842	0.995			G	8	0.004	ORF1ab_A	C	2	0.001	ORF1ab_A
19897	C	ORF1ab_nt:19633_AA:P6545	0	1	1851	0	0	1852	C	1851	0.999			T	1	0.001	ORF1ab_S
19898	C	ORF1ab_nt:19634_AA:P6545	0	1	1851	0	0	1852	C	1851	0.999			T	1	0.001	ORF1ab_L
19899	A	ORF1ab_nt:19635_AA:P6545	1851	0	1	0	0	1852	A	1851	0.999			C	1	0.001	ORF1ab_P
19900	G	ORF1ab_nt:19636_AA:A6546	0	1	0	1853	0	1854	G	1853	0.999			T	1	0.001	ORF1ab_S
19901	C	ORF1ab_nt:19637_AA:A6546	0	1	1853	0	0	1854	C	1853	0.999			T	1	0.001	ORF1ab_V
19902	A	ORF1ab_nt:19638_AA:A6546	1843	0	9	2	0	1854	A	1843	0.994			C	9	0.005	ORF1ab_A	G	2	0.001	ORF1ab_A
19903	C	ORF1ab_nt:19639_AA:H6547	0	0	1853	1	0	1854	C	1853	0.999			G	1	0.001	ORF1ab_D
19904	A	ORF1ab_nt:19640_AA:H6547	1850	0	4	0	0	1854	A	1850	0.998			C	4	0.002	ORF1ab_P
19905	T	ORF1ab_nt:19641_AA:H6547	0	1852	0	1	0	1853	T	1852	0.999			G	1	0.001	ORF1ab_Q
19906	A	ORF1ab_nt:19642_AA:I6548	1854	0	0	0	0	1854	A	1854	1.000
19907	T	ORF1ab_nt:19643_AA:I6548	0	1853	1	0	0	1854	T	1853	0.999			C	1	0.001	ORF1ab_T
19908	A	ORF1ab_nt:19644_AA:I6548	1853	0	0	2	0	1855	A	1853	0.999			G	2	0.001	ORF1ab_M
19909	T	ORF1ab_nt:19645_AA:S6549	0	1854	0	2	0	1856	T	1854	0.999			G	2	0.001	ORF1ab_A
19910	C	ORF1ab_nt:19646_AA:S6549	0	0	1858	0	0	1858	C	1858	1.000
19911	T	ORF1ab_nt:19647_AA:S6549	0	1856	3	0	0	1859	T	1856	0.998			C	3	0.002	ORF1ab_S
19912	A	ORF1ab_nt:19648_AA:T6550	1859	0	0	0	0	1859	A	1859	1.000
19913	C	ORF1ab_nt:19649_AA:T6550	0	0	1859	0	0	1859	C	1859	1.000
19914	T	ORF1ab_nt:19650_AA:T6550	0	1860	1	0	0	1861	T	1860	0.999			C	1	0.001	ORF1ab_T
19915	A	ORF1ab_nt:19651_AA:I6551	1861	1	2	0	0	1864	A	1861	0.998			C	2	0.001	ORF1ab_L
19916	T	ORF1ab_nt:19652_AA:I6551	0	1866	0	0	0	1866	T	1866	1.000
19917	T	ORF1ab_nt:19653_AA:I6551	0	1867	0	0	0	1867	T	1867	1.000
19918	G	ORF1ab_nt:19654_AA:G6552	1	4	0	1862	0	1867	G	1862	0.997			T	4	0.002	ORF1ab_C
19919	G	ORF1ab_nt:19655_AA:G6552	1	1	0	1866	0	1868	G	1866	0.999			A	1	0.001	ORF1ab_D
19920	T	ORF1ab_nt:19656_AA:G6552	0	1869	0	0	0	1869	T	1869	1.000
19921	G	ORF1ab_nt:19657_AA:V6553	0	1	0	1868	0	1869	G	1868	0.999			T	1	0.001	ORF1ab_F
19922	T	ORF1ab_nt:19658_AA:V6553	0	1872	0	1	0	1873	T	1872	0.999			G	1	0.001	ORF1ab_G
19923	T	ORF1ab_nt:19659_AA:V6553	0	1885	0	0	0	1885	T	1885	1.000
19924	T	ORF1ab_nt:19660_AA:C6554	1	1888	0	0	0	1889	T	1888	0.999			A	1	0.001	ORF1ab_S
19925	G	ORF1ab_nt:19661_AA:C6554	0	1	0	1896	0	1897	G	1896	0.999			T	1	0.001	ORF1ab_F
19926	T	ORF1ab_nt:19662_AA:C6554	0	1897	0	1	0	1898	T	1897	0.999			G	1	0.001	ORF1ab_W
19927	T	ORF1ab_nt:19663_AA:S6555	0	1896	0	5	0	1901	T	1896	0.997			G	5	0.003	ORF1ab_A
19928	C	ORF1ab_nt:19664_AA:S6555	1	3	1900	1	0	1905	C	1900	0.997			T	3	0.002	ORF1ab_F
19929	T	ORF1ab_nt:19665_AA:S6555	0	1904	0	1	0	1905	T	1904	0.999			G	1	0.001	ORF1ab_S
19930	A	ORF1ab_nt:19666_AA:M6556	1777	1	129	0	0	1907	A	1777	0.932			C	129	0.068	ORF1ab_L
19931	T	ORF1ab_nt:19667_AA:M6556	0	1906	2	1	0	1909	T	1906	0.998			C	2	0.001	ORF1ab_T
19932	G	ORF1ab_nt:19668_AA:M6556	0	0	0	1910	0	1910	G	1910	1.000
19933	A	ORF1ab_nt:19669_AA:T6557	1905	1	7	1	0	1914	A	1905	0.995			C	7	0.004	ORF1ab_P
19934	C	ORF1ab_nt:19670_AA:T6557	0	0	1930	0	0	1930	C	1930	1.000
19935	T	ORF1ab_nt:19671_AA:T6557	1	1943	0	0	0	1944	T	1943	0.999			A	1	0.001	ORF1ab_T
19936	G	ORF1ab_nt:19672_AA:D6558	0	0	2	1950	0	1952	G	1950	0.999			C	2	0.001	ORF1ab_H
19937	A	ORF1ab_nt:19673_AA:D6558	1956	1	0	2	0	1959	A	1956	0.998			G	2	0.001	ORF1ab_G
19938	C	ORF1ab_nt:19674_AA:D6558	1	1	1961	1	0	1964	C	1961	0.998			A	1	0.001	ORF1ab_E
19939	A	ORF1ab_nt:19675_AA:I6559	1926	1	35	1	2	1965	A	1926	0.980			C	35	0.018	ORF1ab_L	-	2	0.001	ORF1ab_?
19940	T	ORF1ab_nt:19676_AA:I6559	0	1861	5	0	0	1866	T	1861	0.997			C	5	0.003	ORF1ab_T
19941	A	ORF1ab_nt:19677_AA:I6559	1807	0	75	0	0	1882	A	1807	0.960			C	75	0.040	ORF1ab_I
19942	G	ORF1ab_nt:19678_AA:A6560	0	0	5	1877	0	1882	G	1877	0.997			C	5	0.003	ORF1ab_P
19943	C	ORF1ab_nt:19679_AA:A6560	0	0	1882	0	0	1882	C	1882	1.000
19944	C	ORF1ab_nt:19680_AA:A6560	3	0	1873	1	0	1877	C	1873	0.998			A	3	0.002	ORF1ab_A
19945	A	ORF1ab_nt:19681_AA:K6561	1870	1	6	0	0	1877	A	1870	0.996			C	6	0.003	ORF1ab_Q
19946	A	ORF1ab_nt:19682_AA:K6561	1874	1	2	0	0	1877	A	1874	0.998			C	2	0.001	ORF1ab_T
19947	G	ORF1ab_nt:19683_AA:K6561	99	0	1	1773	0	1873	G	1773	0.947			A	99	0.053	ORF1ab_K
19948	A	ORF1ab_nt:19684_AA:K6562	1878	0	1	0	1	1880	A	1878	0.999			C	1	0.001	ORF1ab_Q
19949	A	ORF1ab_nt:19685_AA:K6562	1880	0	1	1	0	1882	A	1880	0.999			C	1	0.001	ORF1ab_T
19950	A	ORF1ab_nt:19686_AA:K6562	1884	0	1	0	0	1885	A	1884	0.999			C	1	0.001	ORF1ab_N
19951	C	ORF1ab_nt:19687_AA:P6563	0	1	1884	0	0	1885	C	1884	0.999			T	1	0.001	ORF1ab_S
19952	C	ORF1ab_nt:19688_AA:P6563	0	1	1885	0	0	1886	C	1885	0.999			T	1	0.001	ORF1ab_L
19953	A	ORF1ab_nt:19689_AA:P6563	1882	0	4	0	0	1886	A	1882	0.998			C	4	0.002	ORF1ab_P
19954	A	ORF1ab_nt:19690_AA:T6564	1924	0	1	0	0	1925	A	1924	0.999			C	1	0.001	ORF1ab_P
19955	C	ORF1ab_nt:19691_AA:T6564	0	0	2701	0	0	2701	C	2701	1.000
19956	T	ORF1ab_nt:19692_AA:T6564	2	3294	3	0	0	3299	T	3294	0.998			C	3	0.001	ORF1ab_T	A	2	0.001	ORF1ab_T
19957	G	ORF1ab_nt:19693_AA:E6565	1	1	0	3438	0	3440	G	3438	0.999			A	1	0.000	ORF1ab_K
19958	A	ORF1ab_nt:19694_AA:E6565	3445	0	4	0	0	3450	A	3445	0.999			C	4	0.001	ORF1ab_A
19959	A	ORF1ab_nt:19695_AA:E6565	3446	2	2	0	0	3450	A	3446	0.999			T	2	0.001	ORF1ab_D	C	2	0.001	ORF1ab_D
19960	A	ORF1ab_nt:19696_AA:T6566	3399	3	42	5	0	3450	A	3399	0.985			C	42	0.012	ORF1ab_P	G	5	0.001	ORF1ab_A
19961	C	ORF1ab_nt:19697_AA:T6566	1	8	3440	0	0	3450	C	3440	0.997			T	8	0.002	ORF1ab_M
19962	G	ORF1ab_nt:19698_AA:T6566	0	2	0	3447	0	3450	G	3447	0.999			T	2	0.001	ORF1ab_T
19963	A	ORF1ab_nt:19699_AA:I6567	3434	10	4	2	0	3450	A	3434	0.995			T	10	0.003	ORF1ab_F	C	4	0.001	ORF1ab_L
19964	T	ORF1ab_nt:19700_AA:I6567	1	3442	1	5	0	3450	T	3442	0.998			G	5	0.001	ORF1ab_S
19965	T	ORF1ab_nt:19701_AA:I6567	4	3440	2	4	0	3450	T	3440	0.997			A	4	0.001	ORF1ab_I	G	4	0.001	ORF1ab_M
19966	T	ORF1ab_nt:19702_AA:C6568	0	3444	0	6	0	3450	T	3444	0.998			G	6	0.002	ORF1ab_G
19967	G	ORF1ab_nt:19703_AA:C6568	3	11	1	3435	0	3450	G	3435	0.996			T	11	0.003	ORF1ab_F	A	3	0.001	ORF1ab_Y
19968	T	ORF1ab_nt:19704_AA:C6568	0	3440	0	10	0	3450	T	3440	0.997			G	10	0.003	ORF1ab_W
19969	G	ORF1ab_nt:19705_AA:A6569	0	9	1	3438	1	3450	G	3438	0.997			T	9	0.003	ORF1ab_S
19970	C	ORF1ab_nt:19706_AA:A6569	25	6	3417	1	0	3450	C	3417	0.990			A	25	0.007	ORF1ab_E	T	6	0.002	ORF1ab_V
19971	A	ORF1ab_nt:19707_AA:A6569	3444	2	4	0	0	3450	A	3444	0.998			C	4	0.001	ORF1ab_A	T	2	0.001	ORF1ab_A
19972	C	ORF1ab_nt:19708_AA:P6570	12	1	3436	2	0	3452	C	3436	0.995			A	12	0.003	ORF1ab_T	G	2	0.001	ORF1ab_A
19973	C	ORF1ab_nt:19709_AA:P6570	6	5	3440	0	0	3452	C	3440	0.997			A	6	0.002	ORF1ab_Q	T	5	0.001	ORF1ab_L
19974	A	ORF1ab_nt:19710_AA:P6570	3440	1	9	0	1	3452	A	3440	0.997			C	9	0.003	ORF1ab_P
19975	C	ORF1ab_nt:19711_AA:L6571	4	1	3447	0	0	3452	C	3447	0.999			A	4	0.001	ORF1ab_I
19976	T	ORF1ab_nt:19712_AA:L6571	1	3451	0	0	0	3452	T	3451	1.000			A	1	0.000	ORF1ab_H
19977	C	ORF1ab_nt:19713_AA:L6571	15	3	3432	2	0	3452	C	3432	0.994			A	15	0.004	ORF1ab_L	T	3	0.001	ORF1ab_L
19978	A	ORF1ab_nt:19714_AA:T6572	3449	0	4	0	0	3453	A	3449	0.999			C	4	0.001	ORF1ab_P
19979	C	ORF1ab_nt:19715_AA:T6572	2	5	3446	0	0	3453	C	3446	0.998			T	5	0.001	ORF1ab_I	A	2	0.001	ORF1ab_N
19980	T	ORF1ab_nt:19716_AA:T6572	0	3449	4	0	0	3453	T	3449	0.999			C	4	0.001	ORF1ab_T
19981	G	ORF1ab_nt:19717_AA:V6573	0	8	0	3445	0	3453	G	3445	0.998			T	8	0.002	ORF1ab_F
19982	T	ORF1ab_nt:19718_AA:V6573	0	3447	1	4	0	3453	T	3447	0.998			G	4	0.001	ORF1ab_G
19983	C	ORF1ab_nt:19719_AA:V6573	3	16	3432	0	1	3453	C	3432	0.994			T	16	0.005	ORF1ab_V	A	3	0.001	ORF1ab_V
19984	T	ORF1ab_nt:19720_AA:F6574	1	3094	3	3	352	3453	T	3094	0.896			-	352	0.102	ORF1ab_?	C	3	0.001	ORF1ab_L
19985	T	ORF1ab_nt:19721_AA:F6574	0	3446	0	5	2	3453	T	3446	0.998			G	5	0.001	ORF1ab_C	-	2	0.001	ORF1ab_?
19986	T	ORF1ab_nt:19722_AA:F6574	1	3442	1	10	0	3454	T	3442	0.997			G	10	0.003	ORF1ab_L
19987	T	ORF1ab_nt:19723_AA:F6575	0	3447	0	6	0	3454	T	3447	0.998			G	6	0.002	ORF1ab_V
19988	T	ORF1ab_nt:19724_AA:F6575	1	3442	2	9	0	3454	T	3442	0.997			G	9	0.003	ORF1ab_C	C	2	0.001	ORF1ab_S
19989	T	ORF1ab_nt:19725_AA:F6575	1	3447	0	6	0	3454	T	3447	0.998			G	6	0.002	ORF1ab_L
19990	G	ORF1ab_nt:19726_AA:D6576	4	3	0	3445	2	3454	G	3445	0.997			A	4	0.001	ORF1ab_N	T	3	0.001	ORF1ab_Y
19991	A	ORF1ab_nt:19727_AA:D6576	3452	1	1	0	0	3454	A	3452	0.999			T	1	0.000	ORF1ab_V
19992	T	ORF1ab_nt:19728_AA:D6576	2	3451	1	0	0	3454	T	3451	0.999			A	2	0.001	ORF1ab_E
19993	G	ORF1ab_nt:19729_AA:G6577	2	2	0	3450	0	3454	G	3450	0.999			A	2	0.001	ORF1ab_S	T	2	0.001	ORF1ab_C
19994	G	ORF1ab_nt:19730_AA:G6577	0	2	1	3451	0	3454	G	3451	0.999			T	2	0.001	ORF1ab_V
19995	T	ORF1ab_nt:19731_AA:G6577	0	3450	0	3	1	3454	T	3450	0.999			G	3	0.001	ORF1ab_G
19996	A	ORF1ab_nt:19732_AA:R6578	3451	1	1	1	0	3454	A	3451	0.999			T	1	0.000	ORF1ab_*
19997	G	ORF1ab_nt:19733_AA:R6578	4	1	0	3449	0	3455	G	3449	0.998			A	4	0.001	ORF1ab_K
19998	A	ORF1ab_nt:19734_AA:R6578	3443	6	1	5	0	3455	A	3443	0.997			T	6	0.002	ORF1ab_S	G	5	0.001	ORF1ab_R
19999	G	ORF1ab_nt:19735_AA:V6579	0	3	0	3452	0	3455	G	3452	0.999			T	3	0.001	ORF1ab_F
20000	T	ORF1ab_nt:19736_AA:V6579	0	3453	0	1	0	3455	T	3453	0.999			G	1	0.000	ORF1ab_G
20001	T	ORF1ab_nt:19737_AA:V6579	2	3448	1	3	0	3455	T	3448	0.998			G	3	0.001	ORF1ab_V	A	2	0.001	ORF1ab_V
20002	G	ORF1ab_nt:19738_AA:D6580	4	6	0	3445	0	3455	G	3445	0.997			T	6	0.002	ORF1ab_Y	A	4	0.001	ORF1ab_N
20003	A	ORF1ab_nt:19739_AA:D6580	3451	4	0	0	0	3455	A	3451	0.999			T	4	0.001	ORF1ab_V
20004	T	ORF1ab_nt:19740_AA:D6580	4	3447	0	4	0	3455	T	3447	0.998			A	4	0.001	ORF1ab_E	G	4	0.001	ORF1ab_E
20005	G	ORF1ab_nt:19741_AA:G6581	6	1	0	3448	0	3455	G	3448	0.998			A	6	0.002	ORF1ab_S
20006	G	ORF1ab_nt:19742_AA:G6581	1	1	0	3452	0	3455	G	3452	0.999			A	1	0.000	ORF1ab_D
20007	T	ORF1ab_nt:19743_AA:G6581	0	3451	0	4	0	3455	T	3451	0.999			G	4	0.001	ORF1ab_G
20008	C	ORF1ab_nt:19744_AA:Q6582	43	3	3407	1	0	3455	C	3407	0.986			A	43	0.012	ORF1ab_K	T	3	0.001	ORF1ab_*
20009	A	ORF1ab_nt:19745_AA:Q6582	3454	0	0	0	0	3455	A	3454	1.000
20010	A	ORF1ab_nt:19746_AA:Q6582	3454	0	0	1	0	3455	A	3454	1.000			G	1	0.000	ORF1ab_Q
20011	G	ORF1ab_nt:19747_AA:V6583	4	2	0	3449	0	3455	G	3449	0.998			A	4	0.001	ORF1ab_I	T	2	0.001	ORF1ab_L
20012	T	ORF1ab_nt:19748_AA:V6583	1	3450	0	3	1	3455	T	3450	0.999			G	3	0.001	ORF1ab_G
20013	A	ORF1ab_nt:19749_AA:V6583	3449	0	0	3	2	3455	A	3449	0.998			G	3	0.001	ORF1ab_V	-	2	0.001	ORF1ab_?
20014	G	ORF1ab_nt:19750_AA:D6584	3	0	0	3451	0	3455	G	3451	0.999			A	3	0.001	ORF1ab_N
20015	A	ORF1ab_nt:19751_AA:D6584	3450	4	1	0	0	3455	A	3450	0.999			T	4	0.001	ORF1ab_V
20016	C	ORF1ab_nt:19752_AA:D6584	16	0	3439	0	0	3455	C	3439	0.995			A	16	0.005	ORF1ab_E
20017	T	ORF1ab_nt:19753_AA:L6585	1	3452	1	1	0	3455	T	3452	0.999			A	1	0.000	ORF1ab_I
20018	T	ORF1ab_nt:19754_AA:L6585	1	3453	0	1	0	3455	T	3453	0.999			A	1	0.000	ORF1ab_*
20019	A	ORF1ab_nt:19755_AA:L6585	3455	0	0	0	0	3455	A	3455	1.000
20020	T	ORF1ab_nt:19756_AA:F6586	6	3445	1	3	0	3455	T	3445	0.997			A	6	0.002	ORF1ab_I	G	3	0.001	ORF1ab_V
20021	T	ORF1ab_nt:19757_AA:F6586	1	3454	0	0	0	3455	T	3454	1.000			A	1	0.000	ORF1ab_Y
20022	T	ORF1ab_nt:19758_AA:F6586	0	3454	0	1	0	3455	T	3454	1.000			G	1	0.000	ORF1ab_L
20023	A	ORF1ab_nt:19759_AA:R6587	3452	2	1	0	0	3455	A	3452	0.999			T	2	0.001	ORF1ab_*
20024	G	ORF1ab_nt:19760_AA:R6587	0	3	2	3450	0	3455	G	3450	0.999			T	3	0.001	ORF1ab_I	C	2	0.001	ORF1ab_T
20025	A	ORF1ab_nt:19761_AA:R6587	3448	1	0	5	0	3455	A	3448	0.998			G	5	0.001	ORF1ab_R
20026	A	ORF1ab_nt:19762_AA:N6588	3453	0	0	1	0	3455	A	3453	0.999			G	1	0.000	ORF1ab_D
20027	A	ORF1ab_nt:19763_AA:N6588	3452	2	1	0	0	3455	A	3452	0.999			T	2	0.001	ORF1ab_I
20028	T	ORF1ab_nt:19764_AA:N6588	1	3452	0	2	0	3455	T	3452	0.999			G	2	0.001	ORF1ab_K
20029	G	ORF1ab_nt:19765_AA:A6589	1	3	2	3449	0	3455	G	3449	0.998			T	3	0.001	ORF1ab_S	C	2	0.001	ORF1ab_P
20030	C	ORF1ab_nt:19766_AA:A6589	2	3	3448	1	1	3455	C	3448	0.998			T	3	0.001	ORF1ab_V	A	2	0.001	ORF1ab_D
20031	C	ORF1ab_nt:19767_AA:A6589	3	0	3450	2	0	3455	C	3450	0.999			A	3	0.001	ORF1ab_A	G	2	0.001	ORF1ab_A
20032	C	ORF1ab_nt:19768_AA:R6590	0	3	3451	1	0	3455	C	3451	0.999			T	3	0.001	ORF1ab_C
20033	G	ORF1ab_nt:19769_AA:R6590	1	2	0	3452	0	3455	G	3452	0.999			T	2	0.001	ORF1ab_L
20034	T	ORF1ab_nt:19770_AA:R6590	2	3450	0	3	0	3455	T	3450	0.999			G	3	0.001	ORF1ab_R	A	2	0.001	ORF1ab_R
20035	A	ORF1ab_nt:19771_AA:N6591	3450	1	0	4	0	3455	A	3450	0.999			G	4	0.001	ORF1ab_D
20036	A	ORF1ab_nt:19772_AA:N6591	3453	2	0	0	0	3455	A	3453	0.999			T	2	0.001	ORF1ab_I
20037	T	ORF1ab_nt:19773_AA:N6591	4	3449	0	1	1	3455	T	3449	0.998			A	4	0.001	ORF1ab_K
20038	G	ORF1ab_nt:19774_AA:G6592	1	9	1	3444	0	3455	G	3444	0.997			T	9	0.003	ORF1ab_C
20039	G	ORF1ab_nt:19775_AA:G6592	1	2	0	3452	0	3455	G	3452	0.999			T	2	0.001	ORF1ab_V
20040	T	ORF1ab_nt:19776_AA:G6592	0	3449	0	5	1	3455	T	3449	0.998			G	5	0.001	ORF1ab_G
20041	G	ORF1ab_nt:19777_AA:V6593	0	1	0	3454	0	3455	G	3454	1.000			T	1	0.000	ORF1ab_F
20042	T	ORF1ab_nt:19778_AA:V6593	0	3446	2	6	1	3455	T	3446	0.997			G	6	0.002	ORF1ab_G	C	2	0.001	ORF1ab_A
20043	T	ORF1ab_nt:19779_AA:V6593	0	3453	0	2	0	3455	T	3453	0.999			G	2	0.001	ORF1ab_V
20044	C	ORF1ab_nt:19780_AA:L6594	1	3	3449	0	2	3455	C	3449	0.998			T	3	0.001	ORF1ab_F	-	2	0.001	ORF1ab_?
20045	T	ORF1ab_nt:19781_AA:L6594	0	3453	1	1	0	3455	T	3453	0.999			C	1	0.000	ORF1ab_P
20046	T	ORF1ab_nt:19782_AA:L6594	0	3446	7	2	0	3455	T	3446	0.997			C	7	0.002	ORF1ab_L	G	2	0.001	ORF1ab_L
20047	A	ORF1ab_nt:19783_AA:I6595	3451	4	0	0	0	3455	A	3451	0.999			T	4	0.001	ORF1ab_F
20048	T	ORF1ab_nt:19784_AA:I6595	5	3450	0	0	0	3455	T	3450	0.999			A	5	0.001	ORF1ab_N
20049	T	ORF1ab_nt:19785_AA:I6595	2	3448	4	1	0	3455	T	3448	0.998			C	4	0.001	ORF1ab_I	A	2	0.001	ORF1ab_I
20050	A	ORF1ab_nt:19786_AA:T6596	3449	3	2	1	0	3455	A	3449	0.998			T	3	0.001	ORF1ab_S	C	2	0.001	ORF1ab_P
20051	C	ORF1ab_nt:19787_AA:T6596	2	0	3453	0	0	3455	C	3453	0.999			A	2	0.001	ORF1ab_K
20052	A	ORF1ab_nt:19788_AA:T6596	3452	1	1	0	0	3454	A	3452	0.999			T	1	0.000	ORF1ab_T
20053	G	ORF1ab_nt:19789_AA:E6597	0	1	0	3453	0	3454	G	3453	1.000			T	1	0.000	ORF1ab_*
20054	A	ORF1ab_nt:19790_AA:E6597	3444	3	3	4	0	3454	A	3444	0.997			G	4	0.001	ORF1ab_G	T	3	0.001	ORF1ab_V
20055	A	ORF1ab_nt:19791_AA:E6597	3448	1	4	0	0	3453	A	3448	0.999			C	4	0.001	ORF1ab_D
20056	G	ORF1ab_nt:19792_AA:G6598	1	0	0	3452	0	3453	G	3452	1.000			A	1	0.000	ORF1ab_S
20057	G	ORF1ab_nt:19793_AA:G6598	2	4	0	3447	0	3453	G	3447	0.998			T	4	0.001	ORF1ab_V	A	2	0.001	ORF1ab_D
20058	T	ORF1ab_nt:19794_AA:G6598	1	3445	1	6	0	3453	T	3445	0.998			G	6	0.002	ORF1ab_G
20059	A	ORF1ab_nt:19795_AA:S6599	3449	1	0	3	0	3453	A	3449	0.999			G	3	0.001	ORF1ab_G
20060	G	ORF1ab_nt:19796_AA:S6599	0	2	0	3451	0	3453	G	3451	0.999			T	2	0.001	ORF1ab_I
20061	T	ORF1ab_nt:19797_AA:S6599	1	3443	2	7	0	3453	T	3443	0.997			G	7	0.002	ORF1ab_R	C	2	0.001	ORF1ab_S
20062	G	ORF1ab_nt:19798_AA:V6600	0	5	0	3447	1	3453	G	3447	0.998			T	5	0.001	ORF1ab_F
20063	T	ORF1ab_nt:19799_AA:V6600	3	3442	2	6	0	3453	T	3442	0.997			G	6	0.002	ORF1ab_G	A	3	0.001	ORF1ab_D
20064	T	ORF1ab_nt:19800_AA:V6600	1	3452	0	0	0	3453	T	3452	1.000			A	1	0.000	ORF1ab_V
20065	A	ORF1ab_nt:19801_AA:K6601	3451	1	1	0	0	3453	A	3451	0.999			T	1	0.000	ORF1ab_*
20066	A	ORF1ab_nt:19802_AA:K6601	3451	1	1	0	0	3453	A	3451	0.999			T	1	0.000	ORF1ab_I
20067	A	ORF1ab_nt:19803_AA:K6601	3453	0	0	0	0	3453	A	3453	1.000
20068	G	ORF1ab_nt:19804_AA:G6602	2	0	0	3451	0	3453	G	3451	0.999			A	2	0.001	ORF1ab_S
20069	G	ORF1ab_nt:19805_AA:G6602	2	3	0	3448	0	3453	G	3448	0.999			T	3	0.001	ORF1ab_V	A	2	0.001	ORF1ab_D
20070	T	ORF1ab_nt:19806_AA:G6602	0	3447	1	3	2	3453	T	3447	0.998			G	3	0.001	ORF1ab_G	-	2	0.001	ORF1ab_?
20071	T	ORF1ab_nt:19807_AA:L6603	3	3439	0	11	0	3453	T	3439	0.996			G	11	0.003	ORF1ab_V	A	3	0.001	ORF1ab_I
20072	T	ORF1ab_nt:19808_AA:L6603	0	3449	3	1	0	3453	T	3449	0.999			C	3	0.001	ORF1ab_S
20073	A	ORF1ab_nt:19809_AA:L6603	3450	1	2	0	0	3453	A	3450	0.999			C	2	0.001	ORF1ab_F
20074	C	ORF1ab_nt:19810_AA:Q6604	2	0	3451	0	0	3453	C	3451	0.999			A	2	0.001	ORF1ab_K
20075	A	ORF1ab_nt:19811_AA:Q6604	3449	1	2	0	1	3453	A	3449	0.999			C	2	0.001	ORF1ab_P
20076	A	ORF1ab_nt:19812_AA:Q6604	3449	2	2	0	0	3453	A	3449	0.999			T	2	0.001	ORF1ab_H	C	2	0.001	ORF1ab_H
20077	C	ORF1ab_nt:19813_AA:P6605	4	4	3444	0	1	3453	C	3444	0.997			A	4	0.001	ORF1ab_T	T	4	0.001	ORF1ab_S
20078	C	ORF1ab_nt:19814_AA:P6605	4	1	3448	0	0	3453	C	3448	0.999			A	4	0.001	ORF1ab_Q
20079	A	ORF1ab_nt:19815_AA:P6605	3450	3	0	0	0	3453	A	3450	0.999			T	3	0.001	ORF1ab_P
20080	T	ORF1ab_nt:19816_AA:S6606	4	3449	0	0	0	3453	T	3449	0.999			A	4	0.001	ORF1ab_T
20081	C	ORF1ab_nt:19817_AA:S6606	0	3	3450	0	0	3453	C	3450	0.999			T	3	0.001	ORF1ab_F
20082	T	ORF1ab_nt:19818_AA:S6606	0	3446	5	2	0	3453	T	3446	0.998			C	5	0.001	ORF1ab_S	G	2	0.001	ORF1ab_S
20083	G	ORF1ab_nt:19819_AA:V6607	0	4	0	3449	0	3453	G	3449	0.999			T	4	0.001	ORF1ab_L
20084	T	ORF1ab_nt:19820_AA:V6607	0	3449	0	3	1	3453	T	3449	0.999			G	3	0.001	ORF1ab_G
20085	A	ORF1ab_nt:19821_AA:V6607	3453	0	0	0	0	3453	A	3453	1.000
20086	G	ORF1ab_nt:19822_AA:G6608	5	2	0	3446	0	3453	G	3446	0.998			A	5	0.001	ORF1ab_S	T	2	0.001	ORF1ab_C
20087	G	ORF1ab_nt:19823_AA:G6608	2	10	0	3441	0	3453	G	3441	0.997			T	10	0.003	ORF1ab_V	A	2	0.001	ORF1ab_D
20088	T	ORF1ab_nt:19824_AA:G6608	1	3448	1	3	0	3453	T	3448	0.999			G	3	0.001	ORF1ab_G
20089	C	ORF1ab_nt:19825_AA:P6609	5	2	3445	0	0	3453	C	3445	0.998			A	5	0.001	ORF1ab_T	T	2	0.001	ORF1ab_S
20090	C	ORF1ab_nt:19826_AA:P6609	1	1	3451	0	0	3453	C	3451	0.999			A	1	0.000	ORF1ab_H
20091	C	ORF1ab_nt:19827_AA:P6609	2	9	3442	0	0	3453	C	3442	0.997			T	9	0.003	ORF1ab_P	A	2	0.001	ORF1ab_P
20092	A	ORF1ab_nt:19828_AA:K6610	3447	2	2	2	0	3453	A	3447	0.998			T	2	0.001	ORF1ab_*	C	2	0.001	ORF1ab_Q
20093	A	ORF1ab_nt:19829_AA:K6610	3450	1	2	0	0	3453	A	3450	0.999			C	2	0.001	ORF1ab_T
20094	A	ORF1ab_nt:19830_AA:K6610	3445	1	7	0	0	3453	A	3445	0.998			C	7	0.002	ORF1ab_N
20095	C	ORF1ab_nt:19831_AA:Q6611	5	0	3448	0	0	3453	C	3448	0.999			A	5	0.001	ORF1ab_K
20096	A	ORF1ab_nt:19832_AA:Q6611	3449	0	4	0	0	3453	A	3449	0.999			C	4	0.001	ORF1ab_P
20097	A	ORF1ab_nt:19833_AA:Q6611	3452	0	0	1	0	3453	A	3452	1.000			G	1	0.000	ORF1ab_Q
20098	G	ORF1ab_nt:19834_AA:A6612	1	4	7	3441	0	3453	G	3441	0.997			C	7	0.002	ORF1ab_P	T	4	0.001	ORF1ab_S
20099	C	ORF1ab_nt:19835_AA:A6612	5	1	3447	0	0	3453	C	3447	0.998			A	5	0.001	ORF1ab_D
20100	T	ORF1ab_nt:19836_AA:A6612	0	3449	3	0	1	3453	T	3449	0.999			C	3	0.001	ORF1ab_A
20101	A	ORF1ab_nt:19837_AA:S6613	3451	0	1	1	0	3453	A	3451	0.999			C	1	0.000	ORF1ab_R
20102	G	ORF1ab_nt:19838_AA:S6613	3	4	1	3445	0	3453	G	3445	0.998			T	4	0.001	ORF1ab_I	A	3	0.001	ORF1ab_N
20103	T	ORF1ab_nt:19839_AA:S6613	1	3449	0	3	0	3453	T	3449	0.999			G	3	0.001	ORF1ab_R
20104	C	ORF1ab_nt:19840_AA:L6614	1	3	3448	0	0	3453	C	3448	0.999			T	3	0.001	ORF1ab_F
20105	T	ORF1ab_nt:19841_AA:L6614	0	3448	2	2	0	3453	T	3448	0.999			C	2	0.001	ORF1ab_P	G	2	0.001	ORF1ab_R
20106	T	ORF1ab_nt:19842_AA:L6614	0	3450	0	2	0	3453	T	3450	0.999			G	2	0.001	ORF1ab_L
20107	A	ORF1ab_nt:19843_AA:N6615	3448	5	0	0	0	3453	A	3448	0.999			T	5	0.001	ORF1ab_Y
20108	A	ORF1ab_nt:19844_AA:N6615	3445	5	2	0	0	3453	A	3445	0.998			T	5	0.001	ORF1ab_I	C	2	0.001	ORF1ab_T
20109	T	ORF1ab_nt:19845_AA:N6615	1	3449	0	3	0	3453	T	3449	0.999			G	3	0.001	ORF1ab_K
20110	G	ORF1ab_nt:19846_AA:G6616	3	3	0	3447	0	3453	G	3447	0.998			A	3	0.001	ORF1ab_R	T	3	0.001	ORF1ab_*
20111	G	ORF1ab_nt:19847_AA:G6616	0	4	1	3448	0	3453	G	3448	0.999			T	4	0.001	ORF1ab_V
20112	A	ORF1ab_nt:19848_AA:G6616	3441	5	3	4	0	3453	A	3441	0.997			T	5	0.001	ORF1ab_G	G	4	0.001	ORF1ab_G
20113	G	ORF1ab_nt:19849_AA:V6617	1	9	1	3442	0	3453	G	3442	0.997			T	9	0.003	ORF1ab_F
20114	T	ORF1ab_nt:19850_AA:V6617	0	3451	0	2	0	3453	T	3451	0.999			G	2	0.001	ORF1ab_G
20115	C	ORF1ab_nt:19851_AA:V6617	4	1	3447	0	1	3453	C	3447	0.998			A	4	0.001	ORF1ab_V
20116	A	ORF1ab_nt:19852_AA:T6618	3444	1	6	2	0	3453	A	3444	0.997			C	6	0.002	ORF1ab_P	G	2	0.001	ORF1ab_A
20117	C	ORF1ab_nt:19853_AA:T6618	2	0	3451	0	0	3453	C	3451	0.999			A	2	0.001	ORF1ab_K
20118	A	ORF1ab_nt:19854_AA:T6618	3445	4	2	1	0	3453	A	3445	0.998			T	4	0.001	ORF1ab_T	C	2	0.001	ORF1ab_T
20119	T	ORF1ab_nt:19855_AA:L6619	1	3446	0	3	2	3452	T	3446	0.998			G	3	0.001	ORF1ab_V	-	2	0.001	ORF1ab_?
20120	T	ORF1ab_nt:19856_AA:L6619	3	3448	0	1	0	3452	T	3448	0.999			A	3	0.001	ORF1ab_*
20121	A	ORF1ab_nt:19857_AA:L6619	3445	3	3	0	0	3451	A	3445	0.998			T	3	0.001	ORF1ab_F	C	3	0.001	ORF1ab_F
20122	A	ORF1ab_nt:19858_AA:I6620	3441	4	4	1	0	3451	A	3441	0.997			T	4	0.001	ORF1ab_F	C	4	0.001	ORF1ab_L
20123	T	ORF1ab_nt:19859_AA:I6620	1	3449	0	1	0	3451	T	3449	0.999			A	1	0.000	ORF1ab_N
20124	T	ORF1ab_nt:19860_AA:I6620	0	3447	4	0	0	3451	T	3447	0.999			C	4	0.001	ORF1ab_I
20125	G	ORF1ab_nt:19861_AA:G6621	0	21	1	3425	1	3448	G	3425	0.993			T	21	0.006	ORF1ab_*
20126	G	ORF1ab_nt:19862_AA:G6621	3	9	2	3431	0	3445	G	3431	0.996			T	9	0.003	ORF1ab_V	A	3	0.001	ORF1ab_E
20127	A	ORF1ab_nt:19863_AA:G6621	3436	2	4	1	2	3445	A	3436	0.997			C	4	0.001	ORF1ab_G	T	2	0.001	ORF1ab_G
20128	G	ORF1ab_nt:19864_AA:E6622	1	6	0	3438	0	3445	G	3438	0.998			T	6	0.002	ORF1ab_*
20129	A	ORF1ab_nt:19865_AA:E6622	3436	4	5	0	0	3445	A	3436	0.997			C	5	0.001	ORF1ab_A	T	4	0.001	ORF1ab_V
20130	A	ORF1ab_nt:19866_AA:E6622	3442	0	1	2	0	3445	A	3442	0.999			G	2	0.001	ORF1ab_E
20131	G	ORF1ab_nt:19867_AA:A6623	4	0	2	3438	0	3444	G	3438	0.998			A	4	0.001	ORF1ab_T	C	2	0.001	ORF1ab_P
20132	C	ORF1ab_nt:19868_AA:A6623	6	1	3433	4	0	3444	C	3433	0.997			A	6	0.002	ORF1ab_D	G	4	0.001	ORF1ab_G
20133	C	ORF1ab_nt:19869_AA:A6623	0	2	3442	0	0	3444	C	3442	0.999			T	2	0.001	ORF1ab_A
20134	G	ORF1ab_nt:19870_AA:V6624	0	4	1	3439	0	3444	G	3439	0.999			T	4	0.001	ORF1ab_L
20135	T	ORF1ab_nt:19871_AA:V6624	2	3436	2	3	1	3444	T	3436	0.998			G	3	0.001	ORF1ab_G	A	2	0.001	ORF1ab_E
20136	A	ORF1ab_nt:19872_AA:V6624	3440	2	2	0	0	3444	A	3440	0.999			T	2	0.001	ORF1ab_V	C	2	0.001	ORF1ab_V
20137	A	ORF1ab_nt:19873_AA:K6625	3441	2	1	0	0	3444	A	3441	0.999			T	2	0.001	ORF1ab_*
20138	A	ORF1ab_nt:19874_AA:K6625	3441	1	2	0	0	3444	A	3441	0.999			C	2	0.001	ORF1ab_T
20139	A	ORF1ab_nt:19875_AA:K6625	3437	1	5	1	0	3444	A	3437	0.998			C	5	0.001	ORF1ab_N
20140	A	ORF1ab_nt:19876_AA:T6626	3440	0	1	2	0	3443	A	3440	0.999			G	2	0.001	ORF1ab_A
20141	C	ORF1ab_nt:19877_AA:T6626	4	1	3434	0	1	3440	C	3434	0.998			A	4	0.001	ORF1ab_K
20142	A	ORF1ab_nt:19878_AA:T6626	3435	0	0	2	0	3437	A	3435	0.999			G	2	0.001	ORF1ab_T
20143	C	ORF1ab_nt:19879_AA:Q6627	3	2	3421	0	0	3426	C	3421	0.999			A	3	0.001	ORF1ab_K	T	2	0.001	ORF1ab_*
20144	A	ORF1ab_nt:19880_AA:Q6627	3398	0	1	0	4	3403	A	3398	0.999			-	4	0.001	ORF1ab_?
20145	G	ORF1ab_nt:19881_AA:Q6627	0	0	0	2205	532	2737	G	2205	0.806			-	532	0.194	ORF1ab_?
20146	T	ORF1ab_nt:19882_AA:F6628	2	1916	1	2	671	2592	T	1916	0.739			-	671	0.259	ORF1ab_?	A	2	0.001	ORF1ab_I
20147	T	ORF1ab_nt:19883_AA:F6628	2	2553	0	0	6	2561	T	2553	0.997			-	6	0.002	ORF1ab_?	A	2	0.001	ORF1ab_Y
20148	C	ORF1ab_nt:19884_AA:F6628	13	0	2526	0	0	2539	C	2526	0.995			A	13	0.005	ORF1ab_L
20149	A	ORF1ab_nt:19885_AA:N6629	2498	1	1	0	0	2500	A	2498	0.999			T	1	0.000	ORF1ab_Y
20150	A	ORF1ab_nt:19886_AA:N6629	2484	0	2	0	0	2486	A	2484	0.999			C	2	0.001	ORF1ab_T
20151	T	ORF1ab_nt:19887_AA:N6629	0	2480	1	5	0	2486	T	2480	0.998			G	5	0.002	ORF1ab_K
20152	T	ORF1ab_nt:19888_AA:Y6630	0	2484	0	2	0	2486	T	2484	0.999			G	2	0.001	ORF1ab_D
20153	A	ORF1ab_nt:19889_AA:Y6630	1752	0	12	0	0	1764	A	1752	0.993			C	12	0.007	ORF1ab_S
20154	T	ORF1ab_nt:19890_AA:Y6630	3	1760	0	1	0	1764	T	1760	0.998			A	3	0.002	ORF1ab_*
20155	T	ORF1ab_nt:19891_AA:Y6631	0	1757	0	7	0	1764	T	1757	0.996			G	7	0.004	ORF1ab_D
20156	A	ORF1ab_nt:19892_AA:Y6631	1750	1	0	12	0	1763	A	1750	0.993			G	12	0.007	ORF1ab_C
20157	T	ORF1ab_nt:19893_AA:Y6631	1	1761	0	1	0	1763	T	1761	0.999			A	1	0.001	ORF1ab_*
20158	A	ORF1ab_nt:19894_AA:K6632	1756	0	4	1	1	1762	A	1756	0.997			C	4	0.002	ORF1ab_Q
20159	A	ORF1ab_nt:19895_AA:K6632	1759	1	0	2	0	1762	A	1759	0.998			G	2	0.001	ORF1ab_R
20160	G	ORF1ab_nt:19896_AA:K6632	2	0	0	1747	0	1749	G	1747	0.999			A	2	0.001	ORF1ab_K
20161	A	ORF1ab_nt:19897_AA:K6633	1748	0	0	1	0	1749	A	1748	0.999			G	1	0.001	ORF1ab_E
20162	A	ORF1ab_nt:19898_AA:K6633	1748	0	0	0	0	1748	A	1748	1.000
20163	A	ORF1ab_nt:19899_AA:K6633	1748	0	0	0	0	1748	A	1748	1.000
20164	G	ORF1ab_nt:19900_AA:V6634	0	0	0	1748	0	1748	G	1748	1.000
20165	T	ORF1ab_nt:19901_AA:V6634	0	1746	0	2	0	1748	T	1746	0.999			G	2	0.001	ORF1ab_G
20166	T	ORF1ab_nt:19902_AA:V6634	0	1748	0	0	0	1748	T	1748	1.000
20167	G	ORF1ab_nt:19903_AA:D6635	1	0	0	1746	0	1747	G	1746	0.999			A	1	0.001	ORF1ab_N
20168	A	ORF1ab_nt:19904_AA:D6635	1743	0	0	2	0	1745	A	1743	0.999			G	2	0.001	ORF1ab_G
20169	T	ORF1ab_nt:19905_AA:D6635	1	1740	0	7	0	1748	T	1740	0.995			G	7	0.004	ORF1ab_E
20170	G	ORF1ab_nt:19906_AA:G6636	1	0	0	1752	0	1753	G	1752	0.999			A	1	0.001	ORF1ab_S
20171	G	ORF1ab_nt:19907_AA:G6636	0	0	0	1754	0	1754	G	1754	1.000
20172	T	ORF1ab_nt:19908_AA:G6636	0	1949	0	4	0	1953	T	1949	0.998			G	4	0.002	ORF1ab_G
20173	G	ORF1ab_nt:19909_AA:V6637	1	0	0	7876	0	7877	G	7876	1.000			A	1	0.000	ORF1ab_I
20174	T	ORF1ab_nt:19910_AA:V6637	0	7910	0	1	0	7911	T	7910	1.000			G	1	0.000	ORF1ab_G
20175	T	ORF1ab_nt:19911_AA:V6637	0	7932	0	0	0	7932	T	7932	1.000
20176	G	ORF1ab_nt:19912_AA:V6638	6	2	0	7943	0	7951	G	7943	0.999			A	6	0.001	ORF1ab_I	T	2	0.000	ORF1ab_F
20177	T	ORF1ab_nt:19913_AA:V6638	5	7950	3	1	0	7959	T	7950	0.999			A	5	0.001	ORF1ab_D	C	3	0.000	ORF1ab_A
20178	C	ORF1ab_nt:19914_AA:V6638	2	3	7952	1	1	7959	C	7952	0.999			T	3	0.000	ORF1ab_V	A	2	0.000	ORF1ab_V
20179	C	ORF1ab_nt:19915_AA:Q6639	1	4	7953	1	0	7959	C	7953	0.999			T	4	0.001	ORF1ab_*
20180	A	ORF1ab_nt:19916_AA:Q6639	7945	0	8	6	0	7959	A	7945	0.998			C	8	0.001	ORF1ab_P	G	6	0.001	ORF1ab_R
20181	A	ORF1ab_nt:19917_AA:Q6639	7929	0	27	3	0	7959	A	7929	0.996			C	27	0.003	ORF1ab_H	G	3	0.000	ORF1ab_Q
20182	C	ORF1ab_nt:19918_AA:Q6640	2	2	7953	1	0	7958	C	7953	0.999			A	2	0.000	ORF1ab_K	T	2	0.000	ORF1ab_*
20183	A	ORF1ab_nt:19919_AA:Q6640	7947	1	4	2	3	7957	A	7947	0.999			C	4	0.001	ORF1ab_P	-	3	0.000	ORF1ab_?
20184	A	ORF1ab_nt:19920_AA:Q6640	7950	0	2	3	0	7955	A	7950	0.999			G	3	0.000	ORF1ab_Q	C	2	0.000	ORF1ab_H
20185	T	ORF1ab_nt:19921_AA:L6641	2	7943	3	0	7	7955	T	7943	0.998			-	7	0.001	ORF1ab_?	C	3	0.000	ORF1ab_L
20186	T	ORF1ab_nt:19922_AA:L6641	0	7914	7	34	0	7955	T	7914	0.995			G	34	0.004	ORF1ab_*	C	7	0.001	ORF1ab_S
20187	A	ORF1ab_nt:19923_AA:L6641	7950	1	1	1	4	7957	A	7950	0.999			-	4	0.001	ORF1ab_?
20188	C	ORF1ab_nt:19924_AA:P6642	1	1	7957	0	1	7960	C	7957	1.000			A	1	0.000	ORF1ab_T
20189	C	ORF1ab_nt:19925_AA:P6642	2	0	7958	0	0	7960	C	7958	1.000			A	2	0.000	ORF1ab_H
20190	T	ORF1ab_nt:19926_AA:P6642	1	7953	4	3	1	7962	T	7953	0.999			C	4	0.001	ORF1ab_P	G	3	0.000	ORF1ab_P
20191	G	ORF1ab_nt:19927_AA:E6643	1	7	0	7954	0	7962	G	7954	0.999			T	7	0.001	ORF1ab_*
20192	A	ORF1ab_nt:19928_AA:E6643	7959	2	1	2	0	7964	A	7959	0.999			T	2	0.000	ORF1ab_V	G	2	0.000	ORF1ab_G
20193	A	ORF1ab_nt:19929_AA:E6643	7961	0	7	0	0	7968	A	7961	0.999			C	7	0.001	ORF1ab_D
20194	A	ORF1ab_nt:19930_AA:T6644	7964	2	2	1	0	7969	A	7964	0.999			T	2	0.000	ORF1ab_S	C	2	0.000	ORF1ab_P
20195	C	ORF1ab_nt:19931_AA:T6644	1	2	7970	0	0	7973	C	7970	1.000			T	2	0.000	ORF1ab_I
20196	T	ORF1ab_nt:19932_AA:T6644	0	7973	1	0	0	7974	T	7973	1.000			C	1	0.000	ORF1ab_T
20197	T	ORF1ab_nt:19933_AA:Y6645	0	7757	19	203	0	7979	T	7757	0.972			G	203	0.025	ORF1ab_D	C	19	0.002	ORF1ab_H
20198	A	ORF1ab_nt:19934_AA:Y6645	7973	5	0	2	0	7980	A	7973	0.999			T	5	0.001	ORF1ab_F	G	2	0.000	ORF1ab_C
20199	C	ORF1ab_nt:19935_AA:Y6645	2	0	7979	0	0	7981	C	7979	1.000			A	2	0.000	ORF1ab_*
20200	T	ORF1ab_nt:19936_AA:F6646	1	7972	3	1	2	7979	T	7972	0.999			C	3	0.000	ORF1ab_L	-	2	0.000	ORF1ab_?
20201	T	ORF1ab_nt:19937_AA:F6646	0	7917	0	64	0	7981	T	7917	0.992			G	64	0.008	ORF1ab_C
20202	T	ORF1ab_nt:19938_AA:F6646	2	7888	7	88	0	7985	T	7888	0.988			G	88	0.011	ORF1ab_L	C	7	0.001	ORF1ab_F
20203	A	ORF1ab_nt:19939_AA:T6647	7983	2	3	0	0	7988	A	7983	0.999			C	3	0.000	ORF1ab_P	T	2	0.000	ORF1ab_S
20204	C	ORF1ab_nt:19940_AA:T6647	6	1	7981	1	0	7989	C	7981	0.999			A	6	0.001	ORF1ab_N
20205	T	ORF1ab_nt:19941_AA:T6647	0	7987	0	1	0	7988	T	7987	1.000			G	1	0.000	ORF1ab_T
20206	C	ORF1ab_nt:19942_AA:Q6648	2	0	7989	0	0	7991	C	7989	1.000			A	2	0.000	ORF1ab_K
20207	A	ORF1ab_nt:19943_AA:Q6648	7985	2	3	4	0	7994	A	7985	0.999			G	4	0.001	ORF1ab_R	C	3	0.000	ORF1ab_P
20208	G	ORF1ab_nt:19944_AA:Q6648	0	2	1	7991	0	7994	G	7991	1.000			T	2	0.000	ORF1ab_H
20209	A	ORF1ab_nt:19945_AA:S6649	7995	0	4	1	0	8000	A	7995	0.999			C	4	0.001	ORF1ab_R
20210	G	ORF1ab_nt:19946_AA:S6649	0	3	1	8001	0	8005	G	8001	1.000			T	3	0.000	ORF1ab_I
20211	T	ORF1ab_nt:19947_AA:S6649	2	7961	4	43	0	8010	T	7961	0.994			G	43	0.005	ORF1ab_R	C	4	0.000	ORF1ab_S
20212	A	ORF1ab_nt:19948_AA:R6650	8011	1	0	2	0	8014	A	8011	1.000			G	2	0.000	ORF1ab_G
20213	G	ORF1ab_nt:19949_AA:R6650	0	2	0	8012	0	8014	G	8012	1.000			T	2	0.000	ORF1ab_I
20214	A	ORF1ab_nt:19950_AA:R6650	8004	2	7	2	0	8015	A	8004	0.999			C	7	0.001	ORF1ab_S	T	2	0.000	ORF1ab_S
20215	A	ORF1ab_nt:19951_AA:N6651	8007	1	2	3	0	8013	A	8007	0.999			G	3	0.000	ORF1ab_D	C	2	0.000	ORF1ab_H
20216	A	ORF1ab_nt:19952_AA:N6651	7988	2	23	1	0	8014	A	7988	0.997			C	23	0.003	ORF1ab_T	T	2	0.000	ORF1ab_I
20217	T	ORF1ab_nt:19953_AA:N6651	3	8006	1	8	0	8018	T	8006	0.999			G	8	0.001	ORF1ab_K	A	3	0.000	ORF1ab_K
20218	T	ORF1ab_nt:19954_AA:L6652	0	8027	1	1	0	8029	T	8027	1.000			C	1	0.000	ORF1ab_L
20219	T	ORF1ab_nt:19955_AA:L6652	0	8035	3	0	0	8038	T	8035	1.000			C	3	0.000	ORF1ab_S
20220	A	ORF1ab_nt:19956_AA:L6652	8032	2	8	5	0	8047	A	8032	0.998			C	8	0.001	ORF1ab_F	G	5	0.001	ORF1ab_L
20221	C	ORF1ab_nt:19957_AA:Q6653	1	1	8047	0	0	8049	C	8047	1.000			A	1	0.000	ORF1ab_K
20222	A	ORF1ab_nt:19958_AA:Q6653	8054	0	1	3	2	8060	A	8054	0.999			G	3	0.000	ORF1ab_R	-	2	0.000	ORF1ab_?
20223	A	ORF1ab_nt:19959_AA:Q6653	8049	3	1	2	2	8057	A	8049	0.999			T	3	0.000	ORF1ab_H	G	2	0.000	ORF1ab_Q
20224	G	ORF1ab_nt:19960_AA:E6654	2	20	0	8032	0	8054	G	8032	0.997			T	20	0.002	ORF1ab_*	A	2	0.000	ORF1ab_K
20225	A	ORF1ab_nt:19961_AA:E6654	8037	5	2	2	0	8046	A	8037	0.999			T	5	0.001	ORF1ab_V	C	2	0.000	ORF1ab_A
20226	A	ORF1ab_nt:19962_AA:E6654	8016	1	26	5	0	8048	A	8016	0.996			C	26	0.003	ORF1ab_D	G	5	0.001	ORF1ab_E
20227	T	ORF1ab_nt:19963_AA:F6655	1	8041	1	4	0	8047	T	8041	0.999			G	4	0.000	ORF1ab_V
20228	T	ORF1ab_nt:19964_AA:F6655	1	8040	1	9	0	8051	T	8040	0.999			G	9	0.001	ORF1ab_C
20229	T	ORF1ab_nt:19965_AA:F6655	0	8057	6	0	1	8064	T	8057	0.999			C	6	0.001	ORF1ab_F
20230	A	ORF1ab_nt:19966_AA:K6656	8082	1	21	1	3	8108	A	8082	0.997			C	21	0.003	ORF1ab_Q	-	3	0.000	ORF1ab_?
20231	A	ORF1ab_nt:19967_AA:K6656	8073	12	50	1	1	8137	A	8073	0.992			C	50	0.006	ORF1ab_T	T	12	0.001	ORF1ab_I
20232	A	ORF1ab_nt:19968_AA:K6656	8144	0	2	1	1	8148	A	8144	1.000			C	2	0.000	ORF1ab_N
20233	C	ORF1ab_nt:19969_AA:P6657	0	1	8154	0	1	8156	C	8154	1.000			T	1	0.000	ORF1ab_S
20234	C	ORF1ab_nt:19970_AA:P6657	2	3	8148	0	1	8154	C	8148	0.999			T	3	0.000	ORF1ab_L	A	2	0.000	ORF1ab_H
20235	C	ORF1ab_nt:19971_AA:P6657	20	78	8037	2	0	8137	C	8037	0.988			T	78	0.010	ORF1ab_P	A	20	0.002	ORF1ab_P
20236	A	ORF1ab_nt:19972_AA:R6658	8120	0	2	1	0	8123	A	8120	1.000			C	2	0.000	ORF1ab_R
20237	G	ORF1ab_nt:19973_AA:R6658	1	3	0	8123	1	8128	G	8123	0.999			T	3	0.000	ORF1ab_M
20238	G	ORF1ab_nt:19974_AA:R6658	3	2	1	8125	1	8132	G	8125	0.999			A	3	0.000	ORF1ab_R	T	2	0.000	ORF1ab_S
20239	A	ORF1ab_nt:19975_AA:S6659	8123	4	4	3	1	8135	A	8123	0.999			T	4	0.000	ORF1ab_C	C	4	0.000	ORF1ab_R
20240	G	ORF1ab_nt:19976_AA:S6659	4	3	0	8124	1	8132	G	8124	0.999			A	4	0.000	ORF1ab_N	T	3	0.000	ORF1ab_I
20241	T	ORF1ab_nt:19977_AA:S6659	2	8125	1	1	0	8129	T	8125	1.000			A	2	0.000	ORF1ab_R
20242	C	ORF1ab_nt:19978_AA:Q6660	7	1	8126	0	0	8134	C	8126	0.999			A	7	0.001	ORF1ab_K
20243	A	ORF1ab_nt:19979_AA:Q6660	8139	0	1	2	3	8145	A	8139	0.999			-	3	0.000	ORF1ab_?	G	2	0.000	ORF1ab_R
20244	A	ORF1ab_nt:19980_AA:Q6660	7976	3	165	1	1	8146	A	7976	0.979			C	165	0.020	ORF1ab_H	T	3	0.000	ORF1ab_H
20245	A	ORF1ab_nt:19981_AA:M6661	8164	0	6	3	1	8174	A	8164	0.999			C	6	0.001	ORF1ab_L	G	3	0.000	ORF1ab_V
20246	T	ORF1ab_nt:19982_AA:M6661	3	8182	0	0	1	8186	T	8182	1.000			A	3	0.000	ORF1ab_K
20247	G	ORF1ab_nt:19983_AA:M6661	6	10	0	8175	1	8192	G	8175	0.998			T	10	0.001	ORF1ab_I	A	6	0.001	ORF1ab_I
20248	G	ORF1ab_nt:19984_AA:E6662	5	5	1	8185	1	8197	G	8185	0.999			A	5	0.001	ORF1ab_K	T	5	0.001	ORF1ab_*
20249	A	ORF1ab_nt:19985_AA:E6662	8158	10	40	4	3	8215	A	8158	0.993			C	40	0.005	ORF1ab_A	T	10	0.001	ORF1ab_V
20250	A	ORF1ab_nt:19986_AA:E6662	8205	5	3	3	1	8217	A	8205	0.999			T	5	0.001	ORF1ab_D	C	3	0.000	ORF1ab_D
20251	A	ORF1ab_nt:19987_AA:I6663	8217	4	0	0	0	8221	A	8217	1.000			T	4	0.000	ORF1ab_F
20252	T	ORF1ab_nt:19988_AA:I6663	1	8215	5	1	0	8222	T	8215	0.999			C	5	0.001	ORF1ab_T
20253	T	ORF1ab_nt:19989_AA:I6663	0	8223	2	0	0	8225	T	8223	1.000			C	2	0.000	ORF1ab_I
20254	G	ORF1ab_nt:19990_AA:D6664	0	2	0	8221	1	8224	G	8221	1.000			T	2	0.000	ORF1ab_Y
20255	A	ORF1ab_nt:19991_AA:D6664	8173	2	2	1	0	8178	A	8173	0.999			T	2	0.000	ORF1ab_V	C	2	0.000	ORF1ab_A
20256	T	ORF1ab_nt:19992_AA:D6664	1	7161	2	20	1	7185	T	7161	0.997			G	20	0.003	ORF1ab_E	C	2	0.000	ORF1ab_D
20257	T	ORF1ab_nt:19993_AA:F6665	4	6649	1	2	1	6657	T	6649	0.999			A	4	0.001	ORF1ab_I	G	2	0.000	ORF1ab_V
20258	T	ORF1ab_nt:19994_AA:F6665	1	6647	3	16	0	6667	T	6647	0.997			G	16	0.002	ORF1ab_C	C	3	0.000	ORF1ab_S
20259	C	ORF1ab_nt:19995_AA:F6665	3	6	6657	3	0	6669	C	6657	0.998			T	6	0.001	ORF1ab_F	A	3	0.000	ORF1ab_L
20260	T	ORF1ab_nt:19996_AA:L6666	0	6669	0	0	0	6669	T	6669	1.000
20261	T	ORF1ab_nt:19997_AA:L6666	0	6668	2	1	1	6672	T	6668	0.999			C	2	0.000	ORF1ab_S
20262	A	ORF1ab_nt:19998_AA:L6666	6669	3	0	1	1	6674	A	6669	0.999			T	3	0.000	ORF1ab_F
20263	G	ORF1ab_nt:19999_AA:E6667	1	12	0	6660	2	6675	G	6660	0.998			T	12	0.002	ORF1ab_*	-	2	0.000	ORF1ab_?
20264	A	ORF1ab_nt:20000_AA:E6667	6671	4	1	1	1	6678	A	6671	0.999			T	4	0.001	ORF1ab_V
20265	A	ORF1ab_nt:20001_AA:E6667	6675	3	1	0	1	6680	A	6675	0.999			T	3	0.000	ORF1ab_D
20266	T	ORF1ab_nt:20002_AA:L6668	2	6675	1	1	1	6680	T	6675	0.999			A	2	0.000	ORF1ab_I
20267	T	ORF1ab_nt:20003_AA:L6668	0	6674	5	0	0	6679	T	6674	0.999			C	5	0.001	ORF1ab_S
20268	A	ORF1ab_nt:20004_AA:L6668	6674	4	1	1	0	6680	A	6674	0.999			T	4	0.001	ORF1ab_F
20269	G	ORF1ab_nt:20005_AA:A6669	0	1	2	6682	0	6685	G	6682	1.000			C	2	0.000	ORF1ab_P
20270	C	ORF1ab_nt:20006_AA:A6669	0	5	6690	1	0	6696	C	6690	0.999			T	5	0.001	ORF1ab_V
20271	T	ORF1ab_nt:20007_AA:A6669	2	6682	10	18	0	6712	T	6682	0.996			G	18	0.003	ORF1ab_A	C	10	0.001	ORF1ab_A
20272	A	ORF1ab_nt:20008_AA:M6670	6804	1	1	0	0	6806	A	6804	1.000			T	1	0.000	ORF1ab_L
20273	T	ORF1ab_nt:20009_AA:M6670	2	12097	2	4	1	12106	T	12097	0.999			G	4	0.000	ORF1ab_R	A	2	0.000	ORF1ab_K
20274	G	ORF1ab_nt:20010_AA:M6670	1	5	0	12333	2	12341	G	12333	0.999			T	5	0.000	ORF1ab_I	-	2	0.000	ORF1ab_?
20275	G	ORF1ab_nt:20011_AA:D6671	5	1	0	12357	1	12364	G	12357	0.999			A	5	0.000	ORF1ab_N
20276	A	ORF1ab_nt:20012_AA:D6671	12366	13	1	0	0	12380	A	12366	0.999			T	13	0.001	ORF1ab_V
20277	T	ORF1ab_nt:20013_AA:D6671	3	12333	2	41	1	12380	T	12333	0.996			G	41	0.003	ORF1ab_E	A	3	0.000	ORF1ab_E
20278	G	ORF1ab_nt:20014_AA:E6672	4	13	2	12362	0	12381	G	12362	0.998			T	13	0.001	ORF1ab_*	A	4	0.000	ORF1ab_K
20279	A	ORF1ab_nt:20015_AA:E6672	12371	2	8	1	1	12383	A	12371	0.999			C	8	0.001	ORF1ab_A	T	2	0.000	ORF1ab_V
20280	A	ORF1ab_nt:20016_AA:E6672	12372	6	0	5	1	12384	A	12372	0.999			T	6	0.000	ORF1ab_D	G	5	0.000	ORF1ab_E
20281	T	ORF1ab_nt:20017_AA:F6673	8	12367	6	4	0	12385	T	12367	0.999			A	8	0.001	ORF1ab_I	C	6	0.000	ORF1ab_L
20282	T	ORF1ab_nt:20018_AA:F6673	3	12345	4	33	0	12385	T	12345	0.997			G	33	0.003	ORF1ab_C	C	4	0.000	ORF1ab_S
20283	C	ORF1ab_nt:20019_AA:F6673	24	7	12353	1	0	12385	C	12353	0.997			A	24	0.002	ORF1ab_L	T	7	0.001	ORF1ab_F
20284	A	ORF1ab_nt:20020_AA:I6674	12374	9	3	0	0	12386	A	12374	0.999			T	9	0.001	ORF1ab_F	C	3	0.000	ORF1ab_L
20285	T	ORF1ab_nt:20021_AA:I6674	10	12380	1	1	1	12393	T	12380	0.999			A	10	0.001	ORF1ab_N
20286	T	ORF1ab_nt:20022_AA:I6674	1	12388	0	4	0	12393	T	12388	1.000			G	4	0.000	ORF1ab_M
20287	G	ORF1ab_nt:20023_AA:E6675	15	11	0	12366	1	12393	G	12366	0.998			A	15	0.001	ORF1ab_K	T	11	0.001	ORF1ab_*
20288	A	ORF1ab_nt:20024_AA:E6675	12302	19	67	4	0	12393	A	12302	0.993			C	67	0.005	ORF1ab_A	T	19	0.002	ORF1ab_V
20289	A	ORF1ab_nt:20025_AA:E6675	12367	1	22	2	0	12393	A	12367	0.998			C	22	0.002	ORF1ab_D	G	2	0.000	ORF1ab_E
20290	C	ORF1ab_nt:20026_AA:R6676	19	6	12364	3	0	12393	C	12364	0.998			A	19	0.002	ORF1ab_R	T	6	0.000	ORF1ab_W
20291	G	ORF1ab_nt:20027_AA:R6676	15	4	0	12373	2	12394	G	12373	0.998			A	15	0.001	ORF1ab_Q	T	4	0.000	ORF1ab_L
20292	G	ORF1ab_nt:20028_AA:R6676	3	10	3	12379	0	12395	G	12379	0.999			T	10	0.001	ORF1ab_R	A	3	0.000	ORF1ab_R
20293	T	ORF1ab_nt:20029_AA:Y6677	5	12382	3	4	1	12395	T	12382	0.999			A	5	0.000	ORF1ab_N	G	4	0.000	ORF1ab_D
20294	A	ORF1ab_nt:20030_AA:Y6677	12394	2	0	0	0	12396	A	12394	1.000			T	2	0.000	ORF1ab_F
20295	T	ORF1ab_nt:20031_AA:Y6677	12	12378	0	6	0	12396	T	12378	0.999			A	12	0.001	ORF1ab_*	G	6	0.000	ORF1ab_*
20296	A	ORF1ab_nt:20032_AA:K6678	12389	2	3	0	3	12397	A	12389	0.999			C	3	0.000	ORF1ab_Q	-	3	0.000	ORF1ab_?
20297	A	ORF1ab_nt:20033_AA:K6678	12392	2	1	2	0	12397	A	12392	1.000			T	2	0.000	ORF1ab_I	G	2	0.000	ORF1ab_R
20298	A	ORF1ab_nt:20034_AA:K6678	12388	8	0	2	0	12398	A	12388	0.999			T	8	0.001	ORF1ab_N	G	2	0.000	ORF1ab_K
20299	T	ORF1ab_nt:20035_AA:L6679	14	12371	1	6	6	12398	T	12371	0.998			A	14	0.001	ORF1ab_I	G	6	0.000	ORF1ab_V
20300	T	ORF1ab_nt:20036_AA:L6679	5	12388	0	4	0	12398	T	12388	0.999			A	5	0.000	ORF1ab_*	G	4	0.000	ORF1ab_*
20301	A	ORF1ab_nt:20037_AA:L6679	12393	3	0	2	0	12398	A	12393	1.000			T	3	0.000	ORF1ab_F	G	2	0.000	ORF1ab_L
20302	G	ORF1ab_nt:20038_AA:E6680	9	3	0	12385	0	12398	G	12385	0.999			A	9	0.001	ORF1ab_K	T	3	0.000	ORF1ab_*
20303	A	ORF1ab_nt:20039_AA:E6680	12377	3	7	5	6	12398	A	12377	0.998			C	7	0.001	ORF1ab_A	-	6	0.000	ORF1ab_?
20304	A	ORF1ab_nt:20040_AA:E6680	12390	2	5	1	0	12398	A	12390	0.999			C	5	0.000	ORF1ab_D	T	2	0.000	ORF1ab_D
20305	G	ORF1ab_nt:20041_AA:G6681	8	5	0	12385	0	12398	G	12385	0.999			A	8	0.001	ORF1ab_S	T	5	0.000	ORF1ab_C
20306	G	ORF1ab_nt:20042_AA:G6681	4	7	2	12383	0	12398	G	12383	0.999			T	7	0.001	ORF1ab_V	A	4	0.000	ORF1ab_D
20307	C	ORF1ab_nt:20043_AA:G6681	6	8	12381	3	0	12398	C	12381	0.999			T	8	0.001	ORF1ab_G	A	6	0.000	ORF1ab_G
20308	T	ORF1ab_nt:20044_AA:Y6682	3	12383	6	6	0	12398	T	12383	0.999			C	6	0.000	ORF1ab_H	G	6	0.000	ORF1ab_D
20309	A	ORF1ab_nt:20045_AA:Y6682	12389	6	1	2	0	12398	A	12389	0.999			T	6	0.000	ORF1ab_F	G	2	0.000	ORF1ab_C
20310	T	ORF1ab_nt:20046_AA:Y6682	2	12382	5	5	2	12398	T	12382	0.999			C	5	0.000	ORF1ab_Y	G	5	0.000	ORF1ab_*
20311	G	ORF1ab_nt:20047_AA:A6683	9	3	1	12384	0	12398	G	12384	0.999			A	9	0.001	ORF1ab_T	T	3	0.000	ORF1ab_S
20312	C	ORF1ab_nt:20048_AA:A6683	12	7	12363	18	0	12400	C	12363	0.997			G	18	0.001	ORF1ab_G	A	12	0.001	ORF1ab_D
20313	C	ORF1ab_nt:20049_AA:A6683	0	27	12371	2	0	12400	C	12371	0.998			T	27	0.002	ORF1ab_A	G	2	0.000	ORF1ab_A
20314	T	ORF1ab_nt:20050_AA:F6684	4	12387	4	3	2	12400	T	12387	0.999			A	4	0.000	ORF1ab_I	C	4	0.000	ORF1ab_L
20315	T	ORF1ab_nt:20051_AA:F6684	9	12382	2	5	0	12400	T	12382	0.999			A	9	0.001	ORF1ab_Y	G	5	0.000	ORF1ab_C
20316	C	ORF1ab_nt:20052_AA:F6684	5	7	12384	4	0	12400	C	12384	0.999			T	7	0.001	ORF1ab_F	A	5	0.000	ORF1ab_L
20317	G	ORF1ab_nt:20053_AA:E6685	10	9	6	12372	0	12397	G	12372	0.998			A	10	0.001	ORF1ab_K	T	9	0.001	ORF1ab_*
20318	A	ORF1ab_nt:20054_AA:E6685	12389	5	2	1	0	12397	A	12389	0.999			T	5	0.000	ORF1ab_V	C	2	0.000	ORF1ab_A
20319	A	ORF1ab_nt:20055_AA:E6685	12391	0	2	3	0	12397	A	12391	1.000			G	3	0.000	ORF1ab_E	C	2	0.000	ORF1ab_D
20320	C	ORF1ab_nt:20056_AA:H6686	17	0	12375	3	0	12397	C	12375	0.998			A	17	0.001	ORF1ab_N	G	3	0.000	ORF1ab_D
20321	A	ORF1ab_nt:20057_AA:H6686	12383	10	2	2	0	12397	A	12383	0.999			T	10	0.001	ORF1ab_L	C	2	0.000	ORF1ab_P
20322	T	ORF1ab_nt:20058_AA:H6686	2	12385	4	4	0	12397	T	12385	0.999			C	4	0.000	ORF1ab_H	G	4	0.000	ORF1ab_Q
20323	A	ORF1ab_nt:20059_AA:I6687	12391	4	0	0	1	12397	A	12391	1.000			T	4	0.000	ORF1ab_F
20324	T	ORF1ab_nt:20060_AA:I6687	9	12378	3	3	3	12397	T	12378	0.998			A	9	0.001	ORF1ab_N	C	3	0.000	ORF1ab_T
20325	C	ORF1ab_nt:20061_AA:I6687	6	0	12385	4	0	12397	C	12385	0.999			A	6	0.000	ORF1ab_I	G	4	0.000	ORF1ab_M
20326	G	ORF1ab_nt:20062_AA:V6688	9	8	4	12374	1	12397	G	12374	0.998			A	9	0.001	ORF1ab_I	T	8	0.001	ORF1ab_F
20327	T	ORF1ab_nt:20063_AA:V6688	0	12378	0	13	4	12397	T	12378	0.998			G	13	0.001	ORF1ab_G	-	4	0.000	ORF1ab_?
20328	T	ORF1ab_nt:20064_AA:V6688	1	12381	2	11	0	12397	T	12381	0.999			G	11	0.001	ORF1ab_V	C	2	0.000	ORF1ab_V
20329	T	ORF1ab_nt:20065_AA:Y6689	2	12387	0	5	0	12397	T	12387	0.999			G	5	0.000	ORF1ab_D	A	2	0.000	ORF1ab_N
20330	A	ORF1ab_nt:20066_AA:Y6689	12376	19	1	0	0	12397	A	12376	0.998			T	19	0.002	ORF1ab_F
20331	T	ORF1ab_nt:20067_AA:Y6689	5	12385	3	4	0	12397	T	12385	0.999			A	5	0.000	ORF1ab_*	G	4	0.000	ORF1ab_*
20332	G	ORF1ab_nt:20068_AA:G6690	7	10	2	12376	2	12397	G	12376	0.998			T	10	0.001	ORF1ab_*	A	7	0.001	ORF1ab_R
20333	G	ORF1ab_nt:20069_AA:G6690	5	5	0	12387	0	12397	G	12387	0.999			A	5	0.000	ORF1ab_E	T	5	0.000	ORF1ab_V
20334	A	ORF1ab_nt:20070_AA:G6690	12383	0	0	12	1	12397	A	12383	0.999			G	12	0.001	ORF1ab_G
20335	G	ORF1ab_nt:20071_AA:D6691	11	0	0	12386	0	12397	G	12386	0.999			A	11	0.001	ORF1ab_N
20336	A	ORF1ab_nt:20072_AA:D6691	12390	4	0	1	1	12397	A	12390	0.999			T	4	0.000	ORF1ab_V
20337	T	ORF1ab_nt:20073_AA:D6691	8	12376	0	5	7	12397	T	12376	0.998			A	8	0.001	ORF1ab_E	-	7	0.001	ORF1ab_?
20338	T	ORF1ab_nt:20074_AA:F6692	4	12384	5	4	0	12397	T	12384	0.999			C	5	0.000	ORF1ab_L	A	4	0.000	ORF1ab_I
20339	T	ORF1ab_nt:20075_AA:F6692	3	12387	1	6	0	12397	T	12387	0.999			G	6	0.000	ORF1ab_C	A	3	0.000	ORF1ab_Y
20340	T	ORF1ab_nt:20076_AA:F6692	4	12383	2	5	0	12397	T	12383	0.999			G	5	0.000	ORF1ab_L	A	4	0.000	ORF1ab_L
20341	A	ORF1ab_nt:20077_AA:S6693	12389	2	0	4	0	12397	A	12389	0.999			G	4	0.000	ORF1ab_G	T	2	0.000	ORF1ab_C
20342	G	ORF1ab_nt:20078_AA:S6693	4	11	0	12380	0	12397	G	12380	0.999			T	11	0.001	ORF1ab_I	A	4	0.000	ORF1ab_N
20343	T	ORF1ab_nt:20079_AA:S6693	4	12386	1	6	0	12397	T	12386	0.999			G	6	0.000	ORF1ab_R	A	4	0.000	ORF1ab_R
20344	C	ORF1ab_nt:20080_AA:H6694	8	6	12380	1	1	12397	C	12380	0.999			A	8	0.001	ORF1ab_N	T	6	0.000	ORF1ab_Y
20345	A	ORF1ab_nt:20081_AA:H6694	12378	6	6	5	1	12397	A	12378	0.998			T	6	0.000	ORF1ab_L	C	6	0.000	ORF1ab_P
20346	T	ORF1ab_nt:20082_AA:H6694	11	12382	0	3	0	12397	T	12382	0.999			A	11	0.001	ORF1ab_Q	G	3	0.000	ORF1ab_Q
20347	A	ORF1ab_nt:20083_AA:S6695	12385	6	1	3	0	12397	A	12385	0.999			T	6	0.000	ORF1ab_C	G	3	0.000	ORF1ab_G
20348	G	ORF1ab_nt:20084_AA:S6695	5	11	0	12381	0	12397	G	12381	0.999			T	11	0.001	ORF1ab_I	A	5	0.000	ORF1ab_N
20349	T	ORF1ab_nt:20085_AA:S6695	7	12383	3	2	1	12397	T	12383	0.999			A	7	0.001	ORF1ab_R	C	3	0.000	ORF1ab_S
20350	C	ORF1ab_nt:20086_AA:Q6696	8	9	12377	1	1	12397	C	12377	0.998			T	9	0.001	ORF1ab_*	A	8	0.001	ORF1ab_K
20351	A	ORF1ab_nt:20087_AA:Q6696	12374	8	4	8	2	12397	A	12374	0.998			T	8	0.001	ORF1ab_L	G	8	0.001	ORF1ab_R
20352	G	ORF1ab_nt:20088_AA:Q6696	3	7	0	12383	2	12397	G	12383	0.999			T	7	0.001	ORF1ab_H	A	3	0.000	ORF1ab_Q
20353	T	ORF1ab_nt:20089_AA:L6697	5	12374	0	14	2	12397	T	12374	0.998			G	14	0.001	ORF1ab_V	A	5	0.000	ORF1ab_I
20354	T	ORF1ab_nt:20090_AA:L6697	3	12387	1	4	0	12397	T	12387	0.999			G	4	0.000	ORF1ab_*	A	3	0.000	ORF1ab_*
20355	A	ORF1ab_nt:20091_AA:L6697	12381	12	2	1	0	12397	A	12381	0.999			T	12	0.001	ORF1ab_F	C	2	0.000	ORF1ab_F
20356	G	ORF1ab_nt:20092_AA:G6698	4	2	1	12390	0	12397	G	12390	0.999			A	4	0.000	ORF1ab_S	T	2	0.000	ORF1ab_C
20357	G	ORF1ab_nt:20093_AA:G6698	1	13	1	12379	0	12397	G	12379	0.999			T	13	0.001	ORF1ab_V
20358	T	ORF1ab_nt:20094_AA:G6698	2	12382	3	7	0	12397	T	12382	0.999			G	7	0.001	ORF1ab_G	C	3	0.000	ORF1ab_G
20359	G	ORF1ab_nt:20095_AA:G6699	0	8	0	12386	2	12397	G	12386	0.999			T	8	0.001	ORF1ab_C	-	2	0.000	ORF1ab_?
20360	G	ORF1ab_nt:20096_AA:G6699	7	11	0	12378	0	12397	G	12378	0.998			T	11	0.001	ORF1ab_V	A	7	0.001	ORF1ab_D
20361	T	ORF1ab_nt:20097_AA:G6699	0	12379	0	13	2	12397	T	12379	0.999			G	13	0.001	ORF1ab_G	-	2	0.000	ORF1ab_?
20362	T	ORF1ab_nt:20098_AA:L6700	0	12389	1	4	0	12397	T	12389	0.999			G	4	0.000	ORF1ab_V
20363	T	ORF1ab_nt:20099_AA:L6700	2	12389	3	2	0	12397	T	12389	0.999			C	3	0.000	ORF1ab_S	A	2	0.000	ORF1ab_*
20364	A	ORF1ab_nt:20100_AA:L6700	12385	7	5	0	0	12398	A	12385	0.999			T	7	0.001	ORF1ab_F	C	5	0.000	ORF1ab_F
20365	C	ORF1ab_nt:20101_AA:H6701	12	5	12377	3	0	12398	C	12377	0.998			A	12	0.001	ORF1ab_N	T	5	0.000	ORF1ab_Y
20366	A	ORF1ab_nt:20102_AA:H6701	12377	12	2	5	0	12398	A	12377	0.998			T	12	0.001	ORF1ab_L	G	5	0.000	ORF1ab_R
20367	T	ORF1ab_nt:20103_AA:H6701	4	12383	3	6	1	12398	T	12383	0.999			G	6	0.000	ORF1ab_Q	A	4	0.000	ORF1ab_Q
20368	C	ORF1ab_nt:20104_AA:L6702	14	7	12376	1	0	12398	C	12376	0.998			A	14	0.001	ORF1ab_I	T	7	0.001	ORF1ab_L
20369	T	ORF1ab_nt:20105_AA:L6702	4	12388	2	3	0	12398	T	12388	0.999			A	4	0.000	ORF1ab_Q	G	3	0.000	ORF1ab_R
20370	A	ORF1ab_nt:20106_AA:L6702	12374	9	7	6	0	12398	A	12374	0.998			T	9	0.001	ORF1ab_L	C	7	0.001	ORF1ab_L
20371	C	ORF1ab_nt:20107_AA:L6703	1	2	12394	0	0	12398	C	12394	1.000			T	2	0.000	ORF1ab_L
20372	T	ORF1ab_nt:20108_AA:L6703	4	12392	0	2	0	12398	T	12392	1.000			A	4	0.000	ORF1ab_Q	G	2	0.000	ORF1ab_R
20373	G	ORF1ab_nt:20109_AA:L6703	4	8	0	12386	0	12398	G	12386	0.999			T	8	0.001	ORF1ab_L	A	4	0.000	ORF1ab_L
20374	A	ORF1ab_nt:20110_AA:I6704	3062	5	1	9319	11	12398	G	9319	0.752	ORF1ab_V	ORF1ab_V	A	3062	0.247	ORF1ab_I	-	11	0.001	ORF1ab_?
20375	T	ORF1ab_nt:20111_AA:I6704	1	12371	9	17	0	12399	T	12371	0.998			G	17	0.001	ORF1ab_S	C	9	0.001	ORF1ab_T
20376	T	ORF1ab_nt:20112_AA:I6704	0	12389	4	6	0	12399	T	12389	0.999			G	6	0.000	ORF1ab_M	C	4	0.000	ORF1ab_I
20377	G	ORF1ab_nt:20113_AA:G6705	9	15	0	12374	1	12399	G	12374	0.998			T	15	0.001	ORF1ab_*	A	9	0.001	ORF1ab_R
20378	G	ORF1ab_nt:20114_AA:G6705	20	11	0	12367	1	12399	G	12367	0.997			A	20	0.002	ORF1ab_E	T	11	0.001	ORF1ab_V
20379	A	ORF1ab_nt:20115_AA:G6705	12381	9	5	3	0	12399	A	12381	0.999			T	9	0.001	ORF1ab_G	C	5	0.000	ORF1ab_G
20380	C	ORF1ab_nt:20116_AA:L6706	16	5	12377	1	0	12399	C	12377	0.998			A	16	0.001	ORF1ab_I	T	5	0.000	ORF1ab_L
20381	T	ORF1ab_nt:20117_AA:L6706	2	12393	1	2	0	12399	T	12393	1.000			A	2	0.000	ORF1ab_Q	G	2	0.000	ORF1ab_R
20382	A	ORF1ab_nt:20118_AA:L6706	12379	11	2	3	3	12399	A	12379	0.998			T	11	0.001	ORF1ab_L	G	3	0.000	ORF1ab_L
20383	G	ORF1ab_nt:20119_AA:A6707	3	5	2	12388	0	12399	G	12388	0.999			T	5	0.000	ORF1ab_S	A	3	0.000	ORF1ab_T
20384	C	ORF1ab_nt:20120_AA:A6707	3	2	12387	6	0	12399	C	12387	0.999			G	6	0.000	ORF1ab_G	A	3	0.000	ORF1ab_D
20385	T	ORF1ab_nt:20121_AA:A6707	2	12382	7	5	2	12399	T	12382	0.999			C	7	0.001	ORF1ab_A	G	5	0.000	ORF1ab_A
20386	A	ORF1ab_nt:20122_AA:K6708	12393	1	2	1	1	12399	A	12393	1.000			C	2	0.000	ORF1ab_Q
20387	A	ORF1ab_nt:20123_AA:K6708	12390	2	4	2	0	12399	A	12390	0.999			C	4	0.000	ORF1ab_T	T	2	0.000	ORF1ab_I
20388	A	ORF1ab_nt:20124_AA:K6708	12377	1	8	0	12	12399	A	12377	0.998			-	12	0.001	ORF1ab_?	C	8	0.001	ORF1ab_N
20389	C	ORF1ab_nt:20125_AA:R6709	12	1	12371	3	12	12399	C	12371	0.998			A	12	0.001	ORF1ab_S	-	12	0.001	ORF1ab_?
20390	G	ORF1ab_nt:20126_AA:R6709	2	10	0	12374	12	12399	G	12374	0.998			-	12	0.001	ORF1ab_?	T	10	0.001	ORF1ab_L
20391	T	ORF1ab_nt:20127_AA:R6709	2	12384	2	7	2	12398	T	12384	0.999			G	7	0.001	ORF1ab_R	A	2	0.000	ORF1ab_R
20392	T	ORF1ab_nt:20128_AA:F6710	3	12386	2	6	0	12398	T	12386	0.999			G	6	0.000	ORF1ab_V	A	3	0.000	ORF1ab_I
20393	T	ORF1ab_nt:20129_AA:F6710	3	12339	16	39	0	12398	T	12339	0.995			G	39	0.003	ORF1ab_C	C	16	0.001	ORF1ab_S
20394	T	ORF1ab_nt:20130_AA:F6710	1	12389	5	3	0	12398	T	12389	0.999			C	5	0.000	ORF1ab_F	G	3	0.000	ORF1ab_L
20395	A	ORF1ab_nt:20131_AA:K6711	12381	10	2	2	2	12398	A	12381	0.999			T	10	0.001	ORF1ab_*	C	2	0.000	ORF1ab_Q
20396	A	ORF1ab_nt:20132_AA:K6711	12386	1	0	10	0	12398	A	12386	0.999			G	10	0.001	ORF1ab_R
20397	G	ORF1ab_nt:20133_AA:K6711	6	9	1	12377	5	12398	G	12377	0.998			T	9	0.001	ORF1ab_N	A	6	0.000	ORF1ab_K
20398	G	ORF1ab_nt:20134_AA:E6712	16	6	1	12374	0	12398	G	12374	0.998			A	16	0.001	ORF1ab_K	T	6	0.000	ORF1ab_*
20399	A	ORF1ab_nt:20135_AA:E6712	12382	6	2	6	2	12398	A	12382	0.999			T	6	0.000	ORF1ab_V	G	6	0.000	ORF1ab_G
20400	A	ORF1ab_nt:20136_AA:E6712	12381	12	3	1	1	12398	A	12381	0.999			T	12	0.001	ORF1ab_D	C	3	0.000	ORF1ab_D
20401	T	ORF1ab_nt:20137_AA:S6713	5	12391	1	1	0	12398	T	12391	0.999			A	5	0.000	ORF1ab_T
20402	C	ORF1ab_nt:20138_AA:S6713	13	15	12367	3	0	12398	C	12367	0.997			T	15	0.001	ORF1ab_L	A	13	0.001	ORF1ab_*
20403	A	ORF1ab_nt:20139_AA:S6713	12380	1	3	13	0	12398	A	12380	0.999			G	13	0.001	ORF1ab_S	C	3	0.000	ORF1ab_S
20404	C	ORF1ab_nt:20140_AA:P6714	7	1	12375	1	1	12386	C	12375	0.999			A	7	0.001	ORF1ab_T
20405	C	ORF1ab_nt:20141_AA:P6714	5	24	12356	0	0	12386	C	12356	0.998			T	24	0.002	ORF1ab_L	A	5	0.000	ORF1ab_H
20406	T	ORF1ab_nt:20142_AA:P6714	3	12373	2	6	2	12386	T	12373	0.999			G	6	0.000	ORF1ab_P	A	3	0.000	ORF1ab_P
20407	T	ORF1ab_nt:20143_AA:F6715	8	3087	2061	7230	0	12386	G	7230	0.584	ORF1ab_V	ORF1ab_V	T	3087	0.249	ORF1ab_F	C	2061	0.166	ORF1ab_L
20408	T	ORF1ab_nt:20144_AA:F6715	0	12381	1	2	0	12385	T	12381	1.000			G	2	0.000	ORF1ab_C
20409	T	ORF1ab_nt:20145_AA:F6715	0	12380	2	2	0	12385	T	12380	1.000			C	2	0.000	ORF1ab_F	G	2	0.000	ORF1ab_L
20410	G	ORF1ab_nt:20146_AA:E6716	4	33	0	12348	0	12385	G	12348	0.997			T	33	0.003	ORF1ab_*	A	4	0.000	ORF1ab_K
20411	A	ORF1ab_nt:20147_AA:E6716	12367	14	0	1	2	12385	A	12367	0.999			T	14	0.001	ORF1ab_V	-	2	0.000	ORF1ab_?
20412	A	ORF1ab_nt:20148_AA:E6716	12348	28	5	4	0	12385	A	12348	0.997			T	28	0.002	ORF1ab_D	C	5	0.000	ORF1ab_D
20413	T	ORF1ab_nt:20149_AA:L6717	4	12256	0	124	1	12385	T	12256	0.990			G	124	0.010	ORF1ab_V	A	4	0.000	ORF1ab_I
20414	T	ORF1ab_nt:20150_AA:L6717	1	12378	2	3	1	12385	T	12378	0.999			G	3	0.000	ORF1ab_*	C	2	0.000	ORF1ab_S
20415	A	ORF1ab_nt:20151_AA:L6717	12362	7	11	3	1	12385	A	12362	0.998			C	11	0.001	ORF1ab_F	T	7	0.001	ORF1ab_F
20416	G	ORF1ab_nt:20152_AA:E6718	9	6	0	12368	0	12385	G	12368	0.999			A	9	0.001	ORF1ab_K	T	6	0.000	ORF1ab_*
20417	A	ORF1ab_nt:20153_AA:E6718	12379	1	1	2	0	12385	A	12379	1.000			G	2	0.000	ORF1ab_G
20418	A	ORF1ab_nt:20154_AA:E6718	12366	0	15	2	0	12385	A	12366	0.998			C	15	0.001	ORF1ab_D	G	2	0.000	ORF1ab_E
20419	G	ORF1ab_nt:20155_AA:D6719	10	19	0	12354	2	12385	G	12354	0.997			T	19	0.002	ORF1ab_Y	A	10	0.001	ORF1ab_N
20420	A	ORF1ab_nt:20156_AA:D6719	12350	18	11	4	0	12385	A	12350	0.997			T	18	0.001	ORF1ab_V	C	11	0.001	ORF1ab_A
20421	T	ORF1ab_nt:20157_AA:D6719	8	12371	1	3	2	12385	T	12371	0.999			A	8	0.001	ORF1ab_E	G	3	0.000	ORF1ab_E
20422	T	ORF1ab_nt:20158_AA:F6720	5	12369	5	6	0	12385	T	12369	0.999			G	6	0.000	ORF1ab_V	A	5	0.000	ORF1ab_I
20423	T	ORF1ab_nt:20159_AA:F6720	3	12378	0	4	0	12385	T	12378	0.999			G	4	0.000	ORF1ab_C	A	3	0.000	ORF1ab_Y
20424	T	ORF1ab_nt:20160_AA:F6720	0	12379	2	4	0	12385	T	12379	1.000			G	4	0.000	ORF1ab_L	C	2	0.000	ORF1ab_F
20425	A	ORF1ab_nt:20161_AA:I6721	12371	10	3	1	0	12385	A	12371	0.999			T	10	0.001	ORF1ab_F	C	3	0.000	ORF1ab_L
20426	T	ORF1ab_nt:20162_AA:I6721	5	12373	2	2	3	12385	T	12373	0.999			A	5	0.000	ORF1ab_N	-	3	0.000	ORF1ab_?
20427	T	ORF1ab_nt:20163_AA:I6721	3	12373	5	1	1	12383	T	12373	0.999			C	5	0.000	ORF1ab_I	A	3	0.000	ORF1ab_I
20428	C	ORF1ab_nt:20164_AA:P6722	8	17	12355	0	2	12382	C	12355	0.998			T	17	0.001	ORF1ab_S	A	8	0.001	ORF1ab_T
20429	C	ORF1ab_nt:20165_AA:P6722	6	7	12367	1	1	12382	C	12367	0.999			T	7	0.001	ORF1ab_L	A	6	0.000	ORF1ab_H
20430	T	ORF1ab_nt:20166_AA:P6722	2	12338	12	29	0	12382	T	12338	0.996			G	29	0.002	ORF1ab_P	C	12	0.001	ORF1ab_P
20431	A	ORF1ab_nt:20167_AA:M6723	12362	19	0	1	0	12382	A	12362	0.998			T	19	0.002	ORF1ab_L
20432	T	ORF1ab_nt:20168_AA:M6723	1	12364	5	12	0	12382	T	12364	0.999			G	12	0.001	ORF1ab_R	C	5	0.000	ORF1ab_T
20433	G	ORF1ab_nt:20169_AA:M6723	5	11	2	12364	0	12382	G	12364	0.999			T	11	0.001	ORF1ab_I	A	5	0.000	ORF1ab_I
20434	G	ORF1ab_nt:20170_AA:D6724	5	9	0	12366	0	12382	G	12366	0.999			T	9	0.001	ORF1ab_Y	A	5	0.000	ORF1ab_N
20435	A	ORF1ab_nt:20171_AA:D6724	12363	15	0	1	0	12381	A	12363	0.999			T	15	0.001	ORF1ab_V
20436	C	ORF1ab_nt:20172_AA:D6724	25	2	12349	1	0	12378	C	12349	0.998			A	25	0.002	ORF1ab_E	T	2	0.000	ORF1ab_D
20437	A	ORF1ab_nt:20173_AA:S6725	12347	14	9	6	1	12378	A	12347	0.997			T	14	0.001	ORF1ab_C	C	9	0.001	ORF1ab_R
20438	G	ORF1ab_nt:20174_AA:S6725	6	9	1	12361	0	12378	G	12361	0.999			T	9	0.001	ORF1ab_I	A	6	0.000	ORF1ab_N
20439	T	ORF1ab_nt:20175_AA:S6725	1	12368	4	3	0	12378	T	12368	0.999			C	4	0.000	ORF1ab_S	G	3	0.000	ORF1ab_R
20440	A	ORF1ab_nt:20176_AA:T6726	12351	12	11	2	1	12378	A	12351	0.998			T	12	0.001	ORF1ab_S	C	11	0.001	ORF1ab_P
20441	C	ORF1ab_nt:20177_AA:T6726	7	9	12361	0	0	12378	C	12361	0.999			T	9	0.001	ORF1ab_I	A	7	0.001	ORF1ab_K
20442	A	ORF1ab_nt:20178_AA:T6726	12349	7	13	8	0	12378	A	12349	0.998			C	13	0.001	ORF1ab_T	G	8	0.001	ORF1ab_T
20443	G	ORF1ab_nt:20179_AA:V6727	6	22	2	12347	0	12378	G	12347	0.997			T	22	0.002	ORF1ab_F	A	6	0.000	ORF1ab_I
20444	T	ORF1ab_nt:20180_AA:V6727	11	12351	2	13	0	12378	T	12351	0.998			G	13	0.001	ORF1ab_G	A	11	0.001	ORF1ab_D
20445	T	ORF1ab_nt:20181_AA:V6727	2	12360	4	12	0	12379	T	12360	0.998			G	12	0.001	ORF1ab_V	C	4	0.000	ORF1ab_V
20446	A	ORF1ab_nt:20182_AA:K6728	12356	7	2	6	7	12379	A	12356	0.998			T	7	0.001	ORF1ab_*	-	7	0.001	ORF1ab_?
20447	A	ORF1ab_nt:20183_AA:K6728	12370	2	2	2	2	12379	A	12370	0.999			T	2	0.000	ORF1ab_I	C	2	0.000	ORF1ab_T
20448	A	ORF1ab_nt:20184_AA:K6728	12363	5	5	5	0	12379	A	12363	0.999			T	5	0.000	ORF1ab_N	C	5	0.000	ORF1ab_N
20449	A	ORF1ab_nt:20185_AA:N6729	12346	11	14	6	0	12377	A	12346	0.997			C	14	0.001	ORF1ab_H	T	11	0.001	ORF1ab_Y
20450	A	ORF1ab_nt:20186_AA:N6729	12367	7	3	0	0	12377	A	12367	0.999			T	7	0.001	ORF1ab_I	C	3	0.000	ORF1ab_T
20451	C	ORF1ab_nt:20187_AA:N6729	39	31	12307	0	0	12377	C	12307	0.994			A	39	0.003	ORF1ab_K	T	31	0.003	ORF1ab_N
20452	T	ORF1ab_nt:20188_AA:Y6730	3	12370	0	4	0	12377	T	12370	0.999			G	4	0.000	ORF1ab_D	A	3	0.000	ORF1ab_N
20453	A	ORF1ab_nt:20189_AA:Y6730	12365	4	5	1	1	12377	A	12365	0.999			C	5	0.000	ORF1ab_S	T	4	0.000	ORF1ab_F
20454	T	ORF1ab_nt:20190_AA:Y6730	9	12361	0	6	1	12377	T	12361	0.999			A	9	0.001	ORF1ab_*	G	6	0.000	ORF1ab_*
20455	T	ORF1ab_nt:20191_AA:F6731	3	12365	2	5	1	12377	T	12365	0.999			G	5	0.000	ORF1ab_V	A	3	0.000	ORF1ab_I
20456	T	ORF1ab_nt:20192_AA:F6731	4	12343	12	16	1	12377	T	12343	0.997			G	16	0.001	ORF1ab_C	C	12	0.001	ORF1ab_S
20457	C	ORF1ab_nt:20193_AA:F6731	11	13	12350	0	2	12377	C	12350	0.998			T	13	0.001	ORF1ab_F	A	11	0.001	ORF1ab_L
20458	A	ORF1ab_nt:20194_AA:I6732	12338	25	6	4	2	12376	A	12338	0.997			T	25	0.002	ORF1ab_L	C	6	0.000	ORF1ab_L
20459	T	ORF1ab_nt:20195_AA:I6732	0	12366	2	4	3	12376	T	12366	0.999			G	4	0.000	ORF1ab_R	-	3	0.000	ORF1ab_?
20460	A	ORF1ab_nt:20196_AA:I6732	12364	7	2	2	1	12376	A	12364	0.999			T	7	0.001	ORF1ab_I	C	2	0.000	ORF1ab_I
20461	A	ORF1ab_nt:20197_AA:T6733	12362	1	8	5	0	12376	A	12362	0.999			C	8	0.001	ORF1ab_P	G	5	0.000	ORF1ab_A
20462	C	ORF1ab_nt:20198_AA:T6733	13	9	12349	0	0	12372	C	12349	0.998			A	13	0.001	ORF1ab_K	T	9	0.001	ORF1ab_I
20463	A	ORF1ab_nt:20199_AA:T6733	12346	7	8	11	0	12372	A	12346	0.998			G	11	0.001	ORF1ab_T	C	8	0.001	ORF1ab_T
20464	G	ORF1ab_nt:20200_AA:D6734	11	6	3	12350	0	12370	G	12350	0.998			A	11	0.001	ORF1ab_N	T	6	0.000	ORF1ab_Y
20465	A	ORF1ab_nt:20201_AA:D6734	12340	18	3	4	0	12366	A	12340	0.998			T	18	0.001	ORF1ab_V	G	4	0.000	ORF1ab_G
20466	T	ORF1ab_nt:20202_AA:D6734	7	12354	0	5	0	12366	T	12354	0.999			A	7	0.001	ORF1ab_E	G	5	0.000	ORF1ab_E
20467	G	ORF1ab_nt:20203_AA:A6735	1	48	3	12303	2	12357	G	12303	0.996			T	48	0.004	ORF1ab_S	C	3	0.000	ORF1ab_P
20468	C	ORF1ab_nt:20204_AA:A6735	11	13	12327	3	2	12356	C	12327	0.998			T	13	0.001	ORF1ab_V	A	11	0.001	ORF1ab_E
20469	G	ORF1ab_nt:20205_AA:A6735	3	13	10	12374	2	12402	G	12374	0.998			T	13	0.001	ORF1ab_A	C	10	0.001	ORF1ab_A
20470	C	ORF1ab_nt:20206_AA:Q6736	4	1	12374	4	3	12386	C	12374	0.999			A	4	0.000	ORF1ab_K	G	4	0.000	ORF1ab_E
20471	A	ORF1ab_nt:20207_AA:Q6736	12360	1	10	3	1	12375	A	12360	0.999			C	10	0.001	ORF1ab_P	G	3	0.000	ORF1ab_R
20472	A	ORF1ab_nt:20208_AA:Q6736	12349	4	87	9	0	12449	A	12349	0.992			C	87	0.007	ORF1ab_H	G	9	0.001	ORF1ab_Q
20473	A	ORF1ab_nt:20209_AA:T6737	9681	2	4	1	0	9688	A	9681	0.999			C	4	0.000	ORF1ab_P	T	2	0.000	ORF1ab_S
20474	C	ORF1ab_nt:20210_AA:T6737	1	3	9672	0	0	9676	C	9672	1.000			T	3	0.000	ORF1ab_I
20475	A	ORF1ab_nt:20211_AA:T6737	9686	1	3	2	0	9692	A	9686	0.999			C	3	0.000	ORF1ab_T	G	2	0.000	ORF1ab_T
20476	G	ORF1ab_nt:20212_AA:G6738	0	11	0	9645	0	9656	G	9645	0.999			T	11	0.001	ORF1ab_C
20477	G	ORF1ab_nt:20213_AA:G6738	3	4	0	9654	0	9661	G	9654	0.999			T	4	0.000	ORF1ab_V	A	3	0.000	ORF1ab_D
20478	T	ORF1ab_nt:20214_AA:G6738	7	9410	1	243	1	9662	T	9410	0.974			G	243	0.025	ORF1ab_G	A	7	0.001	ORF1ab_G
20479	T	ORF1ab_nt:20215_AA:S6739	1	9582	9	69	0	9661	T	9582	0.992			G	69	0.007	ORF1ab_A	C	9	0.001	ORF1ab_P
20480	C	ORF1ab_nt:20216_AA:S6739	4	11	9650	0	0	9665	C	9650	0.998			T	11	0.001	ORF1ab_L	A	4	0.000	ORF1ab_*
20481	A	ORF1ab_nt:20217_AA:S6739	9653	3	8	1	1	9666	A	9653	0.999			C	8	0.001	ORF1ab_S	T	3	0.000	ORF1ab_S
20482	T	ORF1ab_nt:20218_AA:S6740	2	9655	5	5	1	9668	T	9655	0.999			C	5	0.001	ORF1ab_P	G	5	0.001	ORF1ab_A
20483	C	ORF1ab_nt:20219_AA:S6740	3	10	9655	0	0	9668	C	9655	0.999			T	10	0.001	ORF1ab_F	A	3	0.000	ORF1ab_Y
20484	T	ORF1ab_nt:20220_AA:S6740	2	9642	4	21	4	9673	T	9642	0.997			G	21	0.002	ORF1ab_S	C	4	0.000	ORF1ab_S
20485	A	ORF1ab_nt:20221_AA:K6741	9559	0	104	2	9	9674	A	9559	0.988			C	104	0.011	ORF1ab_Q	-	9	0.001	ORF1ab_?
20486	A	ORF1ab_nt:20222_AA:K6741	9661	3	11	2	0	9677	A	9661	0.998			C	11	0.001	ORF1ab_T	T	3	0.000	ORF1ab_M
20487	G	ORF1ab_nt:20223_AA:K6741	4	19	1	9651	1	9676	G	9651	0.997			T	19	0.002	ORF1ab_N	A	4	0.000	ORF1ab_K
20488	T	ORF1ab_nt:20224_AA:C6742	1	9367	3	306	1	9678	T	9367	0.968			G	306	0.032	ORF1ab_G	C	3	0.000	ORF1ab_R
20489	G	ORF1ab_nt:20225_AA:C6742	7	4	3	9664	0	9678	G	9664	0.999			A	7	0.001	ORF1ab_Y	T	4	0.000	ORF1ab_F
20490	T	ORF1ab_nt:20226_AA:C6742	0	9673	1	6	0	9680	T	9673	0.999			G	6	0.001	ORF1ab_W
20491	G	ORF1ab_nt:20227_AA:V6743	4	6	0	9671	0	9681	G	9671	0.999			T	6	0.001	ORF1ab_L	A	4	0.000	ORF1ab_M
20492	T	ORF1ab_nt:20228_AA:V6743	0	9673	4	7	0	9684	T	9673	0.999			G	7	0.001	ORF1ab_G	C	4	0.000	ORF1ab_A
20493	G	ORF1ab_nt:20229_AA:V6743	4	3	0	9679	0	9686	G	9679	0.999			A	4	0.000	ORF1ab_V	T	3	0.000	ORF1ab_V
20494	T	ORF1ab_nt:20230_AA:C6744	5	9682	3	1	0	9691	T	9682	0.999			A	5	0.001	ORF1ab_S	C	3	0.000	ORF1ab_R
20495	G	ORF1ab_nt:20231_AA:C6744	4	1	0	9685	0	9690	G	9685	0.999			A	4	0.000	ORF1ab_Y
20496	T	ORF1ab_nt:20232_AA:C6744	0	9699	2	0	0	9701	T	9699	1.000			C	2	0.000	ORF1ab_C
20497	T	ORF1ab_nt:20233_AA:S6745	1	9545	10	139	0	9695	T	9545	0.985			G	139	0.014	ORF1ab_A	C	10	0.001	ORF1ab_P
20498	C	ORF1ab_nt:20234_AA:S6745	2	3	9687	1	0	9693	C	9687	0.999			T	3	0.000	ORF1ab_F	A	2	0.000	ORF1ab_Y
20499	T	ORF1ab_nt:20235_AA:S6745	1	9689	1	4	0	9695	T	9689	0.999			G	4	0.000	ORF1ab_S
20500	G	ORF1ab_nt:20236_AA:V6746	8	7	0	9682	0	9697	G	9682	0.998			A	8	0.001	ORF1ab_I	T	7	0.001	ORF1ab_F
20501	T	ORF1ab_nt:20237_AA:V6746	5	9594	4	90	8	9701	T	9594	0.989			G	90	0.009	ORF1ab_G	-	8	0.001	ORF1ab_?
20502	T	ORF1ab_nt:20238_AA:V6746	2	9590	10	99	0	9701	T	9590	0.989			G	99	0.010	ORF1ab_V	C	10	0.001	ORF1ab_V
20503	A	ORF1ab_nt:20239_AA:I6747	9691	2	1	1	1	9696	A	9691	0.999			T	2	0.000	ORF1ab_F
20504	T	ORF1ab_nt:20240_AA:I6747	4	9681	0	7	4	9696	T	9681	0.998			G	7	0.001	ORF1ab_S	A	4	0.000	ORF1ab_N
20505	T	ORF1ab_nt:20241_AA:I6747	1	9691	2	1	1	9696	T	9691	0.999			C	2	0.000	ORF1ab_I
20506	G	ORF1ab_nt:20242_AA:D6748	4	1	0	9692	1	9698	G	9692	0.999			A	4	0.000	ORF1ab_N
20507	A	ORF1ab_nt:20243_AA:D6748	9693	0	2	0	0	9695	A	9693	1.000			C	2	0.000	ORF1ab_A
20508	T	ORF1ab_nt:20244_AA:D6748	140	9550	2	1	0	9693	T	9550	0.985			A	140	0.014	ORF1ab_E	C	2	0.000	ORF1ab_D
20509	T	ORF1ab_nt:20245_AA:L6749	0	9684	0	6	0	9690	T	9684	0.999			G	6	0.001	ORF1ab_V
20510	T	ORF1ab_nt:20246_AA:L6749	0	9598	6	83	0	9687	T	9598	0.991			G	83	0.009	ORF1ab_*	C	6	0.001	ORF1ab_S
20511	A	ORF1ab_nt:20247_AA:L6749	9675	0	2	0	0	9677	A	9675	1.000			C	2	0.000	ORF1ab_F
20512	T	ORF1ab_nt:20248_AA:L6750	0	9673	1	2	2	9678	T	9673	0.999			G	2	0.000	ORF1ab_V	-	2	0.000	ORF1ab_?
20513	T	ORF1ab_nt:20249_AA:L6750	2	9673	0	2	0	9677	T	9673	1.000			A	2	0.000	ORF1ab_*	G	2	0.000	ORF1ab_*
20514	A	ORF1ab_nt:20250_AA:L6750	9667	0	7	1	0	9675	A	9667	0.999			C	7	0.001	ORF1ab_F
20515	C	ORF1ab_nt:20251_AA:L6751	1	0	9682	1	0	9684	C	9682	1.000			A	1	0.000	ORF1ab_I
20516	T	ORF1ab_nt:20252_AA:L6751	3	9651	10	20	0	9684	T	9651	0.997			G	20	0.002	ORF1ab_R	C	10	0.001	ORF1ab_P
20517	T	ORF1ab_nt:20253_AA:L6751	6	9668	0	13	0	9687	T	9668	0.998			G	13	0.001	ORF1ab_L	A	6	0.001	ORF1ab_L
20518	G	ORF1ab_nt:20254_AA:D6752	2	1	0	9673	0	9676	G	9673	1.000			A	2	0.000	ORF1ab_N
20519	A	ORF1ab_nt:20255_AA:D6752	9664	1	2	4	0	9671	A	9664	0.999			G	4	0.000	ORF1ab_G	C	2	0.000	ORF1ab_A
20520	T	ORF1ab_nt:20256_AA:D6752	2	9663	3	1	0	9669	T	9663	0.999			C	3	0.000	ORF1ab_D	A	2	0.000	ORF1ab_E
20521	G	ORF1ab_nt:20257_AA:D6753	3	3	0	9657	0	9663	G	9657	0.999			A	3	0.000	ORF1ab_N	T	3	0.000	ORF1ab_Y
20522	A	ORF1ab_nt:20258_AA:D6753	9637	0	14	1	0	9652	A	9637	0.998			C	14	0.001	ORF1ab_A
20523	T	ORF1ab_nt:20259_AA:D6753	0	9620	4	21	2	9647	T	9620	0.997			G	21	0.002	ORF1ab_E	C	4	0.000	ORF1ab_D
20524	T	ORF1ab_nt:20260_AA:F6754	1	9587	6	52	0	9646	T	9587	0.994			G	52	0.005	ORF1ab_V	C	6	0.001	ORF1ab_L
20525	T	ORF1ab_nt:20261_AA:F6754	0	9634	1	7	0	9642	T	9634	0.999			G	7	0.001	ORF1ab_C
20526	T	ORF1ab_nt:20262_AA:F6754	0	9636	1	4	0	9641	T	9636	0.999			G	4	0.000	ORF1ab_L
20527	G	ORF1ab_nt:20263_AA:V6755	1	1	0	9638	0	9640	G	9638	1.000			A	1	0.000	ORF1ab_I
20528	T	ORF1ab_nt:20264_AA:V6755	1	9538	1	101	0	9641	T	9538	0.989			G	101	0.010	ORF1ab_G
20529	T	ORF1ab_nt:20265_AA:V6755	3	9569	5	51	0	9628	T	9569	0.994			G	51	0.005	ORF1ab_V	C	5	0.001	ORF1ab_V
20530	G	ORF1ab_nt:20266_AA:E6756	2	6	0	9571	1	9580	G	9571	0.999			T	6	0.001	ORF1ab_*	A	2	0.000	ORF1ab_K
20531	A	ORF1ab_nt:20267_AA:E6756	9506	4	32	4	1	9547	A	9506	0.996			C	32	0.003	ORF1ab_A	T	4	0.000	ORF1ab_V
20532	A	ORF1ab_nt:20268_AA:E6756	9521	2	7	4	0	9534	A	9521	0.999			C	7	0.001	ORF1ab_D	G	4	0.000	ORF1ab_E
20533	A	ORF1ab_nt:20269_AA:I6757	9522	1	1	1	0	9525	A	9522	1.000			T	1	0.000	ORF1ab_L
20534	T	ORF1ab_nt:20270_AA:I6757	1	9505	2	16	1	9525	T	9505	0.998			G	16	0.002	ORF1ab_R	C	2	0.000	ORF1ab_T
20535	A	ORF1ab_nt:20271_AA:I6757	9478	0	36	1	2	9517	A	9478	0.996			C	36	0.004	ORF1ab_I	-	2	0.000	ORF1ab_?
20536	A	ORF1ab_nt:20272_AA:I6758	9510	2	1	0	1	9514	A	9510	1.000			T	2	0.000	ORF1ab_L
20537	T	ORF1ab_nt:20273_AA:I6758	7	9476	1	25	0	9509	T	9476	0.997			G	25	0.003	ORF1ab_R	A	7	0.001	ORF1ab_K
20538	A	ORF1ab_nt:20274_AA:I6758	9490	1	2	4	1	9498	A	9490	0.999			G	4	0.000	ORF1ab_M	C	2	0.000	ORF1ab_I
20539	A	ORF1ab_nt:20275_AA:K6759	9487	1	1	2	0	9491	A	9487	1.000			G	2	0.000	ORF1ab_E
20540	A	ORF1ab_nt:20276_AA:K6759	9483	0	4	2	0	9489	A	9483	0.999			C	4	0.000	ORF1ab_T	G	2	0.000	ORF1ab_R
20541	A	ORF1ab_nt:20277_AA:K6759	9473	1	2	2	0	9478	A	9473	0.999			C	2	0.000	ORF1ab_N	G	2	0.000	ORF1ab_K
20542	T	ORF1ab_nt:20278_AA:S6760	3	9470	3	2	0	9478	T	9470	0.999			A	3	0.000	ORF1ab_T	C	3	0.000	ORF1ab_P
20543	C	ORF1ab_nt:20279_AA:S6760	51	2	9403	5	1	9462	C	9403	0.994			A	51	0.005	ORF1ab_Y	G	5	0.001	ORF1ab_C
20544	C	ORF1ab_nt:20280_AA:S6760	16	4	9439	3	0	9462	C	9439	0.998			A	16	0.002	ORF1ab_S	T	4	0.000	ORF1ab_S
20545	C	ORF1ab_nt:20281_AA:Q6761	3	7	9425	0	0	9435	C	9425	0.999			T	7	0.001	ORF1ab_*	A	3	0.000	ORF1ab_K
20546	A	ORF1ab_nt:20282_AA:Q6761	9420	1	2	3	0	9426	A	9420	0.999			G	3	0.000	ORF1ab_R	C	2	0.000	ORF1ab_P
20547	A	ORF1ab_nt:20283_AA:Q6761	9416	1	2	2	0	9421	A	9416	0.999			C	2	0.000	ORF1ab_H	G	2	0.000	ORF1ab_Q
20548	G	ORF1ab_nt:20284_AA:D6762	0	2	0	9407	0	9409	G	9407	1.000			T	2	0.000	ORF1ab_Y
20549	A	ORF1ab_nt:20285_AA:D6762	9385	3	2	0	0	9390	A	9385	0.999			T	3	0.000	ORF1ab_V	C	2	0.000	ORF1ab_A
20550	T	ORF1ab_nt:20286_AA:D6762	1	9351	2	34	1	9389	T	9351	0.996			G	34	0.004	ORF1ab_E	C	2	0.000	ORF1ab_D
20551	T	ORF1ab_nt:20287_AA:L6763	2	9381	2	0	0	9385	T	9381	1.000			A	2	0.000	ORF1ab_I	C	2	0.000	ORF1ab_L
20552	T	ORF1ab_nt:20288_AA:L6763	0	9383	0	0	0	9383	T	9383	1.000
20553	A	ORF1ab_nt:20289_AA:L6763	9370	1	2	0	0	9373	A	9370	1.000			C	2	0.000	ORF1ab_F
20554	T	ORF1ab_nt:20290_AA:S6764	0	9369	2	0	1	9372	T	9369	1.000			C	2	0.000	ORF1ab_P
20555	C	ORF1ab_nt:20291_AA:S6764	1	2	9366	1	1	9371	C	9366	0.999			T	2	0.000	ORF1ab_F
20556	T	ORF1ab_nt:20292_AA:S6764	3	9352	1	13	3	9372	T	9352	0.998			G	13	0.001	ORF1ab_S	A	3	0.000	ORF1ab_S
20557	G	ORF1ab_nt:20293_AA:V6765	2	1	0	9362	0	9365	G	9362	1.000			A	2	0.000	ORF1ab_I
20558	T	ORF1ab_nt:20294_AA:V6765	1	9230	126	3	0	9360	T	9230	0.986			C	126	0.013	ORF1ab_A	G	3	0.000	ORF1ab_G
20559	A	ORF1ab_nt:20295_AA:V6765	9327	3	18	3	0	9351	A	9327	0.997			C	18	0.002	ORF1ab_V	T	3	0.000	ORF1ab_V
20560	G	ORF1ab_nt:20296_AA:V6766	1	5	0	9344	0	9350	G	9344	0.999			T	5	0.001	ORF1ab_F
20561	T	ORF1ab_nt:20297_AA:V6766	1	9348	0	1	0	9350	T	9348	1.000			A	1	0.000	ORF1ab_D
20562	T	ORF1ab_nt:20298_AA:V6766	2	9342	4	2	0	9350	T	9342	0.999			C	4	0.000	ORF1ab_V	A	2	0.000	ORF1ab_V
20563	T	ORF1ab_nt:20299_AA:S6767	1	9341	3	2	0	9347	T	9341	0.999			C	3	0.000	ORF1ab_P	G	2	0.000	ORF1ab_A
20564	C	ORF1ab_nt:20300_AA:S6767	2	1	9339	0	0	9342	C	9339	1.000			A	2	0.000	ORF1ab_Y
20565	T	ORF1ab_nt:20301_AA:S6767	2	9332	6	1	0	9341	T	9332	0.999			C	6	0.001	ORF1ab_S	A	2	0.000	ORF1ab_S
20566	A	ORF1ab_nt:20302_AA:K6768	9093	2	233	8	1	9337	A	9093	0.974			C	233	0.025	ORF1ab_Q	G	8	0.001	ORF1ab_E
20567	A	ORF1ab_nt:20303_AA:K6768	9143	11	181	1	0	9336	A	9143	0.979			C	181	0.019	ORF1ab_T	T	11	0.001	ORF1ab_M
20568	G	ORF1ab_nt:20304_AA:K6768	0	5	0	9330	0	9335	G	9330	0.999			T	5	0.001	ORF1ab_N
20569	G	ORF1ab_nt:20305_AA:V6769	1	4	0	9326	0	9331	G	9326	0.999			T	4	0.000	ORF1ab_F
20570	T	ORF1ab_nt:20306_AA:V6769	0	9327	0	0	0	9328	T	9327	1.000
20571	T	ORF1ab_nt:20307_AA:V6769	1	9295	3	5	0	9304	T	9295	0.999			G	5	0.001	ORF1ab_V	C	3	0.000	ORF1ab_V
20572	G	ORF1ab_nt:20308_AA:V6770	3	5	0	9248	0	9256	G	9248	0.999			T	5	0.001	ORF1ab_F	A	3	0.000	ORF1ab_I
20573	T	ORF1ab_nt:20309_AA:V6770	1	6464	0	1	0	6466	T	6464	1.000			A	1	0.000	ORF1ab_D
20574	C	ORF1ab_nt:20310_AA:V6770	0	2	3597	1	2	3602	C	3597	0.999			T	2	0.001	ORF1ab_V	-	2	0.001	ORF1ab_?
20575	A	ORF1ab_nt:20311_AA:K6771	3597	0	0	4	2	3603	A	3597	0.998			G	4	0.001	ORF1ab_E	-	2	0.001	ORF1ab_?
20576	A	ORF1ab_nt:20312_AA:K6771	3599	0	0	2	2	3603	A	3599	0.999			G	2	0.001	ORF1ab_R	-	2	0.001	ORF1ab_?
20577	A	ORF1ab_nt:20313_AA:K6771	3596	0	1	2	2	3601	A	3596	0.999			G	2	0.001	ORF1ab_K	-	2	0.001	ORF1ab_?
20578	G	ORF1ab_nt:20314_AA:V6772	3	0	2	3597	2	3604	G	3597	0.998			A	3	0.001	ORF1ab_M	C	2	0.001	ORF1ab_L
20579	T	ORF1ab_nt:20315_AA:V6772	2	3599	0	0	2	3603	T	3599	0.999			A	2	0.001	ORF1ab_E	-	2	0.001	ORF1ab_?
20580	G	ORF1ab_nt:20316_AA:V6772	1	7	0	3592	3	3603	G	3592	0.997			T	7	0.002	ORF1ab_V	-	3	0.001	ORF1ab_?
20581	A	ORF1ab_nt:20317_AA:T6773	3599	0	1	1	2	3603	A	3599	0.999			-	2	0.001	ORF1ab_?
20582	C	ORF1ab_nt:20318_AA:T6773	0	0	3601	0	2	3603	C	3601	0.999			-	2	0.001	ORF1ab_?
20583	T	ORF1ab_nt:20319_AA:T6773	0	3598	0	3	2	3604	T	3598	0.998			G	3	0.001	ORF1ab_T	-	2	0.001	ORF1ab_?
20584	A	ORF1ab_nt:20320_AA:I6774	3602	1	0	0	2	3605	A	3602	0.999			-	2	0.001	ORF1ab_?
20585	T	ORF1ab_nt:20321_AA:I6774	1	3599	3	0	2	3605	T	3599	0.998			C	3	0.001	ORF1ab_T	-	2	0.001	ORF1ab_?
20586	T	ORF1ab_nt:20322_AA:I6774	1	3600	1	0	2	3605	T	3600	0.999			-	2	0.001	ORF1ab_?
20587	G	ORF1ab_nt:20323_AA:D6775	1	8	0	3595	2	3606	G	3595	0.997			T	8	0.002	ORF1ab_Y	-	2	0.001	ORF1ab_?
20588	A	ORF1ab_nt:20324_AA:D6775	3454	5	33	118	2	3613	A	3454	0.956			G	118	0.033	ORF1ab_G	C	33	0.009	ORF1ab_A
20589	C	ORF1ab_nt:20325_AA:D6775	0	4	3635	0	2	3642	C	3635	0.998			T	4	0.001	ORF1ab_D	-	2	0.001	ORF1ab_?
20590	T	ORF1ab_nt:20326_AA:Y6776	2	5314	0	1	2	5320	T	5314	0.999			A	2	0.000	ORF1ab_N	-	2	0.000	ORF1ab_?
20591	A	ORF1ab_nt:20327_AA:Y6776	7048	0	3	0	2	7053	A	7048	0.999			C	3	0.000	ORF1ab_S	-	2	0.000	ORF1ab_?
20592	T	ORF1ab_nt:20328_AA:Y6776	0	7064	0	0	2	7067	T	7064	1.000			-	2	0.000	ORF1ab_?
20593	A	ORF1ab_nt:20329_AA:T6777	7080	3	0	0	3	7086	A	7080	0.999			T	3	0.000	ORF1ab_S	-	3	0.000	ORF1ab_?
20594	C	ORF1ab_nt:20330_AA:T6777	24	1	7059	0	2	7086	C	7059	0.996			A	24	0.003	ORF1ab_K	-	2	0.000	ORF1ab_?
20595	A	ORF1ab_nt:20331_AA:T6777	7083	1	2	2	2	7090	A	7083	0.999			C	2	0.000	ORF1ab_T	G	2	0.000	ORF1ab_T
20596	G	ORF1ab_nt:20332_AA:E6778	6	7	1	7074	2	7090	G	7074	0.998			T	7	0.001	ORF1ab_*	A	6	0.001	ORF1ab_K
20597	A	ORF1ab_nt:20333_AA:E6778	7082	0	2	9	2	7096	A	7082	0.998			G	9	0.001	ORF1ab_G	C	2	0.000	ORF1ab_A
20598	A	ORF1ab_nt:20334_AA:E6778	7091	0	0	2	2	7096	A	7091	0.999			G	2	0.000	ORF1ab_E	-	2	0.000	ORF1ab_?
20599	A	ORF1ab_nt:20335_AA:I6779	7078	8	3	4	2	7096	A	7078	0.997			T	8	0.001	ORF1ab_F	G	4	0.001	ORF1ab_V
20600	T	ORF1ab_nt:20336_AA:I6779	10	7076	0	7	2	7096	T	7076	0.997			A	10	0.001	ORF1ab_N	G	7	0.001	ORF1ab_S
20601	T	ORF1ab_nt:20337_AA:I6779	6	7082	3	2	2	7096	T	7082	0.998			A	6	0.001	ORF1ab_I	C	3	0.000	ORF1ab_I
20602	T	ORF1ab_nt:20338_AA:S6780	2	7088	1	2	2	7096	T	7088	0.999			A	2	0.000	ORF1ab_T	G	2	0.000	ORF1ab_A
20603	C	ORF1ab_nt:20339_AA:S6780	26	4	7060	2	4	7096	C	7060	0.995			A	26	0.004	ORF1ab_*	T	4	0.001	ORF1ab_L
20604	A	ORF1ab_nt:20340_AA:S6780	7078	4	6	5	3	7096	A	7078	0.997			C	6	0.001	ORF1ab_S	G	5	0.001	ORF1ab_S
20605	T	ORF1ab_nt:20341_AA:F6781	8	7074	2	6	6	7096	T	7074	0.997			A	8	0.001	ORF1ab_I	G	6	0.001	ORF1ab_V
20606	T	ORF1ab_nt:20342_AA:F6781	2	7086	0	6	2	7096	T	7086	0.999			G	6	0.001	ORF1ab_C	A	2	0.000	ORF1ab_Y
20607	T	ORF1ab_nt:20343_AA:F6781	3	7091	0	0	2	7096	T	7091	0.999			A	3	0.000	ORF1ab_L	-	2	0.000	ORF1ab_?
20608	A	ORF1ab_nt:20344_AA:M6782	7089	5	0	0	2	7096	A	7089	0.999			T	5	0.001	ORF1ab_L	-	2	0.000	ORF1ab_?
20609	T	ORF1ab_nt:20345_AA:M6782	9	7080	0	4	3	7096	T	7080	0.998			A	9	0.001	ORF1ab_K	G	4	0.001	ORF1ab_R
20610	G	ORF1ab_nt:20346_AA:M6782	1	3	1	7088	3	7096	G	7088	0.999			T	3	0.000	ORF1ab_I	-	3	0.000	ORF1ab_?
20611	C	ORF1ab_nt:20347_AA:L6783	11	1	7077	3	2	7096	C	7077	0.997			A	11	0.002	ORF1ab_I	G	3	0.000	ORF1ab_V
20612	T	ORF1ab_nt:20348_AA:L6783	5	7073	2	14	2	7096	T	7073	0.997			G	14	0.002	ORF1ab_R	A	5	0.001	ORF1ab_H
20613	T	ORF1ab_nt:20349_AA:L6783	6	7082	0	6	2	7096	T	7082	0.998			A	6	0.001	ORF1ab_L	G	6	0.001	ORF1ab_L
20614	T	ORF1ab_nt:20350_AA:W6784	2	7073	0	19	2	7096	T	7073	0.997			G	19	0.003	ORF1ab_G	A	2	0.000	ORF1ab_R
20615	G	ORF1ab_nt:20351_AA:W6784	13	15	1	7063	2	7096	G	7063	0.995			T	15	0.002	ORF1ab_L	A	13	0.002	ORF1ab_*
20616	G	ORF1ab_nt:20352_AA:W6784	8	3	0	7083	2	7096	G	7083	0.998			A	8	0.001	ORF1ab_*	T	3	0.000	ORF1ab_C
20617	T	ORF1ab_nt:20353_AA:C6785	0	7085	1	8	2	7096	T	7085	0.998			G	8	0.001	ORF1ab_G	-	2	0.000	ORF1ab_?
20618	G	ORF1ab_nt:20354_AA:C6785	6	6	0	7082	2	7096	G	7082	0.998			A	6	0.001	ORF1ab_Y	T	6	0.001	ORF1ab_F
20619	T	ORF1ab_nt:20355_AA:C6785	3	7082	2	7	2	7096	T	7082	0.998			G	7	0.001	ORF1ab_W	A	3	0.000	ORF1ab_*
20620	A	ORF1ab_nt:20356_AA:K6786	7087	3	0	2	4	7096	A	7087	0.999			-	4	0.001	ORF1ab_?	T	3	0.000	ORF1ab_*
20621	A	ORF1ab_nt:20357_AA:K6786	7086	2	6	0	2	7096	A	7086	0.999			C	6	0.001	ORF1ab_T	T	2	0.000	ORF1ab_I
20622	A	ORF1ab_nt:20358_AA:K6786	7088	1	1	4	2	7096	A	7088	0.999			G	4	0.001	ORF1ab_K	-	2	0.000	ORF1ab_?
20623	G	ORF1ab_nt:20359_AA:D6787	5	9	0	7080	2	7096	G	7080	0.998			T	9	0.001	ORF1ab_Y	A	5	0.001	ORF1ab_N
20624	A	ORF1ab_nt:20360_AA:D6787	7087	7	0	0	2	7096	A	7087	0.999			T	7	0.001	ORF1ab_V	-	2	0.000	ORF1ab_?
20625	T	ORF1ab_nt:20361_AA:D6787	3	7085	0	3	3	7096	T	7085	0.998			A	3	0.000	ORF1ab_E	G	3	0.000	ORF1ab_E
20626	G	ORF1ab_nt:20362_AA:G6788	6	6	1	7079	4	7096	G	7079	0.998			A	6	0.001	ORF1ab_S	T	6	0.001	ORF1ab_C
20627	G	ORF1ab_nt:20363_AA:G6788	3	6	1	7084	2	7096	G	7084	0.998			T	6	0.001	ORF1ab_V	A	3	0.000	ORF1ab_D
20628	C	ORF1ab_nt:20364_AA:G6788	18	3	7062	3	8	7096	C	7062	0.995			A	18	0.003	ORF1ab_G	-	8	0.001	ORF1ab_?
20629	C	ORF1ab_nt:20365_AA:H6789	6	4	7081	1	2	7096	C	7081	0.998			A	6	0.001	ORF1ab_N	T	4	0.001	ORF1ab_Y
20630	A	ORF1ab_nt:20366_AA:H6789	7084	6	4	0	2	7096	A	7084	0.998			T	6	0.001	ORF1ab_L	C	4	0.001	ORF1ab_P
20631	T	ORF1ab_nt:20367_AA:H6789	4	7084	0	4	2	7094	T	7084	0.999			A	4	0.001	ORF1ab_Q	G	4	0.001	ORF1ab_Q
20632	G	ORF1ab_nt:20368_AA:V6790	6	2	0	7084	2	7094	G	7084	0.999			A	6	0.001	ORF1ab_I	T	2	0.000	ORF1ab_L
20633	T	ORF1ab_nt:20369_AA:V6790	7	7076	1	8	2	7094	T	7076	0.997			G	8	0.001	ORF1ab_G	A	7	0.001	ORF1ab_E
20634	A	ORF1ab_nt:20370_AA:V6790	7087	1	0	1	3	7094	A	7087	0.999			-	3	0.000	ORF1ab_?
20635	G	ORF1ab_nt:20371_AA:E6791	6	3	0	7083	2	7094	G	7083	0.998			A	6	0.001	ORF1ab_K	T	3	0.000	ORF1ab_*
20636	A	ORF1ab_nt:20372_AA:E6791	7082	4	2	2	3	7094	A	7082	0.998			T	4	0.001	ORF1ab_V	-	3	0.000	ORF1ab_?
20637	A	ORF1ab_nt:20373_AA:E6791	7087	0	3	0	2	7094	A	7087	0.999			C	3	0.000	ORF1ab_D	-	2	0.000	ORF1ab_?
20638	A	ORF1ab_nt:20374_AA:T6792	7091	0	1	0	2	7094	A	7091	1.000			-	2	0.000	ORF1ab_?
20639	C	ORF1ab_nt:20375_AA:T6792	14	0	7076	0	4	7094	C	7076	0.997			A	14	0.002	ORF1ab_K	-	4	0.001	ORF1ab_?
20640	A	ORF1ab_nt:20376_AA:T6792	7088	2	2	0	2	7094	A	7088	0.999			T	2	0.000	ORF1ab_T	C	2	0.000	ORF1ab_T
20641	T	ORF1ab_nt:20377_AA:F6793	5	7082	0	1	4	7094	T	7082	0.998			A	5	0.001	ORF1ab_I	-	4	0.001	ORF1ab_?
20642	T	ORF1ab_nt:20378_AA:F6793	3	7082	1	4	2	7094	T	7082	0.998			G	4	0.001	ORF1ab_C	A	3	0.000	ORF1ab_Y
20643	T	ORF1ab_nt:20379_AA:F6793	2	7084	1	3	2	7092	T	7084	0.999			G	3	0.000	ORF1ab_L	A	2	0.000	ORF1ab_L
20644	T	ORF1ab_nt:20380_AA:Y6794	1	7084	4	1	2	7092	T	7084	0.999			C	4	0.001	ORF1ab_H	-	2	0.000	ORF1ab_?
20645	A	ORF1ab_nt:20381_AA:Y6794	7087	1	1	1	2	7092	A	7087	0.999			-	2	0.000	ORF1ab_?
20646	C	ORF1ab_nt:20382_AA:Y6794	23	6	7059	0	4	7092	C	7059	0.995			A	23	0.003	ORF1ab_*	T	6	0.001	ORF1ab_Y
20647	C	ORF1ab_nt:20383_AA:P6795	5	7	7075	1	2	7092	C	7075	0.998			T	7	0.001	ORF1ab_S	A	5	0.001	ORF1ab_T
20648	C	ORF1ab_nt:20384_AA:P6795	17	2	7071	0	2	7092	C	7071	0.997			A	17	0.002	ORF1ab_Q	T	2	0.000	ORF1ab_L
20649	A	ORF1ab_nt:20385_AA:P6795	6806	0	1	2	282	7092	A	6806	0.960			-	282	0.040	ORF1ab_?	G	2	0.000	ORF1ab_P
20650	A	ORF1ab_nt:20386_AA:K6796	7088	0	0	2	2	7092	A	7088	0.999			G	2	0.000	ORF1ab_E	-	2	0.000	ORF1ab_?
20651	A	ORF1ab_nt:20387_AA:K6796	7087	1	2	0	2	7092	A	7087	0.999			C	2	0.000	ORF1ab_T	-	2	0.000	ORF1ab_?
20652	A	ORF1ab_nt:20388_AA:K6796	7086	4	0	0	2	7092	A	7086	0.999			T	4	0.001	ORF1ab_N	-	2	0.000	ORF1ab_?
20653	T	ORF1ab_nt:20389_AA:L6797	3	7083	0	2	2	7092	T	7083	0.999			A	3	0.000	ORF1ab_I	G	2	0.000	ORF1ab_V
20654	T	ORF1ab_nt:20390_AA:L6797	1	7086	0	1	2	7092	T	7086	0.999			-	2	0.000	ORF1ab_?
20655	A	ORF1ab_nt:20391_AA:L6797	7084	4	1	0	2	7092	A	7084	0.999			T	4	0.001	ORF1ab_F	-	2	0.000	ORF1ab_?
20656	C	ORF1ab_nt:20392_AA:Q6798	8	0	7082	0	2	7092	C	7082	0.999			A	8	0.001	ORF1ab_K	-	2	0.000	ORF1ab_?
20657	A	ORF1ab_nt:20393_AA:Q6798	7081	2	6	0	2	7092	A	7081	0.998			C	6	0.001	ORF1ab_P	T	2	0.000	ORF1ab_L
20658	A	ORF1ab_nt:20394_AA:Q6798	7078	7	2	2	2	7092	A	7078	0.998			T	7	0.001	ORF1ab_H	C	2	0.000	ORF1ab_H
20659	T	ORF1ab_nt:20395_AA:S6799	12	7076	2	0	2	7092	T	7076	0.998			A	12	0.002	ORF1ab_T	C	2	0.000	ORF1ab_P
20660	C	ORF1ab_nt:20396_AA:S6799	4	1	7085	0	2	7092	C	7085	0.999			A	4	0.001	ORF1ab_Y	-	2	0.000	ORF1ab_?
20661	T	ORF1ab_nt:20397_AA:S6799	5	7080	3	2	2	7092	T	7080	0.998			A	5	0.001	ORF1ab_S	C	3	0.000	ORF1ab_S
20662	A	ORF1ab_nt:20398_AA:S6800	7085	1	2	1	3	7092	A	7085	0.999			-	3	0.000	ORF1ab_?	C	2	0.000	ORF1ab_R
20663	G	ORF1ab_nt:20399_AA:S6800	4	2	1	7083	2	7092	G	7083	0.999			A	4	0.001	ORF1ab_N	T	2	0.000	ORF1ab_I
20664	T	ORF1ab_nt:20400_AA:S6800	7	7078	0	5	2	7092	T	7078	0.998			A	7	0.001	ORF1ab_R	G	5	0.001	ORF1ab_R
20665	C	ORF1ab_nt:20401_AA:Q6801	7	2	7080	0	3	7092	C	7080	0.998			A	7	0.001	ORF1ab_K	-	3	0.000	ORF1ab_?
20666	A	ORF1ab_nt:20402_AA:Q6801	7079	4	1	6	2	7092	A	7079	0.998			G	6	0.001	ORF1ab_R	T	4	0.001	ORF1ab_L
20667	A	ORF1ab_nt:20403_AA:Q6801	7081	2	2	5	2	7092	A	7081	0.998			G	5	0.001	ORF1ab_Q	T	2	0.000	ORF1ab_H
20668	G	ORF1ab_nt:20404_AA:A6802	2	0	1	7085	2	7090	G	7085	0.999			A	2	0.000	ORF1ab_T	-	2	0.000	ORF1ab_?
20669	C	ORF1ab_nt:20405_AA:A6802	2	2	7080	4	2	7090	C	7080	0.999			G	4	0.001	ORF1ab_G	A	2	0.000	ORF1ab_E
20670	G	ORF1ab_nt:20406_AA:A6802	1	9	0	7076	3	7090	G	7076	0.998			T	9	0.001	ORF1ab_A	-	3	0.000	ORF1ab_?
20671	T	ORF1ab_nt:20407_AA:W6803	0	7087	0	1	2	7090	T	7087	1.000			-	2	0.000	ORF1ab_?
20672	G	ORF1ab_nt:20408_AA:W6803	2	7	0	7079	2	7090	G	7079	0.998			T	7	0.001	ORF1ab_L	A	2	0.000	ORF1ab_*
20673	G	ORF1ab_nt:20409_AA:W6803	2	7	1	7078	2	7090	G	7078	0.998			T	7	0.001	ORF1ab_C	A	2	0.000	ORF1ab_*
20674	C	ORF1ab_nt:20410_AA:Q6804	7	3	7075	2	3	7090	C	7075	0.998			A	7	0.001	ORF1ab_K	T	3	0.000	ORF1ab_*
20675	A	ORF1ab_nt:20411_AA:Q6804	7065	4	9	10	2	7090	A	7065	0.996			G	10	0.001	ORF1ab_R	C	9	0.001	ORF1ab_P
20676	A	ORF1ab_nt:20412_AA:Q6804	7061	6	7	14	2	7090	A	7061	0.996			G	14	0.002	ORF1ab_Q	C	7	0.001	ORF1ab_H
20677	C	ORF1ab_nt:20413_AA:P6805	11	4	7070	3	2	7090	C	7070	0.997			A	11	0.002	ORF1ab_T	T	4	0.001	ORF1ab_S
20678	C	ORF1ab_nt:20414_AA:P6805	1	0	7085	2	2	7090	C	7085	0.999			G	2	0.000	ORF1ab_R	-	2	0.000	ORF1ab_?
20679	G	ORF1ab_nt:20415_AA:P6805	0	1	1	7086	2	7090	G	7086	0.999			-	2	0.000	ORF1ab_?
20680	G	ORF1ab_nt:20416_AA:G6806	0	2	0	7086	2	7090	G	7086	0.999			T	2	0.000	ORF1ab_C	-	2	0.000	ORF1ab_?
20681	G	ORF1ab_nt:20417_AA:G6806	0	2	2	7084	2	7090	G	7084	0.999			T	2	0.000	ORF1ab_V	C	2	0.000	ORF1ab_A
20682	T	ORF1ab_nt:20418_AA:G6806	2	7078	0	8	3	7091	T	7078	0.998			G	8	0.001	ORF1ab_G	-	3	0.000	ORF1ab_?
20683	G	ORF1ab_nt:20419_AA:V6807	0	2	1	7087	2	7092	G	7087	0.999			T	2	0.000	ORF1ab_F	-	2	0.000	ORF1ab_?
20684	T	ORF1ab_nt:20420_AA:V6807	0	7086	0	4	2	7092	T	7086	0.999			G	4	0.001	ORF1ab_G	-	2	0.000	ORF1ab_?
20685	T	ORF1ab_nt:20421_AA:V6807	1	7085	2	3	2	7093	T	7085	0.999			G	3	0.000	ORF1ab_V	C	2	0.000	ORF1ab_V
20686	G	ORF1ab_nt:20422_AA:A6808	6	14	4	7066	3	7093	G	7066	0.996			T	14	0.002	ORF1ab_S	A	6	0.001	ORF1ab_T
20687	C	ORF1ab_nt:20423_AA:A6808	2	1	7086	2	2	7093	C	7086	0.999			A	2	0.000	ORF1ab_D	G	2	0.000	ORF1ab_G
20688	T	ORF1ab_nt:20424_AA:A6808	0	7088	3	0	2	7093	T	7088	0.999			C	3	0.000	ORF1ab_A	-	2	0.000	ORF1ab_?
20689	A	ORF1ab_nt:20425_AA:M6809	7085	4	0	2	2	7093	A	7085	0.999			T	4	0.001	ORF1ab_L	G	2	0.000	ORF1ab_V
20690	T	ORF1ab_nt:20426_AA:M6809	2	7087	0	2	2	7093	T	7087	0.999			A	2	0.000	ORF1ab_K	G	2	0.000	ORF1ab_R
20691	G	ORF1ab_nt:20427_AA:M6809	2	25	4	7060	2	7093	G	7060	0.995			T	25	0.004	ORF1ab_I	C	4	0.001	ORF1ab_I
20692	C	ORF1ab_nt:20428_AA:P6810	312	6	6771	1	3	7093	C	6771	0.955			A	312	0.044	ORF1ab_T	T	6	0.001	ORF1ab_S
20693	C	ORF1ab_nt:20429_AA:P6810	9	1	7081	0	2	7093	C	7081	0.998			A	9	0.001	ORF1ab_H	-	2	0.000	ORF1ab_?
20694	T	ORF1ab_nt:20430_AA:P6810	1	7082	7	0	3	7093	T	7082	0.998			C	7	0.001	ORF1ab_P	-	3	0.000	ORF1ab_?
20695	A	ORF1ab_nt:20431_AA:N6811	7086	1	2	2	2	7093	A	7086	0.999			C	2	0.000	ORF1ab_H	G	2	0.000	ORF1ab_D
20696	A	ORF1ab_nt:20432_AA:N6811	7080	9	2	0	2	7093	A	7080	0.998			T	9	0.001	ORF1ab_I	C	2	0.000	ORF1ab_T
20697	T	ORF1ab_nt:20433_AA:N6811	3	7086	2	0	2	7093	T	7086	0.999			A	3	0.000	ORF1ab_K	C	2	0.000	ORF1ab_N
20698	C	ORF1ab_nt:20434_AA:L6812	7	2	7081	1	2	7093	C	7081	0.998			A	7	0.001	ORF1ab_I	T	2	0.000	ORF1ab_F
20699	T	ORF1ab_nt:20435_AA:L6812	0	7088	2	0	3	7093	T	7088	0.999			-	3	0.000	ORF1ab_?	C	2	0.000	ORF1ab_P
20700	T	ORF1ab_nt:20436_AA:L6812	7	7076	1	7	2	7093	T	7076	0.998			A	7	0.001	ORF1ab_L	G	7	0.001	ORF1ab_L
20701	T	ORF1ab_nt:20437_AA:Y6813	5	7084	2	0	2	7093	T	7084	0.999			A	5	0.001	ORF1ab_N	C	2	0.000	ORF1ab_H
20702	A	ORF1ab_nt:20438_AA:Y6813	7080	2	7	1	2	7093	A	7080	0.998			C	7	0.001	ORF1ab_S	T	2	0.000	ORF1ab_F
20703	C	ORF1ab_nt:20439_AA:Y6813	4	7	7080	0	2	7093	C	7080	0.998			T	7	0.001	ORF1ab_Y	A	4	0.001	ORF1ab_*
20704	A	ORF1ab_nt:20440_AA:K6814	7081	1	3	6	2	7093	A	7081	0.998			G	6	0.001	ORF1ab_E	C	3	0.000	ORF1ab_Q
20705	A	ORF1ab_nt:20441_AA:K6814	7082	3	6	0	2	7093	A	7082	0.998			C	6	0.001	ORF1ab_T	T	3	0.000	ORF1ab_I
20706	A	ORF1ab_nt:20442_AA:K6814	7067	9	13	2	2	7093	A	7067	0.996			C	13	0.002	ORF1ab_N	T	9	0.001	ORF1ab_N
20707	A	ORF1ab_nt:20443_AA:M6815	7082	7	2	0	2	7093	A	7082	0.998			T	7	0.001	ORF1ab_L	C	2	0.000	ORF1ab_L
20708	T	ORF1ab_nt:20444_AA:M6815	3	7082	0	6	2	7093	T	7082	0.998			G	6	0.001	ORF1ab_R	A	3	0.000	ORF1ab_K
20709	G	ORF1ab_nt:20445_AA:M6815	4	4	2	7080	2	7093	G	7080	0.998			A	4	0.001	ORF1ab_I	T	4	0.001	ORF1ab_I
20710	C	ORF1ab_nt:20446_AA:Q6816	10	2	7080	1	0	7093	C	7080	0.998			A	10	0.001	ORF1ab_K	T	2	0.000	ORF1ab_*
20711	A	ORF1ab_nt:20447_AA:Q6816	7085	2	1	2	2	7093	A	7085	0.999			T	2	0.000	ORF1ab_L	G	2	0.000	ORF1ab_R
20712	A	ORF1ab_nt:20448_AA:Q6816	7086	4	2	1	0	7093	A	7086	0.999			T	4	0.001	ORF1ab_H	C	2	0.000	ORF1ab_H
20713	A	ORF1ab_nt:20449_AA:R6817	7080	3	7	3	0	7093	A	7080	0.998			C	7	0.001	ORF1ab_R	T	3	0.000	ORF1ab_*
20714	G	ORF1ab_nt:20450_AA:R6817	4	2	0	7087	0	7093	G	7087	0.999			A	4	0.001	ORF1ab_K	T	2	0.000	ORF1ab_I
20715	A	ORF1ab_nt:20451_AA:R6817	7079	6	7	1	0	7093	A	7079	0.998			C	7	0.001	ORF1ab_S	T	6	0.001	ORF1ab_S
20716	A	ORF1ab_nt:20452_AA:M6818	7081	8	2	2	0	7093	A	7081	0.998			T	8	0.001	ORF1ab_L	C	2	0.000	ORF1ab_L
20717	T	ORF1ab_nt:20453_AA:M6818	0	7090	0	2	0	7093	T	7090	1.000			G	2	0.000	ORF1ab_R
20718	G	ORF1ab_nt:20454_AA:M6818	0	2	3	7088	0	7093	G	7088	0.999			C	3	0.000	ORF1ab_I	T	2	0.000	ORF1ab_I
20719	C	ORF1ab_nt:20455_AA:L6819	4	8	7079	1	0	7093	C	7079	0.998			T	8	0.001	ORF1ab_L	A	4	0.001	ORF1ab_I
20720	T	ORF1ab_nt:20456_AA:L6819	5	7082	4	1	1	7093	T	7082	0.998			A	5	0.001	ORF1ab_Q	C	4	0.001	ORF1ab_P
20721	A	ORF1ab_nt:20457_AA:L6819	7086	4	1	0	1	7093	A	7086	0.999			T	4	0.001	ORF1ab_L
20722	T	ORF1ab_nt:20458_AA:L6820	0	7086	0	2	4	7093	T	7086	0.999			-	4	0.001	ORF1ab_?	G	2	0.000	ORF1ab_V
20723	T	ORF1ab_nt:20459_AA:L6820	2	7088	3	0	0	7093	T	7088	0.999			C	3	0.000	ORF1ab_S	A	2	0.000	ORF1ab_*
20724	A	ORF1ab_nt:20460_AA:L6820	7086	3	1	0	3	7093	A	7086	0.999			T	3	0.000	ORF1ab_F	-	3	0.000	ORF1ab_?
20725	G	ORF1ab_nt:20461_AA:E6821	4	2	1	7086	0	7093	G	7086	0.999			A	4	0.001	ORF1ab_K	T	2	0.000	ORF1ab_*
20726	A	ORF1ab_nt:20462_AA:E6821	7084	2	3	4	0	7093	A	7084	0.999			G	4	0.001	ORF1ab_G	C	3	0.000	ORF1ab_A
20727	A	ORF1ab_nt:20463_AA:E6821	7084	3	4	2	0	7093	A	7084	0.999			C	4	0.001	ORF1ab_D	T	3	0.000	ORF1ab_D
20728	A	ORF1ab_nt:20464_AA:K6822	7090	0	3	0	0	7093	A	7090	1.000			C	3	0.000	ORF1ab_Q
20729	A	ORF1ab_nt:20465_AA:K6822	7070	1	19	3	0	7093	A	7070	0.997			C	19	0.003	ORF1ab_T	G	3	0.000	ORF1ab_R
20730	G	ORF1ab_nt:20466_AA:K6822	3	7	0	7083	0	7093	G	7083	0.999			T	7	0.001	ORF1ab_N	A	3	0.000	ORF1ab_K
20731	T	ORF1ab_nt:20467_AA:C6823	0	7045	2	44	0	7091	T	7045	0.994			G	44	0.006	ORF1ab_G	C	2	0.000	ORF1ab_R
20732	G	ORF1ab_nt:20468_AA:C6823	6	13	1	7071	0	7091	G	7071	0.997			T	13	0.002	ORF1ab_F	A	6	0.001	ORF1ab_Y
20733	T	ORF1ab_nt:20469_AA:C6823	2	7089	0	0	0	7091	T	7089	1.000			A	2	0.000	ORF1ab_*
20734	G	ORF1ab_nt:20470_AA:D6824	9	6	0	7076	0	7091	G	7076	0.998			A	9	0.001	ORF1ab_N	T	6	0.001	ORF1ab_Y
20735	A	ORF1ab_nt:20471_AA:D6824	7075	5	2	8	1	7091	A	7075	0.998			G	8	0.001	ORF1ab_G	T	5	0.001	ORF1ab_V
20736	C	ORF1ab_nt:20472_AA:D6824	7	9	7074	1	0	7091	C	7074	0.998			T	9	0.001	ORF1ab_D	A	7	0.001	ORF1ab_E
20737	C	ORF1ab_nt:20473_AA:L6825	10	4	7077	0	0	7091	C	7077	0.998			A	10	0.001	ORF1ab_I	T	4	0.001	ORF1ab_F
20738	T	ORF1ab_nt:20474_AA:L6825	3	7085	0	3	0	7091	T	7085	0.999			A	3	0.000	ORF1ab_H	G	3	0.000	ORF1ab_R
20739	T	ORF1ab_nt:20475_AA:L6825	8	7083	0	0	0	7091	T	7083	0.999			A	8	0.001	ORF1ab_L
20740	C	ORF1ab_nt:20476_AA:Q6826	3	4	7082	1	0	7091	C	7082	0.999			T	4	0.001	ORF1ab_*	A	3	0.000	ORF1ab_K
20741	A	ORF1ab_nt:20477_AA:Q6826	7077	3	9	0	2	7091	A	7077	0.998			C	9	0.001	ORF1ab_P	T	3	0.000	ORF1ab_L
20742	A	ORF1ab_nt:20478_AA:Q6826	7073	6	8	4	0	7091	A	7073	0.997			C	8	0.001	ORF1ab_H	T	6	0.001	ORF1ab_H
20743	A	ORF1ab_nt:20479_AA:N6827	7077	4	9	0	0	7091	A	7077	0.998			C	9	0.001	ORF1ab_H	T	4	0.001	ORF1ab_Y
20744	A	ORF1ab_nt:20480_AA:N6827	7078	6	7	0	0	7091	A	7078	0.998			C	7	0.001	ORF1ab_T	T	6	0.001	ORF1ab_I
20745	T	ORF1ab_nt:20481_AA:N6827	1	7089	0	1	0	7091	T	7089	1.000			A	1	0.000	ORF1ab_K
20746	T	ORF1ab_nt:20482_AA:Y6828	4	7083	2	2	0	7091	T	7083	0.999			A	4	0.001	ORF1ab_N	C	2	0.000	ORF1ab_H
20747	A	ORF1ab_nt:20483_AA:Y6828	7086	5	0	0	0	7091	A	7086	0.999			T	5	0.001	ORF1ab_F
20748	T	ORF1ab_nt:20484_AA:Y6828	5	7040	0	46	0	7091	T	7040	0.993			G	46	0.006	ORF1ab_*	A	5	0.001	ORF1ab_*
20749	G	ORF1ab_nt:20485_AA:G6829	2	7	0	7081	1	7091	G	7081	0.999			T	7	0.001	ORF1ab_C	A	2	0.000	ORF1ab_S
20750	G	ORF1ab_nt:20486_AA:G6829	4	31	0	7056	0	7091	G	7056	0.995			T	31	0.004	ORF1ab_V	A	4	0.001	ORF1ab_D
20751	T	ORF1ab_nt:20487_AA:G6829	1	7080	4	6	0	7091	T	7080	0.998			G	6	0.001	ORF1ab_G	C	4	0.001	ORF1ab_G
20752	G	ORF1ab_nt:20488_AA:D6830	2	17	2	7069	1	7091	G	7069	0.997			T	17	0.002	ORF1ab_Y	A	2	0.000	ORF1ab_N
20753	A	ORF1ab_nt:20489_AA:D6830	7081	6	3	0	0	7091	A	7081	0.999			T	6	0.001	ORF1ab_V	C	3	0.000	ORF1ab_A
20754	T	ORF1ab_nt:20490_AA:D6830	2	7089	0	0	0	7091	T	7089	1.000			A	2	0.000	ORF1ab_E
20755	A	ORF1ab_nt:20491_AA:S6831	7081	6	1	2	1	7091	A	7081	0.999			T	6	0.001	ORF1ab_C	G	2	0.000	ORF1ab_G
20756	G	ORF1ab_nt:20492_AA:S6831	9	7	0	7075	0	7091	G	7075	0.998			A	9	0.001	ORF1ab_N	T	7	0.001	ORF1ab_I
20757	T	ORF1ab_nt:20493_AA:S6831	0	7086	0	4	0	7091	T	7086	0.999			G	4	0.001	ORF1ab_R
20758	G	ORF1ab_nt:20494_AA:A6832	0	28	4	7057	1	7090	G	7057	0.995			T	28	0.004	ORF1ab_S	C	4	0.001	ORF1ab_P
20759	C	ORF1ab_nt:20495_AA:A6832	12	1	7076	0	1	7090	C	7076	0.998			A	12	0.002	ORF1ab_E
20760	A	ORF1ab_nt:20496_AA:A6832	7086	2	0	2	0	7090	A	7086	0.999			T	2	0.000	ORF1ab_A	G	2	0.000	ORF1ab_A
20761	A	ORF1ab_nt:20497_AA:T6833	7079	5	4	2	0	7090	A	7079	0.998			T	5	0.001	ORF1ab_S	C	4	0.001	ORF1ab_P
20762	C	ORF1ab_nt:20498_AA:T6833	4	1	7084	0	0	7089	C	7084	0.999			A	4	0.001	ORF1ab_K
20763	A	ORF1ab_nt:20499_AA:T6833	7083	1	3	2	0	7089	A	7083	0.999			C	3	0.000	ORF1ab_T	G	2	0.000	ORF1ab_T
20764	T	ORF1ab_nt:20500_AA:L6834	3	7079	0	7	0	7089	T	7079	0.999			G	7	0.001	ORF1ab_V	A	3	0.000	ORF1ab_I
20765	T	ORF1ab_nt:20501_AA:L6834	1	7087	1	0	0	7089	T	7087	1.000			A	1	0.000	ORF1ab_*
20766	A	ORF1ab_nt:20502_AA:L6834	7080	4	2	2	0	7088	A	7080	0.999			T	4	0.001	ORF1ab_F	C	2	0.000	ORF1ab_F
20767	C	ORF1ab_nt:20503_AA:P6835	24	14	7049	0	1	7088	C	7049	0.994			A	24	0.003	ORF1ab_T	T	14	0.002	ORF1ab_S
20768	C	ORF1ab_nt:20504_AA:P6835	5	9	7072	1	0	7087	C	7072	0.998			T	9	0.001	ORF1ab_L	A	5	0.001	ORF1ab_H
20769	T	ORF1ab_nt:20505_AA:P6835	1	7084	1	0	0	7086	T	7084	1.000			A	1	0.000	ORF1ab_P
20770	A	ORF1ab_nt:20506_AA:K6836	7084	0	0	0	1	7085	A	7084	1.000			-	1	0.000	ORF1ab_?
20771	A	ORF1ab_nt:20507_AA:K6836	7077	0	1	1	0	7079	A	7077	1.000			C	1	0.000	ORF1ab_T
20772	A	ORF1ab_nt:20508_AA:K6836	7071	0	0	2	0	7073	A	7071	1.000			G	2	0.000	ORF1ab_K
20773	G	ORF1ab_nt:20509_AA:G6837	2	1	0	3965	2	3970	G	3965	0.999			A	2	0.001	ORF1ab_S	-	2	0.001	ORF1ab_?
20774	G	ORF1ab_nt:20510_AA:G6837	7	0	0	3728	0	3735	G	3728	0.998			A	7	0.002	ORF1ab_D
20775	C	ORF1ab_nt:20511_AA:G6837	8	2	3706	0	0	3716	C	3706	0.997			A	8	0.002	ORF1ab_G	T	2	0.001	ORF1ab_G
20776	A	ORF1ab_nt:20512_AA:I6838	3672	0	0	0	2	3674	A	3672	0.999			-	2	0.001	ORF1ab_?
20777	T	ORF1ab_nt:20513_AA:I6838	0	3661	3	2	0	3666	T	3661	0.999			C	3	0.001	ORF1ab_T	G	2	0.001	ORF1ab_R
20778	A	ORF1ab_nt:20514_AA:I6838	3661	0	0	1	0	3662	A	3661	1.000			G	1	0.000	ORF1ab_M
20779	A	ORF1ab_nt:20515_AA:M6839	3658	1	0	1	0	3660	A	3658	0.999			T	1	0.000	ORF1ab_L
20780	T	ORF1ab_nt:20516_AA:M6839	0	3653	2	1	0	3656	T	3653	0.999			C	2	0.001	ORF1ab_T
20781	G	ORF1ab_nt:20517_AA:M6839	1	0	0	3652	0	3653	G	3652	1.000			A	1	0.000	ORF1ab_I
20782	A	ORF1ab_nt:20518_AA:M6840	3643	1	1	2	2	3649	A	3643	0.998			G	2	0.001	ORF1ab_V	-	2	0.001	ORF1ab_?
20783	T	ORF1ab_nt:20519_AA:M6840	2	3646	1	0	0	3649	T	3646	0.999			A	2	0.001	ORF1ab_K
20784	G	ORF1ab_nt:20520_AA:M6840	2	2	1	3640	0	3645	G	3640	0.999			A	2	0.001	ORF1ab_I	T	2	0.001	ORF1ab_I
20785	A	ORF1ab_nt:20521_AA:N6841	3666	0	1	1	0	3668	A	3666	0.999			C	1	0.000	ORF1ab_H
20786	A	ORF1ab_nt:20522_AA:N6841	3666	1	8	0	0	3675	A	3666	0.998			C	8	0.002	ORF1ab_T
20787	T	ORF1ab_nt:20523_AA:N6841	1	5872	4	1	0	5878	T	5872	0.999			C	4	0.001	ORF1ab_N
20788	G	ORF1ab_nt:20524_AA:V6842	1	1	0	5944	0	5946	G	5944	1.000			A	1	0.000	ORF1ab_I
20789	T	ORF1ab_nt:20525_AA:V6842	0	5949	0	0	0	5949	T	5949	1.000
20790	C	ORF1ab_nt:20526_AA:V6842	2	4	5943	0	0	5949	C	5943	0.999			T	4	0.001	ORF1ab_V	A	2	0.000	ORF1ab_V
20791	G	ORF1ab_nt:20527_AA:A6843	4	2	1	5941	0	5948	G	5941	0.999			A	4	0.001	ORF1ab_T	T	2	0.000	ORF1ab_S
20792	C	ORF1ab_nt:20528_AA:A6843	2	2	5943	0	1	5948	C	5943	0.999			A	2	0.000	ORF1ab_E	T	2	0.000	ORF1ab_V
20793	A	ORF1ab_nt:20529_AA:A6843	5938	2	0	4	1	5945	A	5938	0.999			G	4	0.001	ORF1ab_A	T	2	0.000	ORF1ab_A
20794	A	ORF1ab_nt:20530_AA:K6844	5934	0	2	1	0	5937	A	5934	0.999			C	2	0.000	ORF1ab_Q
20795	A	ORF1ab_nt:20531_AA:K6844	5921	0	12	0	0	5933	A	5921	0.998			C	12	0.002	ORF1ab_T
20796	A	ORF1ab_nt:20532_AA:K6844	5932	1	0	0	0	5933	A	5932	1.000			T	1	0.000	ORF1ab_N
20797	T	ORF1ab_nt:20533_AA:Y6845	1	5927	2	1	0	5931	T	5927	0.999			C	2	0.000	ORF1ab_H
20798	A	ORF1ab_nt:20534_AA:Y6845	5927	1	0	0	0	5928	A	5927	1.000			T	1	0.000	ORF1ab_F
20799	T	ORF1ab_nt:20535_AA:Y6845	1	5924	2	0	0	5927	T	5924	0.999			C	2	0.000	ORF1ab_Y
20800	A	ORF1ab_nt:20536_AA:T6846	5922	2	0	0	0	5924	A	5922	1.000			T	2	0.000	ORF1ab_S
20801	C	ORF1ab_nt:20537_AA:T6846	0	2	5918	0	0	5920	C	5918	1.000			T	2	0.000	ORF1ab_I
20802	T	ORF1ab_nt:20538_AA:T6846	4	5882	7	22	0	5915	T	5882	0.994			G	22	0.004	ORF1ab_T	C	7	0.001	ORF1ab_T
20803	C	ORF1ab_nt:20539_AA:Q6847	2	2	5911	0	0	5915	C	5911	0.999			A	2	0.000	ORF1ab_K	T	2	0.000	ORF1ab_*
20804	A	ORF1ab_nt:20540_AA:Q6847	5907	0	1	2	1	5911	A	5907	0.999			G	2	0.000	ORF1ab_R
20805	A	ORF1ab_nt:20541_AA:Q6847	5881	4	21	4	0	5910	A	5881	0.995			C	21	0.004	ORF1ab_H	T	4	0.001	ORF1ab_H
20806	C	ORF1ab_nt:20542_AA:L6848	0	0	5903	1	0	5904	C	5903	1.000			G	1	0.000	ORF1ab_V
20807	T	ORF1ab_nt:20543_AA:L6848	1	5900	1	1	0	5903	T	5900	0.999			A	1	0.000	ORF1ab_Q
20808	G	ORF1ab_nt:20544_AA:L6848	0	0	0	5901	0	5901	G	5901	1.000
20809	T	ORF1ab_nt:20545_AA:C6849	0	5901	2	0	0	5903	T	5901	1.000			C	2	0.000	ORF1ab_R
20810	G	ORF1ab_nt:20546_AA:C6849	1	3	2	5895	0	5901	G	5895	0.999			T	3	0.001	ORF1ab_F	C	2	0.000	ORF1ab_S
20811	T	ORF1ab_nt:20547_AA:C6849	1	5867	7	26	0	5901	T	5867	0.994			G	26	0.004	ORF1ab_W	C	7	0.001	ORF1ab_C
20812	C	ORF1ab_nt:20548_AA:Q6850	7	4	5889	0	1	5901	C	5889	0.998			A	7	0.001	ORF1ab_K	T	4	0.001	ORF1ab_*
20813	A	ORF1ab_nt:20549_AA:Q6850	5887	1	12	1	0	5901	A	5887	0.998			C	12	0.002	ORF1ab_P
20814	A	ORF1ab_nt:20550_AA:Q6850	5890	3	4	1	0	5898	A	5890	0.999			C	4	0.001	ORF1ab_H	T	3	0.001	ORF1ab_H
20815	T	ORF1ab_nt:20551_AA:Y6851	3	5886	0	1	0	5890	T	5886	0.999			A	3	0.001	ORF1ab_N
20816	A	ORF1ab_nt:20552_AA:Y6851	5887	0	2	0	0	5889	A	5887	1.000			C	2	0.000	ORF1ab_S
20817	T	ORF1ab_nt:20553_AA:Y6851	1	5879	0	4	0	5884	T	5879	0.999			G	4	0.001	ORF1ab_*
20818	T	ORF1ab_nt:20554_AA:L6852	0	5879	1	0	0	5880	T	5879	1.000			C	1	0.000	ORF1ab_L
20819	T	ORF1ab_nt:20555_AA:L6852	1	5812	0	69	0	5882	T	5812	0.988			G	69	0.012	ORF1ab_*
20820	A	ORF1ab_nt:20556_AA:L6852	5878	1	0	2	0	5881	A	5878	0.999			G	2	0.000	ORF1ab_L
20821	A	ORF1ab_nt:20557_AA:N6853	5877	0	1	0	0	5878	A	5877	1.000			C	1	0.000	ORF1ab_H
20822	A	ORF1ab_nt:20558_AA:N6853	5876	2	0	0	0	5878	A	5876	1.000			T	2	0.000	ORF1ab_I
20823	C	ORF1ab_nt:20559_AA:N6853	1	1	5878	0	0	5880	C	5878	1.000			A	1	0.000	ORF1ab_K
20824	A	ORF1ab_nt:20560_AA:T6854	5870	2	9	0	0	5881	A	5870	0.998			C	9	0.002	ORF1ab_P	T	2	0.000	ORF1ab_S
20825	C	ORF1ab_nt:20561_AA:T6854	1	2	5881	0	0	5884	C	5881	0.999			T	2	0.000	ORF1ab_I
20826	A	ORF1ab_nt:20562_AA:T6854	5878	0	1	2	1	5882	A	5878	0.999			G	2	0.000	ORF1ab_T
20827	T	ORF1ab_nt:20563_AA:L6855	0	5878	0	0	0	5878	T	5878	1.000
20828	T	ORF1ab_nt:20564_AA:L6855	1	5860	3	10	0	5874	T	5860	0.998			G	10	0.002	ORF1ab_*	C	3	0.001	ORF1ab_S
20829	A	ORF1ab_nt:20565_AA:L6855	5872	1	2	0	0	5875	A	5872	0.999			C	2	0.000	ORF1ab_F
20830	A	ORF1ab_nt:20566_AA:T6856	5873	0	1	2	0	5876	A	5873	0.999			G	2	0.000	ORF1ab_A
20831	C	ORF1ab_nt:20567_AA:T6856	1	3	5872	0	0	5876	C	5872	0.999			T	3	0.001	ORF1ab_I
20832	A	ORF1ab_nt:20568_AA:T6856	5870	0	4	2	1	5877	A	5870	0.999			C	4	0.001	ORF1ab_T	G	2	0.000	ORF1ab_T
20833	T	ORF1ab_nt:20569_AA:L6857	0	5850	0	27	2	5879	T	5850	0.995			G	27	0.005	ORF1ab_V	-	2	0.000	ORF1ab_?
20834	T	ORF1ab_nt:20570_AA:L6857	3	5853	1	23	0	5880	T	5853	0.995			G	23	0.004	ORF1ab_*	A	3	0.001	ORF1ab_*
20835	A	ORF1ab_nt:20571_AA:L6857	5876	0	0	5	0	5881	A	5876	0.999			G	5	0.001	ORF1ab_L
20836	G	ORF1ab_nt:20572_AA:A6858	1	1	0	5880	1	5883	G	5880	0.999			A	1	0.000	ORF1ab_T
20837	C	ORF1ab_nt:20573_AA:A6858	4	0	5883	0	0	5887	C	5883	0.999			A	4	0.001	ORF1ab_D
20838	T	ORF1ab_nt:20574_AA:A6858	1	5865	7	14	0	5887	T	5865	0.996			G	14	0.002	ORF1ab_A	C	7	0.001	ORF1ab_A
20839	G	ORF1ab_nt:20575_AA:V6859	2	4	0	5879	0	5885	G	5879	0.999			T	4	0.001	ORF1ab_L	A	2	0.000	ORF1ab_I
20840	T	ORF1ab_nt:20576_AA:V6859	2	5882	0	0	0	5884	T	5882	1.000			A	2	0.000	ORF1ab_E
20841	A	ORF1ab_nt:20577_AA:V6859	5884	0	0	0	0	5884	A	5884	1.000
20842	C	ORF1ab_nt:20578_AA:P6860	5	1	5883	0	0	5889	C	5883	0.999			A	5	0.001	ORF1ab_T
20843	C	ORF1ab_nt:20579_AA:P6860	1	12	5875	1	0	5889	C	5875	0.998			T	12	0.002	ORF1ab_L
20844	C	ORF1ab_nt:20580_AA:P6860	3	4	5882	0	0	5889	C	5882	0.999			T	4	0.001	ORF1ab_P	A	3	0.001	ORF1ab_P
20845	T	ORF1ab_nt:20581_AA:Y6861	1	5887	1	0	0	5889	T	5887	1.000			A	1	0.000	ORF1ab_N
20846	A	ORF1ab_nt:20582_AA:Y6861	5878	2	4	2	0	5886	A	5878	0.999			C	4	0.001	ORF1ab_S	T	2	0.000	ORF1ab_F
20847	T	ORF1ab_nt:20583_AA:Y6861	2	5867	2	15	0	5886	T	5867	0.997			G	15	0.003	ORF1ab_*	A	2	0.000	ORF1ab_*
20848	A	ORF1ab_nt:20584_AA:N6862	5884	0	0	1	1	5886	A	5884	1.000			G	1	0.000	ORF1ab_D
20849	A	ORF1ab_nt:20585_AA:N6862	5851	2	32	1	0	5886	A	5851	0.994			C	32	0.005	ORF1ab_T	T	2	0.000	ORF1ab_I
20850	T	ORF1ab_nt:20586_AA:N6862	1	5803	2	80	0	5886	T	5803	0.986			G	80	0.014	ORF1ab_K	C	2	0.000	ORF1ab_N
20851	A	ORF1ab_nt:20587_AA:M6863	5886	1	0	0	0	5887	A	5886	1.000			T	1	0.000	ORF1ab_L
20852	T	ORF1ab_nt:20588_AA:M6863	0	5883	2	0	1	5886	T	5883	0.999			C	2	0.000	ORF1ab_T
20853	G	ORF1ab_nt:20589_AA:M6863	1	3	0	5882	0	5886	G	5882	0.999			T	3	0.001	ORF1ab_I
20854	A	ORF1ab_nt:20590_AA:R6864	5878	3	3	2	0	5886	A	5878	0.999			T	3	0.001	ORF1ab_*	C	3	0.001	ORF1ab_R
20855	G	ORF1ab_nt:20591_AA:R6864	1	1	0	5885	0	5887	G	5885	1.000			A	1	0.000	ORF1ab_K
20856	A	ORF1ab_nt:20592_AA:R6864	5886	1	0	0	0	5887	A	5886	1.000			T	1	0.000	ORF1ab_S
20857	G	ORF1ab_nt:20593_AA:V6865	0	6	0	5880	0	5886	G	5880	0.999			T	6	0.001	ORF1ab_F
20858	T	ORF1ab_nt:20594_AA:V6865	1	5880	2	2	1	5886	T	5880	0.999			C	2	0.000	ORF1ab_A	G	2	0.000	ORF1ab_G
20859	T	ORF1ab_nt:20595_AA:V6865	1	5884	1	0	0	5886	T	5884	1.000			A	1	0.000	ORF1ab_V
20860	A	ORF1ab_nt:20596_AA:I6866	5883	1	1	0	0	5885	A	5883	1.000			T	1	0.000	ORF1ab_L
20861	T	ORF1ab_nt:20597_AA:I6866	0	5882	0	0	0	5882	T	5882	1.000
20862	A	ORF1ab_nt:20598_AA:I6866	5874	4	2	4	0	5884	A	5874	0.998			T	4	0.001	ORF1ab_I	G	4	0.001	ORF1ab_M
20863	C	ORF1ab_nt:20599_AA:H6867	3	2	5880	0	0	5885	C	5880	0.999			A	3	0.001	ORF1ab_N	T	2	0.000	ORF1ab_Y
20864	A	ORF1ab_nt:20600_AA:H6867	5888	1	1	0	0	5890	A	5888	1.000			T	1	0.000	ORF1ab_L
20865	T	ORF1ab_nt:20601_AA:H6867	1	5887	1	1	2	5892	T	5887	0.999			-	2	0.000	ORF1ab_?
20866	T	ORF1ab_nt:20602_AA:F6868	0	5896	1	1	0	5898	T	5896	1.000			C	1	0.000	ORF1ab_L
20867	T	ORF1ab_nt:20603_AA:F6868	1	5916	1	0	0	5918	T	5916	1.000			A	1	0.000	ORF1ab_Y
20868	T	ORF1ab_nt:20604_AA:F6868	1	5940	0	4	0	5945	T	5940	0.999			G	4	0.001	ORF1ab_L
20869	G	ORF1ab_nt:20605_AA:G6869	2	0	0	6071	0	6073	G	6071	1.000			A	2	0.000	ORF1ab_S
20870	G	ORF1ab_nt:20606_AA:G6869	0	3	0	8247	0	8250	G	8247	1.000			T	3	0.000	ORF1ab_V
20871	T	ORF1ab_nt:20607_AA:G6869	0	8258	1	0	0	8259	T	8258	1.000			C	1	0.000	ORF1ab_G
20872	G	ORF1ab_nt:20608_AA:A6870	5	16	0	8267	0	8288	G	8267	0.997			T	16	0.002	ORF1ab_S	A	5	0.001	ORF1ab_T
20873	C	ORF1ab_nt:20609_AA:A6870	4	10	8269	6	1	8290	C	8269	0.997			T	10	0.001	ORF1ab_V	G	6	0.001	ORF1ab_G
20874	T	ORF1ab_nt:20610_AA:A6870	2	8290	3	1	0	8296	T	8290	0.999			C	3	0.000	ORF1ab_A	A	2	0.000	ORF1ab_A
20875	G	ORF1ab_nt:20611_AA:G6871	2	1	1	8294	0	8298	G	8294	1.000			A	2	0.000	ORF1ab_S
20876	G	ORF1ab_nt:20612_AA:G6871	0	7	1	8292	0	8300	G	8292	0.999			T	7	0.001	ORF1ab_V
20877	T	ORF1ab_nt:20613_AA:G6871	1	8296	0	2	0	8299	T	8296	1.000			G	2	0.000	ORF1ab_G
20878	T	ORF1ab_nt:20614_AA:S6872	3	8172	1	122	0	8298	T	8172	0.985			G	122	0.015	ORF1ab_A	A	3	0.000	ORF1ab_T
20879	C	ORF1ab_nt:20615_AA:S6872	30	1	8260	4	1	8296	C	8260	0.996			A	30	0.004	ORF1ab_Y	G	4	0.000	ORF1ab_C
20880	T	ORF1ab_nt:20616_AA:S6872	3	8288	2	2	1	8296	T	8288	0.999			A	3	0.000	ORF1ab_S	C	2	0.000	ORF1ab_S
20881	G	ORF1ab_nt:20617_AA:D6873	10	4	1	8280	1	8296	G	8280	0.998			A	10	0.001	ORF1ab_N	T	4	0.000	ORF1ab_Y
20882	A	ORF1ab_nt:20618_AA:D6873	8286	3	3	3	1	8296	A	8286	0.999			T	3	0.000	ORF1ab_V	C	3	0.000	ORF1ab_A
20883	T	ORF1ab_nt:20619_AA:D6873	5	8281	1	7	2	8296	T	8281	0.998			G	7	0.001	ORF1ab_E	A	5	0.001	ORF1ab_E
20884	A	ORF1ab_nt:20620_AA:K6874	8196	2	91	1	4	8294	A	8196	0.988			C	91	0.011	ORF1ab_Q	-	4	0.000	ORF1ab_?
20885	A	ORF1ab_nt:20621_AA:K6874	8291	0	0	3	0	8294	A	8291	1.000			G	3	0.000	ORF1ab_R
20886	A	ORF1ab_nt:20622_AA:K6874	8290	2	1	0	0	8293	A	8290	1.000			T	2	0.000	ORF1ab_N
20887	G	ORF1ab_nt:20623_AA:G6875	4	7	0	8280	2	8293	G	8280	0.998			T	7	0.001	ORF1ab_*	A	4	0.000	ORF1ab_R
20888	G	ORF1ab_nt:20624_AA:G6875	1	9	3	8264	0	8277	G	8264	0.998			T	9	0.001	ORF1ab_V	C	3	0.000	ORF1ab_A
20889	A	ORF1ab_nt:20625_AA:G6875	8252	3	5	3	0	8263	A	8252	0.999			C	5	0.001	ORF1ab_G	T	3	0.000	ORF1ab_G
20890	G	ORF1ab_nt:20626_AA:V6876	0	6	0	8245	0	8251	G	8245	0.999			T	6	0.001	ORF1ab_F
20891	T	ORF1ab_nt:20627_AA:V6876	6	6248	3	23	0	6280	T	6248	0.995			G	23	0.004	ORF1ab_G	A	6	0.001	ORF1ab_D
20892	T	ORF1ab_nt:20628_AA:V6876	3	6241	2	14	0	6260	T	6241	0.997			G	14	0.002	ORF1ab_V	A	3	0.000	ORF1ab_V
20893	G	ORF1ab_nt:20629_AA:A6877	0	9	0	4816	0	4825	G	4816	0.998			T	9	0.002	ORF1ab_S
20894	C	ORF1ab_nt:20630_AA:A6877	10	1	4805	4	0	4820	C	4805	0.997			A	10	0.002	ORF1ab_E	G	4	0.001	ORF1ab_G
20895	A	ORF1ab_nt:20631_AA:A6877	4767	0	10	3	0	4780	A	4767	0.997			C	10	0.002	ORF1ab_A	G	3	0.001	ORF1ab_A
20896	C	ORF1ab_nt:20632_AA:P6878	9	0	4770	1	0	4780	C	4770	0.998			A	9	0.002	ORF1ab_T
20897	C	ORF1ab_nt:20633_AA:P6878	5	0	4773	1	0	4779	C	4773	0.999			A	5	0.001	ORF1ab_Q
20898	A	ORF1ab_nt:20634_AA:P6878	4772	4	3	0	0	4779	A	4772	0.999			T	4	0.001	ORF1ab_P	C	3	0.001	ORF1ab_P
20899	G	ORF1ab_nt:20635_AA:G6879	9	4	0	4766	0	4779	G	4766	0.997			A	9	0.002	ORF1ab_S	T	4	0.001	ORF1ab_C
20900	G	ORF1ab_nt:20636_AA:G6879	1	3	0	4775	0	4779	G	4775	0.999			T	3	0.001	ORF1ab_V
20901	T	ORF1ab_nt:20637_AA:G6879	3	4772	0	4	0	4779	T	4772	0.999			G	4	0.001	ORF1ab_G	A	3	0.001	ORF1ab_G
20902	A	ORF1ab_nt:20638_AA:T6880	4749	3	25	2	0	4779	A	4749	0.994			C	25	0.005	ORF1ab_P	T	3	0.001	ORF1ab_S
20903	C	ORF1ab_nt:20639_AA:T6880	11	6	4760	2	0	4779	C	4760	0.996			A	11	0.002	ORF1ab_K	T	6	0.001	ORF1ab_I
20904	A	ORF1ab_nt:20640_AA:T6880	4768	5	4	1	1	4779	A	4768	0.998			T	5	0.001	ORF1ab_T	C	4	0.001	ORF1ab_T
20905	G	ORF1ab_nt:20641_AA:A6881	5	9	0	4765	0	4779	G	4765	0.997			T	9	0.002	ORF1ab_S	A	5	0.001	ORF1ab_T
20906	C	ORF1ab_nt:20642_AA:A6881	1	0	4774	4	0	4779	C	4774	0.999			G	4	0.001	ORF1ab_G
20907	T	ORF1ab_nt:20643_AA:A6881	1	4773	3	2	0	4779	T	4773	0.999			C	3	0.001	ORF1ab_A	G	2	0.000	ORF1ab_A
20908	G	ORF1ab_nt:20644_AA:V6882	0	4	0	4774	1	4779	G	4774	0.999			T	4	0.001	ORF1ab_F
20909	T	ORF1ab_nt:20645_AA:V6882	2	4764	0	13	0	4779	T	4764	0.997			G	13	0.003	ORF1ab_G	A	2	0.000	ORF1ab_D
20910	T	ORF1ab_nt:20646_AA:V6882	0	4768	1	10	0	4779	T	4768	0.998			G	10	0.002	ORF1ab_V
20911	T	ORF1ab_nt:20647_AA:L6883	1	4770	2	6	0	4779	T	4770	0.998			G	6	0.001	ORF1ab_V	C	2	0.000	ORF1ab_L
20912	T	ORF1ab_nt:20648_AA:L6883	1	4774	0	4	0	4779	T	4774	0.999			G	4	0.001	ORF1ab_*
20913	A	ORF1ab_nt:20649_AA:L6883	4763	8	3	4	1	4779	A	4763	0.997			T	8	0.002	ORF1ab_F	G	4	0.001	ORF1ab_L
20914	A	ORF1ab_nt:20650_AA:R6884	4771	0	5	3	0	4779	A	4771	0.998			C	5	0.001	ORF1ab_R	G	3	0.001	ORF1ab_G
20915	G	ORF1ab_nt:20651_AA:R6884	5	1	0	4773	0	4779	G	4773	0.999			A	5	0.001	ORF1ab_K
20916	A	ORF1ab_nt:20652_AA:R6884	4767	4	4	4	0	4779	A	4767	0.997			T	4	0.001	ORF1ab_S	C	4	0.001	ORF1ab_S
20917	C	ORF1ab_nt:20653_AA:Q6885	6	2	4770	1	0	4779	C	4770	0.998			A	6	0.001	ORF1ab_K	T	2	0.000	ORF1ab_*
20918	A	ORF1ab_nt:20654_AA:Q6885	4773	0	4	2	0	4779	A	4773	0.999			C	4	0.001	ORF1ab_P	G	2	0.000	ORF1ab_R
20919	G	ORF1ab_nt:20655_AA:Q6885	0	1	0	4777	1	4779	G	4777	1.000			T	1	0.000	ORF1ab_H
20920	T	ORF1ab_nt:20656_AA:W6886	0	4768	0	9	0	4779	T	4768	0.998			G	9	0.002	ORF1ab_G
20921	G	ORF1ab_nt:20657_AA:W6886	2	6	0	4771	0	4779	G	4771	0.998			T	6	0.001	ORF1ab_L	A	2	0.000	ORF1ab_*
20922	G	ORF1ab_nt:20658_AA:W6886	2	5	0	4772	0	4779	G	4772	0.999			T	5	0.001	ORF1ab_C	A	2	0.000	ORF1ab_*
20923	T	ORF1ab_nt:20659_AA:L6887	2	4774	0	3	0	4779	T	4774	0.999			G	3	0.001	ORF1ab_V	A	2	0.000	ORF1ab_M
20924	T	ORF1ab_nt:20660_AA:L6887	1	4721	0	54	0	4779	T	4721	0.988			G	54	0.011	ORF1ab_W
20925	G	ORF1ab_nt:20661_AA:L6887	1	0	1	4776	0	4779	G	4776	0.999			A	1	0.000	ORF1ab_L
20926	C	ORF1ab_nt:20662_AA:P6888	2	0	4774	3	0	4779	C	4774	0.999			G	3	0.001	ORF1ab_A	A	2	0.000	ORF1ab_T
20927	C	ORF1ab_nt:20663_AA:P6888	10	4	4764	1	0	4779	C	4764	0.997			A	10	0.002	ORF1ab_H	T	4	0.001	ORF1ab_L
20928	T	ORF1ab_nt:20664_AA:P6888	1	4776	2	0	0	4779	T	4776	0.999			C	2	0.000	ORF1ab_P
20929	A	ORF1ab_nt:20665_AA:T6889	4771	2	4	0	0	4779	A	4771	0.998			C	4	0.001	ORF1ab_P	T	2	0.000	ORF1ab_S
20930	C	ORF1ab_nt:20666_AA:T6889	8	4	4767	0	0	4779	C	4767	0.997			A	8	0.002	ORF1ab_K	T	4	0.001	ORF1ab_M
20931	G	ORF1ab_nt:20667_AA:T6889	1	2	1	4775	0	4779	G	4775	0.999			T	2	0.000	ORF1ab_T
20932	G	ORF1ab_nt:20668_AA:G6890	5	0	0	4774	0	4779	G	4774	0.999			A	5	0.001	ORF1ab_S
20933	G	ORF1ab_nt:20669_AA:G6890	0	7	0	4770	0	4779	G	4770	0.998			T	7	0.001	ORF1ab_V
20934	T	ORF1ab_nt:20670_AA:G6890	2	4771	0	4	1	4779	T	4771	0.998			G	4	0.001	ORF1ab_G	A	2	0.000	ORF1ab_G
20935	A	ORF1ab_nt:20671_AA:T6891	4768	6	1	4	0	4779	A	4768	0.998			T	6	0.001	ORF1ab_S	G	4	0.001	ORF1ab_A
20936	C	ORF1ab_nt:20672_AA:T6891	5	0	4770	1	1	4779	C	4770	0.998			A	5	0.001	ORF1ab_K
20937	G	ORF1ab_nt:20673_AA:T6891	2	1	2	4772	0	4779	G	4772	0.999			A	2	0.000	ORF1ab_T	C	2	0.000	ORF1ab_T
20938	C	ORF1ab_nt:20674_AA:L6892	3	1	4771	3	0	4779	C	4771	0.998			A	3	0.001	ORF1ab_M	G	3	0.001	ORF1ab_V
20939	T	ORF1ab_nt:20675_AA:L6892	1	4769	7	2	0	4779	T	4769	0.998			C	7	0.001	ORF1ab_P	G	2	0.000	ORF1ab_R
20940	G	ORF1ab_nt:20676_AA:L6892	2	3	0	4774	0	4779	G	4774	0.999			T	3	0.001	ORF1ab_L	A	2	0.000	ORF1ab_L
20941	C	ORF1ab_nt:20677_AA:L6893	2	0	4773	3	0	4779	C	4773	0.999			G	3	0.001	ORF1ab_V	A	2	0.000	ORF1ab_I
20942	T	ORF1ab_nt:20678_AA:L6893	1	4774	2	2	0	4779	T	4774	0.999			C	2	0.000	ORF1ab_P	G	2	0.000	ORF1ab_R
20943	T	ORF1ab_nt:20679_AA:L6893	3	4768	2	5	0	4779	T	4768	0.998			G	5	0.001	ORF1ab_L	A	3	0.001	ORF1ab_L
20944	G	ORF1ab_nt:20680_AA:V6894	0	12	0	4766	0	4779	G	4766	0.997			T	12	0.003	ORF1ab_F
20945	T	ORF1ab_nt:20681_AA:V6894	2	4772	1	3	0	4779	T	4772	0.999			G	3	0.001	ORF1ab_G	A	2	0.000	ORF1ab_D
20946	C	ORF1ab_nt:20682_AA:V6894	0	4	4773	2	0	4779	C	4773	0.999			T	4	0.001	ORF1ab_V	G	2	0.000	ORF1ab_V
20947	G	ORF1ab_nt:20683_AA:D6895	1	1	0	4777	0	4779	G	4777	1.000			A	1	0.000	ORF1ab_N
20948	A	ORF1ab_nt:20684_AA:D6895	4772	2	1	3	0	4779	A	4772	0.999			G	3	0.001	ORF1ab_G	T	2	0.000	ORF1ab_V
20949	T	ORF1ab_nt:20685_AA:D6895	4	4763	4	8	0	4779	T	4763	0.997			G	8	0.002	ORF1ab_E	A	4	0.001	ORF1ab_E
20950	T	ORF1ab_nt:20686_AA:S6896	2	4774	0	3	0	4779	T	4774	0.999			G	3	0.001	ORF1ab_A	A	2	0.000	ORF1ab_T
20951	C	ORF1ab_nt:20687_AA:S6896	6	5	4765	3	0	4779	C	4765	0.997			A	6	0.001	ORF1ab_*	T	5	0.001	ORF1ab_L
20952	A	ORF1ab_nt:20688_AA:S6896	4772	0	5	2	0	4779	A	4772	0.999			C	5	0.001	ORF1ab_S	G	2	0.000	ORF1ab_S
20953	G	ORF1ab_nt:20689_AA:D6897	3	5	0	4771	0	4779	G	4771	0.998			T	5	0.001	ORF1ab_Y	A	3	0.001	ORF1ab_N
20954	A	ORF1ab_nt:20690_AA:D6897	4767	3	4	3	1	4779	A	4767	0.997			C	4	0.001	ORF1ab_A	T	3	0.001	ORF1ab_V
20955	T	ORF1ab_nt:20691_AA:D6897	2	4774	0	2	0	4779	T	4774	0.999			A	2	0.000	ORF1ab_E	G	2	0.000	ORF1ab_E
20956	C	ORF1ab_nt:20692_AA:L6898	3	8	4767	0	0	4779	C	4767	0.997			T	8	0.002	ORF1ab_F	A	3	0.001	ORF1ab_I
20957	T	ORF1ab_nt:20693_AA:L6898	3	4773	2	1	0	4779	T	4773	0.999			A	3	0.001	ORF1ab_H	C	2	0.000	ORF1ab_P
20958	T	ORF1ab_nt:20694_AA:L6898	0	4774	2	2	0	4779	T	4774	0.999			C	2	0.000	ORF1ab_L	G	2	0.000	ORF1ab_L
20959	A	ORF1ab_nt:20695_AA:N6899	4762	7	3	6	0	4779	A	4762	0.996			T	7	0.001	ORF1ab_Y	G	6	0.001	ORF1ab_D
20960	A	ORF1ab_nt:20696_AA:N6899	4774	0	2	3	0	4779	A	4774	0.999			G	3	0.001	ORF1ab_S	C	2	0.000	ORF1ab_T
20961	T	ORF1ab_nt:20697_AA:N6899	1	4775	0	3	0	4779	T	4775	0.999			G	3	0.001	ORF1ab_K
20962	G	ORF1ab_nt:20698_AA:D6900	1	4	0	4773	1	4779	G	4773	0.999			T	4	0.001	ORF1ab_Y
20963	A	ORF1ab_nt:20699_AA:D6900	4770	4	1	4	0	4779	A	4770	0.998			T	4	0.001	ORF1ab_V	G	4	0.001	ORF1ab_G
20964	C	ORF1ab_nt:20700_AA:D6900	8	0	4770	0	1	4779	C	4770	0.998			A	8	0.002	ORF1ab_E
20965	T	ORF1ab_nt:20701_AA:F6901	0	4776	0	3	0	4779	T	4776	0.999			G	3	0.001	ORF1ab_V
20966	T	ORF1ab_nt:20702_AA:F6901	0	4770	0	8	0	4779	T	4770	0.998			G	8	0.002	ORF1ab_C
20967	T	ORF1ab_nt:20703_AA:F6901	0	4775	0	3	0	4779	T	4775	0.999			G	3	0.001	ORF1ab_L
20968	G	ORF1ab_nt:20704_AA:V6902	4	11	0	4763	0	4779	G	4763	0.997			T	11	0.002	ORF1ab_F	A	4	0.001	ORF1ab_I
20969	T	ORF1ab_nt:20705_AA:V6902	0	4777	0	2	0	4779	T	4777	1.000			G	2	0.000	ORF1ab_G
20970	C	ORF1ab_nt:20706_AA:V6902	2	6	4771	0	0	4779	C	4771	0.998			T	6	0.001	ORF1ab_V	A	2	0.000	ORF1ab_V
20971	T	ORF1ab_nt:20707_AA:S6903	2	4773	1	2	0	4779	T	4773	0.999			A	2	0.000	ORF1ab_T	G	2	0.000	ORF1ab_A
20972	C	ORF1ab_nt:20708_AA:S6903	1	2	4773	1	0	4779	C	4773	0.999			T	2	0.000	ORF1ab_F
20973	T	ORF1ab_nt:20709_AA:S6903	1	4773	2	1	1	4778	T	4773	0.999			C	2	0.000	ORF1ab_S
20974	G	ORF1ab_nt:20710_AA:D6904	1	4	0	4772	0	4778	G	4772	0.999			T	4	0.001	ORF1ab_Y
20975	A	ORF1ab_nt:20711_AA:D6904	4772	2	0	3	0	4778	A	4772	0.999			G	3	0.001	ORF1ab_G	T	2	0.000	ORF1ab_V
20976	T	ORF1ab_nt:20712_AA:D6904	1	4776	0	1	0	4778	T	4776	1.000			A	1	0.000	ORF1ab_E
20977	G	ORF1ab_nt:20713_AA:A6905	4	7	1	4765	0	4777	G	4765	0.997			T	7	0.001	ORF1ab_S	A	4	0.001	ORF1ab_T
20978	C	ORF1ab_nt:20714_AA:A6905	2	0	4773	1	0	4777	C	4773	0.999			A	2	0.000	ORF1ab_E
20979	A	ORF1ab_nt:20715_AA:A6905	4768	4	1	4	0	4777	A	4768	0.998			T	4	0.001	ORF1ab_A	G	4	0.001	ORF1ab_A
20980	G	ORF1ab_nt:20716_AA:D6906	2	4	0	4770	0	4777	G	4770	0.999			T	4	0.001	ORF1ab_Y	A	2	0.000	ORF1ab_N
20981	A	ORF1ab_nt:20717_AA:D6906	4764	6	2	4	0	4777	A	4764	0.997			T	6	0.001	ORF1ab_V	G	4	0.001	ORF1ab_G
20982	T	ORF1ab_nt:20718_AA:D6906	1	4775	0	0	1	4777	T	4775	1.000			A	1	0.000	ORF1ab_E
20983	T	ORF1ab_nt:20719_AA:S6907	1	4770	4	2	0	4777	T	4770	0.999			C	4	0.001	ORF1ab_P	G	2	0.000	ORF1ab_A
20984	C	ORF1ab_nt:20720_AA:S6907	3	3	4769	1	0	4777	C	4769	0.998			A	3	0.001	ORF1ab_*	T	3	0.001	ORF1ab_L
20985	A	ORF1ab_nt:20721_AA:S6907	4764	1	7	3	0	4777	A	4764	0.997			C	7	0.001	ORF1ab_S	G	3	0.001	ORF1ab_S
20986	A	ORF1ab_nt:20722_AA:T6908	4765	6	3	2	0	4777	A	4765	0.997			T	6	0.001	ORF1ab_S	C	3	0.001	ORF1ab_P
20987	C	ORF1ab_nt:20723_AA:T6908	4	0	4771	0	1	4777	C	4771	0.999			A	4	0.001	ORF1ab_N
20988	T	ORF1ab_nt:20724_AA:T6908	3	4769	1	1	2	4777	T	4769	0.998			A	3	0.001	ORF1ab_T	-	2	0.000	ORF1ab_?
20989	T	ORF1ab_nt:20725_AA:L6909	0	4771	3	2	0	4777	T	4771	0.999			C	3	0.001	ORF1ab_L	G	2	0.000	ORF1ab_V
20990	T	ORF1ab_nt:20726_AA:L6909	3	4770	1	1	0	4776	T	4770	0.999			A	3	0.001	ORF1ab_*
20991	G	ORF1ab_nt:20727_AA:L6909	3	7	0	4765	1	4776	G	4765	0.998			T	7	0.001	ORF1ab_F	A	3	0.001	ORF1ab_L
20992	A	ORF1ab_nt:20728_AA:I6910	4767	5	4	0	0	4776	A	4767	0.998			T	5	0.001	ORF1ab_F	C	4	0.001	ORF1ab_L
20993	T	ORF1ab_nt:20729_AA:I6910	2	4772	0	1	1	4776	T	4772	0.999			A	2	0.000	ORF1ab_N
20994	T	ORF1ab_nt:20730_AA:I6910	0	4774	0	1	0	4775	T	4774	1.000			G	1	0.000	ORF1ab_M
20995	G	ORF1ab_nt:20731_AA:G6911	0	1	0	4773	0	4775	G	4773	1.000			T	1	0.000	ORF1ab_C
20996	G	ORF1ab_nt:20732_AA:G6911	1	4	0	4770	0	4775	G	4770	0.999			T	4	0.001	ORF1ab_V
20997	T	ORF1ab_nt:20733_AA:G6911	0	4769	1	5	0	4775	T	4769	0.999			G	5	0.001	ORF1ab_G
20998	G	ORF1ab_nt:20734_AA:D6912	3	5	0	4767	0	4775	G	4767	0.998			T	5	0.001	ORF1ab_Y	A	3	0.001	ORF1ab_N
20999	A	ORF1ab_nt:20735_AA:D6912	4770	4	1	0	0	4775	A	4770	0.999			T	4	0.001	ORF1ab_V
21000	T	ORF1ab_nt:20736_AA:D6912	3	4765	0	6	0	4775	T	4765	0.998			G	6	0.001	ORF1ab_E	A	3	0.001	ORF1ab_E
21001	T	ORF1ab_nt:20737_AA:C6913	0	4769	1	4	0	4775	T	4769	0.999			G	4	0.001	ORF1ab_G
21002	G	ORF1ab_nt:20738_AA:C6913	1	5	0	4768	0	4775	G	4768	0.999			T	5	0.001	ORF1ab_F
21003	T	ORF1ab_nt:20739_AA:C6913	5	4763	0	6	1	4775	T	4763	0.997			G	6	0.001	ORF1ab_W	A	5	0.001	ORF1ab_*
21004	G	ORF1ab_nt:20740_AA:A6914	1	19	0	4755	0	4775	G	4755	0.996			T	19	0.004	ORF1ab_S
21005	C	ORF1ab_nt:20741_AA:A6914	10	3	4761	0	0	4775	C	4761	0.997			A	10	0.002	ORF1ab_E	T	3	0.001	ORF1ab_V
21006	A	ORF1ab_nt:20742_AA:A6914	4768	1	5	0	0	4775	A	4768	0.999			C	5	0.001	ORF1ab_A
21007	A	ORF1ab_nt:20743_AA:T6915	4773	2	0	0	0	4775	A	4773	1.000			T	2	0.000	ORF1ab_S
21008	C	ORF1ab_nt:20744_AA:T6915	3	1	4770	0	0	4775	C	4770	0.999			A	3	0.001	ORF1ab_N
21009	T	ORF1ab_nt:20745_AA:T6915	0	4771	0	4	0	4775	T	4771	0.999			G	4	0.001	ORF1ab_T
21010	G	ORF1ab_nt:20746_AA:V6916	2	9	0	4764	0	4775	G	4764	0.998			T	9	0.002	ORF1ab_L	A	2	0.000	ORF1ab_I
21011	T	ORF1ab_nt:20747_AA:V6916	1	4770	0	4	0	4775	T	4770	0.999			G	4	0.001	ORF1ab_G
21012	A	ORF1ab_nt:20748_AA:V6916	4764	6	1	4	0	4775	A	4764	0.998			T	6	0.001	ORF1ab_V	G	4	0.001	ORF1ab_V
21013	C	ORF1ab_nt:20749_AA:H6917	9	3	4761	0	1	4775	C	4761	0.997			A	9	0.002	ORF1ab_N	T	3	0.001	ORF1ab_Y
21014	A	ORF1ab_nt:20750_AA:H6917	4767	2	5	0	0	4775	A	4767	0.998			C	5	0.001	ORF1ab_P	T	2	0.000	ORF1ab_L
21015	T	ORF1ab_nt:20751_AA:H6917	5	4769	0	1	0	4775	T	4769	0.999			A	5	0.001	ORF1ab_Q
21016	A	ORF1ab_nt:20752_AA:T6918	4764	8	2	1	0	4775	A	4764	0.998			T	8	0.002	ORF1ab_S	C	2	0.000	ORF1ab_P
21017	C	ORF1ab_nt:20753_AA:T6918	3	0	4771	0	0	4775	C	4771	0.999			A	3	0.001	ORF1ab_K
21018	A	ORF1ab_nt:20754_AA:T6918	4770	0	4	1	0	4775	A	4770	0.999			C	4	0.001	ORF1ab_T
21019	G	ORF1ab_nt:20755_AA:A6919	3	4	0	4768	0	4775	G	4768	0.999			T	4	0.001	ORF1ab_S	A	3	0.001	ORF1ab_T
21020	C	ORF1ab_nt:20756_AA:A6919	1	3	4770	1	0	4775	C	4770	0.999			T	3	0.001	ORF1ab_V
21021	T	ORF1ab_nt:20757_AA:A6919	2	4770	1	2	0	4775	T	4770	0.999			A	2	0.000	ORF1ab_A	G	2	0.000	ORF1ab_A
21022	A	ORF1ab_nt:20758_AA:N6920	4772	0	1	0	2	4775	A	4772	0.999			-	2	0.000	ORF1ab_?
21023	A	ORF1ab_nt:20759_AA:N6920	4772	1	0	2	0	4775	A	4772	0.999			G	2	0.000	ORF1ab_S
21024	T	ORF1ab_nt:20760_AA:N6920	4	4768	0	3	0	4775	T	4768	0.999			A	4	0.001	ORF1ab_K	G	3	0.001	ORF1ab_K
21025	A	ORF1ab_nt:20761_AA:K6921	4770	1	2	0	2	4775	A	4770	0.999			C	2	0.000	ORF1ab_Q	-	2	0.000	ORF1ab_?
21026	A	ORF1ab_nt:20762_AA:K6921	4765	4	5	0	0	4774	A	4765	0.998			C	5	0.001	ORF1ab_T	T	4	0.001	ORF1ab_I
21027	A	ORF1ab_nt:20763_AA:K6921	4767	3	1	2	0	4774	A	4767	0.999			T	3	0.001	ORF1ab_N	G	2	0.000	ORF1ab_K
21028	T	ORF1ab_nt:20764_AA:W6922	3	4768	1	2	0	4774	T	4768	0.999			A	3	0.001	ORF1ab_R	G	2	0.000	ORF1ab_G
21029	G	ORF1ab_nt:20765_AA:W6922	10	7	0	4755	2	4774	G	4755	0.996			A	10	0.002	ORF1ab_*	T	7	0.001	ORF1ab_L
21030	G	ORF1ab_nt:20766_AA:W6922	2	7	0	4765	0	4774	G	4765	0.998			T	7	0.001	ORF1ab_C	A	2	0.000	ORF1ab_*
21031	G	ORF1ab_nt:20767_AA:D6923	1	3	0	4770	0	4775	G	4770	0.999			T	3	0.001	ORF1ab_Y
21032	A	ORF1ab_nt:20768_AA:D6923	4762	3	7	2	0	4775	A	4762	0.997			C	7	0.001	ORF1ab_A	T	3	0.001	ORF1ab_V
21033	T	ORF1ab_nt:20769_AA:D6923	6	4767	0	2	0	4775	T	4767	0.998			A	6	0.001	ORF1ab_E	G	2	0.000	ORF1ab_E
21034	C	ORF1ab_nt:20770_AA:L6924	4	11	4758	2	0	4775	C	4758	0.996			T	11	0.002	ORF1ab_F	A	4	0.001	ORF1ab_I
21035	T	ORF1ab_nt:20771_AA:L6924	0	4773	0	2	0	4775	T	4773	1.000			G	2	0.000	ORF1ab_R
21036	C	ORF1ab_nt:20772_AA:L6924	11	4	4760	0	0	4775	C	4760	0.997			A	11	0.002	ORF1ab_L	T	4	0.001	ORF1ab_L
21037	A	ORF1ab_nt:20773_AA:I6925	4770	2	3	0	0	4775	A	4770	0.999			C	3	0.001	ORF1ab_L	T	2	0.000	ORF1ab_F
21038	T	ORF1ab_nt:20774_AA:I6925	4	4767	0	0	4	4775	T	4767	0.998			A	4	0.001	ORF1ab_N	-	4	0.001	ORF1ab_?
21039	T	ORF1ab_nt:20775_AA:I6925	1	4768	0	6	0	4775	T	4768	0.999			G	6	0.001	ORF1ab_M
21040	A	ORF1ab_nt:20776_AA:I6926	4768	7	0	0	0	4775	A	4768	0.999			T	7	0.001	ORF1ab_F
21041	T	ORF1ab_nt:20777_AA:I6926	0	4773	0	0	2	4775	T	4773	1.000			-	2	0.000	ORF1ab_?
21042	T	ORF1ab_nt:20778_AA:I6926	0	4773	1	1	0	4775	T	4773	1.000			C	1	0.000	ORF1ab_I
21043	A	ORF1ab_nt:20779_AA:S6927	4766	5	4	0	0	4775	A	4766	0.998			T	5	0.001	ORF1ab_C	C	4	0.001	ORF1ab_R
21044	G	ORF1ab_nt:20780_AA:S6927	5	10	0	4760	0	4775	G	4760	0.997			T	10	0.002	ORF1ab_I	A	5	0.001	ORF1ab_N
21045	T	ORF1ab_nt:20781_AA:S6927	0	4766	2	7	0	4775	T	4766	0.998			G	7	0.001	ORF1ab_R	C	2	0.000	ORF1ab_S
21046	G	ORF1ab_nt:20782_AA:D6928	4	16	0	4755	0	4775	G	4755	0.996			T	16	0.003	ORF1ab_Y	A	4	0.001	ORF1ab_N
21047	A	ORF1ab_nt:20783_AA:D6928	4761	10	2	2	0	4775	A	4761	0.997			T	10	0.002	ORF1ab_V	C	2	0.000	ORF1ab_A
21048	T	ORF1ab_nt:20784_AA:D6928	0	4771	1	2	1	4775	T	4771	0.999			G	2	0.000	ORF1ab_E
21049	A	ORF1ab_nt:20785_AA:M6929	4772	3	0	0	0	4775	A	4772	0.999			T	3	0.001	ORF1ab_L
21050	T	ORF1ab_nt:20786_AA:M6929	2	4768	2	3	0	4775	T	4768	0.999			G	3	0.001	ORF1ab_R	A	2	0.000	ORF1ab_K
21051	G	ORF1ab_nt:20787_AA:M6929	1	21	1	4752	0	4775	G	4752	0.995			T	21	0.004	ORF1ab_I
21052	T	ORF1ab_nt:20788_AA:Y6930	0	4771	3	1	0	4775	T	4771	0.999			C	3	0.001	ORF1ab_H
21053	A	ORF1ab_nt:20789_AA:Y6930	4769	6	0	0	0	4775	A	4769	0.999			T	6	0.001	ORF1ab_F
21054	C	ORF1ab_nt:20790_AA:Y6930	9	3	4763	0	0	4775	C	4763	0.997			A	9	0.002	ORF1ab_*	T	3	0.001	ORF1ab_Y
21055	G	ORF1ab_nt:20791_AA:D6931	0	4	1	4770	0	4775	G	4770	0.999			T	4	0.001	ORF1ab_Y
21056	A	ORF1ab_nt:20792_AA:D6931	4768	5	0	2	0	4775	A	4768	0.999			T	5	0.001	ORF1ab_V	G	2	0.000	ORF1ab_G
21057	C	ORF1ab_nt:20793_AA:D6931	9	6	4759	1	0	4775	C	4759	0.997			A	9	0.002	ORF1ab_E	T	6	0.001	ORF1ab_D
21058	C	ORF1ab_nt:20794_AA:P6932	3	5	4767	0	0	4775	C	4767	0.998			T	5	0.001	ORF1ab_S	A	3	0.001	ORF1ab_T
21059	C	ORF1ab_nt:20795_AA:P6932	3	4	4768	0	0	4775	C	4768	0.999			T	4	0.001	ORF1ab_L	A	3	0.001	ORF1ab_H
21060	T	ORF1ab_nt:20796_AA:P6932	1	4766	5	3	0	4775	T	4766	0.998			C	5	0.001	ORF1ab_P	G	3	0.001	ORF1ab_P
21061	A	ORF1ab_nt:20797_AA:K6933	4765	6	2	2	0	4775	A	4765	0.998			T	6	0.001	ORF1ab_*	C	2	0.000	ORF1ab_Q
21062	A	ORF1ab_nt:20798_AA:K6933	4759	8	6	2	0	4775	A	4759	0.997			T	8	0.002	ORF1ab_M	C	6	0.001	ORF1ab_T
21063	G	ORF1ab_nt:20799_AA:K6933	6	3	1	4765	0	4775	G	4765	0.998			A	6	0.001	ORF1ab_K	T	3	0.001	ORF1ab_N
21064	A	ORF1ab_nt:20800_AA:T6934	4751	5	17	2	0	4775	A	4751	0.995			C	17	0.004	ORF1ab_P	T	5	0.001	ORF1ab_S
21065	C	ORF1ab_nt:20801_AA:T6934	14	19	4741	1	0	4775	C	4741	0.993			T	19	0.004	ORF1ab_I	A	14	0.003	ORF1ab_N
21066	T	ORF1ab_nt:20802_AA:T6934	1	4772	0	2	0	4775	T	4772	0.999			G	2	0.000	ORF1ab_T
21067	A	ORF1ab_nt:20803_AA:K6935	4757	5	9	0	4	4775	A	4757	0.996			C	9	0.002	ORF1ab_Q	T	5	0.001	ORF1ab_*
21068	A	ORF1ab_nt:20804_AA:K6935	4753	2	14	6	0	4775	A	4753	0.995			C	14	0.003	ORF1ab_T	G	6	0.001	ORF1ab_R
21069	A	ORF1ab_nt:20805_AA:K6935	4729	0	42	4	0	4775	A	4729	0.990			C	42	0.009	ORF1ab_N	G	4	0.001	ORF1ab_K
21070	A	ORF1ab_nt:20806_AA:N6936	4767	0	8	0	0	4775	A	4767	0.998			C	8	0.002	ORF1ab_H
21071	A	ORF1ab_nt:20807_AA:N6936	4764	1	10	0	0	4775	A	4764	0.998			C	10	0.002	ORF1ab_T
21072	T	ORF1ab_nt:20808_AA:N6936	4	4756	4	10	1	4775	T	4756	0.996			G	10	0.002	ORF1ab_K	A	4	0.001	ORF1ab_K
21073	G	ORF1ab_nt:20809_AA:V6937	4	6	0	4765	0	4775	G	4765	0.998			T	6	0.001	ORF1ab_F	A	4	0.001	ORF1ab_I
21074	T	ORF1ab_nt:20810_AA:V6937	1	4767	2	5	1	4776	T	4767	0.998			G	5	0.001	ORF1ab_G	C	2	0.000	ORF1ab_A
21075	T	ORF1ab_nt:20811_AA:V6937	3	4691	1	91	0	4786	T	4691	0.980			G	91	0.019	ORF1ab_V	A	3	0.001	ORF1ab_V
21076	A	ORF1ab_nt:20812_AA:T6938	7623	5	1	2	0	7631	A	7623	0.999			T	5	0.001	ORF1ab_S	G	2	0.000	ORF1ab_A
21077	C	ORF1ab_nt:20813_AA:T6938	10	3	7651	0	0	7664	C	7651	0.998			A	10	0.001	ORF1ab_K	T	3	0.000	ORF1ab_I
21078	A	ORF1ab_nt:20814_AA:T6938	7670	0	3	0	0	7673	A	7670	1.000			C	3	0.000	ORF1ab_T
21079	A	ORF1ab_nt:20815_AA:K6939	7674	2	1	2	0	7679	A	7674	0.999			T	2	0.000	ORF1ab_*	G	2	0.000	ORF1ab_E
21080	A	ORF1ab_nt:20816_AA:K6939	7677	0	2	0	0	7679	A	7677	1.000			C	2	0.000	ORF1ab_T
21081	A	ORF1ab_nt:20817_AA:K6939	7673	3	2	2	0	7680	A	7673	0.999			T	3	0.000	ORF1ab_N	C	2	0.000	ORF1ab_N
21082	G	ORF1ab_nt:20818_AA:E6940	9	16	0	7654	0	7679	G	7654	0.997			T	16	0.002	ORF1ab_*	A	9	0.001	ORF1ab_K
21083	A	ORF1ab_nt:20819_AA:E6940	7666	1	7	3	2	7679	A	7666	0.998			C	7	0.001	ORF1ab_A	G	3	0.000	ORF1ab_G
21084	A	ORF1ab_nt:20820_AA:E6940	7649	0	25	4	0	7678	A	7649	0.996			C	25	0.003	ORF1ab_D	G	4	0.001	ORF1ab_E
21085	A	ORF1ab_nt:20821_AA:N6941	7671	1	1	1	0	7674	A	7671	1.000			T	1	0.000	ORF1ab_Y
21086	A	ORF1ab_nt:20822_AA:N6941	7658	0	6	3	0	7667	A	7658	0.999			C	6	0.001	ORF1ab_T	G	3	0.000	ORF1ab_S
21087	T	ORF1ab_nt:20823_AA:N6941	2	6483	2	31	0	6518	T	6483	0.995			G	31	0.005	ORF1ab_K	A	2	0.000	ORF1ab_K
21088	G	ORF1ab_nt:20824_AA:D6942	0	1	0	5395	1	5397	G	5395	1.000			T	1	0.000	ORF1ab_Y
21089	A	ORF1ab_nt:20825_AA:D6942	5388	0	2	5	1	5396	A	5388	0.999			G	5	0.001	ORF1ab_G	C	2	0.000	ORF1ab_A
21090	C	ORF1ab_nt:20826_AA:D6942	1	0	5392	0	0	5393	C	5392	1.000			A	1	0.000	ORF1ab_E
21091	T	ORF1ab_nt:20827_AA:S6943	1	5376	3	7	1	5388	T	5376	0.998			G	7	0.001	ORF1ab_A	C	3	0.001	ORF1ab_P
21092	C	ORF1ab_nt:20828_AA:S6943	3	3	5379	0	0	5385	C	5379	0.999			A	3	0.001	ORF1ab_Y	T	3	0.001	ORF1ab_F
21093	T	ORF1ab_nt:20829_AA:S6943	3	5377	2	1	2	5385	T	5377	0.999			A	3	0.001	ORF1ab_S	C	2	0.000	ORF1ab_S
21094	A	ORF1ab_nt:20830_AA:K6944	5383	0	1	1	0	5385	A	5383	1.000			C	1	0.000	ORF1ab_Q
21095	A	ORF1ab_nt:20831_AA:K6944	5384	0	1	0	0	5385	A	5384	1.000			C	1	0.000	ORF1ab_T
21096	A	ORF1ab_nt:20832_AA:K6944	5381	0	1	3	0	5385	A	5381	0.999			G	3	0.001	ORF1ab_K
21097	G	ORF1ab_nt:20833_AA:E6945	7	2	0	5376	0	5385	G	5376	0.998			A	7	0.001	ORF1ab_K	T	2	0.000	ORF1ab_*
21098	A	ORF1ab_nt:20834_AA:E6945	5372	1	8	3	0	5384	A	5372	0.998			C	8	0.001	ORF1ab_A	G	3	0.001	ORF1ab_G
21099	G	ORF1ab_nt:20835_AA:E6945	0	1	0	5384	0	5385	G	5384	1.000			T	1	0.000	ORF1ab_D
21100	G	ORF1ab_nt:20836_AA:G6946	1	33	2	5349	0	5385	G	5349	0.993			T	33	0.006	ORF1ab_C	C	2	0.000	ORF1ab_R
21101	G	ORF1ab_nt:20837_AA:G6946	0	0	0	5385	0	5385	G	5385	1.000
21102	T	ORF1ab_nt:20838_AA:G6946	0	5353	0	3	30	5386	T	5353	0.994			-	30	0.006	ORF1ab_?	G	3	0.001	ORF1ab_G
21103	T	ORF1ab_nt:20839_AA:F6947	0	5385	0	1	0	5386	T	5385	1.000			G	1	0.000	ORF1ab_V
21104	T	ORF1ab_nt:20840_AA:F6947	0	5365	1	20	0	5386	T	5365	0.996			G	20	0.004	ORF1ab_C
21105	T	ORF1ab_nt:20841_AA:F6947	3	5269	12	102	0	5386	T	5269	0.978			G	102	0.019	ORF1ab_L	C	12	0.002	ORF1ab_F
21106	T	ORF1ab_nt:20842_AA:F6948	0	5382	1	3	0	5386	T	5382	0.999			G	3	0.001	ORF1ab_V
21107	T	ORF1ab_nt:20843_AA:F6948	0	5382	1	3	0	5386	T	5382	0.999			G	3	0.001	ORF1ab_C
21108	C	ORF1ab_nt:20844_AA:F6948	8	0	5379	0	0	5387	C	5379	0.999			A	8	0.001	ORF1ab_L
21109	A	ORF1ab_nt:20845_AA:T6949	5382	2	2	1	0	5387	A	5382	0.999			T	2	0.000	ORF1ab_S	C	2	0.000	ORF1ab_P
21110	C	ORF1ab_nt:20846_AA:T6949	3	1	5383	0	0	5387	C	5383	0.999			A	3	0.001	ORF1ab_N
21111	T	ORF1ab_nt:20847_AA:T6949	1	5377	1	7	0	5386	T	5377	0.998			G	7	0.001	ORF1ab_T
21112	T	ORF1ab_nt:20848_AA:Y6950	0	5372	3	9	0	5384	T	5372	0.998			G	9	0.002	ORF1ab_D	C	3	0.001	ORF1ab_H
21113	A	ORF1ab_nt:20849_AA:Y6950	5380	0	2	2	0	5384	A	5380	0.999			C	2	0.000	ORF1ab_S	G	2	0.000	ORF1ab_C
21114	C	ORF1ab_nt:20850_AA:Y6950	1	1	5382	0	0	5384	C	5382	1.000			A	1	0.000	ORF1ab_*
21115	A	ORF1ab_nt:20851_AA:I6951	5382	0	2	0	0	5384	A	5382	1.000			C	2	0.000	ORF1ab_L
21116	T	ORF1ab_nt:20852_AA:I6951	1	5383	0	0	0	5384	T	5383	1.000			A	1	0.000	ORF1ab_N
21117	T	ORF1ab_nt:20853_AA:I6951	0	5332	9	43	0	5384	T	5332	0.990			G	43	0.008	ORF1ab_M	C	9	0.002	ORF1ab_I
21118	T	ORF1ab_nt:20854_AA:C6952	2	5356	1	25	0	5384	T	5356	0.995			G	25	0.005	ORF1ab_G	A	2	0.000	ORF1ab_S
21119	G	ORF1ab_nt:20855_AA:C6952	0	3	0	5377	0	5380	G	5377	0.999			T	3	0.001	ORF1ab_F
21120	T	ORF1ab_nt:20856_AA:C6952	2	5363	4	11	0	5380	T	5363	0.997			G	11	0.002	ORF1ab_W	C	4	0.001	ORF1ab_C
21121	G	ORF1ab_nt:20857_AA:G6953	0	2	0	5377	0	5379	G	5377	1.000			T	2	0.000	ORF1ab_W
21122	G	ORF1ab_nt:20858_AA:G6953	1	2	0	5374	0	5377	G	5374	0.999			T	2	0.000	ORF1ab_V
21123	G	ORF1ab_nt:20859_AA:G6953	2	0	1	5372	0	5375	G	5372	0.999			A	2	0.000	ORF1ab_G
21124	T	ORF1ab_nt:20860_AA:F6954	0	5370	1	1	2	5374	T	5370	0.999			-	2	0.000	ORF1ab_?
21125	T	ORF1ab_nt:20861_AA:F6954	1	5269	1	101	0	5372	T	5269	0.981			G	101	0.019	ORF1ab_C
21126	T	ORF1ab_nt:20862_AA:F6954	0	5318	1	52	1	5372	T	5318	0.990			G	52	0.010	ORF1ab_L
21127	A	ORF1ab_nt:20863_AA:I6955	5361	1	9	0	1	5372	A	5361	0.998			C	9	0.002	ORF1ab_L
21128	T	ORF1ab_nt:20864_AA:I6955	0	5366	0	4	1	5371	T	5366	0.999			G	4	0.001	ORF1ab_R
21129	A	ORF1ab_nt:20865_AA:I6955	5365	1	1	2	0	5369	A	5365	0.999			G	2	0.000	ORF1ab_M
21130	C	ORF1ab_nt:20866_AA:Q6956	2	0	5364	0	1	5367	C	5364	0.999			A	2	0.000	ORF1ab_K
21131	A	ORF1ab_nt:20867_AA:Q6956	5347	2	15	4	0	5368	A	5347	0.996			C	15	0.003	ORF1ab_P	G	4	0.001	ORF1ab_R
21132	A	ORF1ab_nt:20868_AA:Q6956	5291	1	65	11	0	5368	A	5291	0.986			C	65	0.012	ORF1ab_H	G	11	0.002	ORF1ab_Q
21133	C	ORF1ab_nt:20869_AA:Q6957	1	2	5363	0	0	5366	C	5363	0.999			T	2	0.000	ORF1ab_*
21134	A	ORF1ab_nt:20870_AA:Q6957	5349	1	12	2	1	5365	A	5349	0.997			C	12	0.002	ORF1ab_P	G	2	0.000	ORF1ab_R
21135	A	ORF1ab_nt:20871_AA:Q6957	5360	0	3	1	0	5364	A	5360	0.999			C	3	0.001	ORF1ab_H
21136	A	ORF1ab_nt:20872_AA:K6958	5359	0	1	0	0	5360	A	5359	1.000			C	1	0.000	ORF1ab_Q
21137	A	ORF1ab_nt:20873_AA:K6958	5132	0	1	225	0	5358	A	5132	0.958			G	225	0.042	ORF1ab_R
21138	G	ORF1ab_nt:20874_AA:K6958	3	0	0	5353	0	5356	G	5353	0.999			A	3	0.001	ORF1ab_K
21139	C	ORF1ab_nt:20875_AA:L6959	2	1	5353	0	0	5356	C	5353	0.999			A	2	0.000	ORF1ab_I
21140	T	ORF1ab_nt:20876_AA:L6959	0	5334	8	14	0	5356	T	5334	0.996			G	14	0.003	ORF1ab_R	C	8	0.001	ORF1ab_P
21141	A	ORF1ab_nt:20877_AA:L6959	5348	1	5	2	0	5356	A	5348	0.999			C	5	0.001	ORF1ab_L	G	2	0.000	ORF1ab_L
21142	G	ORF1ab_nt:20878_AA:A6960	2	2	0	5346	0	5350	G	5346	0.999			A	2	0.000	ORF1ab_T	T	2	0.000	ORF1ab_S
21143	C	ORF1ab_nt:20879_AA:A6960	0	0	5349	0	0	5349	C	5349	1.000
21144	T	ORF1ab_nt:20880_AA:A6960	0	5346	3	0	0	5349	T	5346	0.999			C	3	0.001	ORF1ab_A
21145	C	ORF1ab_nt:20881_AA:L6961	8	0	5339	1	0	5348	C	5339	0.998			A	8	0.001	ORF1ab_I
21146	T	ORF1ab_nt:20882_AA:L6961	0	5347	0	1	0	5348	T	5347	1.000			G	1	0.000	ORF1ab_R
21147	T	ORF1ab_nt:20883_AA:L6961	0	5336	1	10	0	5347	T	5336	0.998			G	10	0.002	ORF1ab_L
21148	G	ORF1ab_nt:20884_AA:G6962	1	2	0	5344	0	5347	G	5344	0.999			T	2	0.000	ORF1ab_*
21149	G	ORF1ab_nt:20885_AA:G6962	1	3	0	5343	0	5347	G	5343	0.999			T	3	0.001	ORF1ab_V
21150	A	ORF1ab_nt:20886_AA:G6962	5343	1	1	1	0	5346	A	5343	0.999			T	1	0.000	ORF1ab_G
21151	G	ORF1ab_nt:20887_AA:G6963	0	3	0	5342	1	5346	G	5342	0.999			T	3	0.001	ORF1ab_C
21152	G	ORF1ab_nt:20888_AA:G6963	5	2	0	5341	0	5348	G	5341	0.999			A	5	0.001	ORF1ab_D	T	2	0.000	ORF1ab_V
21153	T	ORF1ab_nt:20889_AA:G6963	1	5336	3	9	0	5349	T	5336	0.998			G	9	0.002	ORF1ab_G	C	3	0.001	ORF1ab_G
21154	T	ORF1ab_nt:20890_AA:S6964	1	5385	2	2	0	5390	T	5385	0.999			C	2	0.000	ORF1ab_P	G	2	0.000	ORF1ab_A
21155	C	ORF1ab_nt:20891_AA:S6964	17	2	5425	1	0	5445	C	5425	0.996			A	17	0.003	ORF1ab_Y	T	2	0.000	ORF1ab_F
21156	C	ORF1ab_nt:20892_AA:S6964	17	6	8114	2	0	8139	C	8114	0.997			A	17	0.002	ORF1ab_S	T	6	0.001	ORF1ab_S
21157	G	ORF1ab_nt:20893_AA:V6965	0	3	0	8218	0	8221	G	8218	1.000			T	3	0.000	ORF1ab_L
21158	T	ORF1ab_nt:20894_AA:V6965	2	8216	3	1	1	8223	T	8216	0.999			C	3	0.000	ORF1ab_A	A	2	0.000	ORF1ab_E
21159	G	ORF1ab_nt:20895_AA:V6965	15	24	1	8190	1	8231	G	8190	0.995			T	24	0.003	ORF1ab_V	A	15	0.002	ORF1ab_V
21160	G	ORF1ab_nt:20896_AA:A6966	6	1	0	8225	0	8232	G	8225	0.999			A	6	0.001	ORF1ab_T
21161	C	ORF1ab_nt:20897_AA:A6966	18	2	8212	2	0	8234	C	8212	0.997			A	18	0.002	ORF1ab_D	T	2	0.000	ORF1ab_V
21162	T	ORF1ab_nt:20898_AA:A6966	5	8209	8	2	10	8234	T	8209	0.997			-	10	0.001	ORF1ab_?	C	8	0.001	ORF1ab_A
21163	A	ORF1ab_nt:20899_AA:I6967	8120	7	91	0	15	8233	A	8120	0.986			C	91	0.011	ORF1ab_L	-	15	0.002	ORF1ab_?
21164	T	ORF1ab_nt:20900_AA:I6967	3	8219	0	1	9	8232	T	8219	0.998			-	9	0.001	ORF1ab_?	A	3	0.000	ORF1ab_K
21165	A	ORF1ab_nt:20901_AA:I6967	8224	0	0	2	0	8226	A	8224	1.000			G	2	0.000	ORF1ab_M
21166	A	ORF1ab_nt:20902_AA:K6968	8216	1	4	0	0	8221	A	8216	0.999			C	4	0.000	ORF1ab_Q
21167	A	ORF1ab_nt:20903_AA:K6968	8183	0	1	1	0	8185	A	8183	1.000			C	1	0.000	ORF1ab_T
21168	G	ORF1ab_nt:20904_AA:K6968	11	1	0	8146	0	8158	G	8146	0.999			A	11	0.001	ORF1ab_K
21169	A	ORF1ab_nt:20905_AA:I6969	8087	3	1	1	0	8092	A	8087	0.999			T	3	0.000	ORF1ab_L
21170	T	ORF1ab_nt:20906_AA:I6969	7	6869	0	0	0	6877	T	6869	0.999			A	7	0.001	ORF1ab_K
21171	A	ORF1ab_nt:20907_AA:I6969	5810	2	3	2	0	5817	A	5810	0.999			C	3	0.001	ORF1ab_I	T	2	0.000	ORF1ab_I
21172	A	ORF1ab_nt:20908_AA:T6970	5647	3	162	0	0	5812	A	5647	0.972			C	162	0.028	ORF1ab_P	T	3	0.001	ORF1ab_S
21173	C	ORF1ab_nt:20909_AA:T6970	8	0	5803	0	0	5812	C	5803	0.998			A	8	0.001	ORF1ab_K
21174	A	ORF1ab_nt:20910_AA:T6970	5806	1	2	2	1	5812	A	5806	0.999			C	2	0.000	ORF1ab_T	G	2	0.000	ORF1ab_T
21175	G	ORF1ab_nt:20911_AA:E6971	3	4	0	5804	1	5812	G	5804	0.999			T	4	0.001	ORF1ab_*	A	3	0.001	ORF1ab_K
21176	A	ORF1ab_nt:20912_AA:E6971	5804	0	3	5	0	5812	A	5804	0.999			G	5	0.001	ORF1ab_G	C	3	0.001	ORF1ab_A
21177	A	ORF1ab_nt:20913_AA:E6971	5806	0	3	2	0	5811	A	5806	0.999			C	3	0.001	ORF1ab_D	G	2	0.000	ORF1ab_E
21178	C	ORF1ab_nt:20914_AA:H6972	7	1	5803	0	0	5811	C	5803	0.999			A	7	0.001	ORF1ab_N
21179	A	ORF1ab_nt:20915_AA:H6972	5808	2	1	0	0	5811	A	5808	0.999			T	2	0.000	ORF1ab_L
21180	T	ORF1ab_nt:20916_AA:H6972	9	5754	5	42	0	5811	T	5754	0.990			G	42	0.007	ORF1ab_Q	A	9	0.002	ORF1ab_Q
21181	T	ORF1ab_nt:20917_AA:S6973	10	5793	4	4	0	5811	T	5793	0.997			A	10	0.002	ORF1ab_T	C	4	0.001	ORF1ab_P
21182	C	ORF1ab_nt:20918_AA:S6973	1	6	5800	4	0	5811	C	5800	0.998			T	6	0.001	ORF1ab_F	G	4	0.001	ORF1ab_C
21183	T	ORF1ab_nt:20919_AA:S6973	3	5802	4	2	1	5812	T	5802	0.998			C	4	0.001	ORF1ab_S	A	3	0.001	ORF1ab_S
21184	T	ORF1ab_nt:20920_AA:W6974	1	5804	2	5	0	5812	T	5804	0.999			G	5	0.001	ORF1ab_G	C	2	0.000	ORF1ab_R
21185	G	ORF1ab_nt:20921_AA:W6974	3	7	0	5801	0	5812	G	5801	0.998			T	7	0.001	ORF1ab_L	A	3	0.001	ORF1ab_*
21186	G	ORF1ab_nt:20922_AA:W6974	7	5	0	5799	0	5812	G	5799	0.998			A	7	0.001	ORF1ab_*	T	5	0.001	ORF1ab_C
21187	A	ORF1ab_nt:20923_AA:N6975	5808	1	1	2	0	5812	A	5808	0.999			G	2	0.000	ORF1ab_D
21188	A	ORF1ab_nt:20924_AA:N6975	5809	3	0	0	0	5812	A	5809	0.999			T	3	0.001	ORF1ab_I
21189	T	ORF1ab_nt:20925_AA:N6975	2	5806	1	3	0	5812	T	5806	0.999			G	3	0.001	ORF1ab_K	A	2	0.000	ORF1ab_K
21190	G	ORF1ab_nt:20926_AA:A6976	0	2	1	5809	0	5812	G	5809	0.999			T	2	0.000	ORF1ab_S
21191	C	ORF1ab_nt:20927_AA:A6976	12	4	5795	1	0	5812	C	5795	0.997			A	12	0.002	ORF1ab_D	T	4	0.001	ORF1ab_V
21192	T	ORF1ab_nt:20928_AA:A6976	5	5804	3	0	0	5812	T	5804	0.999			A	5	0.001	ORF1ab_A	C	3	0.001	ORF1ab_A
21193	G	ORF1ab_nt:20929_AA:D6977	10	13	0	5789	0	5812	G	5789	0.996			T	13	0.002	ORF1ab_Y	A	10	0.002	ORF1ab_N
21194	A	ORF1ab_nt:20930_AA:D6977	5797	11	2	1	0	5812	A	5797	0.997			T	11	0.002	ORF1ab_V	C	2	0.000	ORF1ab_A
21195	T	ORF1ab_nt:20931_AA:D6977	3	5806	0	4	0	5813	T	5806	0.999			G	4	0.001	ORF1ab_E	A	3	0.001	ORF1ab_E
21196	C	ORF1ab_nt:20932_AA:L6978	4	8	5801	0	0	5813	C	5801	0.998			T	8	0.001	ORF1ab_F	A	4	0.001	ORF1ab_I
21197	T	ORF1ab_nt:20933_AA:L6978	0	5804	5	3	2	5814	T	5804	0.998			C	5	0.001	ORF1ab_P	G	3	0.001	ORF1ab_R
21198	T	ORF1ab_nt:20934_AA:L6978	2	5807	0	4	0	5814	T	5807	0.999			G	4	0.001	ORF1ab_L	A	2	0.000	ORF1ab_L
21199	T	ORF1ab_nt:20935_AA:Y6979	2	5741	4	67	0	5814	T	5741	0.987			G	67	0.012	ORF1ab_D	C	4	0.001	ORF1ab_H
21200	A	ORF1ab_nt:20936_AA:Y6979	5808	5	1	0	0	5814	A	5808	0.999			T	5	0.001	ORF1ab_F
21201	T	ORF1ab_nt:20937_AA:Y6979	4	5806	2	2	0	5814	T	5806	0.999			A	4	0.001	ORF1ab_*	C	2	0.000	ORF1ab_Y
21202	A	ORF1ab_nt:20938_AA:K6980	5807	1	2	4	0	5814	A	5807	0.999			G	4	0.001	ORF1ab_E	C	2	0.000	ORF1ab_Q
21203	A	ORF1ab_nt:20939_AA:K6980	5813	0	0	1	0	5814	A	5813	1.000			G	1	0.000	ORF1ab_R
21204	G	ORF1ab_nt:20940_AA:K6980	4	0	0	5809	0	5814	G	5809	0.999			A	4	0.001	ORF1ab_K
21205	C	ORF1ab_nt:20941_AA:L6981	8	2	5800	4	0	5814	C	5800	0.998			A	8	0.001	ORF1ab_I	G	4	0.001	ORF1ab_V
21206	T	ORF1ab_nt:20942_AA:L6981	1	5805	6	0	1	5814	T	5805	0.998			C	6	0.001	ORF1ab_P
21207	C	ORF1ab_nt:20943_AA:L6981	11	3	5795	3	1	5814	C	5795	0.997			A	11	0.002	ORF1ab_L	T	3	0.001	ORF1ab_L
21208	A	ORF1ab_nt:20944_AA:M6982	5808	4	1	0	0	5814	A	5808	0.999			T	4	0.001	ORF1ab_L
21209	T	ORF1ab_nt:20945_AA:M6982	3	5809	0	1	0	5814	T	5809	0.999			A	3	0.001	ORF1ab_K
21210	G	ORF1ab_nt:20946_AA:M6982	2	6	0	5801	3	5814	G	5801	0.998			T	6	0.001	ORF1ab_I	-	3	0.001	ORF1ab_?
21211	G	ORF1ab_nt:20947_AA:G6983	2	2	1	5809	0	5814	G	5809	0.999			A	2	0.000	ORF1ab_R	T	2	0.000	ORF1ab_*
21212	G	ORF1ab_nt:20948_AA:G6983	2	14	0	5797	0	5814	G	5797	0.997			T	14	0.002	ORF1ab_V	A	2	0.000	ORF1ab_E
21213	A	ORF1ab_nt:20949_AA:G6983	5810	0	0	2	0	5814	A	5810	0.999			G	2	0.000	ORF1ab_G
21214	C	ORF1ab_nt:20950_AA:H6984	8	0	5804	2	0	5814	C	5804	0.998			A	8	0.001	ORF1ab_N	G	2	0.000	ORF1ab_D
21215	A	ORF1ab_nt:20951_AA:H6984	5811	0	2	1	0	5814	A	5811	0.999			C	2	0.000	ORF1ab_P
21216	C	ORF1ab_nt:20952_AA:H6984	23	7	5782	1	0	5814	C	5782	0.994			A	23	0.004	ORF1ab_Q	T	7	0.001	ORF1ab_H
21217	T	ORF1ab_nt:20953_AA:F6985	3	5808	1	1	0	5814	T	5808	0.999			A	3	0.001	ORF1ab_I
21218	T	ORF1ab_nt:20954_AA:F6985	1	5805	2	5	0	5814	T	5805	0.998			G	5	0.001	ORF1ab_C	C	2	0.000	ORF1ab_S
21219	C	ORF1ab_nt:20955_AA:F6985	2	2	5809	1	0	5814	C	5809	0.999			A	2	0.000	ORF1ab_L	T	2	0.000	ORF1ab_F
21220	G	ORF1ab_nt:20956_AA:A6986	0	7	1	5806	0	5814	G	5806	0.999			T	7	0.001	ORF1ab_S
21221	C	ORF1ab_nt:20957_AA:A6986	7	0	5805	1	1	5814	C	5805	0.998			A	7	0.001	ORF1ab_E
21222	A	ORF1ab_nt:20958_AA:A6986	5809	0	3	1	0	5814	A	5809	0.999			C	3	0.001	ORF1ab_A
21223	T	ORF1ab_nt:20959_AA:W6987	3	5802	4	4	0	5814	T	5802	0.998			C	4	0.001	ORF1ab_R	G	4	0.001	ORF1ab_G
21224	G	ORF1ab_nt:20960_AA:W6987	3	14	0	5797	0	5814	G	5797	0.997			T	14	0.002	ORF1ab_L	A	3	0.001	ORF1ab_*
21225	G	ORF1ab_nt:20961_AA:W6987	1	9	0	5802	0	5814	G	5802	0.998			T	9	0.002	ORF1ab_C
21226	T	ORF1ab_nt:20962_AA:W6988	4	5807	0	1	0	5814	T	5807	0.999			A	4	0.001	ORF1ab_R
21227	G	ORF1ab_nt:20963_AA:W6988	1	9	0	5803	0	5814	G	5803	0.998			T	9	0.002	ORF1ab_L
21228	G	ORF1ab_nt:20964_AA:W6988	3	2	1	5808	0	5814	G	5808	0.999			A	3	0.001	ORF1ab_*	T	2	0.000	ORF1ab_C
21229	A	ORF1ab_nt:20965_AA:T6989	5801	3	5	4	0	5814	A	5801	0.998			C	5	0.001	ORF1ab_P	G	4	0.001	ORF1ab_A
21230	C	ORF1ab_nt:20966_AA:T6989	3	5	5804	0	0	5814	C	5804	0.998			T	5	0.001	ORF1ab_I	A	3	0.001	ORF1ab_K
21231	A	ORF1ab_nt:20967_AA:T6989	5808	3	0	3	0	5814	A	5808	0.999			T	3	0.001	ORF1ab_T	G	3	0.001	ORF1ab_T
21232	G	ORF1ab_nt:20968_AA:A6990	0	2	1	5810	0	5814	G	5810	0.999			T	2	0.000	ORF1ab_S
21233	C	ORF1ab_nt:20969_AA:A6990	5	4	5800	3	0	5814	C	5800	0.998			A	5	0.001	ORF1ab_D	T	4	0.001	ORF1ab_V
21234	C	ORF1ab_nt:20970_AA:A6990	3	5	5802	1	0	5812	C	5802	0.998			T	5	0.001	ORF1ab_A	A	3	0.001	ORF1ab_A
21235	T	ORF1ab_nt:20971_AA:F6991	0	5802	0	9	0	5812	T	5802	0.998			G	9	0.002	ORF1ab_V
21236	T	ORF1ab_nt:20972_AA:F6991	1	5809	1	0	0	5812	T	5809	0.999			A	1	0.000	ORF1ab_Y
21237	T	ORF1ab_nt:20973_AA:F6991	2	5803	4	2	0	5812	T	5803	0.998			C	4	0.001	ORF1ab_F	A	2	0.000	ORF1ab_L
21238	G	ORF1ab_nt:20974_AA:V6992	0	2	0	5810	0	5812	G	5810	1.000			T	2	0.000	ORF1ab_F
21239	T	ORF1ab_nt:20975_AA:V6992	0	5807	2	3	0	5812	T	5807	0.999			G	3	0.001	ORF1ab_G	C	2	0.000	ORF1ab_A
21240	T	ORF1ab_nt:20976_AA:V6992	0	5811	0	0	0	5812	T	5811	1.000
21241	A	ORF1ab_nt:20977_AA:T6993	5797	10	3	2	0	5812	A	5797	0.997			T	10	0.002	ORF1ab_S	C	3	0.001	ORF1ab_P
21242	C	ORF1ab_nt:20978_AA:T6993	10	1	5800	0	0	5812	C	5800	0.998			A	10	0.002	ORF1ab_N
21243	T	ORF1ab_nt:20979_AA:T6993	0	5809	0	1	0	5812	T	5809	0.999			G	1	0.000	ORF1ab_T
21244	A	ORF1ab_nt:20980_AA:N6994	5804	2	1	4	0	5812	A	5804	0.999			G	4	0.001	ORF1ab_D	T	2	0.000	ORF1ab_Y
21245	A	ORF1ab_nt:20981_AA:N6994	5804	3	3	0	0	5812	A	5804	0.999			T	3	0.001	ORF1ab_I	C	3	0.001	ORF1ab_T
21246	T	ORF1ab_nt:20982_AA:N6994	2	5806	0	3	0	5812	T	5806	0.999			G	3	0.001	ORF1ab_K	A	2	0.000	ORF1ab_K
21247	G	ORF1ab_nt:20983_AA:V6995	2	4	0	5805	0	5812	G	5805	0.999			T	4	0.001	ORF1ab_L	A	2	0.000	ORF1ab_M
21248	T	ORF1ab_nt:20984_AA:V6995	1	5806	2	2	0	5812	T	5806	0.999			C	2	0.000	ORF1ab_A	G	2	0.000	ORF1ab_G
21249	G	ORF1ab_nt:20985_AA:V6995	1	10	3	5797	0	5812	G	5797	0.997			T	10	0.002	ORF1ab_V	C	3	0.001	ORF1ab_V
21250	A	ORF1ab_nt:20986_AA:N6996	5806	1	0	3	0	5812	A	5806	0.999			G	3	0.001	ORF1ab_D
21251	A	ORF1ab_nt:20987_AA:N6996	5808	1	0	2	0	5812	A	5808	0.999			G	2	0.000	ORF1ab_S
21252	T	ORF1ab_nt:20988_AA:N6996	2	5804	4	2	0	5812	T	5804	0.999			C	4	0.001	ORF1ab_N	A	2	0.000	ORF1ab_K
21253	G	ORF1ab_nt:20989_AA:A6997	0	5	0	5806	0	5812	G	5806	0.999			T	5	0.001	ORF1ab_S
21254	C	ORF1ab_nt:20990_AA:A6997	0	3	5806	2	0	5812	C	5806	0.999			T	3	0.001	ORF1ab_V	G	2	0.000	ORF1ab_G
21255	G	ORF1ab_nt:20991_AA:A6997	5	2	0	5803	0	5811	G	5803	0.999			A	5	0.001	ORF1ab_A	T	2	0.000	ORF1ab_A
21256	T	ORF1ab_nt:20992_AA:S6998	4	5799	3	3	0	5811	T	5799	0.998			A	4	0.001	ORF1ab_T	C	3	0.001	ORF1ab_P
21257	C	ORF1ab_nt:20993_AA:S6998	6	1	5801	0	0	5811	C	5801	0.998			A	6	0.001	ORF1ab_*
21258	A	ORF1ab_nt:20994_AA:S6998	5798	2	10	0	0	5811	A	5798	0.998			C	10	0.002	ORF1ab_S	T	2	0.000	ORF1ab_S
21259	T	ORF1ab_nt:20995_AA:S6999	0	5807	2	1	0	5811	T	5807	0.999			C	2	0.000	ORF1ab_P
21260	C	ORF1ab_nt:20996_AA:S6999	4	2	5804	0	0	5811	C	5804	0.999			A	4	0.001	ORF1ab_*	T	2	0.000	ORF1ab_L
21261	A	ORF1ab_nt:20997_AA:S6999	5806	2	1	0	0	5811	A	5806	0.999			T	2	0.000	ORF1ab_S
21262	T	ORF1ab_nt:20998_AA:S7000	1	5806	2	1	0	5811	T	5806	0.999			C	2	0.000	ORF1ab_P
21263	C	ORF1ab_nt:20999_AA:S7000	2	1	5806	0	0	5811	C	5806	0.999			A	2	0.000	ORF1ab_Y
21264	T	ORF1ab_nt:21000_AA:S7000	0	5806	3	1	0	5811	T	5806	0.999			C	3	0.001	ORF1ab_S
21265	G	ORF1ab_nt:21001_AA:E7001	0	3	0	5808	0	5811	G	5808	0.999			T	3	0.001	ORF1ab_*
21266	A	ORF1ab_nt:21002_AA:E7001	5802	6	1	1	0	5811	A	5802	0.998			T	6	0.001	ORF1ab_V
21267	A	ORF1ab_nt:21003_AA:E7001	5806	0	0	4	0	5811	A	5806	0.999			G	4	0.001	ORF1ab_E
21268	G	ORF1ab_nt:21004_AA:A7002	1	3	0	5805	0	5811	G	5805	0.999			T	3	0.001	ORF1ab_S
21269	C	ORF1ab_nt:21005_AA:A7002	0	0	5810	0	1	5811	C	5810	1.000			-	1	0.000	ORF1ab_?
21270	A	ORF1ab_nt:21006_AA:A7002	5805	1	2	0	0	5811	A	5805	0.999			C	2	0.000	ORF1ab_A
21271	T	ORF1ab_nt:21007_AA:F7003	2	5790	0	12	6	5811	T	5790	0.996			G	12	0.002	ORF1ab_V	-	6	0.001	ORF1ab_?
21272	T	ORF1ab_nt:21008_AA:F7003	0	5793	2	15	0	5811	T	5793	0.997			G	15	0.003	ORF1ab_C	C	2	0.000	ORF1ab_S
21273	T	ORF1ab_nt:21009_AA:F7003	1	5783	3	23	0	5811	T	5783	0.995			G	23	0.004	ORF1ab_L	C	3	0.001	ORF1ab_F
21274	T	ORF1ab_nt:21010_AA:L7004	0	5805	0	3	0	5811	T	5805	0.999			G	3	0.001	ORF1ab_V
21275	T	ORF1ab_nt:21011_AA:L7004	0	5807	2	0	0	5811	T	5807	0.999			C	2	0.000	ORF1ab_S
21276	A	ORF1ab_nt:21012_AA:L7004	5794	11	0	2	2	5811	A	5794	0.997			T	11	0.002	ORF1ab_F	G	2	0.000	ORF1ab_L
21277	A	ORF1ab_nt:21013_AA:I7005	5803	3	3	1	0	5811	A	5803	0.999			T	3	0.001	ORF1ab_F	C	3	0.001	ORF1ab_L
21278	T	ORF1ab_nt:21014_AA:I7005	0	5810	0	0	0	5811	T	5810	1.000
21279	T	ORF1ab_nt:21015_AA:I7005	0	5810	0	1	0	5811	T	5810	1.000			G	1	0.000	ORF1ab_M
21280	G	ORF1ab_nt:21016_AA:G7006	2	16	0	5792	0	5811	G	5792	0.997			T	16	0.003	ORF1ab_*	A	2	0.000	ORF1ab_R
21281	G	ORF1ab_nt:21017_AA:G7006	0	3	0	5807	0	5811	G	5807	0.999			T	3	0.001	ORF1ab_V
21282	A	ORF1ab_nt:21018_AA:G7006	5799	9	0	2	0	5811	A	5799	0.998			T	9	0.002	ORF1ab_G	G	2	0.000	ORF1ab_G
21283	T	ORF1ab_nt:21019_AA:C7007	2	5807	0	1	0	5811	T	5807	0.999			A	2	0.000	ORF1ab_S
21284	G	ORF1ab_nt:21020_AA:C7007	2	6	0	5801	0	5811	G	5801	0.998			T	6	0.001	ORF1ab_F	A	2	0.000	ORF1ab_Y
21285	T	ORF1ab_nt:21021_AA:C7007	2	5806	2	1	0	5811	T	5806	0.999			A	2	0.000	ORF1ab_*	C	2	0.000	ORF1ab_C
21286	A	ORF1ab_nt:21022_AA:N7008	5787	0	0	22	0	5811	A	5787	0.996			G	22	0.004	ORF1ab_D
21287	A	ORF1ab_nt:21023_AA:N7008	5800	5	3	2	0	5811	A	5800	0.998			T	5	0.001	ORF1ab_I	C	3	0.001	ORF1ab_T
21288	T	ORF1ab_nt:21024_AA:N7008	0	5809	0	1	0	5811	T	5809	1.000			G	1	0.000	ORF1ab_K
21289	T	ORF1ab_nt:21025_AA:Y7009	2	5806	2	1	0	5811	T	5806	0.999			A	2	0.000	ORF1ab_N	C	2	0.000	ORF1ab_H
21290	A	ORF1ab_nt:21026_AA:Y7009	5806	2	0	3	0	5811	A	5806	0.999			G	3	0.001	ORF1ab_C	T	2	0.000	ORF1ab_F
21291	T	ORF1ab_nt:21027_AA:Y7009	0	5808	1	1	0	5811	T	5808	0.999			C	1	0.000	ORF1ab_Y
21292	C	ORF1ab_nt:21028_AA:L7010	0	5	5806	0	0	5811	C	5806	0.999			T	5	0.001	ORF1ab_F
21293	T	ORF1ab_nt:21029_AA:L7010	0	5809	1	1	0	5811	T	5809	1.000			C	1	0.000	ORF1ab_P
21294	T	ORF1ab_nt:21030_AA:L7010	2	5807	0	1	0	5811	T	5807	0.999			A	2	0.000	ORF1ab_L
21295	G	ORF1ab_nt:21031_AA:G7011	4	11	2	5793	0	5811	G	5793	0.997			T	11	0.002	ORF1ab_C	A	4	0.001	ORF1ab_S
21296	G	ORF1ab_nt:21032_AA:G7011	0	0	2	5808	0	5811	G	5808	0.999			C	2	0.000	ORF1ab_A
21297	C	ORF1ab_nt:21033_AA:G7011	2	4	5804	0	0	5811	C	5804	0.999			T	4	0.001	ORF1ab_G	A	2	0.000	ORF1ab_G
21298	A	ORF1ab_nt:21034_AA:K7012	5800	1	2	6	0	5811	A	5800	0.998			G	6	0.001	ORF1ab_E	C	2	0.000	ORF1ab_Q
21299	A	ORF1ab_nt:21035_AA:K7012	5796	4	0	10	0	5811	A	5796	0.997			G	10	0.002	ORF1ab_R	T	4	0.001	ORF1ab_I
21300	A	ORF1ab_nt:21036_AA:K7012	5807	2	2	0	0	5811	A	5807	0.999			T	2	0.000	ORF1ab_N	C	2	0.000	ORF1ab_N
21301	C	ORF1ab_nt:21037_AA:P7013	8	3	5798	0	0	5811	C	5798	0.998			A	8	0.001	ORF1ab_T	T	3	0.001	ORF1ab_S
21302	C	ORF1ab_nt:21038_AA:P7013	7	5	5799	0	0	5811	C	5799	0.998			A	7	0.001	ORF1ab_Q	T	5	0.001	ORF1ab_L
21303	A	ORF1ab_nt:21039_AA:P7013	5807	0	4	0	0	5811	A	5807	0.999			C	4	0.001	ORF1ab_P
21304	C	ORF1ab_nt:21040_AA:R7014	2	7	5800	0	0	5811	C	5800	0.998			T	7	0.001	ORF1ab_C	A	2	0.000	ORF1ab_S
21305	G	ORF1ab_nt:21041_AA:R7014	3	4	3	5799	0	5811	G	5799	0.998			T	4	0.001	ORF1ab_L	A	3	0.001	ORF1ab_H
21306	C	ORF1ab_nt:21042_AA:R7014	2	4	5802	0	1	5811	C	5802	0.998			T	4	0.001	ORF1ab_R	A	2	0.000	ORF1ab_R
21307	G	ORF1ab_nt:21043_AA:E7015	1	1	1	5808	0	5811	G	5808	0.999			A	1	0.000	ORF1ab_K
21308	A	ORF1ab_nt:21044_AA:E7015	5795	5	2	7	0	5811	A	5795	0.997			G	7	0.001	ORF1ab_G	T	5	0.001	ORF1ab_V
21309	A	ORF1ab_nt:21045_AA:E7015	5800	4	1	4	0	5811	A	5800	0.998			T	4	0.001	ORF1ab_D	G	4	0.001	ORF1ab_E
21310	C	ORF1ab_nt:21046_AA:Q7016	6	0	5804	1	0	5811	C	5804	0.999			A	6	0.001	ORF1ab_K
21311	A	ORF1ab_nt:21047_AA:Q7016	5806	2	3	0	0	5811	A	5806	0.999			C	3	0.001	ORF1ab_P	T	2	0.000	ORF1ab_L
21312	A	ORF1ab_nt:21048_AA:Q7016	5807	1	0	3	0	5811	A	5807	0.999			G	3	0.001	ORF1ab_Q
21313	A	ORF1ab_nt:21049_AA:I7017	5806	3	1	0	0	5811	A	5806	0.999			T	3	0.001	ORF1ab_L
21314	T	ORF1ab_nt:21050_AA:I7017	6	5805	0	0	0	5811	T	5805	0.999			A	6	0.001	ORF1ab_K
21315	A	ORF1ab_nt:21051_AA:I7017	5803	6	2	0	0	5811	A	5803	0.999			T	6	0.001	ORF1ab_I	C	2	0.000	ORF1ab_I
21316	G	ORF1ab_nt:21052_AA:D7018	2	3	0	5806	0	5811	G	5806	0.999			T	3	0.001	ORF1ab_Y	A	2	0.000	ORF1ab_N
21317	A	ORF1ab_nt:21053_AA:D7018	5797	6	6	2	0	5811	A	5797	0.998			T	6	0.001	ORF1ab_V	C	6	0.001	ORF1ab_A
21318	T	ORF1ab_nt:21054_AA:D7018	0	5807	2	0	0	5811	T	5807	0.999			C	2	0.000	ORF1ab_D
21319	G	ORF1ab_nt:21055_AA:G7019	4	6	0	5801	0	5811	G	5801	0.998			T	6	0.001	ORF1ab_C	A	4	0.001	ORF1ab_S
21320	G	ORF1ab_nt:21056_AA:G7019	0	7	0	5804	0	5811	G	5804	0.999			T	7	0.001	ORF1ab_V
21321	T	ORF1ab_nt:21057_AA:G7019	0	5804	0	3	2	5811	T	5804	0.999			G	3	0.001	ORF1ab_G	-	2	0.000	ORF1ab_?
21322	T	ORF1ab_nt:21058_AA:Y7020	0	5809	0	0	0	5811	T	5809	1.000
21323	A	ORF1ab_nt:21059_AA:Y7020	5792	18	1	0	0	5811	A	5792	0.997			T	18	0.003	ORF1ab_F
21324	T	ORF1ab_nt:21060_AA:Y7020	0	5810	0	0	0	5811	T	5810	1.000
21325	G	ORF1ab_nt:21061_AA:V7021	2	12	0	5796	0	5811	G	5796	0.997			T	12	0.002	ORF1ab_F	A	2	0.000	ORF1ab_I
21326	T	ORF1ab_nt:21062_AA:V7021	3	5805	2	1	0	5811	T	5805	0.999			A	3	0.001	ORF1ab_D	C	2	0.000	ORF1ab_A
21327	C	ORF1ab_nt:21063_AA:V7021	4	5	5801	0	0	5811	C	5801	0.998			T	5	0.001	ORF1ab_V	A	4	0.001	ORF1ab_V
21328	A	ORF1ab_nt:21064_AA:M7022	5800	4	5	1	0	5811	A	5800	0.998			C	5	0.001	ORF1ab_L	T	4	0.001	ORF1ab_L
21329	T	ORF1ab_nt:21065_AA:M7022	4	5804	0	3	0	5811	T	5804	0.999			A	4	0.001	ORF1ab_K	G	3	0.001	ORF1ab_R
21330	G	ORF1ab_nt:21066_AA:M7022	2	25	2	5782	0	5811	G	5782	0.995			T	25	0.004	ORF1ab_I	A	2	0.000	ORF1ab_I
21331	C	ORF1ab_nt:21067_AA:H7023	6	2	5802	0	0	5811	C	5802	0.998			A	6	0.001	ORF1ab_N	T	2	0.000	ORF1ab_Y
21332	A	ORF1ab_nt:21068_AA:H7023	5794	3	13	0	0	5811	A	5794	0.997			C	13	0.002	ORF1ab_P	T	3	0.001	ORF1ab_L
21333	T	ORF1ab_nt:21069_AA:H7023	2	5802	3	1	0	5809	T	5802	0.999			C	3	0.001	ORF1ab_H	A	2	0.000	ORF1ab_Q
21334	G	ORF1ab_nt:21070_AA:A7024	2	12	3	5791	0	5809	G	5791	0.997			T	12	0.002	ORF1ab_S	C	3	0.001	ORF1ab_P
21335	C	ORF1ab_nt:21071_AA:A7024	4	1	5804	0	0	5809	C	5804	0.999			A	4	0.001	ORF1ab_E
21336	A	ORF1ab_nt:21072_AA:A7024	5806	0	2	0	0	5809	A	5806	0.999			C	2	0.000	ORF1ab_A
21337	A	ORF1ab_nt:21073_AA:N7025	5794	1	13	0	0	5809	A	5794	0.997			C	13	0.002	ORF1ab_H
21338	A	ORF1ab_nt:21074_AA:N7025	5797	10	1	0	0	5809	A	5797	0.998			T	10	0.002	ORF1ab_I
21339	T	ORF1ab_nt:21075_AA:N7025	0	5799	0	10	0	5809	T	5799	0.998			G	10	0.002	ORF1ab_K
21340	T	ORF1ab_nt:21076_AA:Y7026	2	5779	2	23	0	5807	T	5779	0.995			G	23	0.004	ORF1ab_D	A	2	0.000	ORF1ab_N
21341	A	ORF1ab_nt:21077_AA:Y7026	5797	6	3	0	0	5807	A	5797	0.998			T	6	0.001	ORF1ab_F	C	3	0.001	ORF1ab_S
21342	C	ORF1ab_nt:21078_AA:Y7026	3	7	5796	0	0	5807	C	5796	0.998			T	7	0.001	ORF1ab_Y	A	3	0.001	ORF1ab_*
21343	A	ORF1ab_nt:21079_AA:I7027	5793	0	14	0	0	5807	A	5793	0.998			C	14	0.002	ORF1ab_L
21344	T	ORF1ab_nt:21080_AA:I7027	1	5806	0	0	0	5807	T	5806	1.000			A	1	0.000	ORF1ab_K
21345	A	ORF1ab_nt:21081_AA:I7027	5794	9	4	0	0	5807	A	5794	0.998			T	9	0.002	ORF1ab_I	C	4	0.001	ORF1ab_I
21346	T	ORF1ab_nt:21082_AA:F7028	0	5806	0	0	0	5807	T	5806	1.000
21347	T	ORF1ab_nt:21083_AA:F7028	0	5805	1	1	0	5807	T	5805	1.000			C	1	0.000	ORF1ab_S
21348	T	ORF1ab_nt:21084_AA:F7028	1	5804	0	2	0	5807	T	5804	0.999			G	2	0.000	ORF1ab_L
21349	T	ORF1ab_nt:21085_AA:W7029	0	5797	2	8	0	5807	T	5797	0.998			G	8	0.001	ORF1ab_G	C	2	0.000	ORF1ab_R
21350	G	ORF1ab_nt:21086_AA:W7029	0	32	0	5775	0	5807	G	5775	0.994			T	32	0.006	ORF1ab_L
21351	G	ORF1ab_nt:21087_AA:W7029	2	10	0	5796	0	5808	G	5796	0.998			T	10	0.002	ORF1ab_C	A	2	0.000	ORF1ab_*
21352	A	ORF1ab_nt:21088_AA:R7030	5795	8	3	2	0	5808	A	5795	0.998			T	8	0.001	ORF1ab_W	C	3	0.001	ORF1ab_R
21353	G	ORF1ab_nt:21089_AA:R7030	2	28	1	5779	1	5811	G	5779	0.994			T	28	0.005	ORF1ab_M	A	2	0.000	ORF1ab_K
21354	G	ORF1ab_nt:21090_AA:R7030	2	15	0	5800	0	5817	G	5800	0.997			T	15	0.003	ORF1ab_S	A	2	0.000	ORF1ab_R
21355	A	ORF1ab_nt:21091_AA:N7031	5766	18	29	4	0	5817	A	5766	0.991			C	29	0.005	ORF1ab_H	T	18	0.003	ORF1ab_Y
21356	A	ORF1ab_nt:21092_AA:N7031	5809	4	4	0	1	5818	A	5809	0.998			T	4	0.001	ORF1ab_I	C	4	0.001	ORF1ab_T
21357	T	ORF1ab_nt:21093_AA:N7031	7	5851	5	0	4	5867	T	5851	0.997			A	7	0.001	ORF1ab_K	C	5	0.001	ORF1ab_N
21358	A	ORF1ab_nt:21094_AA:T7032	5971	2	8	2	0	5983	A	5971	0.998			C	8	0.001	ORF1ab_P	T	2	0.000	ORF1ab_S
21359	C	ORF1ab_nt:21095_AA:T7032	15	2	5966	0	0	5983	C	5966	0.997			A	15	0.003	ORF1ab_K	T	2	0.000	ORF1ab_I
21360	A	ORF1ab_nt:21096_AA:T7032	5977	4	3	0	0	5984	A	5977	0.999			T	4	0.001	ORF1ab_T	C	3	0.001	ORF1ab_T
21361	A	ORF1ab_nt:21097_AA:N7033	5980	0	2	2	0	5984	A	5980	0.999			C	2	0.000	ORF1ab_H	G	2	0.000	ORF1ab_D
21362	A	ORF1ab_nt:21098_AA:N7033	5979	1	1	3	0	5984	A	5979	0.999			G	3	0.001	ORF1ab_S
21363	T	ORF1ab_nt:21099_AA:N7033	1	5979	0	0	0	5980	T	5979	1.000			A	1	0.000	ORF1ab_K
21364	C	ORF1ab_nt:21100_AA:P7034	9	31	5939	1	0	5980	C	5939	0.993			T	31	0.005	ORF1ab_S	A	9	0.002	ORF1ab_T
21365	C	ORF1ab_nt:21101_AA:P7034	8	11	5960	1	0	5980	C	5960	0.997			T	11	0.002	ORF1ab_L	A	8	0.001	ORF1ab_Q
21366	A	ORF1ab_nt:21102_AA:P7034	5965	1	5	8	0	5979	A	5965	0.998			G	8	0.001	ORF1ab_P	C	5	0.001	ORF1ab_P
21367	A	ORF1ab_nt:21103_AA:I7035	5976	0	2	1	0	5979	A	5976	0.999			C	2	0.000	ORF1ab_L
21368	T	ORF1ab_nt:21104_AA:I7035	5	5963	0	11	0	5979	T	5963	0.997			G	11	0.002	ORF1ab_S	A	5	0.001	ORF1ab_N
21369	T	ORF1ab_nt:21105_AA:I7035	0	5968	1	9	0	5978	T	5968	0.998			G	9	0.002	ORF1ab_M
21370	C	ORF1ab_nt:21106_AA:Q7036	9	5	5960	0	0	5974	C	5960	0.998			A	9	0.002	ORF1ab_K	T	5	0.001	ORF1ab_*
21371	A	ORF1ab_nt:21107_AA:Q7036	5964	6	4	0	0	5974	A	5964	0.998			T	6	0.001	ORF1ab_L	C	4	0.001	ORF1ab_P
21372	G	ORF1ab_nt:21108_AA:Q7036	0	0	0	5952	0	5952	G	5952	1.000
21373	T	ORF1ab_nt:21109_AA:L7037	0	5950	2	0	0	5952	T	5950	1.000			C	2	0.000	ORF1ab_L
21374	T	ORF1ab_nt:21110_AA:L7037	0	5950	1	0	0	5951	T	5950	1.000			C	1	0.000	ORF1ab_S
21375	G	ORF1ab_nt:21111_AA:L7037	0	2	0	4681	0	4683	G	4681	1.000			T	2	0.000	ORF1ab_F
21376	T	ORF1ab_nt:21112_AA:S7038	1	4147	0	0	0	4148	T	4147	1.000			A	1	0.000	ORF1ab_T
21377	C	ORF1ab_nt:21113_AA:S7038	3	1	3088	1	0	3093	C	3088	0.998			A	3	0.001	ORF1ab_Y
21378	T	ORF1ab_nt:21114_AA:S7038	2	3090	0	0	0	3092	T	3090	0.999			A	2	0.001	ORF1ab_S
21379	T	ORF1ab_nt:21115_AA:S7039	2	3086	1	1	0	3090	T	3086	0.999			A	2	0.001	ORF1ab_T
21380	C	ORF1ab_nt:21116_AA:S7039	2	0	3085	0	0	3087	C	3085	0.999			A	2	0.001	ORF1ab_Y
21381	C	ORF1ab_nt:21117_AA:S7039	1	0	3085	0	0	3086	C	3085	1.000			A	1	0.000	ORF1ab_S
21382	T	ORF1ab_nt:21118_AA:Y7040	0	3082	0	4	0	3086	T	3082	0.999			G	4	0.001	ORF1ab_D
21383	A	ORF1ab_nt:21119_AA:Y7040	3085	0	0	0	0	3085	A	3085	1.000
21384	T	ORF1ab_nt:21120_AA:Y7040	1	3032	0	52	0	3085	T	3032	0.983			G	52	0.017	ORF1ab_*
21385	T	ORF1ab_nt:21121_AA:S7041	2	3083	0	0	0	3085	T	3083	0.999			A	2	0.001	ORF1ab_T
21386	C	ORF1ab_nt:21122_AA:S7041	3	0	3081	0	0	3084	C	3081	0.999			A	3	0.001	ORF1ab_Y
21387	T	ORF1ab_nt:21123_AA:S7041	0	3075	1	7	1	3084	T	3075	0.997			G	7	0.002	ORF1ab_S
21388	T	ORF1ab_nt:21124_AA:L7042	1	3082	1	0	0	3084	T	3082	0.999			A	1	0.000	ORF1ab_I
21389	T	ORF1ab_nt:21125_AA:L7042	0	3084	0	0	0	3084	T	3084	1.000
21390	A	ORF1ab_nt:21126_AA:L7042	3082	0	2	1	0	3085	A	3082	0.999			C	2	0.001	ORF1ab_F
21391	T	ORF1ab_nt:21127_AA:F7043	0	3083	1	1	0	3085	T	3083	0.999			C	1	0.000	ORF1ab_L
21392	T	ORF1ab_nt:21128_AA:F7043	1	3081	4	0	0	3086	T	3081	0.998			C	4	0.001	ORF1ab_S
21393	T	ORF1ab_nt:21129_AA:F7043	0	3082	3	1	0	3086	T	3082	0.999			C	3	0.001	ORF1ab_F
21394	G	ORF1ab_nt:21130_AA:D7044	0	0	1	3085	0	3086	G	3085	1.000			C	1	0.000	ORF1ab_H
21395	A	ORF1ab_nt:21131_AA:D7044	3081	1	1	3	0	3086	A	3081	0.998			G	3	0.001	ORF1ab_G
21396	C	ORF1ab_nt:21132_AA:D7044	0	0	3086	0	0	3086	C	3086	1.000
21397	A	ORF1ab_nt:21133_AA:M7045	3088	0	0	0	0	3088	A	3088	1.000
21398	T	ORF1ab_nt:21134_AA:M7045	0	3081	1	7	0	3089	T	3081	0.997			G	7	0.002	ORF1ab_R
21399	G	ORF1ab_nt:21135_AA:M7045	4	1	0	3083	0	3088	G	3083	0.998			A	4	0.001	ORF1ab_I
21400	A	ORF1ab_nt:21136_AA:S7046	3085	2	0	1	0	3088	A	3085	0.999			T	2	0.001	ORF1ab_C
21401	G	ORF1ab_nt:21137_AA:S7046	0	0	0	3089	0	3089	G	3089	1.000
21402	T	ORF1ab_nt:21138_AA:S7046	1	3085	0	2	0	3088	T	3085	0.999			G	2	0.001	ORF1ab_R
21403	A	ORF1ab_nt:21139_AA:K7047	3086	0	1	1	0	3088	A	3086	0.999			C	1	0.000	ORF1ab_Q
21404	A	ORF1ab_nt:21140_AA:K7047	3032	0	50	6	0	3088	A	3032	0.982			C	50	0.016	ORF1ab_T	G	6	0.002	ORF1ab_R
21405	A	ORF1ab_nt:21141_AA:K7047	3084	0	2	2	0	3088	A	3084	0.999			C	2	0.001	ORF1ab_N	G	2	0.001	ORF1ab_K
21406	T	ORF1ab_nt:21142_AA:F7048	0	3088	0	0	0	3088	T	3088	1.000
21407	T	ORF1ab_nt:21143_AA:F7048	0	3087	2	0	0	3089	T	3087	0.999			C	2	0.001	ORF1ab_S
21408	T	ORF1ab_nt:21144_AA:F7048	0	3087	2	1	0	3090	T	3087	0.999			C	2	0.001	ORF1ab_F
21409	C	ORF1ab_nt:21145_AA:P7049	2	0	3085	0	2	3089	C	3085	0.999			A	2	0.001	ORF1ab_T	-	2	0.001	ORF1ab_?
21410	C	ORF1ab_nt:21146_AA:P7049	0	1	3091	0	0	3092	C	3091	1.000			T	1	0.000	ORF1ab_L
21411	C	ORF1ab_nt:21147_AA:P7049	1	1	3092	0	0	3094	C	3092	0.999			A	1	0.000	ORF1ab_P
21412	C	ORF1ab_nt:21148_AA:L7050	1	0	3098	1	0	3100	C	3098	0.999			A	1	0.000	ORF1ab_I
21413	T	ORF1ab_nt:21149_AA:L7050	0	3101	0	0	0	3101	T	3101	1.000
21414	T	ORF1ab_nt:21150_AA:L7050	1	3096	2	2	0	3101	T	3096	0.998			C	2	0.001	ORF1ab_L	G	2	0.001	ORF1ab_L
21415	A	ORF1ab_nt:21151_AA:K7051	3101	0	2	2	0	3105	A	3101	0.999			C	2	0.001	ORF1ab_Q	G	2	0.001	ORF1ab_E
21416	A	ORF1ab_nt:21152_AA:K7051	3102	0	1	2	0	3105	A	3102	0.999			G	2	0.001	ORF1ab_R
21417	A	ORF1ab_nt:21153_AA:K7051	3068	0	35	3	0	3106	A	3068	0.988			C	35	0.011	ORF1ab_N	G	3	0.001	ORF1ab_K
21418	T	ORF1ab_nt:21154_AA:L7052	1	3105	0	1	0	3107	T	3105	0.999			A	1	0.000	ORF1ab_I
21419	T	ORF1ab_nt:21155_AA:L7052	0	3110	0	1	0	3111	T	3110	1.000			G	1	0.000	ORF1ab_*
21420	A	ORF1ab_nt:21156_AA:L7052	3112	1	0	0	0	3113	A	3112	1.000			T	1	0.000	ORF1ab_F
21421	A	ORF1ab_nt:21157_AA:R7053	3115	0	0	1	0	3116	A	3115	1.000			G	1	0.000	ORF1ab_G
21422	G	ORF1ab_nt:21158_AA:R7053	1	0	0	3117	0	3118	G	3117	1.000			A	1	0.000	ORF1ab_K
21423	G	ORF1ab_nt:21159_AA:R7053	1	0	0	3117	0	3118	G	3117	1.000			A	1	0.000	ORF1ab_R
21424	G	ORF1ab_nt:21160_AA:G7054	11	3	5	3103	0	3122	G	3103	0.994			A	11	0.004	ORF1ab_S	C	5	0.002	ORF1ab_R
21425	G	ORF1ab_nt:21161_AA:G7054	2	2	0	3120	0	3124	G	3120	0.999			A	2	0.001	ORF1ab_D	T	2	0.001	ORF1ab_V
21426	T	ORF1ab_nt:21162_AA:G7054	0	3126	0	0	0	3126	T	3126	1.000
21427	A	ORF1ab_nt:21163_AA:T7055	3122	1	0	4	0	3127	A	3122	0.998			G	4	0.001	ORF1ab_A
21428	C	ORF1ab_nt:21164_AA:T7055	0	0	3128	0	0	3128	C	3128	1.000
21429	T	ORF1ab_nt:21165_AA:T7055	0	3128	1	0	0	3129	T	3128	1.000			C	1	0.000	ORF1ab_T
21430	G	ORF1ab_nt:21166_AA:A7056	0	0	0	3128	0	3128	G	3128	1.000
21431	C	ORF1ab_nt:21167_AA:A7056	18	0	3109	2	0	3129	C	3109	0.994			A	18	0.006	ORF1ab_D	G	2	0.001	ORF1ab_G
21432	T	ORF1ab_nt:21168_AA:A7056	0	3129	0	0	0	3129	T	3129	1.000
21433	G	ORF1ab_nt:21169_AA:V7057	0	1	0	3129	0	3130	G	3129	1.000			T	1	0.000	ORF1ab_F
21434	T	ORF1ab_nt:21170_AA:V7057	1	3127	2	0	0	3130	T	3127	0.999			C	2	0.001	ORF1ab_A
21435	T	ORF1ab_nt:21171_AA:V7057	0	3128	1	1	0	3130	T	3128	0.999			C	1	0.000	ORF1ab_V
21436	A	ORF1ab_nt:21172_AA:M7058	3129	1	0	0	0	3130	A	3129	1.000			T	1	0.000	ORF1ab_L
21437	T	ORF1ab_nt:21173_AA:M7058	0	3131	0	1	0	3132	T	3131	1.000			G	1	0.000	ORF1ab_R
21438	G	ORF1ab_nt:21174_AA:M7058	1	0	0	3131	0	3132	G	3131	1.000			A	1	0.000	ORF1ab_I
21439	T	ORF1ab_nt:21175_AA:S7059	1	3130	0	0	0	3131	T	3130	1.000			A	1	0.000	ORF1ab_T
21440	C	ORF1ab_nt:21176_AA:S7059	2	0	3129	0	0	3131	C	3129	0.999			A	2	0.001	ORF1ab_Y
21441	T	ORF1ab_nt:21177_AA:S7059	1	3128	0	3	0	3132	T	3128	0.999			G	3	0.001	ORF1ab_S
21442	T	ORF1ab_nt:21178_AA:L7060	0	3138	0	3	0	3141	T	3138	0.999			G	3	0.001	ORF1ab_V
21443	T	ORF1ab_nt:21179_AA:L7060	0	3113	1	77	0	3191	T	3113	0.976			G	77	0.024	ORF1ab_*
21444	A	ORF1ab_nt:21180_AA:L7060	3188	0	38	2	2	3230	A	3188	0.987			C	38	0.012	ORF1ab_F	G	2	0.001	ORF1ab_L
21445	A	ORF1ab_nt:21181_AA:K7061	3231	0	3	1	0	3235	A	3231	0.999			C	3	0.001	ORF1ab_Q
21446	A	ORF1ab_nt:21182_AA:K7061	3217	0	18	0	0	3235	A	3217	0.994			C	18	0.006	ORF1ab_T
21447	A	ORF1ab_nt:21183_AA:K7061	3230	0	0	5	0	3235	A	3230	0.998			G	5	0.002	ORF1ab_K
21448	G	ORF1ab_nt:21184_AA:E7062	4	0	1	3230	0	3235	G	3230	0.998			A	4	0.001	ORF1ab_K
21449	A	ORF1ab_nt:21185_AA:E7062	3161	1	72	1	0	3235	A	3161	0.977			C	72	0.022	ORF1ab_A
21450	A	ORF1ab_nt:21186_AA:E7062	3234	0	0	1	0	3235	A	3234	1.000			G	1	0.000	ORF1ab_E
21451	G	ORF1ab_nt:21187_AA:G7063	1	0	0	3233	0	3234	G	3233	1.000			A	1	0.000	ORF1ab_S
21452	G	ORF1ab_nt:21188_AA:G7063	3	0	0	3230	0	3233	G	3230	0.999			A	3	0.001	ORF1ab_D
21453	T	ORF1ab_nt:21189_AA:G7063	0	3230	0	0	0	3230	T	3230	1.000
21454	C	ORF1ab_nt:21190_AA:Q7064	1	0	3224	0	0	3225	C	3224	1.000			A	1	0.000	ORF1ab_K
21455	A	ORF1ab_nt:21191_AA:Q7064	3157	0	0	0	0	3157	A	3157	1.000
21456	A	ORF1ab_nt:21192_AA:Q7064	710	0	0	0	0	710	A	710	1.000
21457	A	ORF1ab_nt:21193_AA:I7065	685	0	0	0	0	685	A	685	1.000
21458	T	ORF1ab_nt:21194_AA:I7065	2	338	0	1	1	342	T	338	0.988			A	2	0.006	ORF1ab_N
21459	C	ORF1ab_nt:21195_AA:I7065	0	0	338	0	1	339	C	338	0.997			-	1	0.003	ORF1ab_?
21460	A	ORF1ab_nt:21196_AA:N7066	339	0	0	0	0	339	A	339	1.000
21461	A	ORF1ab_nt:21197_AA:N7066	338	0	1	0	0	339	A	338	0.997			C	1	0.003	ORF1ab_T
21462	T	ORF1ab_nt:21198_AA:N7066	0	337	1	1	0	339	T	337	0.994			C	1	0.003	ORF1ab_N
21463	G	ORF1ab_nt:21199_AA:D7067	0	0	0	339	0	339	G	339	1.000
21464	A	ORF1ab_nt:21200_AA:D7067	339	0	0	0	0	339	A	339	1.000
21465	T	ORF1ab_nt:21201_AA:D7067	0	339	0	0	0	339	T	339	1.000
21466	A	ORF1ab_nt:21202_AA:M7068	338	1	0	0	0	339	A	338	0.997			T	1	0.003	ORF1ab_L
21467	T	ORF1ab_nt:21203_AA:M7068	0	339	0	0	0	339	T	339	1.000
21468	G	ORF1ab_nt:21204_AA:M7068	2	0	0	337	0	339	G	337	0.994			A	2	0.006	ORF1ab_I
21469	A	ORF1ab_nt:21205_AA:I7069	339	0	0	0	0	339	A	339	1.000
21470	T	ORF1ab_nt:21206_AA:I7069	0	339	0	0	0	339	T	339	1.000
21471	T	ORF1ab_nt:21207_AA:I7069	0	339	0	0	0	339	T	339	1.000
21472	T	ORF1ab_nt:21208_AA:L7070	0	339	0	0	0	339	T	339	1.000
21473	T	ORF1ab_nt:21209_AA:L7070	0	339	0	0	0	339	T	339	1.000
21474	A	ORF1ab_nt:21210_AA:L7070	338	0	0	0	0	338	A	338	1.000
21475	T	ORF1ab_nt:21211_AA:S7071	0	338	0	0	0	338	T	338	1.000
21476	C	ORF1ab_nt:21212_AA:S7071	0	0	338	0	0	338	C	338	1.000
21477	T	ORF1ab_nt:21213_AA:S7071	0	338	0	0	0	338	T	338	1.000
21478	C	ORF1ab_nt:21214_AA:L7072	0	2	336	0	0	338	C	336	0.994			T	2	0.006	ORF1ab_F
21479	T	ORF1ab_nt:21215_AA:L7072	0	338	0	0	0	338	T	338	1.000
21480	T	ORF1ab_nt:21216_AA:L7072	0	338	0	0	0	338	T	338	1.000
21481	C	ORF1ab_nt:21217_AA:L7073	0	0	338	0	0	338	C	338	1.000
21482	T	ORF1ab_nt:21218_AA:L7073	0	338	0	0	0	338	T	338	1.000
21483	T	ORF1ab_nt:21219_AA:L7073	0	338	0	0	0	338	T	338	1.000
21484	A	ORF1ab_nt:21220_AA:S7074	338	0	0	0	0	338	A	338	1.000
21485	G	ORF1ab_nt:21221_AA:S7074	0	0	0	338	0	338	G	338	1.000
21486	T	ORF1ab_nt:21222_AA:S7074	0	338	0	0	0	338	T	338	1.000
21487	A	ORF1ab_nt:21223_AA:K7075	338	0	0	0	0	338	A	338	1.000
21488	A	ORF1ab_nt:21224_AA:K7075	338	0	0	0	0	338	A	338	1.000
21489	A	ORF1ab_nt:21225_AA:K7075	338	0	0	0	0	338	A	338	1.000
21490	G	ORF1ab_nt:21226_AA:G7076	0	0	0	338	0	338	G	338	1.000
21491	G	ORF1ab_nt:21227_AA:G7076	0	0	0	338	0	338	G	338	1.000
21492	T	ORF1ab_nt:21228_AA:G7076	0	338	0	0	0	338	T	338	1.000
21493	A	ORF1ab_nt:21229_AA:R7077	338	0	0	0	0	338	A	338	1.000
21494	G	ORF1ab_nt:21230_AA:R7077	0	0	0	338	0	338	G	338	1.000
21495	A	ORF1ab_nt:21231_AA:R7077	338	0	0	0	0	338	A	338	1.000
21496	C	ORF1ab_nt:21232_AA:L7078	1	0	337	0	0	338	C	337	0.997			A	1	0.003	ORF1ab_I
21497	T	ORF1ab_nt:21233_AA:L7078	0	338	0	0	0	338	T	338	1.000
21498	T	ORF1ab_nt:21234_AA:L7078	0	338	0	0	0	338	T	338	1.000
21499	A	ORF1ab_nt:21235_AA:I7079	336	0	0	2	0	338	A	336	0.994			G	2	0.006	ORF1ab_V
21500	T	ORF1ab_nt:21236_AA:I7079	2	336	0	0	0	338	T	336	0.994			A	2	0.006	ORF1ab_K
21501	A	ORF1ab_nt:21237_AA:I7079	338	0	0	0	0	338	A	338	1.000
21502	A	ORF1ab_nt:21238_AA:I7080	338	0	0	0	0	338	A	338	1.000
21503	T	ORF1ab_nt:21239_AA:I7080	0	338	0	0	0	338	T	338	1.000
21504	T	ORF1ab_nt:21240_AA:I7080	0	340	0	0	0	340	T	340	1.000
21505	A	ORF1ab_nt:21241_AA:R7081	340	0	0	0	0	340	A	340	1.000
21506	G	ORF1ab_nt:21242_AA:R7081	0	1	0	339	0	340	G	339	0.997			T	1	0.003	ORF1ab_I
21507	A	ORF1ab_nt:21243_AA:R7081	341	0	0	0	0	341	A	341	1.000
21508	G	ORF1ab_nt:21244_AA:E7082	1	0	0	341	0	342	G	341	0.997			A	1	0.003	ORF1ab_K
21509	A	ORF1ab_nt:21245_AA:E7082	342	0	0	0	0	342	A	342	1.000
21510	A	ORF1ab_nt:21246_AA:E7082	342	0	0	0	0	342	A	342	1.000
21511	A	ORF1ab_nt:21247_AA:N7083	342	0	0	0	0	342	A	342	1.000
21512	A	ORF1ab_nt:21248_AA:N7083	341	0	1	0	0	342	A	341	0.997			C	1	0.003	ORF1ab_T
21513	C	ORF1ab_nt:21249_AA:N7083	0	0	341	0	1	342	C	341	0.997			-	1	0.003	ORF1ab_?
21514	A	ORF1ab_nt:21250_AA:N7084	340	0	2	0	0	342	A	340	0.994			C	2	0.006	ORF1ab_H
21515	A	ORF1ab_nt:21251_AA:N7084	341	1	0	0	0	342	A	341	0.997			T	1	0.003	ORF1ab_I
21516	C	ORF1ab_nt:21252_AA:N7084	0	0	342	0	0	342	C	342	1.000
21517	A	ORF1ab_nt:21253_AA:R7085	340	0	2	0	0	342	A	340	0.994			C	2	0.006	ORF1ab_R
21518	G	ORF1ab_nt:21254_AA:R7085	1	1	0	340	0	342	G	340	0.994			A	1	0.003	ORF1ab_K
21519	A	ORF1ab_nt:21255_AA:R7085	342	0	0	0	0	342	A	342	1.000
21520	G	ORF1ab_nt:21256_AA:V7086	0	1	0	341	0	342	G	341	0.997			T	1	0.003	ORF1ab_F
21521	T	ORF1ab_nt:21257_AA:V7086	0	342	0	0	0	342	T	342	1.000
21522	T	ORF1ab_nt:21258_AA:V7086	0	342	0	0	0	342	T	342	1.000
21523	G	ORF1ab_nt:21259_AA:V7087	1	0	0	341	0	342	G	341	0.997			A	1	0.003	ORF1ab_I
21524	T	ORF1ab_nt:21260_AA:V7087	0	342	0	0	0	342	T	342	1.000
21525	T	ORF1ab_nt:21261_AA:V7087	0	342	0	0	0	342	T	342	1.000
21526	A	ORF1ab_nt:21262_AA:I7088	340	2	0	0	0	342	A	340	0.994			T	2	0.006	ORF1ab_F
21527	T	ORF1ab_nt:21263_AA:I7088	0	341	0	1	0	342	T	341	0.997			G	1	0.003	ORF1ab_S
21528	T	ORF1ab_nt:21264_AA:I7088	0	341	1	0	0	342	T	341	0.997			C	1	0.003	ORF1ab_I
21529	T	ORF1ab_nt:21265_AA:S7089	0	342	0	0	0	342	T	342	1.000
21530	C	ORF1ab_nt:21266_AA:S7089	0	0	342	0	0	342	C	342	1.000
21531	T	ORF1ab_nt:21267_AA:S7089	0	341	0	1	0	342	T	341	0.997			G	1	0.003	ORF1ab_S
21532	A	ORF1ab_nt:21268_AA:S7090	342	0	0	0	0	342	A	342	1.000
21533	G	ORF1ab_nt:21269_AA:S7090	0	0	0	342	0	342	G	342	1.000
21534	T	ORF1ab_nt:21270_AA:S7090	0	342	0	0	0	342	T	342	1.000
21535	G	ORF1ab_nt:21271_AA:D7091	0	0	0	342	0	342	G	342	1.000
21536	A	ORF1ab_nt:21272_AA:D7091	342	0	0	0	0	342	A	342	1.000
21537	T	ORF1ab_nt:21273_AA:D7091	2	340	0	0	0	342	T	340	0.994			A	2	0.006	ORF1ab_E
21538	G	ORF1ab_nt:21274_AA:V7092	0	1	0	341	0	342	G	341	0.997			T	1	0.003	ORF1ab_F
21539	T	ORF1ab_nt:21275_AA:V7092	0	342	0	0	0	342	T	342	1.000
21540	T	ORF1ab_nt:21276_AA:V7092	0	341	0	1	0	342	T	341	0.997			G	1	0.003	ORF1ab_V
21541	C	ORF1ab_nt:21277_AA:L7093	1	0	341	0	0	342	C	341	0.997			A	1	0.003	ORF1ab_I
21542	T	ORF1ab_nt:21278_AA:L7093	0	342	0	0	0	342	T	342	1.000
21543	T	ORF1ab_nt:21279_AA:L7093	0	340	2	0	0	342	T	340	0.994			C	2	0.006	ORF1ab_L
21544	G	ORF1ab_nt:21280_AA:V7094	0	1	0	341	0	342	G	341	0.997			T	1	0.003	ORF1ab_F
21545	T	ORF1ab_nt:21281_AA:V7094	0	342	0	0	0	342	T	342	1.000
21546	T	ORF1ab_nt:21282_AA:V7094	0	342	0	0	0	342	T	342	1.000
21547	A	ORF1ab_nt:21283_AA:N7095	339	2	1	0	0	342	A	339	0.991			T	2	0.006	ORF1ab_Y
21548	A	ORF1ab_nt:21284_AA:N7095	342	0	0	0	0	342	A	342	1.000
21549	C	ORF1ab_nt:21285_AA:N7095	1	0	341	0	0	342	C	341	0.997			A	1	0.003	ORF1ab_K
21550	A	ORF1ab_nt:21286_AA:N7096	342	0	0	0	0	342	A	342	1.000
21551	A	ORF1ab_nt:21287_AA:N7096	342	0	0	0	0	342	A	342	1.000
21552	C	ORF1ab_nt:21288_AA:N7096	0	0	379	0	0	379	C	379	1.000
21553	T	ORF1ab_nt:21289_AA:*7097	0	379	0	0	0	379	T	379	1.000
21554	A	ORF1ab_nt:21290_AA:*7097	379	0	0	0	0	379	A	379	1.000
21555	A	ORF1ab_nt:21291_AA:*7097	380	0	0	0	0	380	A	380	1.000
21556	A		380	0	0	0	0	380	A	380	1.000
21557	C		0	0	380	0	0	380	C	380	1.000
21558	G		0	0	0	380	0	380	G	380	1.000
21559	A		380	0	0	0	0	380	A	380	1.000
21560	A		380	0	0	0	0	380	A	380	1.000
21561	C		0	0	380	0	0	380	C	380	1.000
21562	A		380	0	0	0	0	380	A	380	1.000
21563	A	S_nt:1_AA:M1	380	0	0	0	0	380	A	380	1.000
21564	T	S_nt:2_AA:M1	0	380	0	0	0	380	T	380	1.000
21565	G	S_nt:3_AA:M1	0	0	0	380	0	380	G	380	1.000
21566	T	S_nt:4_AA:F2	0	379	1	0	0	380	T	379	0.997			C	1	0.003	S_L
21567	T	S_nt:5_AA:F2	0	380	0	0	0	380	T	380	1.000
21568	T	S_nt:6_AA:F2	0	380	0	0	0	380	T	380	1.000
21569	G	S_nt:7_AA:V3	0	1	0	379	0	380	G	379	0.997			T	1	0.003	S_F
21570	T	S_nt:8_AA:V3	0	380	0	0	0	380	T	380	1.000
21571	T	S_nt:9_AA:V3	0	380	0	0	0	380	T	380	1.000
21572	T	S_nt:10_AA:F4	0	377	1	0	0	378	T	377	0.997			C	1	0.003	S_L
21573	T	S_nt:11_AA:F4	0	377	1	0	0	378	T	377	0.997			C	1	0.003	S_S
21574	T	S_nt:12_AA:F4	0	378	0	0	0	378	T	378	1.000
21575	C	S_nt:13_AA:L5	0	0	378	0	0	378	C	378	1.000
21576	T	S_nt:14_AA:L5	0	378	0	0	0	378	T	378	1.000
21577	T	S_nt:15_AA:L5	0	378	0	0	0	378	T	378	1.000
21578	G	S_nt:16_AA:V6	0	0	0	378	0	378	G	378	1.000
21579	T	S_nt:17_AA:V6	0	378	0	0	0	378	T	378	1.000
21580	T	S_nt:18_AA:V6	0	376	0	2	0	378	T	376	0.995			G	2	0.005	S_V
21581	T	S_nt:19_AA:L7	0	378	0	0	0	378	T	378	1.000
21582	T	S_nt:20_AA:L7	0	378	0	0	0	378	T	378	1.000
21583	A	S_nt:21_AA:L7	377	0	1	0	0	378	A	377	0.997			C	1	0.003	S_F
21584	T	S_nt:22_AA:L8	0	377	0	1	0	378	T	377	0.997			G	1	0.003	S_V
21585	T	S_nt:23_AA:L8	0	378	0	0	0	378	T	378	1.000
21586	G	S_nt:24_AA:L8	0	2	0	376	0	378	G	376	0.995			T	2	0.005	S_F
21587	C	S_nt:25_AA:P9	0	1	377	0	0	378	C	377	0.997			T	1	0.003	S_S
21588	C	S_nt:26_AA:P9	0	1	377	0	0	378	C	377	0.997			T	1	0.003	S_L
21589	A	S_nt:27_AA:P9	378	0	0	0	0	378	A	378	1.000
21590	C	S_nt:28_AA:L10	0	0	378	0	0	378	C	378	1.000
21591	T	S_nt:29_AA:L10	0	378	0	0	0	378	T	378	1.000
21592	A	S_nt:30_AA:L10	377	0	1	0	0	378	A	377	0.997			C	1	0.003	S_L
21593	G	S_nt:31_AA:V11	0	1	0	377	0	378	G	377	0.997			T	1	0.003	S_F
21594	T	S_nt:32_AA:V11	0	378	0	0	0	378	T	378	1.000
21595	C	S_nt:33_AA:V11	0	2	376	0	0	378	C	376	0.995			T	2	0.005	S_V
21596	T	S_nt:34_AA:S12	0	378	0	0	0	378	T	378	1.000
21597	C	S_nt:35_AA:S12	0	2	376	0	0	378	C	376	0.995			T	2	0.005	S_F
21598	T	S_nt:36_AA:S12	0	378	0	0	0	378	T	378	1.000
21599	A	S_nt:37_AA:S13	378	0	0	0	0	378	A	378	1.000
21600	G	S_nt:38_AA:S13	0	0	0	378	0	378	G	378	1.000
21601	T	S_nt:39_AA:S13	0	377	1	0	0	378	T	377	0.997			C	1	0.003	S_S
21602	C	S_nt:40_AA:Q14	0	0	378	0	0	378	C	378	1.000
21603	A	S_nt:41_AA:Q14	375	0	1	2	0	378	A	375	0.992			G	2	0.005	S_R
21604	G	S_nt:42_AA:Q14	0	1	0	377	0	378	G	377	0.997			T	1	0.003	S_H
21605	T	S_nt:43_AA:C15	0	378	0	0	0	378	T	378	1.000
21606	G	S_nt:44_AA:C15	0	0	0	378	0	378	G	378	1.000
21607	T	S_nt:45_AA:C15	0	378	0	0	0	378	T	378	1.000
21608	G	S_nt:46_AA:V16	0	0	0	378	0	378	G	378	1.000
21609	T	S_nt:47_AA:V16	0	378	0	0	0	378	T	378	1.000
21610	T	S_nt:48_AA:V16	0	378	0	0	0	378	T	378	1.000
21611	A	S_nt:49_AA:N17	376	0	2	0	0	378	A	376	0.995			C	2	0.005	S_H
21612	A	S_nt:50_AA:N17	378	0	0	0	0	378	A	378	1.000
21613	T	S_nt:51_AA:N17	0	378	0	0	0	378	T	378	1.000
21614	C	S_nt:52_AA:L18	0	101	277	0	0	378	C	277	0.733			T	101	0.267	S_F
21615	T	S_nt:53_AA:L18	0	308	69	1	0	378	T	308	0.815			C	69	0.183	S_P
21616	T	S_nt:54_AA:L18	0	378	0	0	0	378	T	378	1.000
21617	A	S_nt:55_AA:T19	163	0	25	190	0	378	G	190	0.503	S_A	S_A	A	163	0.431	S_T	C	25	0.066	S_P
21618	C	S_nt:56_AA:T19	0	0	378	0	0	378	C	378	1.000
21619	A	S_nt:57_AA:T19	378	0	0	0	0	378	A	378	1.000
21620	A	S_nt:58_AA:T20	377	0	0	1	0	378	A	377	0.997			G	1	0.003	S_A
21621	C	S_nt:59_AA:T20	15	0	363	0	0	378	C	363	0.960			A	15	0.040	S_N
21622	C	S_nt:60_AA:T20	0	0	377	0	0	377	C	377	1.000
21623	A	S_nt:61_AA:R21	376	0	1	0	0	377	A	376	0.997			C	1	0.003	S_R
21624	G	S_nt:62_AA:R21	0	0	0	377	0	377	G	377	1.000
21625	A	S_nt:63_AA:R21	377	0	0	0	0	377	A	377	1.000
21626	A	S_nt:64_AA:T22	377	0	0	0	0	377	A	377	1.000
21627	C	S_nt:65_AA:T22	0	308	66	3	0	377	T	308	0.817	S_I	S_I	C	66	0.175	S_T	G	3	0.008	S_S
21628	T	S_nt:66_AA:T22	0	377	0	1	0	378	T	377	0.997			G	1	0.003	S_T
21629	C	S_nt:67_AA:Q23	1	0	377	0	0	378	C	377	0.997			A	1	0.003	S_K
21630	A	S_nt:68_AA:Q23	378	0	0	0	0	378	A	378	1.000
21631	A	S_nt:69_AA:Q23	378	0	0	0	0	378	A	378	1.000
21632	T	S_nt:70_AA:L24	0	377	0	1	0	378	T	377	0.997			G	1	0.003	S_V
21633	T	S_nt:71_AA:L24	0	377	0	1	0	378	T	377	0.997			G	1	0.003	S_*
21634	A	S_nt:72_AA:L24	374	0	4	0	0	378	A	374	0.989			C	4	0.011	S_F
21635	C	S_nt:73_AA:P25	0	0	378	0	0	378	C	378	1.000
21636	C	S_nt:74_AA:P25	0	1	377	0	0	378	C	377	0.997			T	1	0.003	S_L
21637	C	S_nt:75_AA:P25	1	1	376	0	0	378	C	376	0.995			A	1	0.003	S_P
21638	C	S_nt:76_AA:P26	0	47	331	0	0	378	C	331	0.876			T	47	0.124	S_S
21639	C	S_nt:77_AA:P26	0	0	378	0	0	378	C	378	1.000
21640	T	S_nt:78_AA:P26	0	378	0	0	0	378	T	378	1.000
21641	G	S_nt:79_AA:A27	0	0	0	378	0	378	G	378	1.000
21642	C	S_nt:80_AA:A27	0	0	377	0	0	377	C	377	1.000
21643	A	S_nt:81_AA:A27	374	2	1	0	0	377	A	374	0.992			T	2	0.005	S_A
21644	T	S_nt:82_AA:Y28	0	375	0	0	0	375	T	375	1.000
21645	A	S_nt:83_AA:Y28	374	0	1	0	0	375	A	374	0.997			C	1	0.003	S_S
21646	C	S_nt:84_AA:Y28	0	0	375	0	0	375	C	375	1.000
21647	A	S_nt:85_AA:T29	373	1	1	0	0	375	A	373	0.995			T	1	0.003	S_S
21648	C	S_nt:86_AA:T29	0	0	375	0	0	375	C	375	1.000
21649	T	S_nt:87_AA:T29	1	374	0	0	0	375	T	374	0.997			A	1	0.003	S_T
21650	A	S_nt:88_AA:N30	374	0	1	0	0	375	A	374	0.997			C	1	0.003	S_H
21651	A	S_nt:89_AA:N30	375	0	0	0	0	375	A	375	1.000
21652	T	S_nt:90_AA:N30	0	375	0	0	0	375	T	375	1.000
21653	T	S_nt:91_AA:S31	0	374	0	1	0	375	T	374	0.997			G	1	0.003	S_A
21654	C	S_nt:92_AA:S31	1	0	374	0	0	375	C	374	0.997			A	1	0.003	S_Y
21655	T	S_nt:93_AA:S31	0	376	0	1	0	377	T	376	0.997			G	1	0.003	S_S
21656	T	S_nt:94_AA:F32	0	376	0	1	0	377	T	376	0.997			G	1	0.003	S_V
21657	T	S_nt:95_AA:F32	0	375	0	2	0	377	T	375	0.995			G	2	0.005	S_C
21658	C	S_nt:96_AA:F32	0	1	223	0	0	224	C	223	0.996			T	1	0.004	S_F
21659	A	S_nt:97_AA:T33	12502	0	1	0	1	12504	A	12502	1.000			C	1	0.000	S_P
21660	C	S_nt:98_AA:T33	0	0	12694	0	0	12694	C	12694	1.000
21661	A	S_nt:99_AA:T33	12765	0	1	1	0	12767	A	12765	1.000			C	1	0.000	S_T
21662	C	S_nt:100_AA:R34	1	2	12783	2	0	12788	C	12783	1.000			T	2	0.000	S_C	G	2	0.000	S_G
21663	G	S_nt:101_AA:R34	3	7	0	12781	0	12791	G	12781	0.999			T	7	0.001	S_L	A	3	0.000	S_H
21664	T	S_nt:102_AA:R34	1	12786	3	4	0	12794	T	12786	0.999			G	4	0.000	S_R	C	3	0.000	S_R
21665	G	S_nt:103_AA:G35	2	69	3	12721	0	12795	G	12721	0.994			T	69	0.005	S_C	C	3	0.000	S_R
21666	G	S_nt:104_AA:G35	1	104	1	12689	0	12795	G	12689	0.992			T	104	0.008	S_V
21667	T	S_nt:105_AA:G35	3	12790	1	3	2	12799	T	12790	0.999			A	3	0.000	S_G	G	3	0.000	S_G
21668	G	S_nt:106_AA:V36	3	47	0	12749	0	12799	G	12749	0.996			T	47	0.004	S_F	A	3	0.000	S_I
21669	T	S_nt:107_AA:V36	1	12782	2	4	10	12799	T	12782	0.999			-	10	0.001	S_?	G	4	0.000	S_G
21670	T	S_nt:108_AA:V36	2	12527	14	256	0	12799	T	12527	0.979			G	256	0.020	S_V	C	14	0.001	S_V
21671	T	S_nt:109_AA:Y37	6	12791	1	1	0	12799	T	12791	0.999			A	6	0.000	S_N
21672	A	S_nt:110_AA:Y37	12786	1	12	0	0	12799	A	12786	0.999			C	12	0.001	S_S
21673	T	S_nt:111_AA:Y37	1	12408	24	362	4	12799	T	12408	0.969			G	362	0.028	S_*	C	24	0.002	S_Y
21674	T	S_nt:112_AA:Y38	4	12616	11	169	0	12800	T	12616	0.986			G	169	0.013	S_D	C	11	0.001	S_H
21675	A	S_nt:113_AA:Y38	12787	3	0	12	0	12802	A	12787	0.999			G	12	0.001	S_C	T	3	0.000	S_F
21676	C	S_nt:114_AA:Y38	4	14	12786	1	0	12805	C	12786	0.999			T	14	0.001	S_Y	A	4	0.000	S_*
21677	C	S_nt:115_AA:P39	0	6	12801	0	0	12807	C	12801	1.000			T	6	0.000	S_S
21678	C	S_nt:116_AA:P39	0	4	12808	1	0	12813	C	12808	1.000			T	4	0.000	S_L
21679	T	S_nt:117_AA:P39	0	12811	4	0	0	12815	T	12811	1.000			C	4	0.000	S_P
21680	G	S_nt:118_AA:D40	3	8	0	12807	0	12818	G	12807	0.999			T	8	0.001	S_Y	A	3	0.000	S_N
21681	A	S_nt:119_AA:D40	12800	4	11	3	0	12818	A	12800	0.999			C	11	0.001	S_A	T	4	0.000	S_V
21682	C	S_nt:120_AA:D40	1	4	12811	4	0	12820	C	12811	0.999			T	4	0.000	S_D	G	4	0.000	S_E
21683	A	S_nt:121_AA:K41	12815	5	1	3	0	12824	A	12815	0.999			T	5	0.000	S_*	G	3	0.000	S_E
21684	A	S_nt:122_AA:K41	12816	2	5	4	0	12827	A	12816	0.999			C	5	0.000	S_T	G	4	0.000	S_R
21685	A	S_nt:123_AA:K41	12823	1	2	2	0	12828	A	12823	1.000			C	2	0.000	S_N	G	2	0.000	S_K
21686	G	S_nt:124_AA:V42	1	1	0	12829	0	12831	G	12829	1.000			A	1	0.000	S_I
21687	T	S_nt:125_AA:V42	3	12795	15	24	0	12837	T	12795	0.997			G	24	0.002	S_G	C	15	0.001	S_A
21688	T	S_nt:126_AA:V42	3	12470	45	323	0	12841	T	12470	0.971			G	323	0.025	S_V	C	45	0.004	S_V
21689	T	S_nt:127_AA:F43	0	12836	3	4	0	12843	T	12836	0.999			G	4	0.000	S_V	C	3	0.000	S_L
21690	T	S_nt:128_AA:F43	2	12837	3	2	0	12844	T	12837	0.999			C	3	0.000	S_S	A	2	0.000	S_Y
21691	C	S_nt:129_AA:F43	1	3	12838	1	1	12844	C	12838	1.000			T	3	0.000	S_F
21692	A	S_nt:130_AA:R44	12838	1	3	4	1	12847	A	12838	0.999			G	4	0.000	S_G	C	3	0.000	S_R
21693	G	S_nt:131_AA:R44	2	2	0	12845	0	12849	G	12845	1.000			A	2	0.000	S_K	T	2	0.000	S_I
21694	A	S_nt:132_AA:R44	12842	5	7	0	0	12854	A	12842	0.999			C	7	0.001	S_S	T	5	0.000	S_S
21695	T	S_nt:133_AA:S45	0	12854	1	1	0	12856	T	12854	1.000			C	1	0.000	S_P
21696	C	S_nt:134_AA:S45	0	2	12858	0	1	12861	C	12858	1.000			T	2	0.000	S_F
21697	C	S_nt:135_AA:S45	0	1	12867	0	1	12869	C	12867	1.000			T	1	0.000	S_S
21698	T	S_nt:136_AA:S46	3	12862	2	4	0	12871	T	12862	0.999			G	4	0.000	S_A	A	3	0.000	S_T
21699	C	S_nt:137_AA:S46	2	5	12870	0	0	12877	C	12870	0.999			T	5	0.000	S_L	A	2	0.000	S_*
21700	A	S_nt:138_AA:S46	12856	0	15	7	1	12879	A	12856	0.998			C	15	0.001	S_S	G	7	0.001	S_S
21701	G	S_nt:139_AA:V47	1	0	0	12882	0	12883	G	12882	1.000			A	1	0.000	S_I
21702	T	S_nt:140_AA:V47	0	12872	4	4	4	12884	T	12872	0.999			C	4	0.000	S_A	G	4	0.000	S_G
21703	T	S_nt:141_AA:V47	2	12816	10	55	1	12884	T	12816	0.995			G	55	0.004	S_V	C	10	0.001	S_V
21704	T	S_nt:142_AA:L48	0	12883	2	1	0	12886	T	12883	1.000			C	2	0.000	S_L
21705	T	S_nt:143_AA:L48	0	12883	1	2	0	12886	T	12883	1.000			G	2	0.000	S_*
21706	A	S_nt:144_AA:L48	12864	6	13	3	0	12886	A	12864	0.998			C	13	0.001	S_F	T	6	0.000	S_F
21707	C	S_nt:145_AA:H49	0	5	12882	1	0	12888	C	12882	1.000			T	5	0.000	S_Y
21708	A	S_nt:146_AA:H49	12884	1	2	2	0	12889	A	12884	1.000			C	2	0.000	S_P	G	2	0.000	S_R
21709	T	S_nt:147_AA:H49	1	12859	5	23	0	12888	T	12859	0.998			G	23	0.002	S_Q	C	5	0.000	S_H
21710	T	S_nt:148_AA:S50	9	12765	17	93	0	12884	T	12765	0.991			G	93	0.007	S_A	C	17	0.001	S_P
21711	C	S_nt:149_AA:S50	0	4	12879	0	0	12883	C	12879	1.000			T	4	0.000	S_L
21712	A	S_nt:150_AA:S50	12877	0	3	1	0	12881	A	12877	1.000			C	3	0.000	S_S
21713	A	S_nt:151_AA:T51	12875	3	1	1	0	12880	A	12875	1.000			T	3	0.000	S_S
21714	C	S_nt:152_AA:T51	0	3	12875	0	0	12878	C	12875	1.000			T	3	0.000	S_I
21715	T	S_nt:153_AA:T51	4	12846	5	1	19	12875	T	12846	0.998			-	19	0.001	S_?	C	5	0.000	S_T
21716	C	S_nt:154_AA:Q52	2	43	12830	1	0	12876	C	12830	0.996			T	43	0.003	S_*	A	2	0.000	S_K
21717	A	S_nt:155_AA:Q52	12840	2	27	8	0	12877	A	12840	0.997			C	27	0.002	S_P	G	8	0.001	S_R
21718	G	S_nt:156_AA:Q52	0	23	1	12852	0	12876	G	12852	0.998			T	23	0.002	S_H
21719	G	S_nt:157_AA:D53	0	2	2	12870	0	12874	G	12870	1.000			T	2	0.000	S_Y	C	2	0.000	S_H
21720	A	S_nt:158_AA:D53	12864	8	5	2	0	12879	A	12864	0.999			T	8	0.001	S_V	C	5	0.000	S_A
21721	C	S_nt:159_AA:D53	2	46	12828	1	0	12877	C	12828	0.996			T	46	0.004	S_D	A	2	0.000	S_E
21722	T	S_nt:160_AA:L54	1	12876	3	0	0	12880	T	12876	1.000			C	3	0.000	S_L
21723	T	S_nt:161_AA:L54	2	12768	35	75	0	12880	T	12768	0.991			G	75	0.006	S_W	C	35	0.003	S_S
21724	G	S_nt:162_AA:L54	1	2	0	12875	0	12878	G	12875	1.000			T	2	0.000	S_F
21725	T	S_nt:163_AA:F55	8	12672	13	180	1	12874	T	12672	0.984			G	180	0.014	S_V	C	13	0.001	S_L
21726	T	S_nt:164_AA:F55	1	12871	1	4	0	12877	T	12871	1.000			G	4	0.000	S_C
21727	C	S_nt:165_AA:F55	0	2	12875	1	0	12878	C	12875	1.000			T	2	0.000	S_F
21728	T	S_nt:166_AA:L56	0	12914	2	2	1	12919	T	12914	1.000			C	2	0.000	S_L	G	2	0.000	S_V
21729	T	S_nt:167_AA:L56	2	13885	1	1	0	13889	T	13885	1.000			A	2	0.000	S_*
21730	A	S_nt:168_AA:L56	14610	4	165	1	0	14780	A	14610	0.988			C	165	0.011	S_F	T	4	0.000	S_F
21731	C	S_nt:169_AA:P57	9	22	14911	0	0	14942	C	14911	0.998			T	22	0.001	S_S	A	9	0.001	S_T
21732	C	S_nt:170_AA:P57	1	23	15065	1	0	15090	C	15065	0.998			T	23	0.002	S_L
21733	T	S_nt:171_AA:P57	0	19201	651	1	0	19853	T	19201	0.967			C	651	0.033	S_P
21734	T	S_nt:172_AA:F58	0	20401	3	4	0	20408	T	20401	1.000			G	4	0.000	S_V	C	3	0.000	S_L
21735	T	S_nt:173_AA:F58	5	20525	1	5	0	20536	T	20525	0.999			A	5	0.000	S_Y	G	5	0.000	S_C
21736	C	S_nt:174_AA:F58	3	13	20685	1	0	20702	C	20685	0.999			T	13	0.001	S_F	A	3	0.000	S_L
21737	T	S_nt:175_AA:F59	8	20752	16	17	12	20805	T	20752	0.997			G	17	0.001	S_V	C	16	0.001	S_L
21738	T	S_nt:176_AA:F59	7	23086	5	10	0	23108	T	23086	0.999			G	10	0.000	S_C	A	7	0.000	S_Y
21739	T	S_nt:177_AA:F59	2	25415	2	14	0	25433	T	25415	0.999			G	14	0.001	S_L	A	2	0.000	S_L
21740	T	S_nt:178_AA:S60	15	25401	4	12	0	25432	T	25401	0.999			A	15	0.001	S_T	G	12	0.000	S_A
21741	C	S_nt:179_AA:S60	23	5	25421	0	4	25453	C	25421	0.999			A	23	0.001	S_Y	T	5	0.000	S_F
21742	C	S_nt:180_AA:S60	101	86	25277	6	2	25472	C	25277	0.992			A	101	0.004	S_S	T	86	0.003	S_S
21743	A	S_nt:181_AA:N61	24787	4	674	5	4	25474	A	24787	0.973			C	674	0.026	S_H	G	5	0.000	S_D
21744	A	S_nt:182_AA:N61	24234	20	1141	14	2	25411	A	24234	0.954			C	1141	0.045	S_T	T	20	0.001	S_I
21745	T	S_nt:183_AA:N61	4	25322	6	14	2	25348	T	25322	0.999			G	14	0.001	S_K	C	6	0.000	S_N
21746	G	S_nt:184_AA:V62	10	44	3	25288	3	25348	G	25288	0.998			T	44	0.002	S_F	A	10	0.000	S_I
21747	T	S_nt:185_AA:V62	4	25320	1	17	6	25348	T	25320	0.999			G	17	0.001	S_G	-	6	0.000	S_?
21748	T	S_nt:186_AA:V62	11	25324	2	9	2	25348	T	25324	0.999			A	11	0.000	S_V	G	9	0.000	S_V
21749	A	S_nt:187_AA:T63	25305	19	15	4	5	25348	A	25305	0.998			T	19	0.001	S_S	C	15	0.001	S_P
21750	C	S_nt:188_AA:T63	13	16	25313	3	3	25348	C	25313	0.999			T	16	0.001	S_I	A	13	0.001	S_N
21751	T	S_nt:189_AA:T63	7	25304	15	18	4	25348	T	25304	0.998			G	18	0.001	S_T	C	15	0.001	S_T
21752	T	S_nt:190_AA:W64	8	25311	4	23	2	25348	T	25311	0.999			G	23	0.001	S_G	A	8	0.000	S_R
21753	G	S_nt:191_AA:W64	8	60	2	25274	4	25348	G	25274	0.997			T	60	0.002	S_L	A	8	0.000	S_*
21754	G	S_nt:192_AA:W64	21	87	0	25239	2	25349	G	25239	0.996			T	87	0.003	S_C	A	21	0.001	S_*
21755	T	S_nt:193_AA:F65	9	25297	15	25	3	25349	T	25297	0.998			G	25	0.001	S_V	C	15	0.001	S_L
21756	T	S_nt:194_AA:F65	9	25302	16	20	2	25349	T	25302	0.998			G	20	0.001	S_C	C	16	0.001	S_S
21757	C	S_nt:195_AA:F65	24	22	25292	6	5	25349	C	25292	0.998			A	24	0.001	S_L	T	22	0.001	S_F
21758	C	S_nt:196_AA:H66	34	14	25296	3	2	25349	C	25296	0.998			A	34	0.001	S_N	T	14	0.001	S_Y
21759	A	S_nt:197_AA:H66	25278	7	51	10	2	25348	A	25278	0.997			C	51	0.002	S_P	G	10	0.000	S_R
21760	T	S_nt:198_AA:H66	20	25232	11	79	2	25344	T	25232	0.996			G	79	0.003	S_Q	A	20	0.001	S_Q
21761	G	S_nt:199_AA:A67	12	10	3	25314	5	25344	G	25314	0.999			A	12	0.000	S_T	T	10	0.000	S_S
21762	C	S_nt:200_AA:A67	11	8	25256	11	58	25344	C	25256	0.997			-	58	0.002	S_?	A	11	0.000	S_D
21763	T	S_nt:201_AA:A67	10	25122	10	84	118	25344	T	25122	0.991			-	118	0.005	S_?	G	84	0.003	S_A
21764	A	S_nt:202_AA:I68	25208	8	1	0	127	25344	A	25208	0.995			-	127	0.005	S_?	T	8	0.000	S_L
21765	T	S_nt:203_AA:I68	4	10196	2	9	15133	25344	-	15133	0.597	S_?	S_?	T	10196	0.402	S_I	G	9	0.000	S_R
21766	A	S_nt:204_AA:I68	10172	8	7	5	15151	25343	-	15151	0.598	S_?	S_?	A	10172	0.401	S_I	T	8	0.000	S_I
21767	C	S_nt:205_AA:H69	16	4	10218	0	15105	25343	-	15105	0.596	S_-	S_?	C	10218	0.403	S_H	A	16	0.001	S_N
21768	A	S_nt:206_AA:H69	10223	4	3	1	15112	25343	-	15112	0.596	S_-	S_?	A	10223	0.403	S_H	T	4	0.000	S_L
21769	T	S_nt:207_AA:H69	9	10151	3	10	15171	25344	-	15171	0.599	S_-	S_?	T	10151	0.401	S_H	G	10	0.000	S_Q
21770	G	S_nt:208_AA:V70	6	26	3	10137	15172	25344	-	15172	0.599	S_?	S_?	G	10137	0.400	S_V	T	26	0.001	S_F
21771	T	S_nt:209_AA:V70	9	25262	2	10	61	25344	T	25262	0.997			-	61	0.002	S_?	G	10	0.000	S_G
21772	C	S_nt:210_AA:V70	17	7	25280	1	39	25344	C	25280	0.997			-	39	0.002	S_?	A	17	0.001	S_V
21773	T	S_nt:211_AA:S71	6	25292	20	8	18	25344	T	25292	0.998			C	20	0.001	S_P	-	18	0.001	S_?
21774	C	S_nt:212_AA:S71	43	11	25281	2	7	25344	C	25281	0.998			A	43	0.002	S_Y	T	11	0.000	S_F
21775	T	S_nt:213_AA:S71	11	25275	29	24	6	25345	T	25275	0.997			C	29	0.001	S_S	G	24	0.001	S_S
21776	G	S_nt:214_AA:G72	17	32	8	25275	12	25344	G	25275	0.997			T	32	0.001	S_W	A	17	0.001	S_R
21777	G	S_nt:215_AA:G72	26	29	3	25284	2	25344	G	25284	0.998			T	29	0.001	S_V	A	26	0.001	S_E
21778	G	S_nt:216_AA:G72	19	21	1	25301	2	25344	G	25301	0.998			T	21	0.001	S_G	A	19	0.001	S_G
21779	A	S_nt:217_AA:T73	25306	12	8	14	4	25344	A	25306	0.999			G	14	0.001	S_A	T	12	0.000	S_S
21780	C	S_nt:218_AA:T73	86	16	25238	5	1	25346	C	25238	0.996			A	86	0.003	S_N	T	16	0.001	S_I
21781	C	S_nt:219_AA:T73	102	55	25184	5	0	25346	C	25184	0.994			A	102	0.004	S_T	T	55	0.002	S_T
21782	A	S_nt:220_AA:N74	25328	3	9	7	0	25347	A	25328	0.999			C	9	0.000	S_H	G	7	0.000	S_D
21783	A	S_nt:221_AA:N74	25330	6	10	1	0	25347	A	25330	0.999			C	10	0.000	S_T	T	6	0.000	S_I
21784	T	S_nt:222_AA:N74	9	25311	4	16	0	25340	T	25311	0.999			G	16	0.001	S_K	A	9	0.000	S_K
21785	G	S_nt:223_AA:G75	23	32	3	25280	3	25341	G	25280	0.998			T	32	0.001	S_C	A	23	0.001	S_S
21786	G	S_nt:224_AA:G75	3	23	1	25314	0	25341	G	25314	0.999			T	23	0.001	S_V	A	3	0.000	S_D
21787	T	S_nt:225_AA:G75	9	25324	2	6	0	25341	T	25324	0.999			A	9	0.000	S_G	G	6	0.000	S_G
21788	A	S_nt:226_AA:T76	25330	3	8	2	0	25343	A	25330	0.999			C	8	0.000	S_P	T	3	0.000	S_S
21789	C	S_nt:227_AA:T76	27	14	25301	1	0	25343	C	25301	0.998			A	27	0.001	S_N	T	14	0.001	S_I
21790	T	S_nt:228_AA:T76	8	25325	3	8	0	25344	T	25325	0.999			A	8	0.000	S_T	G	8	0.000	S_T
21791	A	S_nt:229_AA:K77	25323	5	7	5	4	25344	A	25323	0.999			C	7	0.000	S_Q	T	5	0.000	S_*
21792	A	S_nt:230_AA:K77	25318	7	12	7	0	25344	A	25318	0.999			C	12	0.000	S_T	T	7	0.000	S_M
21793	G	S_nt:231_AA:K77	7	16	0	25320	1	25344	G	25320	0.999			T	16	0.001	S_N	A	7	0.000	S_K
21794	A	S_nt:232_AA:R78	25320	7	7	9	1	25344	A	25320	0.999			G	9	0.000	S_G	T	7	0.000	S_W
21795	G	S_nt:233_AA:R78	13	26	0	25305	1	25345	G	25305	0.998			T	26	0.001	S_M	A	13	0.001	S_K
21796	G	S_nt:234_AA:R78	2	22	2	25316	0	25343	G	25316	0.999			T	22	0.001	S_S	A	2	0.000	S_R
21797	T	S_nt:235_AA:F79	6	25297	11	26	3	25344	T	25297	0.998			G	26	0.001	S_V	C	11	0.000	S_L
21798	T	S_nt:236_AA:F79	5	25331	2	6	0	25345	T	25331	0.999			G	6	0.000	S_C	A	5	0.000	S_Y
21799	T	S_nt:237_AA:F79	5	25328	9	4	0	25346	T	25328	0.999			C	9	0.000	S_F	A	5	0.000	S_L
21800	G	S_nt:238_AA:D80	18	81	3	25242	2	25346	G	25242	0.996			T	81	0.003	S_Y	A	18	0.001	S_N
21801	A	S_nt:239_AA:D80	24102	33	20	1186	3	25346	A	24102	0.951			G	1186	0.047	S_G	T	33	0.001	S_V
21802	T	S_nt:240_AA:D80	10	25325	4	1	5	25346	T	25325	0.999			A	10	0.000	S_E	-	5	0.000	S_?
21803	A	S_nt:241_AA:N81	25312	5	6	16	7	25346	A	25312	0.999			G	16	0.001	S_D	-	7	0.000	S_?
21804	A	S_nt:242_AA:N81	25335	2	7	0	2	25346	A	25335	1.000			C	7	0.000	S_T	T	2	0.000	S_I
21805	C	S_nt:243_AA:N81	29	40	25273	3	1	25346	C	25273	0.997			T	40	0.002	S_N	A	29	0.001	S_K
21806	C	S_nt:244_AA:P82	39	6	25298	3	0	25346	C	25298	0.998			A	39	0.002	S_T	T	6	0.000	S_S
21807	C	S_nt:245_AA:P82	26	22	25297	1	0	25346	C	25297	0.998			A	26	0.001	S_H	T	22	0.001	S_L
21808	T	S_nt:246_AA:P82	4	25330	8	4	0	25346	T	25330	0.999			C	8	0.000	S_P	A	4	0.000	S_P
21809	G	S_nt:247_AA:V83	16	34	4	25291	0	25346	G	25291	0.998			T	34	0.001	S_F	A	16	0.001	S_I
21810	T	S_nt:248_AA:V83	6	25314	6	19	1	25346	T	25314	0.999			G	19	0.001	S_G	A	6	0.000	S_D
21811	C	S_nt:249_AA:V83	20	6	25316	0	1	25345	C	25316	0.999			A	20	0.001	S_V	T	6	0.000	S_V
21812	C	S_nt:250_AA:L84	24	16	25304	1	0	25345	C	25304	0.998			A	24	0.001	S_I	T	16	0.001	S_L
21813	T	S_nt:251_AA:L84	6	25300	7	32	0	25345	T	25300	0.998			G	32	0.001	S_R	C	7	0.000	S_P
21814	A	S_nt:252_AA:L84	25318	8	6	11	0	25344	A	25318	0.999			G	11	0.000	S_L	T	8	0.000	S_L
21815	C	S_nt:253_AA:P85	29	15	25294	2	2	25344	C	25294	0.998			A	29	0.001	S_T	T	15	0.001	S_S
21816	C	S_nt:254_AA:P85	11	14	25318	1	0	25344	C	25318	0.999			T	14	0.001	S_L	A	11	0.000	S_Q
21817	A	S_nt:255_AA:P85	25315	9	12	4	2	25342	A	25315	0.999			C	12	0.000	S_P	T	9	0.000	S_P
21818	T	S_nt:256_AA:F86	11	25285	2	43	0	25341	T	25285	0.998			G	43	0.002	S_V	A	11	0.000	S_I
21819	T	S_nt:257_AA:F86	3	25330	2	6	0	25341	T	25330	1.000			G	6	0.000	S_C	A	3	0.000	S_Y
21820	T	S_nt:258_AA:F86	12	25326	3	0	0	25342	T	25326	0.999			A	12	0.000	S_L	C	3	0.000	S_F
21821	A	S_nt:259_AA:N87	25188	27	120	7	0	25342	A	25188	0.994			C	120	0.005	S_H	T	27	0.001	S_Y
21822	A	S_nt:260_AA:N87	25317	17	2	6	0	25342	A	25317	0.999			T	17	0.001	S_I	G	6	0.000	S_S
21823	T	S_nt:261_AA:N87	5	25308	7	16	1	25338	T	25308	0.999			G	16	0.001	S_K	C	7	0.000	S_N
21824	G	S_nt:262_AA:D88	4	43	1	25286	3	25337	G	25286	0.998			T	43	0.002	S_Y	A	4	0.000	S_N
21825	A	S_nt:263_AA:D88	25292	21	12	15	2	25342	A	25292	0.998			T	21	0.001	S_V	G	15	0.001	S_G
21826	T	S_nt:264_AA:D88	3	25325	8	6	1	25343	T	25325	0.999			C	8	0.000	S_D	G	6	0.000	S_E
21827	G	S_nt:265_AA:G89	7	21	3	25307	4	25344	G	25307	0.999			T	21	0.001	S_C	A	7	0.000	S_S
21828	G	S_nt:266_AA:G89	4	22	0	25321	0	25348	G	25321	0.999			T	22	0.001	S_V	A	4	0.000	S_D
21829	T	S_nt:267_AA:G89	5	25312	1	29	2	25349	T	25312	0.999			G	29	0.001	S_G	A	5	0.000	S_G
21830	G	S_nt:268_AA:V90	8	35	0	25304	0	25347	G	25304	0.998			T	35	0.001	S_F	A	8	0.000	S_I
21831	T	S_nt:269_AA:V90	5	25317	2	15	13	25352	T	25317	0.999			G	15	0.001	S_G	-	13	0.001	S_?
21832	T	S_nt:270_AA:V90	8	25325	4	17	1	25355	T	25325	0.999			G	17	0.001	S_V	A	8	0.000	S_V
21833	T	S_nt:271_AA:Y91	5	25326	3	23	0	25357	T	25326	0.999			G	23	0.001	S_D	A	5	0.000	S_N
21834	A	S_nt:272_AA:Y91	25338	17	3	4	2	25364	A	25338	0.999			T	17	0.001	S_F	G	4	0.000	S_C
21835	T	S_nt:273_AA:Y91	6	25341	5	3	9	25364	T	25341	0.999			-	9	0.000	S_?	A	6	0.000	S_*
21836	T	S_nt:274_AA:F92	4	25352	2	8	0	25366	T	25352	0.999			G	8	0.000	S_V	A	4	0.000	S_I
21837	T	S_nt:275_AA:F92	1	25362	5	2	0	25370	T	25362	1.000			C	5	0.000	S_S	G	2	0.000	S_C
21838	T	S_nt:276_AA:F92	5	25346	4	18	0	25374	T	25346	0.999			G	18	0.001	S_L	A	5	0.000	S_L
21839	G	S_nt:277_AA:A93	13	45	7	25302	5	25374	G	25302	0.997			T	45	0.002	S_S	A	13	0.001	S_T
21840	C	S_nt:278_AA:A93	10	14	25341	6	2	25375	C	25341	0.999			T	14	0.001	S_V	A	10	0.000	S_D
21841	T	S_nt:279_AA:A93	16	25327	13	19	1	25377	T	25327	0.998			G	19	0.001	S_A	A	16	0.001	S_A
21842	T	S_nt:280_AA:S94	15	25344	10	10	0	25379	T	25344	0.999			A	15	0.001	S_T	C	10	0.000	S_P
21843	C	S_nt:281_AA:S94	11	15	25340	6	6	25379	C	25340	0.998			T	15	0.001	S_F	A	11	0.000	S_Y
21844	C	S_nt:282_AA:S94	23	14	25341	2	0	25380	C	25341	0.998			A	23	0.001	S_S	T	14	0.001	S_S
21845	A	S_nt:283_AA:T95	25338	8	28	6	0	25381	A	25338	0.998			C	28	0.001	S_P	T	8	0.000	S_S
21846	C	S_nt:284_AA:T95	34	11	25336	0	0	25381	C	25336	0.998			A	34	0.001	S_N	T	11	0.000	S_I
21847	T	S_nt:285_AA:T95	12	25330	29	10	0	25382	T	25330	0.998			C	29	0.001	S_T	A	12	0.000	S_T
21848	G	S_nt:286_AA:E96	18	35	2	25325	1	25382	G	25325	0.998			T	35	0.001	S_*	A	18	0.001	S_K
21849	A	S_nt:287_AA:E96	25329	18	28	10	0	25386	A	25329	0.998			C	28	0.001	S_A	T	18	0.001	S_V
21850	G	S_nt:288_AA:E96	9	26	1	25347	4	25387	G	25347	0.998			T	26	0.001	S_D	A	9	0.000	S_E
21851	A	S_nt:289_AA:K97	25333	14	21	15	5	25389	A	25333	0.998			C	21	0.001	S_Q	G	15	0.001	S_E
21852	A	S_nt:290_AA:K97	25357	14	9	6	2	25389	A	25357	0.999			T	14	0.001	S_M	C	9	0.000	S_T
21853	G	S_nt:291_AA:K97	4	39	2	25340	3	25389	G	25340	0.998			T	39	0.002	S_N	A	4	0.000	S_K
21854	T	S_nt:292_AA:S98	11	25335	7	35	2	25391	T	25335	0.998			G	35	0.001	S_A	A	11	0.000	S_T
21855	C	S_nt:293_AA:S98	23	11	25352	2	3	25391	C	25352	0.998			A	23	0.001	S_Y	T	11	0.000	S_F
21856	T	S_nt:294_AA:S98	11	25356	11	8	3	25391	T	25356	0.999			A	11	0.000	S_S	C	11	0.000	S_S
21857	A	S_nt:295_AA:N99	25363	7	8	9	4	25392	A	25363	0.999			G	9	0.000	S_D	C	8	0.000	S_H
21858	A	S_nt:296_AA:N99	25350	8	23	8	2	25392	A	25350	0.998			C	23	0.001	S_T	T	8	0.000	S_I
21859	C	S_nt:297_AA:N99	27	11	25350	1	2	25392	C	25350	0.998			A	27	0.001	S_K	T	11	0.000	S_N
21860	A	S_nt:298_AA:I100	25360	19	9	3	2	25393	A	25360	0.999			T	19	0.001	S_L	C	9	0.000	S_L
21861	T	S_nt:299_AA:I100	5	25380	3	3	2	25393	T	25380	0.999			A	5	0.000	S_K	C	3	0.000	S_T
21862	A	S_nt:300_AA:I100	25375	4	8	2	4	25393	A	25375	0.999			C	8	0.000	S_I	T	4	0.000	S_I
21863	A	S_nt:301_AA:I101	25360	19	11	1	2	25393	A	25360	0.999			T	19	0.001	S_L	C	11	0.000	S_L
21864	T	S_nt:302_AA:I101	12	25369	7	1	3	25392	T	25369	0.999			A	12	0.000	S_K	C	7	0.000	S_T
21865	A	S_nt:303_AA:I101	25344	12	12	16	9	25393	A	25344	0.998			G	16	0.001	S_M	T	12	0.000	S_I
21866	A	S_nt:304_AA:R102	25366	10	7	8	2	25393	A	25366	0.999			T	10	0.000	S_*	G	8	0.000	S_G
21867	G	S_nt:305_AA:R102	16	12	2	25361	2	25393	G	25361	0.999			A	16	0.001	S_K	T	12	0.000	S_I
21868	A	S_nt:306_AA:R102	25343	12	18	18	2	25393	A	25343	0.998			C	18	0.001	S_S	G	18	0.001	S_R
21869	G	S_nt:307_AA:G103	46	23	3	25317	3	25393	G	25317	0.997			A	46	0.002	S_S	T	23	0.001	S_C
21870	G	S_nt:308_AA:G103	11	30	7	25342	2	25393	G	25342	0.998			T	30	0.001	S_V	A	11	0.000	S_D
21871	C	S_nt:309_AA:G103	12	24	25343	9	4	25393	C	25343	0.998			T	24	0.001	S_G	A	12	0.000	S_G
21872	T	S_nt:310_AA:W104	3	25344	11	33	2	25393	T	25344	0.998			G	33	0.001	S_G	C	11	0.000	S_R
21873	G	S_nt:311_AA:W104	7	17	1	25363	5	25393	G	25363	0.999			T	17	0.001	S_L	A	7	0.000	S_*
21874	G	S_nt:312_AA:W104	9	23	3	25359	2	25396	G	25359	0.999			T	23	0.001	S_C	A	9	0.000	S_*
21875	A	S_nt:313_AA:I105	25338	25	17	13	3	25396	A	25338	0.998			T	25	0.001	S_F	C	17	0.001	S_L
21876	T	S_nt:314_AA:I105	0	25333	2	38	24	25397	T	25333	0.997			G	38	0.001	S_S	-	24	0.001	S_?
21877	T	S_nt:315_AA:I105	0	25383	4	7	2	25397	T	25383	0.999			G	7	0.000	S_M	C	4	0.000	S_I
21878	T	S_nt:316_AA:F106	2	25373	3	17	2	25397	T	25373	0.999			G	17	0.001	S_V	C	3	0.000	S_L
21879	T	S_nt:317_AA:F106	2	25110	21	262	2	25397	T	25110	0.989			G	262	0.010	S_C	C	21	0.001	S_S
21880	T	S_nt:318_AA:F106	2	25357	8	28	2	25397	T	25357	0.998			G	28	0.001	S_L	C	8	0.000	S_F
21881	G	S_nt:319_AA:G107	16	76	5	25296	4	25397	G	25296	0.996			T	76	0.003	S_C	A	16	0.001	S_S
21882	G	S_nt:320_AA:G107	6	68	2	25319	2	25398	G	25319	0.997			T	68	0.003	S_V	A	6	0.000	S_D
21883	T	S_nt:321_AA:G107	1	25372	9	13	2	25398	T	25372	0.999			G	13	0.001	S_G	C	9	0.000	S_G
21884	A	S_nt:322_AA:T108	25338	25	15	19	2	25399	A	25338	0.998			T	25	0.001	S_S	G	19	0.001	S_A
21885	C	S_nt:323_AA:T108	35	26	25335	1	2	25399	C	25335	0.997			A	35	0.001	S_N	T	26	0.001	S_I
21886	T	S_nt:324_AA:T108	2	25383	4	7	2	25399	T	25383	0.999			G	7	0.000	S_T	C	4	0.000	S_T
21887	A	S_nt:325_AA:T109	25356	22	17	1	4	25400	A	25356	0.998			T	22	0.001	S_S	C	17	0.001	S_P
21888	C	S_nt:326_AA:T109	9	13	25373	2	3	25400	C	25373	0.999			T	13	0.001	S_I	A	9	0.000	S_N
21889	T	S_nt:327_AA:T109	8	25363	17	4	8	25400	T	25363	0.999			C	17	0.001	S_T	A	8	0.000	S_T
21890	T	S_nt:328_AA:L110	27	25349	3	19	2	25400	T	25349	0.998			A	27	0.001	S_I	G	19	0.001	S_V
21891	T	S_nt:329_AA:L110	5	25386	4	3	2	25400	T	25386	0.999			A	5	0.000	S_*	C	4	0.000	S_S
21892	A	S_nt:330_AA:L110	25344	28	11	14	2	25399	A	25344	0.998			T	28	0.001	S_F	G	14	0.001	S_L
21893	G	S_nt:331_AA:D111	16	36	4	25341	2	25399	G	25341	0.998			T	36	0.001	S_Y	A	16	0.001	S_N
21894	A	S_nt:332_AA:D111	25321	61	11	4	3	25400	A	25321	0.997			T	61	0.002	S_V	C	11	0.000	S_A
21895	T	S_nt:333_AA:D111	5	25381	5	7	2	25400	T	25381	0.999			G	7	0.000	S_E	A	5	0.000	S_E
21896	T	S_nt:334_AA:S112	10	25273	7	107	2	25400	T	25273	0.995			G	107	0.004	S_A	A	10	0.000	S_T
21897	C	S_nt:335_AA:S112	5	60	25328	4	2	25399	C	25328	0.997			T	60	0.002	S_L	A	5	0.000	S_*
21898	G	S_nt:336_AA:S112	34	99	9	25254	3	25399	G	25254	0.994			T	99	0.004	S_S	A	34	0.001	S_S
21899	A	S_nt:337_AA:K113	25365	11	13	9	2	25400	A	25365	0.999			C	13	0.001	S_Q	T	11	0.000	S_*
21900	A	S_nt:338_AA:K113	25332	16	32	17	2	25400	A	25332	0.997			C	32	0.001	S_T	G	17	0.001	S_R
21901	G	S_nt:339_AA:K113	30	62	5	25299	3	25399	G	25299	0.996			T	62	0.002	S_N	A	30	0.001	S_K
21902	A	S_nt:340_AA:T114	25356	19	19	5	3	25402	A	25356	0.998			T	19	0.001	S_S	C	19	0.001	S_P
21903	C	S_nt:341_AA:T114	15	9	25370	1	6	25401	C	25370	0.999			A	15	0.001	S_N	T	9	0.000	S_I
21904	C	S_nt:342_AA:T114	32	24	25343	2	2	25403	C	25343	0.998			A	32	0.001	S_T	T	24	0.001	S_T
21905	C	S_nt:343_AA:Q115	49	37	25315	0	2	25403	C	25315	0.997			A	49	0.002	S_K	T	37	0.001	S_*
21906	A	S_nt:344_AA:Q115	25359	12	17	13	2	25403	A	25359	0.998			C	17	0.001	S_P	G	13	0.001	S_R
21907	G	S_nt:345_AA:Q115	18	66	4	25313	2	25403	G	25313	0.996			T	66	0.003	S_H	A	18	0.001	S_Q
21908	T	S_nt:346_AA:S116	13	25353	19	17	2	25404	T	25353	0.998			C	19	0.001	S_P	G	17	0.001	S_A
21909	C	S_nt:347_AA:S116	6	17	25377	2	2	25404	C	25377	0.999			T	17	0.001	S_F	A	6	0.000	S_Y
21910	C	S_nt:348_AA:S116	13	3	25386	0	2	25404	C	25386	0.999			A	13	0.001	S_S	T	3	0.000	S_S
21911	C	S_nt:349_AA:L117	22	45	25335	0	2	25404	C	25335	0.997			T	45	0.002	S_L	A	22	0.001	S_I
21912	T	S_nt:350_AA:L117	2	25382	17	1	2	25404	T	25382	0.999			C	17	0.001	S_P	A	2	0.000	S_Q
21913	A	S_nt:351_AA:L117	25324	31	40	6	3	25404	A	25324	0.997			C	40	0.002	S_L	T	31	0.001	S_L
21914	C	S_nt:352_AA:L118	29	12	25360	0	2	25403	C	25360	0.998			A	29	0.001	S_I	T	12	0.000	S_F
21915	T	S_nt:353_AA:L118	7	25376	14	3	4	25404	T	25376	0.999			C	14	0.001	S_P	A	7	0.000	S_H
21916	T	S_nt:354_AA:L118	4	25386	8	4	2	25404	T	25386	0.999			C	8	0.000	S_L	A	4	0.000	S_L
21917	A	S_nt:355_AA:I119	25330	39	27	6	2	25404	A	25330	0.997			T	39	0.002	S_F	C	27	0.001	S_L
21918	T	S_nt:356_AA:I119	14	25382	2	4	2	25404	T	25382	0.999			A	14	0.001	S_N	G	4	0.000	S_S
21919	T	S_nt:357_AA:I119	3	25358	11	29	2	25403	T	25358	0.998			G	29	0.001	S_M	C	11	0.000	S_I
21920	G	S_nt:358_AA:V120	2	90	2	25306	3	25403	G	25306	0.996			T	90	0.004	S_F	-	3	0.000	S_?
21921	T	S_nt:359_AA:V120	6	25375	3	17	4	25405	T	25375	0.999			G	17	0.001	S_G	A	6	0.000	S_D
21922	T	S_nt:360_AA:V120	1	25363	6	33	2	25405	T	25363	0.998			G	33	0.001	S_V	C	6	0.000	S_V
21923	A	S_nt:361_AA:N121	25357	29	13	0	5	25404	A	25357	0.998			T	29	0.001	S_Y	C	13	0.001	S_H
21924	A	S_nt:362_AA:N121	25345	43	11	3	2	25404	A	25345	0.998			T	43	0.002	S_I	C	11	0.000	S_T
21925	T	S_nt:363_AA:N121	7	25386	1	8	2	25404	T	25386	0.999			G	8	0.000	S_K	A	7	0.000	S_K
21926	A	S_nt:364_AA:N122	25331	37	28	5	4	25405	A	25331	0.997			T	37	0.001	S_Y	C	28	0.001	S_H
21927	A	S_nt:365_AA:N122	25366	10	20	7	2	25405	A	25366	0.998			C	20	0.001	S_T	T	10	0.000	S_I
21928	C	S_nt:366_AA:N122	22	42	25324	13	4	25405	C	25324	0.997			T	42	0.002	S_N	A	22	0.001	S_K
21929	G	S_nt:367_AA:A123	12	77	18	25296	2	25405	G	25296	0.996			T	77	0.003	S_S	C	18	0.001	S_P
21930	C	S_nt:368_AA:A123	11	20	25367	3	4	25405	C	25367	0.999			T	20	0.001	S_V	A	11	0.000	S_D
21931	T	S_nt:369_AA:A123	1	25388	11	1	4	25405	T	25388	0.999			C	11	0.000	S_A	-	4	0.000	S_?
21932	A	S_nt:370_AA:T124	25276	57	63	6	3	25405	A	25276	0.995			C	63	0.002	S_P	T	57	0.002	S_S
21933	C	S_nt:371_AA:T124	31	35	25338	0	2	25406	C	25338	0.997			T	35	0.001	S_I	A	31	0.001	S_N
21934	T	S_nt:372_AA:T124	7	25386	6	4	2	25405	T	25386	0.999			A	7	0.000	S_T	C	6	0.000	S_T
21935	A	S_nt:373_AA:N125	25295	38	61	2	9	25405	A	25295	0.996			C	61	0.002	S_H	T	38	0.001	S_Y
21936	A	S_nt:374_AA:N125	25291	68	40	4	2	25405	A	25291	0.996			T	68	0.003	S_I	C	40	0.002	S_T
21937	T	S_nt:375_AA:N125	12	25369	12	10	2	25405	T	25369	0.999			A	12	0.000	S_K	C	12	0.000	S_N
21938	G	S_nt:376_AA:V126	3	108	5	25287	2	25405	G	25287	0.995			T	108	0.004	S_F	C	5	0.000	S_L
21939	T	S_nt:377_AA:V126	3	25264	3	139	3	25412	T	25264	0.994			G	139	0.005	S_G	A	3	0.000	S_D
21940	T	S_nt:378_AA:V126	10	25375	7	24	2	25418	T	25375	0.998			G	24	0.001	S_V	A	10	0.000	S_V
21941	G	S_nt:379_AA:V127	4	99	0	25318	2	25423	G	25318	0.996			T	99	0.004	S_F	A	4	0.000	S_I
21942	T	S_nt:380_AA:V127	11	24817	2	591	6	25427	T	24817	0.976			G	591	0.023	S_G	A	11	0.000	S_D
21943	T	S_nt:381_AA:V127	8	25392	3	25	4	25432	T	25392	0.998			G	25	0.001	S_V	A	8	0.000	S_V
21944	A	S_nt:382_AA:I128	25301	106	18	1	8	25434	A	25301	0.995			T	106	0.004	S_F	C	18	0.001	S_L
21945	T	S_nt:383_AA:I128	4	25410	2	14	4	25434	T	25410	0.999			G	14	0.001	S_S	A	4	0.000	S_N
21946	T	S_nt:384_AA:I128	6	25426	4	5	2	25443	T	25426	0.999			A	6	0.000	S_I	G	5	0.000	S_M
21947	A	S_nt:385_AA:K129	25374	42	10	5	9	25440	A	25374	0.997			T	42	0.002	S_*	C	10	0.000	S_Q
21948	A	S_nt:386_AA:K129	25388	35	9	6	0	25438	A	25388	0.998			T	35	0.001	S_I	C	9	0.000	S_T
21949	A	S_nt:387_AA:K129	25347	55	28	6	0	25436	A	25347	0.997			T	55	0.002	S_N	C	28	0.001	S_N
21950	G	S_nt:388_AA:V130	8	79	2	25343	3	25435	G	25343	0.996			T	79	0.003	S_F	A	8	0.000	S_I
21951	T	S_nt:389_AA:V130	8	25268	15	141	0	25432	T	25268	0.994			G	141	0.006	S_G	C	15	0.001	S_A
21952	C	S_nt:390_AA:V130	21	79	25321	6	2	25429	C	25321	0.996			T	79	0.003	S_V	A	21	0.001	S_V
21953	T	S_nt:391_AA:C131	7	24503	14	903	0	25427	T	24503	0.964			G	903	0.036	S_G	C	14	0.001	S_R
21954	G	S_nt:392_AA:C131	9	77	5	25322	2	25415	G	25322	0.996			T	77	0.003	S_F	A	9	0.000	S_Y
21955	T	S_nt:393_AA:C131	6	25344	6	51	4	25411	T	25344	0.997			G	51	0.002	S_W	A	6	0.000	S_*
21956	G	S_nt:394_AA:E132	9	39	1	25291	3	25343	G	25291	0.998			T	39	0.002	S_*	A	9	0.000	S_K
21957	A	S_nt:395_AA:E132	25289	22	10	10	0	25331	A	25289	0.998			T	22	0.001	S_V	C	10	0.000	S_A
21958	A	S_nt:396_AA:E132	25238	23	20	4	0	25285	A	25238	0.998			T	23	0.001	S_D	C	20	0.001	S_D
21959	T	S_nt:397_AA:F133	12	20545	3	11	4	20575	T	20545	0.999			A	12	0.001	S_I	G	11	0.001	S_V
21960	T	S_nt:398_AA:F133	5	20434	9	18	0	20466	T	20434	0.998			G	18	0.001	S_C	C	9	0.000	S_S
21961	T	S_nt:399_AA:F133	2	20431	12	12	0	20457	T	20431	0.999			C	12	0.001	S_F	G	12	0.001	S_L
21962	C	S_nt:400_AA:Q134	37	7	21083	2	0	21129	C	21083	0.998			A	37	0.002	S_K	T	7	0.000	S_*
21963	A	S_nt:401_AA:Q134	21107	2	8	3	0	21120	A	21107	0.999			C	8	0.000	S_P	G	3	0.000	S_R
21964	A	S_nt:402_AA:Q134	21021	7	5	0	0	21033	A	21021	0.999			T	7	0.000	S_H	C	5	0.000	S_H
21965	T	S_nt:403_AA:F135	2	13974	5	14	1	13996	T	13974	0.998			G	14	0.001	S_V	C	5	0.000	S_L
21966	T	S_nt:404_AA:F135	4	13760	1	20	0	13785	T	13760	0.998			G	20	0.001	S_C	A	4	0.000	S_Y
21967	T	S_nt:405_AA:F135	2	13490	4	265	0	13761	T	13490	0.980			G	265	0.019	S_L	C	4	0.000	S_F
21968	T	S_nt:406_AA:C136	3	13703	5	33	0	13744	T	13703	0.997			G	33	0.002	S_G	C	5	0.000	S_R
21969	G	S_nt:407_AA:C136	4	22	1	13716	0	13743	G	13716	0.998			T	22	0.002	S_F	A	4	0.000	S_Y
21970	T	S_nt:408_AA:C136	6	13722	4	11	0	13743	T	13722	0.998			G	11	0.001	S_W	A	6	0.000	S_*
21971	A	S_nt:409_AA:N137	13718	6	3	7	0	13734	A	13718	0.999			G	7	0.001	S_D	T	6	0.000	S_Y
21972	A	S_nt:410_AA:N137	13695	6	25	8	0	13734	A	13695	0.997			C	25	0.002	S_T	G	8	0.001	S_S
21973	T	S_nt:411_AA:N137	1	13711	4	16	0	13732	T	13711	0.998			G	16	0.001	S_K	C	4	0.000	S_N
21974	G	S_nt:412_AA:D138	1	1646	3	12082	0	13732	G	12082	0.880			T	1646	0.120	S_Y	C	3	0.000	S_H
21975	A	S_nt:413_AA:D138	13715	5	9	3	0	13732	A	13715	0.999			C	9	0.001	S_A	T	5	0.000	S_V
21976	T	S_nt:414_AA:D138	13	13688	2	27	1	13731	T	13688	0.997			G	27	0.002	S_E	A	13	0.001	S_E
21977	C	S_nt:415_AA:P139	37	9	13683	0	1	13730	C	13683	0.997			A	37	0.003	S_T	T	9	0.001	S_S
21978	C	S_nt:416_AA:P139	7	4	13715	5	0	13731	C	13715	0.999			A	7	0.001	S_Q	G	5	0.000	S_R
21979	A	S_nt:417_AA:P139	13603	9	111	6	1	13730	A	13603	0.991			C	111	0.008	S_P	T	9	0.001	S_P
21980	T	S_nt:418_AA:F140	7	13667	0	44	12	13730	T	13667	0.995			G	44	0.003	S_V	-	12	0.001	S_?
21981	T	S_nt:419_AA:F140	3	13633	3	90	0	13729	T	13633	0.993			G	90	0.007	S_C	A	3	0.000	S_Y
21982	T	S_nt:420_AA:F140	24	13602	0	98	0	13724	T	13602	0.991			G	98	0.007	S_L	A	24	0.002	S_L
21983	T	S_nt:421_AA:L141	32	13673	3	17	0	13725	T	13673	0.996			A	32	0.002	S_M	G	17	0.001	S_V
21984	T	S_nt:422_AA:L141	2	13691	6	19	0	13718	T	13691	0.998			G	19	0.001	S_W	C	6	0.000	S_S
21985	G	S_nt:423_AA:L141	24	17	3	13660	8	13712	G	13660	0.996			A	24	0.002	S_L	T	17	0.001	S_F
21986	G	S_nt:424_AA:G142	25	22	23	13632	8	13710	G	13632	0.994			A	25	0.002	S_S	C	23	0.002	S_R
21987	G	S_nt:425_AA:G142	25	17	0	13657	9	13708	G	13657	0.996			A	25	0.002	S_D	T	17	0.001	S_V
21988	T	S_nt:426_AA:G142	4	13652	5	36	9	13706	T	13652	0.996			G	36	0.003	S_G	-	9	0.001	S_?
21989	G	S_nt:427_AA:V143	23	3	2	13672	3	13703	G	13672	0.998			A	23	0.002	S_I	T	3	0.000	S_F
21990	T	S_nt:428_AA:V143	1	13674	1	13	13	13702	T	13674	0.998			G	13	0.001	S_G	-	13	0.001	S_?
21991	T	S_nt:429_AA:V143	2	10952	0	30	2716	13700	T	10952	0.799			-	2716	0.198	S_?	G	30	0.002	S_V
21992	T	S_nt:430_AA:Y144	1	10971	2	10	2716	13700	T	10971	0.801			-	2716	0.198	S_?	G	10	0.001	S_D
21993	A	S_nt:431_AA:Y144	10957	9	5	4	2716	13691	A	10957	0.800			-	2716	0.198	S_?	T	9	0.001	S_F
21994	T	S_nt:432_AA:Y144	2	13311	5	345	23	13686	T	13311	0.973			G	345	0.025	S_*	-	23	0.002	S_?
21995	T	S_nt:433_AA:Y145	3	13627	5	22	26	13683	T	13627	0.996			-	26	0.002	S_?	G	22	0.002	S_D
21996	A	S_nt:434_AA:Y145	13657	1	9	3	8	13678	A	13657	0.998			C	9	0.001	S_S	-	8	0.001	S_?
21997	C	S_nt:435_AA:Y145	28	2	13617	1	27	13675	C	13617	0.996			A	28	0.002	S_*	-	27	0.002	S_?
21998	C	S_nt:436_AA:H146	12	1	13655	2	2	13672	C	13655	0.999			A	12	0.001	S_N	G	2	0.000	S_D
21999	A	S_nt:437_AA:H146	13660	3	7	0	3	13673	A	13660	0.999			C	7	0.001	S_P	T	3	0.000	S_L
22000	C	S_nt:438_AA:H146	27	1	13643	3	0	13674	C	13643	0.998			A	27	0.002	S_Q	G	3	0.000	S_Q
22001	A	S_nt:439_AA:K147	13597	0	36	8	28	13669	A	13597	0.995			C	36	0.003	S_Q	-	28	0.002	S_?
22002	A	S_nt:440_AA:K147	13638	1	23	4	0	13666	A	13638	0.998			C	23	0.002	S_T	G	4	0.000	S_R
22003	A	S_nt:441_AA:K147	13650	2	5	3	0	13660	A	13650	0.999			C	5	0.000	S_N	G	3	0.000	S_K
22004	A	S_nt:442_AA:N148	13641	2	11	2	0	13656	A	13641	0.999			C	11	0.001	S_H	T	2	0.000	S_Y
22005	A	S_nt:443_AA:N148	13624	2	25	3	0	13654	A	13624	0.998			C	25	0.002	S_T	G	3	0.000	S_S
22006	C	S_nt:444_AA:N148	11	3	13637	0	1	13652	C	13637	0.999			A	11	0.001	S_K	T	3	0.000	S_N
22007	A	S_nt:445_AA:N149	13624	2	13	2	1	13642	A	13624	0.999			C	13	0.001	S_H	T	2	0.000	S_Y
22008	A	S_nt:446_AA:N149	13624	4	12	1	0	13641	A	13624	0.999			C	12	0.001	S_T	T	4	0.000	S_I
22009	C	S_nt:447_AA:N149	76	3	13552	10	0	13641	C	13552	0.993			A	76	0.006	S_K	G	10	0.001	S_K
22010	A	S_nt:448_AA:K150	13606	2	22	8	0	13638	A	13606	0.998			C	22	0.002	S_Q	G	8	0.001	S_E
22011	A	S_nt:449_AA:K150	13627	0	7	1	0	13635	A	13627	0.999			C	7	0.001	S_T
22012	A	S_nt:450_AA:K150	13621	1	6	7	0	13635	A	13621	0.999			G	7	0.001	S_K	C	6	0.000	S_N
22013	A	S_nt:451_AA:S151	13609	2	16	4	0	13631	A	13609	0.998			C	16	0.001	S_R	G	4	0.000	S_G
22014	G	S_nt:452_AA:S151	1	0	0	13613	0	13614	G	13613	1.000			A	1	0.000	S_N
22015	T	S_nt:453_AA:S151	2	13604	2	5	0	13613	T	13604	0.999			G	5	0.000	S_R	A	2	0.000	S_R
22016	T	S_nt:454_AA:W152	9	13546	2	36	0	13593	T	13546	0.997			G	36	0.003	S_G	A	9	0.001	S_R
22017	G	S_nt:455_AA:W152	4	0	1	13576	0	13581	G	13576	1.000			A	4	0.000	S_*
22018	G	S_nt:456_AA:W152	0	3	0	13574	0	13577	G	13574	1.000			T	3	0.000	S_C
22019	A	S_nt:457_AA:M153	13570	0	3	2	0	13575	A	13570	1.000			C	3	0.000	S_L	G	2	0.000	S_V
22020	T	S_nt:458_AA:M153	2	13560	2	8	0	13572	T	13560	0.999			G	8	0.001	S_R	A	2	0.000	S_K
22021	G	S_nt:459_AA:M153	13	4	1	13549	0	13567	G	13549	0.999			A	13	0.001	S_I	T	4	0.000	S_I
22022	G	S_nt:460_AA:E154	3	0	0	13560	0	13563	G	13560	1.000			A	3	0.000	S_K
22023	A	S_nt:461_AA:E154	13403	4	142	4	9	13562	A	13403	0.988			C	142	0.010	S_A	-	9	0.001	S_?
22024	A	S_nt:462_AA:E154	13101	2	416	44	0	13563	A	13101	0.966			C	416	0.031	S_D	G	44	0.003	S_E
22025	A	S_nt:463_AA:S155	13401	0	162	2	0	13565	A	13401	0.988			C	162	0.012	S_R	G	2	0.000	S_G
22026	G	S_nt:464_AA:S155	1	1	0	13561	0	13563	G	13561	1.000			A	1	0.000	S_N
22027	T	S_nt:465_AA:S155	2	13555	3	3	0	13563	T	13555	0.999			C	3	0.000	S_S	G	3	0.000	S_R
22028	G	S_nt:466_AA:E156	12	2	0	13546	1	13561	G	13546	0.999			A	12	0.001	S_K	T	2	0.000	S_*
22029	A	S_nt:467_AA:E156	13537	1	17	5	1	13561	A	13537	0.998			C	17	0.001	S_A	G	5	0.000	S_G
22030	G	S_nt:468_AA:E156	14	3	0	13544	1	13562	G	13544	0.999			A	14	0.001	S_E	T	3	0.000	S_D
22031	T	S_nt:469_AA:F157	2	13541	3	12	2	13560	T	13541	0.999			G	12	0.001	S_V	C	3	0.000	S_L
22032	T	S_nt:470_AA:F157	1	13538	3	16	1	13559	T	13538	0.998			G	16	0.001	S_C	C	3	0.000	S_S
22033	C	S_nt:471_AA:F157	19	4	13537	0	1	13561	C	13537	0.998			A	19	0.001	S_L	T	4	0.000	S_F
22034	A	S_nt:472_AA:R158	13543	5	2	8	1	13559	A	13543	0.999			G	8	0.001	S_G	T	5	0.000	S_*
22035	G	S_nt:473_AA:R158	1	3	2	13546	0	13552	G	13546	1.000			T	3	0.000	S_I	C	2	0.000	S_T
22036	A	S_nt:474_AA:R158	13494	0	14	2	1	13512	A	13494	0.999			C	14	0.001	S_S	G	2	0.000	S_R
22037	G	S_nt:475_AA:V159	3	0	4	13444	1	13452	G	13444	0.999			C	4	0.000	S_L	A	3	0.000	S_I
22038	T	S_nt:476_AA:V159	2	13307	0	14	1	13324	T	13307	0.999			G	14	0.001	S_G	A	2	0.000	S_D
22039	T	S_nt:477_AA:V159	0	6941	1	5	1	6948	T	6941	0.999			G	5	0.001	S_V
22040	T	S_nt:478_AA:Y160	0	6835	2	4	1	6842	T	6835	0.999			G	4	0.001	S_D	C	2	0.000	S_H
22041	A	S_nt:479_AA:Y160	1009	1	1	0	1	1012	A	1009	0.997			T	1	0.001	S_F
22042	T	S_nt:480_AA:Y160	0	917	2	7	1	927	T	917	0.989			G	7	0.008	S_*	C	2	0.002	S_Y
22043	T	S_nt:481_AA:S161	0	925	0	1	1	927	T	925	0.998			G	1	0.001	S_A
22044	C	S_nt:482_AA:S161	8	0	916	0	1	925	C	916	0.990			A	8	0.009	S_Y
22045	T	S_nt:483_AA:S161	2	917	0	6	1	926	T	917	0.990			G	6	0.006	S_S	A	2	0.002	S_S
22046	A	S_nt:484_AA:S162	925	0	18	1	1	945	A	925	0.979			C	18	0.019	S_R
22047	G	S_nt:485_AA:S162	0	1	0	1765	0	1766	G	1765	0.999			T	1	0.001	S_I
22048	T	S_nt:486_AA:S162	1	1763	3	6	0	1773	T	1763	0.994			G	6	0.003	S_R	C	3	0.002	S_S
22049	G	S_nt:487_AA:A163	0	1	0	1776	0	1777	G	1776	0.999			T	1	0.001	S_S
22050	C	S_nt:488_AA:A163	8	0	1770	2	0	1780	C	1770	0.994			A	8	0.004	S_E	G	2	0.001	S_G
22051	G	S_nt:489_AA:A163	4	0	0	1776	0	1780	G	1776	0.998			A	4	0.002	S_A
22052	A	S_nt:490_AA:N164	1777	0	1	2	2	1782	A	1777	0.997			G	2	0.001	S_D	-	2	0.001	S_?
22053	A	S_nt:491_AA:N164	1782	0	0	0	0	1782	A	1782	1.000
22054	T	S_nt:492_AA:N164	0	1775	0	7	0	1782	T	1775	0.996			G	7	0.004	S_K
22055	A	S_nt:493_AA:N165	1779	1	2	0	0	1782	A	1779	0.998			C	2	0.001	S_H
22056	A	S_nt:494_AA:N165	1763	1	19	0	0	1783	A	1763	0.989			C	19	0.011	S_T
22057	T	S_nt:495_AA:N165	1	1778	1	3	0	1783	T	1778	0.997			G	3	0.002	S_K
22058	T	S_nt:496_AA:C166	1	1778	1	3	0	1783	T	1778	0.997			G	3	0.002	S_G
22059	G	S_nt:497_AA:C166	1	3	0	1779	0	1783	G	1779	0.998			T	3	0.002	S_F
22060	C	S_nt:498_AA:C166	9	2	1770	2	0	1783	C	1770	0.993			A	9	0.005	S_*	T	2	0.001	S_C
22061	A	S_nt:499_AA:T167	1766	2	14	1	0	1783	A	1766	0.990			C	14	0.008	S_P	T	2	0.001	S_S
22062	C	S_nt:500_AA:T167	5	0	1777	1	0	1783	C	1777	0.997			A	5	0.003	S_N
22063	T	S_nt:501_AA:T167	3	1769	0	9	2	1783	T	1769	0.992			G	9	0.005	S_T	A	3	0.002	S_T
22064	T	S_nt:502_AA:F168	2	1772	0	9	0	1783	T	1772	0.994			G	9	0.005	S_V	A	2	0.001	S_I
22065	T	S_nt:503_AA:F168	0	1771	0	12	0	1783	T	1771	0.993			G	12	0.007	S_C
22066	T	S_nt:504_AA:F168	1	1768	1	13	0	1783	T	1768	0.992			G	13	0.007	S_L
22067	G	S_nt:505_AA:E169	5	4	1	1773	0	1783	G	1773	0.994			A	5	0.003	S_K	T	4	0.002	S_*
22068	A	S_nt:506_AA:E169	1782	0	0	0	1	1783	A	1782	0.999			-	1	0.001	S_?
22069	A	S_nt:507_AA:E169	1783	0	0	0	0	1783	A	1783	1.000
22070	T	S_nt:508_AA:Y170	0	1776	2	5	0	1783	T	1776	0.996			G	5	0.003	S_D	C	2	0.001	S_H
22071	A	S_nt:509_AA:Y170	1782	1	0	0	0	1783	A	1782	0.999			T	1	0.001	S_F
22072	T	S_nt:510_AA:Y170	0	1775	0	8	0	1783	T	1775	0.996			G	8	0.004	S_*
22073	G	S_nt:511_AA:V171	0	3	0	1780	0	1783	G	1780	0.998			T	3	0.002	S_F
22074	T	S_nt:512_AA:V171	0	1774	0	8	1	1783	T	1774	0.995			G	8	0.004	S_G
22075	C	S_nt:513_AA:V171	9	1	1772	1	0	1783	C	1772	0.994			A	9	0.005	S_V
22076	T	S_nt:514_AA:S172	2	1774	1	6	0	1783	T	1774	0.995			G	6	0.003	S_A	A	2	0.001	S_T
22077	C	S_nt:515_AA:S172	5	3	1773	2	0	1783	C	1773	0.994			A	5	0.003	S_Y	T	3	0.002	S_F
22078	T	S_nt:516_AA:S172	0	1773	1	9	0	1783	T	1773	0.994			G	9	0.005	S_S
22079	C	S_nt:517_AA:Q173	9	2	1771	1	0	1783	C	1771	0.993			A	9	0.005	S_K	T	2	0.001	S_*
22080	A	S_nt:518_AA:Q173	1779	2	2	0	0	1783	A	1779	0.998			T	2	0.001	S_L	C	2	0.001	S_P
22081	G	S_nt:519_AA:Q173	0	1	0	1781	1	1783	G	1781	0.999			T	1	0.001	S_H
22082	C	S_nt:520_AA:P174	7	3	1770	3	0	1783	C	1770	0.993			A	7	0.004	S_T	T	3	0.002	S_S
22083	C	S_nt:521_AA:P174	4	0	1779	0	0	1783	C	1779	0.998			A	4	0.002	S_H
22084	T	S_nt:522_AA:P174	2	1775	0	4	2	1783	T	1775	0.996			G	4	0.002	S_P	A	2	0.001	S_P
22085	T	S_nt:523_AA:F175	1	1768	0	14	0	1783	T	1768	0.992			G	14	0.008	S_V
22086	T	S_nt:524_AA:F175	0	1773	0	10	0	1783	T	1773	0.994			G	10	0.006	S_C
22087	T	S_nt:525_AA:F175	1	1776	1	5	0	1783	T	1776	0.996			G	5	0.003	S_L
22088	C	S_nt:526_AA:L176	5	1	1774	2	0	1782	C	1774	0.996			A	5	0.003	S_I	G	2	0.001	S_V
22089	T	S_nt:527_AA:L176	4	1770	1	6	1	1782	T	1770	0.993			G	6	0.003	S_R	A	4	0.002	S_H
22090	T	S_nt:528_AA:L176	0	1776	0	6	0	1782	T	1776	0.997			G	6	0.003	S_L
22091	A	S_nt:529_AA:M177	1780	2	0	0	0	1782	A	1780	0.999			T	2	0.001	S_L
22092	T	S_nt:530_AA:M177	4	1775	0	3	0	1782	T	1775	0.996			A	4	0.002	S_K	G	3	0.002	S_R
22093	G	S_nt:531_AA:M177	0	2	0	1780	0	1782	G	1780	0.999			T	2	0.001	S_I
22094	G	S_nt:532_AA:D178	1	0	0	1781	0	1782	G	1781	0.999			A	1	0.001	S_N
22095	A	S_nt:533_AA:D178	1778	1	2	1	0	1782	A	1778	0.998			C	2	0.001	S_A
22096	C	S_nt:534_AA:D178	12	2	1768	0	0	1782	C	1768	0.992			A	12	0.007	S_E	T	2	0.001	S_D
22097	C	S_nt:535_AA:L179	5	1	1776	0	0	1782	C	1776	0.997			A	5	0.003	S_I
22098	T	S_nt:536_AA:L179	3	1770	1	8	0	1782	T	1770	0.993			G	8	0.004	S_R	A	3	0.002	S_H
22099	T	S_nt:537_AA:L179	5	1767	1	9	0	1782	T	1767	0.992			G	9	0.005	S_L	A	5	0.003	S_L
22100	G	S_nt:538_AA:E180	4	3	0	1775	0	1782	G	1775	0.996			A	4	0.002	S_K	T	3	0.002	S_*
22101	A	S_nt:539_AA:E180	1779	0	2	1	0	1782	A	1779	0.998			C	2	0.001	S_A
22102	A	S_nt:540_AA:E180	1778	1	2	1	0	1782	A	1778	0.998			C	2	0.001	S_D
22103	G	S_nt:541_AA:G181	1	1	0	1780	0	1782	G	1780	0.999			A	1	0.001	S_R
22104	G	S_nt:542_AA:G181	0	1105	0	676	0	1781	T	1105	0.620	S_V	S_V	G	676	0.380	S_G
22105	A	S_nt:543_AA:G181	1774	3	1	1	2	1781	A	1774	0.996			T	3	0.002	S_G	-	2	0.001	S_?
22106	A	S_nt:544_AA:K182	1779	2	0	0	0	1781	A	1779	0.999			T	2	0.001	S_*
22107	A	S_nt:545_AA:K182	1774	0	7	0	0	1781	A	1774	0.996			C	7	0.004	S_T
22108	A	S_nt:546_AA:K182	1779	1	1	0	0	1781	A	1779	0.999			T	1	0.001	S_N
22109	C	S_nt:547_AA:Q183	3	0	1777	0	0	1780	C	1777	0.998			A	3	0.002	S_K
22110	A	S_nt:548_AA:Q183	1774	1	3	2	0	1780	A	1774	0.997			C	3	0.002	S_P	G	2	0.001	S_R
22111	G	S_nt:549_AA:Q183	3	1	1	1774	1	1780	G	1774	0.997			A	3	0.002	S_Q
22112	G	S_nt:550_AA:G184	2	0	0	1778	0	1780	G	1778	0.999			A	2	0.001	S_S
22113	G	S_nt:551_AA:G184	0	1	0	1778	0	1779	G	1778	0.999			T	1	0.001	S_V
22114	T	S_nt:552_AA:G184	1	1776	0	2	0	1779	T	1776	0.998			G	2	0.001	S_G
22115	A	S_nt:553_AA:N185	1776	1	1	1	0	1779	A	1776	0.998			T	1	0.001	S_Y
22116	A	S_nt:554_AA:N185	1779	0	0	0	0	1779	A	1779	1.000
22117	T	S_nt:555_AA:N185	2	1771	1	5	0	1779	T	1771	0.996			G	5	0.003	S_K	A	2	0.001	S_K
22118	T	S_nt:556_AA:F186	0	1774	0	5	0	1779	T	1774	0.997			G	5	0.003	S_V
22119	T	S_nt:557_AA:F186	0	1775	0	4	0	1779	T	1775	0.998			G	4	0.002	S_C
22120	C	S_nt:558_AA:F186	8	6	1762	0	0	1776	C	1762	0.992			A	8	0.005	S_L	T	6	0.003	S_F
22121	A	S_nt:559_AA:K187	1762	1	10	0	3	1776	A	1762	0.992			C	10	0.006	S_Q	-	3	0.002	S_?
22122	A	S_nt:560_AA:K187	1770	2	2	2	0	1776	A	1770	0.997			T	2	0.001	S_I	C	2	0.001	S_T
22123	A	S_nt:561_AA:K187	1773	1	2	0	0	1776	A	1773	0.998			C	2	0.001	S_N
22124	A	S_nt:562_AA:N188	1767	2	7	0	0	1776	A	1767	0.995			C	7	0.004	S_H	T	2	0.001	S_Y
22125	A	S_nt:563_AA:N188	1773	3	0	0	0	1776	A	1773	0.998			T	3	0.002	S_I
22126	T	S_nt:564_AA:N188	1	1771	1	3	0	1776	T	1771	0.997			G	3	0.002	S_K
22127	C	S_nt:565_AA:L189	2	12	1759	1	0	1774	C	1759	0.992			T	12	0.007	S_F	A	2	0.001	S_I
22128	T	S_nt:566_AA:L189	3	1767	1	2	0	1773	T	1767	0.997			A	3	0.002	S_H	G	2	0.001	S_R
22129	T	S_nt:567_AA:L189	2	1768	1	2	0	1773	T	1768	0.997			A	2	0.001	S_L	G	2	0.001	S_L
22130	A	S_nt:568_AA:R190	1769	2	2	0	0	1773	A	1769	0.998			T	2	0.001	S_W	C	2	0.001	S_R
22131	G	S_nt:569_AA:R190	0	3	0	1766	0	1769	G	1766	0.998			T	3	0.002	S_M
22132	G	S_nt:570_AA:R190	3	7	2	1755	0	1767	G	1755	0.993			T	7	0.004	S_S	A	3	0.002	S_R
22133	G	S_nt:571_AA:E191	1	1	0	1762	0	1764	G	1762	0.999			A	1	0.001	S_K
22134	A	S_nt:572_AA:E191	1756	6	0	2	0	1764	A	1756	0.995			T	6	0.003	S_V	G	2	0.001	S_G
22135	A	S_nt:573_AA:E191	1757	5	2	0	0	1764	A	1757	0.996			T	5	0.003	S_D	C	2	0.001	S_D
22136	T	S_nt:574_AA:F192	0	1762	0	0	2	1764	T	1762	0.999			-	2	0.001	S_?
22137	T	S_nt:575_AA:F192	0	1759	0	3	0	1762	T	1759	0.998			G	3	0.002	S_C
22138	T	S_nt:576_AA:F192	1	1758	2	1	0	1762	T	1758	0.998			C	2	0.001	S_F
22139	G	S_nt:577_AA:V193	0	8	0	1749	0	1757	G	1749	0.995			T	8	0.005	S_L
22140	T	S_nt:578_AA:V193	3	1749	0	5	0	1757	T	1749	0.995			G	5	0.003	S_G	A	3	0.002	S_E
22141	G	S_nt:579_AA:V193	0	5	0	1752	0	1757	G	1752	0.997			T	5	0.003	S_V
22142	T	S_nt:580_AA:F194	0	1757	0	0	0	1757	T	1757	1.000
22143	T	S_nt:581_AA:F194	1	1754	0	1	0	1756	T	1754	0.999			A	1	0.001	S_Y
22144	T	S_nt:582_AA:F194	0	1753	1	2	0	1756	T	1753	0.998			G	2	0.001	S_L
22145	A	S_nt:583_AA:K195	1752	3	0	0	0	1755	A	1752	0.998			T	3	0.002	S_*
22146	A	S_nt:584_AA:K195	1748	2	4	0	0	1754	A	1748	0.997			C	4	0.002	S_T	T	2	0.001	S_M
22147	G	S_nt:585_AA:K195	0	1	0	1752	0	1753	G	1752	0.999			T	1	0.001	S_N
22148	A	S_nt:586_AA:N196	1750	2	1	0	0	1753	A	1750	0.998			T	2	0.001	S_Y
22149	A	S_nt:587_AA:N196	1747	1	5	0	0	1753	A	1747	0.997			C	5	0.003	S_T
22150	T	S_nt:588_AA:N196	0	1749	0	2	0	1751	T	1749	0.999			G	2	0.001	S_K
22151	A	S_nt:589_AA:I197	1750	1	0	0	0	1751	A	1750	0.999			T	1	0.001	S_F
22152	T	S_nt:590_AA:I197	0	1748	1	2	0	1751	T	1748	0.998			G	2	0.001	S_S
22153	T	S_nt:591_AA:I197	0	1749	0	2	0	1751	T	1749	0.999			G	2	0.001	S_M
22154	G	S_nt:592_AA:D198	0	5	0	1746	0	1751	G	1746	0.997			T	5	0.003	S_Y
22155	A	S_nt:593_AA:D198	1745	2	2	1	1	1751	A	1745	0.997			T	2	0.001	S_V	C	2	0.001	S_A
22156	T	S_nt:594_AA:D198	0	1748	0	3	0	1751	T	1748	0.998			G	3	0.002	S_E
22157	G	S_nt:595_AA:G199	0	4	1	1746	0	1751	G	1746	0.997			T	4	0.002	S_C
22158	G	S_nt:596_AA:G199	0	3	0	1748	0	1751	G	1748	0.998			T	3	0.002	S_V
22159	T	S_nt:597_AA:G199	0	1748	0	3	0	1751	T	1748	0.998			G	3	0.002	S_G
22160	T	S_nt:598_AA:Y200	0	1751	0	0	0	1751	T	1751	1.000
22161	A	S_nt:599_AA:Y200	1747	1	3	0	0	1751	A	1747	0.998			C	3	0.002	S_S
22162	T	S_nt:600_AA:Y200	1	1744	0	5	0	1750	T	1744	0.997			G	5	0.003	S_*
22163	T	S_nt:601_AA:F201	0	1749	0	1	0	1750	T	1749	0.999			G	1	0.001	S_V
22164	T	S_nt:602_AA:F201	0	1749	0	1	0	1750	T	1749	0.999			G	1	0.001	S_C
22165	T	S_nt:603_AA:F201	0	1748	0	2	0	1750	T	1748	0.999			G	2	0.001	S_L
22166	A	S_nt:604_AA:K202	1746	2	2	0	0	1750	A	1746	0.998			T	2	0.001	S_*	C	2	0.001	S_Q
22167	A	S_nt:605_AA:K202	1746	0	4	0	0	1750	A	1746	0.998			C	4	0.002	S_T
22168	A	S_nt:606_AA:K202	1748	1	1	0	0	1750	A	1748	0.999			T	1	0.001	S_N
22169	A	S_nt:607_AA:I203	1748	2	0	0	0	1750	A	1748	0.999			T	2	0.001	S_L
22170	T	S_nt:608_AA:I203	1	1749	0	0	0	1750	T	1749	0.999			A	1	0.001	S_K
22171	A	S_nt:609_AA:I203	1747	3	0	0	0	1750	A	1747	0.998			T	3	0.002	S_I
22172	T	S_nt:610_AA:Y204	0	1749	0	1	0	1750	T	1749	0.999			G	1	0.001	S_D
22173	A	S_nt:611_AA:Y204	1749	1	0	0	0	1750	A	1749	0.999			T	1	0.001	S_F
22174	T	S_nt:612_AA:Y204	1	1747	0	2	0	1750	T	1747	0.998			G	2	0.001	S_*
22175	T	S_nt:613_AA:S205	1	1748	0	1	0	1750	T	1748	0.999			A	1	0.001	S_T
22176	C	S_nt:614_AA:S205	0	3	1743	0	0	1746	C	1743	0.998			T	3	0.002	S_F
22177	T	S_nt:615_AA:S205	0	1746	0	0	0	1746	T	1746	1.000
22178	A	S_nt:616_AA:K206	1742	1	2	0	0	1745	A	1742	0.998			C	2	0.001	S_Q
22179	A	S_nt:617_AA:K206	1742	0	2	1	0	1745	A	1742	0.998			C	2	0.001	S_T
22180	G	S_nt:618_AA:K206	2	3	0	1739	0	1744	G	1739	0.997			T	3	0.002	S_N	A	2	0.001	S_K
22181	C	S_nt:619_AA:H207	2	0	1742	0	0	1744	C	1742	0.999			A	2	0.001	S_N
22182	A	S_nt:620_AA:H207	1737	0	7	0	0	1744	A	1737	0.996			C	7	0.004	S_P
22183	C	S_nt:621_AA:H207	2	0	1742	0	0	1744	C	1742	0.999			A	2	0.001	S_Q
22184	A	S_nt:622_AA:T208	1739	0	3	2	0	1744	A	1739	0.997			C	3	0.002	S_P	G	2	0.001	S_A
22185	C	S_nt:623_AA:T208	3	0	1738	2	0	1743	C	1738	0.997			A	3	0.002	S_K	G	2	0.001	S_R
22186	G	S_nt:624_AA:T208	0	0	3	1740	0	1743	G	1740	0.998			C	3	0.002	S_T
22187	C	S_nt:625_AA:P209	1	0	1742	0	0	1743	C	1742	0.999			A	1	0.001	S_T
22188	C	S_nt:626_AA:P209	0	0	1743	0	0	1743	C	1743	1.000
22189	T	S_nt:627_AA:P209	0	1741	1	1	0	1743	T	1741	0.999			C	1	0.001	S_P
22190	A	S_nt:628_AA:I210	1735	2	6	0	0	1743	A	1735	0.995			C	6	0.003	S_L	T	2	0.001	S_F
22191	T	S_nt:629_AA:I210	0	1743	0	0	0	1743	T	1743	1.000
22192	T	S_nt:630_AA:I210	1	1742	0	0	0	1743	T	1742	0.999			A	1	0.001	S_I
22193	A	S_nt:631_AA:N211	1742	1	0	0	0	1743	A	1742	0.999			T	1	0.001	S_Y
22194	A	S_nt:632_AA:N211	1740	1	2	0	0	1743	A	1740	0.998			C	2	0.001	S_T
22195	T	S_nt:633_AA:N211	0	1740	0	1	2	1743	T	1740	0.998			-	2	0.001	S_?
22196	T	S_nt:634_AA:L212	0	1742	0	1	0	1743	T	1742	0.999			G	1	0.001	S_V
22197	T	S_nt:635_AA:L212	0	1741	2	0	0	1743	T	1741	0.999			C	2	0.001	S_S
22198	A	S_nt:636_AA:L212	1740	3	0	0	0	1743	A	1740	0.998			T	3	0.002	S_F
22199	G	S_nt:637_AA:V213	2	4	0	1737	0	1743	G	1737	0.997			T	4	0.002	S_L	A	2	0.001	S_M
22200	T	S_nt:638_AA:V213	0	1742	0	1	0	1743	T	1742	0.999			G	1	0.001	S_G
22201	G	S_nt:639_AA:V213	0	11	0	1732	0	1743	G	1732	0.994			T	11	0.006	S_V
22202	C	S_nt:640_AA:R214	1	1	1741	0	0	1743	C	1741	0.999			A	1	0.001	S_S
22203	G	S_nt:641_AA:R214	0	5	1	1737	0	1743	G	1737	0.997			T	5	0.003	S_L
22204	T	S_nt:642_AA:R214	0	1741	0	2	0	1743	T	1741	0.999			G	2	0.001	S_R
22205	G	S_nt:643_AA:D215	1	5	0	1737	0	1743	G	1737	0.997			T	5	0.003	S_Y
22206	A	S_nt:644_AA:D215	1740	3	0	0	0	1743	A	1740	0.998			T	3	0.002	S_V
22207	T	S_nt:645_AA:D215	0	1741	2	0	0	1743	T	1741	0.999			C	2	0.001	S_D
22208	C	S_nt:646_AA:L216	0	3	1740	0	0	1743	C	1740	0.998			T	3	0.002	S_F
22209	T	S_nt:647_AA:L216	2	1738	3	0	0	1743	T	1738	0.997			C	3	0.002	S_P	A	2	0.001	S_H
22210	C	S_nt:648_AA:L216	0	2	1741	0	0	1743	C	1741	0.999			T	2	0.001	S_L
22211	C	S_nt:649_AA:P217	2	3	1738	0	0	1743	C	1738	0.997			T	3	0.002	S_S	A	2	0.001	S_T
22212	C	S_nt:650_AA:P217	1	1	1741	0	0	1743	C	1741	0.999			A	1	0.001	S_H
22213	T	S_nt:651_AA:P217	0	1742	1	0	0	1743	T	1742	0.999			C	1	0.001	S_P
22214	C	S_nt:652_AA:Q218	0	1	1742	0	0	1743	C	1742	0.999			T	1	0.001	S_*
22215	A	S_nt:653_AA:Q218	1741	1	1	0	0	1743	A	1741	0.999			T	1	0.001	S_L
22216	G	S_nt:654_AA:Q218	0	3	0	1740	0	1743	G	1740	0.998			T	3	0.002	S_H
22217	G	S_nt:655_AA:G219	2	2	0	1739	0	1743	G	1739	0.998			A	2	0.001	S_S	T	2	0.001	S_C
22218	G	S_nt:656_AA:G219	0	4	0	1739	0	1743	G	1739	0.998			T	4	0.002	S_V
22219	T	S_nt:657_AA:G219	0	1727	1	3	12	1743	T	1727	0.991			-	12	0.007	S_?	G	3	0.002	S_G
22220	T	S_nt:658_AA:F220	0	1742	0	1	0	1743	T	1742	0.999			G	1	0.001	S_V
22221	T	S_nt:659_AA:F220	0	1742	0	1	0	1743	T	1742	0.999			G	1	0.001	S_C
22222	T	S_nt:660_AA:F220	0	1743	0	0	0	1743	T	1743	1.000
22223	T	S_nt:661_AA:S221	0	1743	0	0	0	1743	T	1743	1.000
22224	C	S_nt:662_AA:S221	0	3	1740	0	0	1743	C	1740	0.998			T	3	0.002	S_L
22225	G	S_nt:663_AA:S221	0	3	1	1739	0	1743	G	1739	0.998			T	3	0.002	S_S
22226	G	S_nt:664_AA:A222	1	5	2	1735	0	1743	G	1735	0.995			T	5	0.003	S_S	C	2	0.001	S_P
22227	C	S_nt:665_AA:A222	0	1	1742	0	0	1743	C	1742	0.999			T	1	0.001	S_V
22228	T	S_nt:666_AA:A222	0	1739	3	1	0	1743	T	1739	0.998			C	3	0.002	S_A
22229	T	S_nt:667_AA:L223	0	1741	0	2	0	1743	T	1741	0.999			G	2	0.001	S_V
22230	T	S_nt:668_AA:L223	0	1742	0	1	0	1743	T	1742	0.999			G	1	0.001	S_*
22231	A	S_nt:669_AA:L223	1738	3	2	0	0	1743	A	1738	0.997			T	3	0.002	S_F	C	2	0.001	S_F
22232	G	S_nt:670_AA:E224	0	7	1	1735	0	1743	G	1735	0.995			T	7	0.004	S_*
22233	A	S_nt:671_AA:E224	1739	2	2	0	0	1743	A	1739	0.998			T	2	0.001	S_V	C	2	0.001	S_A
22234	A	S_nt:672_AA:E224	1740	0	1	2	0	1743	A	1740	0.998			G	2	0.001	S_E
22235	C	S_nt:673_AA:P225	0	0	1743	0	0	1743	C	1743	1.000
22236	C	S_nt:674_AA:P225	4	0	1739	0	0	1743	C	1739	0.998			A	4	0.002	S_Q
22237	A	S_nt:675_AA:P225	1738	4	1	0	0	1743	A	1738	0.997			T	4	0.002	S_P
22238	T	S_nt:676_AA:L226	0	1739	1	3	0	1743	T	1739	0.998			G	3	0.002	S_V
22239	T	S_nt:677_AA:L226	0	1742	0	1	0	1743	T	1742	0.999			G	1	0.001	S_W
22240	G	S_nt:678_AA:L226	0	18	0	1724	0	1742	G	1724	0.990			T	18	0.010	S_F
22241	G	S_nt:679_AA:V227	0	6	0	1736	0	1742	G	1736	0.997			T	6	0.003	S_L
22242	T	S_nt:680_AA:V227	0	1740	0	2	0	1742	T	1740	0.999			G	2	0.001	S_G
22243	A	S_nt:681_AA:V227	1731	10	0	0	1	1742	A	1731	0.994			T	10	0.006	S_V
22244	G	S_nt:682_AA:D228	0	0	0	1742	0	1742	G	1742	1.000
22245	A	S_nt:683_AA:D228	1730	11	0	1	0	1742	A	1730	0.993			T	11	0.006	S_V
22246	T	S_nt:684_AA:D228	0	1737	0	5	0	1742	T	1737	0.997			G	5	0.003	S_E
22247	T	S_nt:685_AA:L229	0	1741	0	1	0	1742	T	1741	0.999			G	1	0.001	S_V
22248	T	S_nt:686_AA:L229	3	1734	0	5	0	1742	T	1734	0.995			G	5	0.003	S_W	A	3	0.002	S_*
22249	G	S_nt:687_AA:L229	0	36	0	1706	0	1742	G	1706	0.979			T	36	0.021	S_F
22250	C	S_nt:688_AA:P230	2	2	1738	1	0	1743	C	1738	0.997			A	2	0.001	S_T	T	2	0.001	S_S
22251	C	S_nt:689_AA:P230	1	5	1737	0	0	1743	C	1737	0.997			T	5	0.003	S_L
22252	A	S_nt:690_AA:P230	1731	9	3	0	0	1743	A	1731	0.993			T	9	0.005	S_P	C	3	0.002	S_P
22253	A	S_nt:691_AA:I231	1741	1	1	0	0	1743	A	1741	0.999			T	1	0.001	S_L
22254	T	S_nt:692_AA:I231	0	1743	0	0	0	1743	T	1743	1.000
22255	A	S_nt:693_AA:I231	1737	3	2	0	1	1743	A	1737	0.997			T	3	0.002	S_I	C	2	0.001	S_I
22256	G	S_nt:694_AA:G232	2	1	1	1738	0	1742	G	1738	0.998			A	2	0.001	S_S
22257	G	S_nt:695_AA:G232	0	6	1	1736	0	1743	G	1736	0.996			T	6	0.003	S_V
22258	T	S_nt:696_AA:G232	0	1735	0	9	0	1744	T	1735	0.995			G	9	0.005	S_G
22259	A	S_nt:697_AA:I233	1748	2	0	0	0	1750	A	1748	0.999			T	2	0.001	S_F
22260	T	S_nt:698_AA:I233	3	1747	0	1	0	1751	T	1747	0.998			A	3	0.002	S_N
22261	T	S_nt:699_AA:I233	1	1747	1	63	0	1812	T	1747	0.964			G	63	0.035	S_M
22262	A	S_nt:700_AA:N234	1415	11	0	1	0	1427	A	1415	0.992			T	11	0.008	S_Y
22263	A	S_nt:701_AA:N234	17050	1	4	1	0	17056	A	17050	1.000			C	4	0.000	S_T
22264	C	S_nt:702_AA:N234	0	1	17221	0	0	17222	C	17221	1.000			T	1	0.000	S_N
22265	A	S_nt:703_AA:I235	17013	0	1	0	0	17015	A	17013	1.000			C	1	0.000	S_L
22266	T	S_nt:704_AA:I235	4	17035	1	3	0	17043	T	17035	1.000			A	4	0.000	S_N	G	3	0.000	S_S
22267	C	S_nt:705_AA:I235	1	5	17043	1	0	17050	C	17043	1.000			T	5	0.000	S_I
22268	A	S_nt:706_AA:T236	17048	4	4	2	0	17058	A	17048	0.999			T	4	0.000	S_S	C	4	0.000	S_P
22269	C	S_nt:707_AA:T236	1	3	17060	0	0	17064	C	17060	1.000			T	3	0.000	S_I
22270	T	S_nt:708_AA:T236	0	16846	12	207	2	17067	T	16846	0.987			G	207	0.012	S_T	C	12	0.001	S_T
22271	A	S_nt:709_AA:R237	17015	4	42	7	1	17069	A	17015	0.997			C	42	0.002	S_R	G	7	0.000	S_G
22272	G	S_nt:710_AA:R237	0	107	1	16966	0	17074	G	16966	0.994			T	107	0.006	S_M
22273	G	S_nt:711_AA:R237	3	19	0	17059	0	17081	G	17059	0.999			T	19	0.001	S_S	A	3	0.000	S_R
22274	T	S_nt:712_AA:F238	9	16931	21	114	7	17082	T	16931	0.991			G	114	0.007	S_V	C	21	0.001	S_L
22275	T	S_nt:713_AA:F238	1	17064	6	12	0	17083	T	17064	0.999			G	12	0.001	S_C	C	6	0.000	S_S
22276	T	S_nt:714_AA:F238	3	16835	4	242	0	17084	T	16835	0.985			G	242	0.014	S_L	C	4	0.000	S_F
22277	C	S_nt:715_AA:Q239	0	2	17081	1	0	17084	C	17081	1.000			T	2	0.000	S_*
22278	A	S_nt:716_AA:Q239	17072	0	1	7	5	17085	A	17072	0.999			G	7	0.000	S_R	-	5	0.000	S_?
22279	A	S_nt:717_AA:Q239	17094	0	0	2	0	17096	A	17094	1.000			G	2	0.000	S_Q
22280	A	S_nt:718_AA:T240	17087	3	12	1	0	17103	A	17087	0.999			C	12	0.001	S_P	T	3	0.000	S_S
22281	C	S_nt:719_AA:T240	2	3	17102	0	0	17107	C	17102	1.000			T	3	0.000	S_I	A	2	0.000	S_N
22282	T	S_nt:720_AA:T240	1	17112	3	1	0	17117	T	17112	1.000			C	3	0.000	S_T
22283	T	S_nt:721_AA:L241	0	17117	4	2	0	17123	T	17117	1.000			C	4	0.000	S_L	G	2	0.000	S_V
22284	T	S_nt:722_AA:L241	0	17132	1	1	0	17134	T	17132	1.000			C	1	0.000	S_S
22285	A	S_nt:723_AA:L241	17117	4	16	1	0	17138	A	17117	0.999			C	16	0.001	S_F	T	4	0.000	S_F
22286	C	S_nt:724_AA:L242	2	2	17144	1	0	17149	C	17144	1.000			A	2	0.000	S_I	T	2	0.000	S_F
22287	T	S_nt:725_AA:L242	3	16767	4	383	0	17157	T	16767	0.977			G	383	0.022	S_R	C	4	0.000	S_P
22288	T	S_nt:726_AA:L242	1	17147	4	11	0	17163	T	17147	0.999			G	11	0.001	S_L	C	4	0.000	S_L
22289	G	S_nt:727_AA:A243	3	8	0	17155	0	17166	G	17155	0.999			T	8	0.000	S_S	A	3	0.000	S_T
22290	C	S_nt:728_AA:A243	0	6	17173	0	0	17179	C	17173	1.000			T	6	0.000	S_V
22291	T	S_nt:729_AA:A243	1	17128	9	69	2	17209	T	17128	0.995			G	69	0.004	S_A	C	9	0.001	S_A
22292	T	S_nt:730_AA:L244	3	16778	45	452	0	17278	T	16778	0.971			G	452	0.026	S_V	C	45	0.003	S_L
22293	T	S_nt:731_AA:L244	1	17321	0	10	0	17332	T	17321	0.999			G	10	0.001	S_*
22294	A	S_nt:732_AA:L244	17338	1	2	8	0	17349	A	17338	0.999			G	8	0.000	S_L	C	2	0.000	S_F
22295	C	S_nt:733_AA:H245	3	1	17371	0	0	17375	C	17371	1.000			A	3	0.000	S_N
22296	A	S_nt:734_AA:H245	17374	5	1	3	0	17383	A	17374	0.999			T	5	0.000	S_L	G	3	0.000	S_R
22297	T	S_nt:735_AA:H245	0	17397	1	0	0	17398	T	17397	1.000			C	1	0.000	S_H
22298	A	S_nt:736_AA:R246	17396	1	3	5	0	17405	A	17396	0.999			G	5	0.000	S_G	C	3	0.000	S_R
22299	G	S_nt:737_AA:R246	611	4	1	16800	0	17416	G	16800	0.965			A	611	0.035	S_K	T	4	0.000	S_I
22300	A	S_nt:738_AA:R246	17405	5	17	4	0	17431	A	17405	0.999			C	17	0.001	S_S	T	5	0.000	S_S
22301	A	S_nt:739_AA:S247	17432	8	11	4	0	17455	A	17432	0.999			C	11	0.001	S_R	T	8	0.000	S_C
22302	G	S_nt:740_AA:S247	396	2	0	17061	0	17459	G	17061	0.977			A	396	0.023	S_N	T	2	0.000	S_I
22303	T	S_nt:741_AA:S247	2	17445	10	4	3	17464	T	17445	0.999			C	10	0.001	S_S	G	4	0.000	S_R
22304	T	S_nt:742_AA:Y248	0	17293	22	156	0	17471	T	17293	0.990			G	156	0.009	S_D	C	22	0.001	S_H
22305	A	S_nt:743_AA:Y248	17472	3	2	1	0	17478	A	17472	1.000			T	3	0.000	S_F	C	2	0.000	S_S
22306	T	S_nt:744_AA:Y248	2	17467	5	20	1	17495	T	17467	0.998			G	20	0.001	S_*	C	5	0.000	S_Y
22307	T	S_nt:745_AA:L249	1	17443	10	45	0	17499	T	17443	0.997			G	45	0.003	S_V	C	10	0.001	S_L
22308	T	S_nt:746_AA:L249	0	17492	7	3	0	17502	T	17492	0.999			C	7	0.000	S_S	G	3	0.000	S_W
22309	G	S_nt:747_AA:L249	4	39	0	17472	0	17515	G	17472	0.998			T	39	0.002	S_F	A	4	0.000	S_L
22310	A	S_nt:748_AA:T250	17503	2	14	1	0	17520	A	17503	0.999			C	14	0.001	S_P	T	2	0.000	S_S
22311	C	S_nt:749_AA:T250	14	1	17515	1	0	17531	C	17515	0.999			A	14	0.001	S_N
22312	T	S_nt:750_AA:T250	13	17497	17	6	1	17534	T	17497	0.998			C	17	0.001	S_T	A	13	0.001	S_T
22313	C	S_nt:751_AA:P251	1	3	17524	5	1	17534	C	17524	0.999			G	5	0.000	S_A	T	3	0.000	S_S
22314	C	S_nt:752_AA:P251	1	22	17517	1	0	17541	C	17517	0.999			T	22	0.001	S_L
22315	T	S_nt:753_AA:P251	0	17544	5	2	1	17552	T	17544	1.000			C	5	0.000	S_P	G	2	0.000	S_P
22316	G	S_nt:754_AA:G252	13	12	2	17528	0	17555	G	17528	0.998			A	13	0.001	S_S	T	12	0.001	S_C
22317	G	S_nt:755_AA:G252	3	3	6	17552	0	17564	G	17552	0.999			C	6	0.000	S_A	A	3	0.000	S_D
22318	T	S_nt:756_AA:G252	2	17559	5	1	0	17567	T	17559	1.000			C	5	0.000	S_G	A	2	0.000	S_G
22319	G	S_nt:757_AA:D253	4	12	1	17552	0	17569	G	17552	0.999			T	12	0.001	S_Y	A	4	0.000	S_N
22320	A	S_nt:758_AA:D253	17458	8	103	3	0	17572	A	17458	0.994			C	103	0.006	S_A	T	8	0.000	S_V
22321	T	S_nt:759_AA:D253	1	17562	5	1	3	17572	T	17562	0.999			C	5	0.000	S_D	-	3	0.000	S_?
22322	T	S_nt:760_AA:S254	5	17371	28	165	3	17572	T	17371	0.989			G	165	0.009	S_A	C	28	0.002	S_P
22323	C	S_nt:761_AA:S254	5	5	17560	0	3	17573	C	17560	0.999			A	5	0.000	S_Y	T	5	0.000	S_F
22324	T	S_nt:762_AA:S254	3	17525	10	34	0	17572	T	17525	0.997			G	34	0.002	S_S	C	10	0.001	S_S
22325	T	S_nt:763_AA:S255	3	17565	3	2	0	17573	T	17565	1.000			A	3	0.000	S_T	C	3	0.000	S_P
22326	C	S_nt:764_AA:S255	1	4	17567	0	0	17572	C	17567	1.000			T	4	0.000	S_F
22327	T	S_nt:765_AA:S255	3	17486	18	64	1	17572	T	17486	0.995			G	64	0.004	S_S	C	18	0.001	S_S
22328	T	S_nt:766_AA:S256	4	17568	2	1	0	17575	T	17568	1.000			A	4	0.000	S_T	C	2	0.000	S_P
22329	C	S_nt:767_AA:S256	3	4	17569	0	0	17576	C	17569	1.000			T	4	0.000	S_L	A	3	0.000	S_*
22330	A	S_nt:768_AA:S256	17568	5	5	3	0	17581	A	17568	0.999			T	5	0.000	S_S	C	5	0.000	S_S
22331	G	S_nt:769_AA:G257	5	11	0	17568	0	17584	G	17568	0.999			T	11	0.001	S_C	A	5	0.000	S_S
22332	G	S_nt:770_AA:G257	4	19	1	17561	0	17585	G	17561	0.999			T	19	0.001	S_V	A	4	0.000	S_D
22333	T	S_nt:771_AA:G257	1	17572	10	3	1	17587	T	17572	0.999			C	10	0.001	S_G	G	3	0.000	S_G
22334	T	S_nt:772_AA:W258	2	17558	5	25	0	17590	T	17558	0.998			G	25	0.001	S_G	C	5	0.000	S_R
22335	G	S_nt:773_AA:W258	5	34	3	17542	8	17592	G	17542	0.997			T	34	0.002	S_L	-	8	0.000	S_?
22336	G	S_nt:774_AA:W258	8	12	2	17569	0	17591	G	17569	0.999			T	12	0.001	S_C	A	8	0.000	S_*
22337	A	S_nt:775_AA:T259	17580	6	1	6	0	17593	A	17580	0.999			T	6	0.000	S_S	G	6	0.000	S_A
22338	C	S_nt:776_AA:T259	10	3	17580	0	1	17594	C	17580	0.999			A	10	0.001	S_K	T	3	0.000	S_I
22339	A	S_nt:777_AA:T259	17567	5	15	6	1	17594	A	17567	0.998			C	15	0.001	S_T	G	6	0.000	S_T
22340	G	S_nt:778_AA:A260	6	13	8	17571	0	17598	G	17571	0.998			T	13	0.001	S_S	C	8	0.000	S_P
22341	C	S_nt:779_AA:A260	1	4	17594	2	0	17601	C	17594	1.000			T	4	0.000	S_V	G	2	0.000	S_G
22342	T	S_nt:780_AA:A260	0	17592	4	5	0	17601	T	17592	0.999			G	5	0.000	S_A	C	4	0.000	S_A
22343	G	S_nt:781_AA:G261	11	4	1	17585	1	17602	G	17585	0.999			A	11	0.001	S_S	T	4	0.000	S_C
22344	G	S_nt:782_AA:G261	7	17	1	24602	0	24627	G	24602	0.999			T	17	0.001	S_V	A	7	0.000	S_D
22345	T	S_nt:783_AA:G261	1	24632	3	2	0	24638	T	24632	1.000			C	3	0.000	S_G	G	2	0.000	S_G
22346	G	S_nt:784_AA:A262	2	43	4	24586	0	24635	G	24586	0.998			T	43	0.002	S_S	C	4	0.000	S_P
22347	C	S_nt:785_AA:A262	7027	8	16746	4	0	23785	C	16746	0.704			A	7027	0.295	S_D	T	8	0.000	S_V
22348	T	S_nt:786_AA:A262	2	23894	14	21	0	23931	T	23894	0.998			G	21	0.001	S_A	C	14	0.001	S_A
22349	G	S_nt:787_AA:A263	3	9	1	24017	1	24031	G	24017	0.999			T	9	0.000	S_S	A	3	0.000	S_T
22350	C	S_nt:788_AA:A263	14	6957	18171	8	0	25150	C	18171	0.723			T	6957	0.277	S_V	A	14	0.001	S_E
22351	A	S_nt:789_AA:A263	31910	14	6	8	0	31938	A	31910	0.999			T	14	0.000	S_A	G	8	0.000	S_A
22352	G	S_nt:790_AA:A264	3	31	2	32002	0	32038	G	32002	0.999			T	31	0.001	S_S	A	3	0.000	S_T
22353	C	S_nt:791_AA:A264	61	35	32000	3	1	32100	C	32000	0.997			A	61	0.002	S_D	T	35	0.001	S_V
22354	T	S_nt:792_AA:A264	4	32143	4	15	2	32168	T	32143	0.999			G	15	0.000	S_A	A	4	0.000	S_A
22355	T	S_nt:793_AA:Y265	3	32150	6	12	0	32171	T	32150	0.999			G	12	0.000	S_D	C	6	0.000	S_H
22356	A	S_nt:794_AA:Y265	32112	18	48	0	0	32178	A	32112	0.998			C	48	0.001	S_S	T	18	0.001	S_F
22357	T	S_nt:795_AA:Y265	10	32149	4	12	7	32182	T	32149	0.999			G	12	0.000	S_*	A	10	0.000	S_*
22358	T	S_nt:796_AA:Y266	8	32168	2	4	0	32182	T	32168	1.000			A	8	0.000	S_N	G	4	0.000	S_D
22359	A	S_nt:797_AA:Y266	31271	23	881	9	0	32184	A	31271	0.972			C	881	0.027	S_S	T	23	0.001	S_F
22360	T	S_nt:798_AA:Y266	31	32104	11	37	1	32184	T	32104	0.998			G	37	0.001	S_*	A	31	0.001	S_*
22361	G	S_nt:799_AA:V267	15	19	2	32149	0	32185	G	32149	0.999			T	19	0.001	S_L	A	15	0.000	S_M
22362	T	S_nt:800_AA:V267	13	32123	13	35	2	32186	T	32123	0.998			G	35	0.001	S_G	A	13	0.000	S_E
22363	G	S_nt:801_AA:V267	20	30	7	32125	3	32185	G	32125	0.998			T	30	0.001	S_V	A	20	0.001	S_V
22364	G	S_nt:802_AA:G268	14	45	2	32126	0	32187	G	32126	0.998			T	45	0.001	S_C	A	14	0.000	S_S
22365	G	S_nt:803_AA:G268	13	43	3	32128	0	32187	G	32128	0.998			T	43	0.001	S_V	A	13	0.000	S_D
22366	T	S_nt:804_AA:G268	7	32172	0	6	1	32187	T	32172	1.000			A	7	0.000	S_G	G	6	0.000	S_G
22367	T	S_nt:805_AA:Y269	3	31990	22	172	0	32187	T	31990	0.994			G	172	0.005	S_D	C	22	0.001	S_H
22368	A	S_nt:806_AA:Y269	32143	14	13	15	2	32187	A	32143	0.999			G	15	0.000	S_C	T	14	0.000	S_F
22369	T	S_nt:807_AA:Y269	37	32134	4	7	1	32186	T	32134	0.998			A	37	0.001	S_*	G	7	0.000	S_*
22370	C	S_nt:808_AA:L270	45	6	32130	3	0	32186	C	32130	0.998			A	45	0.001	S_I	T	6	0.000	S_F
22371	T	S_nt:809_AA:L270	64	32091	8	23	0	32186	T	32091	0.997			A	64	0.002	S_H	G	23	0.001	S_R
22372	T	S_nt:810_AA:L270	77	32034	51	24	0	32186	T	32034	0.995			A	77	0.002	S_L	C	51	0.002	S_L
22373	C	S_nt:811_AA:Q271	81	6	32087	6	3	32186	C	32087	0.997			A	81	0.003	S_K	T	6	0.000	S_*
22374	A	S_nt:812_AA:Q271	32139	9	31	6	1	32186	A	32139	0.999			C	31	0.001	S_P	T	9	0.000	S_L
22375	A	S_nt:813_AA:Q271	32173	3	4	6	0	32186	A	32173	1.000			G	6	0.000	S_Q	C	4	0.000	S_H
22376	C	S_nt:814_AA:P272	124	11	32045	1	0	32186	C	32045	0.996			A	124	0.004	S_T	T	11	0.000	S_S
22377	C	S_nt:815_AA:P272	8	8	32157	7	0	32186	C	32157	0.999			A	8	0.000	S_H	T	8	0.000	S_L
22378	T	S_nt:816_AA:P272	14	32156	9	3	1	32186	T	32156	0.999			A	14	0.000	S_P	C	9	0.000	S_P
22379	A	S_nt:817_AA:R273	32133	4	36	10	0	32186	A	32133	0.998			C	36	0.001	S_R	G	10	0.000	S_G
22380	G	S_nt:818_AA:R273	45	18	2	32117	1	32186	G	32117	0.998			A	45	0.001	S_K	T	18	0.001	S_M
22381	G	S_nt:819_AA:R273	30	29	6	32118	0	32186	G	32118	0.998			A	30	0.001	S_R	T	29	0.001	S_S
22382	A	S_nt:820_AA:T274	32167	7	3	6	1	32186	A	32167	0.999			T	7	0.000	S_S	G	6	0.000	S_A
22383	C	S_nt:821_AA:T274	45	19	32117	2	5	32188	C	32117	0.998			A	45	0.001	S_N	T	19	0.001	S_I
22384	T	S_nt:822_AA:T274	18	30585	19	8	1558	32189	T	30585	0.950			-	1558	0.048	S_?	C	19	0.001	S_T
22385	T	S_nt:823_AA:F275	16	32147	1	25	0	32189	T	32147	0.999			G	25	0.001	S_V	A	16	0.000	S_I
22386	T	S_nt:824_AA:F275	57	32010	13	108	0	32189	T	32010	0.994			G	108	0.003	S_C	A	57	0.002	S_Y
22387	T	S_nt:825_AA:F275	33	32129	18	6	0	32189	T	32129	0.998			A	33	0.001	S_L	C	18	0.001	S_F
22388	C	S_nt:826_AA:L276	80	27	32075	2	3	32189	C	32075	0.996			A	80	0.002	S_I	T	27	0.001	S_L
22389	T	S_nt:827_AA:L276	15	32135	18	20	0	32190	T	32135	0.998			G	20	0.001	S_R	C	18	0.001	S_P
22390	A	S_nt:828_AA:L276	32176	8	1	2	0	32190	A	32176	1.000			T	8	0.000	S_L	G	2	0.000	S_L
22391	T	S_nt:829_AA:L277	42	32126	6	12	0	32190	T	32126	0.998			A	42	0.001	S_I	G	12	0.000	S_V
22392	T	S_nt:830_AA:L277	20	32157	3	9	0	32192	T	32157	0.999			A	20	0.001	S_*	G	9	0.000	S_*
22393	A	S_nt:831_AA:L277	32156	8	20	1	6	32193	A	32156	0.999			C	20	0.001	S_F	T	8	0.000	S_F
22394	A	S_nt:832_AA:K278	32159	5	20	8	1	32193	A	32159	0.999			C	20	0.001	S_Q	G	8	0.000	S_E
22395	A	S_nt:833_AA:K278	32170	3	12	4	0	32193	A	32170	0.999			C	12	0.000	S_T	G	4	0.000	S_R
22396	A	S_nt:834_AA:K278	32169	9	4	3	0	32193	A	32169	0.999			T	9	0.000	S_N	C	4	0.000	S_N
22397	T	S_nt:835_AA:Y279	91	32087	2	9	2	32193	T	32087	0.997			A	91	0.003	S_N	G	9	0.000	S_D
22398	A	S_nt:836_AA:Y279	32180	9	2	0	0	32193	A	32180	1.000			T	9	0.000	S_F	C	2	0.000	S_S
22399	T	S_nt:837_AA:Y279	29	32147	8	7	0	32193	T	32147	0.999			A	29	0.001	S_*	C	8	0.000	S_Y
22400	A	S_nt:838_AA:N280	32159	1	5	11	9	32193	A	32159	0.999			G	11	0.000	S_D	-	9	0.000	S_?
22401	A	S_nt:839_AA:N280	32176	1	6	6	0	32193	A	32176	0.999			C	6	0.000	S_T	G	6	0.000	S_S
22402	T	S_nt:840_AA:N280	44	32131	4	12	0	32193	T	32131	0.998			A	44	0.001	S_K	G	12	0.000	S_K
22403	G	S_nt:841_AA:E281	55	17	1	32117	2	32193	G	32117	0.998			A	55	0.002	S_K	T	17	0.001	S_*
22404	A	S_nt:842_AA:E281	32167	8	6	3	8	32194	A	32167	0.999			T	8	0.000	S_V	-	8	0.000	S_?
22405	A	S_nt:843_AA:E281	31989	7	182	5	0	32194	A	31989	0.994			C	182	0.006	S_D	T	7	0.000	S_D
22406	A	S_nt:844_AA:N282	32149	7	27	8	0	32194	A	32149	0.999			C	27	0.001	S_H	G	8	0.000	S_D
22407	A	S_nt:845_AA:N282	32180	6	2	4	0	32194	A	32180	1.000			T	6	0.000	S_I	G	4	0.000	S_S
22408	T	S_nt:846_AA:N282	69	32082	2	41	0	32194	T	32082	0.997			A	69	0.002	S_K	G	41	0.001	S_K
22409	G	S_nt:847_AA:G283	10	18	3	32158	1	32194	G	32158	0.999			T	18	0.001	S_*	A	10	0.000	S_R
22410	G	S_nt:848_AA:G283	14	11	2	32163	0	32194	G	32163	0.999			A	14	0.000	S_E	T	11	0.000	S_V
22411	A	S_nt:849_AA:G283	32143	33	5	11	0	32194	A	32143	0.998			T	33	0.001	S_G	G	11	0.000	S_G
22412	A	S_nt:850_AA:T284	32175	5	5	5	0	32195	A	32175	0.999			T	5	0.000	S_S	C	5	0.000	S_P
22413	C	S_nt:851_AA:T284	66	19	32104	2	2	32197	C	32104	0.997			A	66	0.002	S_N	T	19	0.001	S_I
22414	C	S_nt:852_AA:T284	28	9	32152	1	0	32197	C	32152	0.999			A	28	0.001	S_T	T	9	0.000	S_T
22415	A	S_nt:853_AA:I285	32170	9	8	6	0	32197	A	32170	0.999			T	9	0.000	S_F	C	8	0.000	S_L
22416	T	S_nt:854_AA:I285	22	32158	1	8	5	32197	T	32158	0.999			A	22	0.001	S_N	G	8	0.000	S_S
22417	T	S_nt:855_AA:I285	7	32169	10	7	0	32197	T	32169	0.999			C	10	0.000	S_I	A	7	0.000	S_I
22418	A	S_nt:856_AA:T286	32169	8	6	9	0	32197	A	32169	0.999			G	9	0.000	S_A	T	8	0.000	S_S
22419	C	S_nt:857_AA:T286	25	12	32146	5	0	32197	C	32146	0.998			A	25	0.001	S_K	T	12	0.000	S_I
22420	A	S_nt:858_AA:T286	32136	14	29	13	1	32197	A	32136	0.998			C	29	0.001	S_T	T	14	0.000	S_T
22421	G	S_nt:859_AA:D287	11	11	1	32170	1	32197	G	32170	0.999			A	11	0.000	S_N	T	11	0.000	S_Y
22422	A	S_nt:860_AA:D287	32009	11	163	9	1	32197	A	32009	0.994			C	163	0.005	S_A	T	11	0.000	S_V
22423	T	S_nt:861_AA:D287	21	32153	5	15	0	32197	T	32153	0.999			A	21	0.001	S_E	G	15	0.000	S_E
22424	G	S_nt:862_AA:A288	13	19	6	32153	0	32197	G	32153	0.999			T	19	0.001	S_S	A	13	0.000	S_T
22425	C	S_nt:863_AA:A288	11	8	32172	4	0	32197	C	32172	0.999			A	11	0.000	S_D	T	8	0.000	S_V
22426	T	S_nt:864_AA:A288	9	32137	23	24	0	32197	T	32137	0.998			G	24	0.001	S_A	C	23	0.001	S_A
22427	G	S_nt:865_AA:V289	12	41	0	32136	1	32197	G	32136	0.998			T	41	0.001	S_L	A	12	0.000	S_I
22428	T	S_nt:866_AA:V289	6	32172	4	12	1	32197	T	32172	0.999			G	12	0.000	S_G	A	6	0.000	S_E
22429	A	S_nt:867_AA:V289	32153	21	6	17	0	32197	A	32153	0.999			T	21	0.001	S_V	G	17	0.001	S_V
22430	G	S_nt:868_AA:D290	12	29	2	32147	0	32197	G	32147	0.998			T	29	0.001	S_Y	A	12	0.000	S_N
22431	A	S_nt:869_AA:D290	32164	2	11	11	0	32197	A	32164	0.999			C	11	0.000	S_A	G	11	0.000	S_G
22432	C	S_nt:870_AA:D290	27	15	32143	2	2	32197	C	32143	0.998			A	27	0.001	S_E	T	15	0.000	S_D
22433	T	S_nt:871_AA:C291	6	32171	12	6	2	32197	T	32171	0.999			C	12	0.000	S_R	A	6	0.000	S_S
22434	G	S_nt:872_AA:C291	12	24	0	32154	2	32197	G	32154	0.999			T	24	0.001	S_F	A	12	0.000	S_Y
22435	T	S_nt:873_AA:C291	5	32159	9	18	0	32197	T	32159	0.999			G	18	0.001	S_W	C	9	0.000	S_C
22436	G	S_nt:874_AA:A292	9	33	3	32147	1	32197	G	32147	0.998			T	33	0.001	S_S	A	9	0.000	S_T
22437	C	S_nt:875_AA:A292	36	19	32122	13	0	32197	C	32122	0.998			A	36	0.001	S_E	T	19	0.001	S_V
22438	A	S_nt:876_AA:A292	32168	8	12	5	0	32197	A	32168	0.999			C	12	0.000	S_A	T	8	0.000	S_A
22439	C	S_nt:877_AA:L293	7	10	32175	0	1	32197	C	32175	0.999			T	10	0.000	S_F	A	7	0.000	S_I
22440	T	S_nt:878_AA:L293	2	32165	20	2	1	32197	T	32165	0.999			C	20	0.001	S_P	A	2	0.000	S_H
22441	T	S_nt:879_AA:L293	11	32143	25	13	0	32197	T	32143	0.998			C	25	0.001	S_L	G	13	0.000	S_L
22442	G	S_nt:880_AA:D294	16	44	5	32124	2	32197	G	32124	0.998			T	44	0.001	S_Y	A	16	0.000	S_N
22443	A	S_nt:881_AA:D294	32158	8	11	10	1	32197	A	32158	0.999			C	11	0.000	S_A	G	10	0.000	S_G
22444	C	S_nt:882_AA:D294	51	5	32130	0	3	32197	C	32130	0.998			A	51	0.002	S_E	T	5	0.000	S_D
22445	C	S_nt:883_AA:P295	29	37	32121	4	1	32197	C	32121	0.998			T	37	0.001	S_S	A	29	0.001	S_T
22446	C	S_nt:884_AA:P295	36	14	32146	0	0	32197	C	32146	0.998			A	36	0.001	S_H	T	14	0.000	S_L
22447	T	S_nt:885_AA:P295	3	32158	19	11	1	32199	T	32158	0.999			C	19	0.001	S_P	G	11	0.000	S_P
22448	C	S_nt:886_AA:L296	8	8	32177	1	0	32199	C	32177	0.999			A	8	0.000	S_I	T	8	0.000	S_F
22449	T	S_nt:887_AA:L296	10	32139	36	11	0	32199	T	32139	0.998			C	36	0.001	S_P	G	11	0.000	S_R
22450	C	S_nt:888_AA:L296	17	5	32172	1	0	32199	C	32172	0.999			A	17	0.001	S_L	T	5	0.000	S_L
22451	T	S_nt:889_AA:S297	64	32096	23	9	1	32199	T	32096	0.997			A	64	0.002	S_T	C	23	0.001	S_P
22452	C	S_nt:890_AA:S297	14	7	32167	6	0	32199	C	32167	0.999			A	14	0.000	S_*	T	7	0.000	S_L
22453	A	S_nt:891_AA:S297	32027	10	139	16	1	32199	A	32027	0.995			C	139	0.004	S_S	G	16	0.000	S_S
22454	G	S_nt:892_AA:E298	14	14	6	32159	0	32199	G	32159	0.999			A	14	0.000	S_K	T	14	0.000	S_*
22455	A	S_nt:893_AA:E298	32107	30	42	11	6	32199	A	32107	0.997			C	42	0.001	S_A	T	30	0.001	S_V
22456	A	S_nt:894_AA:E298	32180	6	6	4	0	32199	A	32180	0.999			T	6	0.000	S_D	C	6	0.000	S_D
22457	A	S_nt:895_AA:T299	32154	5	20	13	0	32199	A	32154	0.999			C	20	0.001	S_P	G	13	0.000	S_A
22458	C	S_nt:896_AA:T299	68	0	32127	3	0	32199	C	32127	0.998			A	68	0.002	S_K	G	3	0.000	S_R
22459	A	S_nt:897_AA:T299	32148	3	17	24	4	32201	A	32148	0.998			G	24	0.001	S_T	C	17	0.001	S_T
22460	A	S_nt:898_AA:K300	32175	3	11	5	0	32201	A	32175	0.999			C	11	0.000	S_Q	G	5	0.000	S_E
22461	A	S_nt:899_AA:K300	32172	5	12	5	0	32201	A	32172	0.999			C	12	0.000	S_T	T	5	0.000	S_M
22462	G	S_nt:900_AA:K300	5	18	2	32172	1	32201	G	32172	0.999			T	18	0.001	S_N	A	5	0.000	S_K
22463	T	S_nt:901_AA:C301	6	32166	4	20	0	32199	T	32166	0.999			G	20	0.001	S_G	A	6	0.000	S_S
22464	G	S_nt:902_AA:C301	4	11	2	32179	0	32199	G	32179	0.999			T	11	0.000	S_F	A	4	0.000	S_Y
22465	T	S_nt:903_AA:C301	11	32169	8	8	0	32199	T	32169	0.999			A	11	0.000	S_*	C	8	0.000	S_C
22466	A	S_nt:904_AA:T302	32182	5	6	2	0	32199	A	32182	0.999			C	6	0.000	S_P	T	5	0.000	S_S
22467	C	S_nt:905_AA:T302	199	15	31977	4	1	32199	C	31977	0.993			A	199	0.006	S_K	T	15	0.000	S_M
22468	G	S_nt:906_AA:T302	6	24	7	32157	0	32199	G	32157	0.999			T	24	0.001	S_T	C	7	0.000	S_T
22469	T	S_nt:907_AA:L303	9	32170	6	10	0	32199	T	32170	0.999			G	10	0.000	S_V	A	9	0.000	S_M
22470	T	S_nt:908_AA:L303	5	32171	13	8	0	32199	T	32171	0.999			C	13	0.000	S_S	G	8	0.000	S_W
22471	G	S_nt:909_AA:L303	12	17	4	32162	2	32199	G	32162	0.999			T	17	0.001	S_F	A	12	0.000	S_L
22472	A	S_nt:910_AA:K304	32168	14	7	8	0	32199	A	32168	0.999			T	14	0.000	S_*	G	8	0.000	S_E
22473	A	S_nt:911_AA:K304	32173	5	8	8	0	32199	A	32173	0.999			C	8	0.000	S_T	G	8	0.000	S_R
22474	A	S_nt:912_AA:K304	32171	11	8	3	0	32199	A	32171	0.999			T	11	0.000	S_N	C	8	0.000	S_N
22475	T	S_nt:913_AA:S305	7	32186	6	4	0	32204	T	32186	0.999			A	7	0.000	S_T	C	6	0.000	S_P
22476	C	S_nt:914_AA:S305	17	16	32165	3	0	32204	C	32165	0.999			A	17	0.001	S_Y	T	16	0.000	S_F
22477	C	S_nt:915_AA:S305	36	17	32147	1	0	32204	C	32147	0.998			A	36	0.001	S_S	T	17	0.001	S_S
22478	T	S_nt:916_AA:F306	3	32172	7	19	0	32204	T	32172	0.999			G	19	0.001	S_V	C	7	0.000	S_L
22479	T	S_nt:917_AA:F306	14	32176	6	1	0	32202	T	32176	0.999			A	14	0.000	S_Y	C	6	0.000	S_S
22480	C	S_nt:918_AA:F306	18	16588	15586	1	4	32198	T	16588	0.515	S_F	S_F	C	15586	0.484	S_F	A	18	0.001	S_L
22481	A	S_nt:919_AA:T307	32145	25	16	8	0	32198	A	32145	0.998			T	25	0.001	S_S	C	16	0.000	S_P
22482	C	S_nt:920_AA:T307	6	13	32173	2	0	32198	C	32173	0.999			T	13	0.000	S_I	A	6	0.000	S_N
22483	T	S_nt:921_AA:T307	4	32138	25	26	2	32198	T	32138	0.998			G	26	0.001	S_T	C	25	0.001	S_T
22484	G	S_nt:922_AA:V308	14	55	6	32121	1	32198	G	32121	0.998			T	55	0.002	S_L	A	14	0.000	S_I
22485	T	S_nt:923_AA:V308	16	32163	4	11	0	32198	T	32163	0.999			A	16	0.000	S_E	G	11	0.000	S_G
22486	A	S_nt:924_AA:V308	32179	6	1	7	0	32198	A	32179	0.999			G	7	0.000	S_V	T	6	0.000	S_V
22487	G	S_nt:925_AA:E309	14	34	7	32139	0	32198	G	32139	0.998			T	34	0.001	S_*	A	14	0.000	S_K
22488	A	S_nt:926_AA:E309	32069	11	91	2	24	32198	A	32069	0.996			C	91	0.003	S_A	-	24	0.001	S_?
22489	A	S_nt:927_AA:E309	32167	3	16	7	0	32198	A	32167	0.999			C	16	0.000	S_D	G	7	0.000	S_E
22490	A	S_nt:928_AA:K310	32161	4	32	5	0	32203	A	32161	0.999			C	32	0.001	S_Q	G	5	0.000	S_E
22491	A	S_nt:929_AA:K310	32098	10	89	4	0	32203	A	32098	0.997			C	89	0.003	S_T	T	10	0.000	S_I
22492	A	S_nt:930_AA:K310	32179	2	14	6	0	32203	A	32179	0.999			C	14	0.000	S_N	G	6	0.000	S_K
22493	G	S_nt:931_AA:G311	17	28	2	32155	1	32205	G	32155	0.998			T	28	0.001	S_*	A	17	0.001	S_R
22494	G	S_nt:932_AA:G311	24	47	6	32124	0	32205	G	32124	0.997			T	47	0.001	S_V	A	24	0.001	S_E
22495	A	S_nt:933_AA:G311	32168	10	16	5	1	32205	A	32168	0.999			C	16	0.000	S_G	T	10	0.000	S_G
22496	A	S_nt:934_AA:I312	32159	19	15	10	0	32205	A	32159	0.999			T	19	0.001	S_F	C	15	0.000	S_L
22497	T	S_nt:935_AA:I312	18	32169	9	8	1	32205	T	32169	0.999			A	18	0.001	S_N	C	9	0.000	S_T
22498	C	S_nt:936_AA:I312	27	15	32159	1	0	32205	C	32159	0.999			A	27	0.001	S_I	T	15	0.000	S_I
22499	T	S_nt:937_AA:Y313	10	32175	8	7	0	32203	T	32175	0.999			A	10	0.000	S_N	C	8	0.000	S_H
22500	A	S_nt:938_AA:Y313	32166	22	6	6	0	32203	A	32166	0.999			T	22	0.001	S_F	C	6	0.000	S_S
22501	T	S_nt:939_AA:Y313	15	32171	9	6	0	32203	T	32171	0.999			A	15	0.000	S_*	C	9	0.000	S_Y
22502	C	S_nt:940_AA:Q314	41	22	32133	1	0	32199	C	32133	0.998			A	41	0.001	S_K	T	22	0.001	S_*
22503	A	S_nt:941_AA:Q314	32089	7	82	17	3	32199	A	32089	0.997			C	82	0.003	S_P	G	17	0.001	S_R
22504	A	S_nt:942_AA:Q314	32162	2	24	9	1	32199	A	32162	0.999			C	24	0.001	S_H	G	9	0.000	S_Q
22505	A	S_nt:943_AA:T315	31855	11	328	7	0	32201	A	31855	0.989			C	328	0.010	S_P	T	11	0.000	S_S
22506	C	S_nt:944_AA:T315	22	11	32163	1	0	32201	C	32163	0.999			A	22	0.001	S_N	T	11	0.000	S_I
22507	T	S_nt:945_AA:T315	5	32158	13	23	1	32202	T	32158	0.999			G	23	0.001	S_T	C	13	0.000	S_T
22508	T	S_nt:946_AA:S316	12	31975	15	191	0	32202	T	31975	0.993			G	191	0.006	S_A	C	15	0.000	S_P
22509	C	S_nt:947_AA:S316	9	37	32150	1	0	32200	C	32150	0.998			T	37	0.001	S_F	A	9	0.000	S_Y
22510	T	S_nt:948_AA:S316	14	32162	8	10	1	32200	T	32162	0.999			A	14	0.000	S_S	G	10	0.000	S_S
22511	A	S_nt:949_AA:N317	32176	12	5	4	4	32203	A	32176	0.999			T	12	0.000	S_Y	C	5	0.000	S_H
22512	A	S_nt:950_AA:N317	32166	4	25	6	1	32206	A	32166	0.999			C	25	0.001	S_T	G	6	0.000	S_S
22513	C	S_nt:951_AA:N317	9	16	32178	0	1	32206	C	32178	0.999			T	16	0.000	S_N	A	9	0.000	S_K
22514	T	S_nt:952_AA:F318	15	32168	12	6	17	32219	T	32168	0.998			-	17	0.001	S_?	A	15	0.000	S_I
22515	T	S_nt:953_AA:F318	16	32240	8	9	2	32276	T	32240	0.999			A	16	0.000	S_Y	G	9	0.000	S_C
22516	T	S_nt:954_AA:F318	9	32430	8	9	2	32460	T	32430	0.999			A	9	0.000	S_L	G	9	0.000	S_L
22517	A	S_nt:955_AA:R319	37542	10	6	6	1	37567	A	37542	0.999			T	10	0.000	S_*	C	6	0.000	S_R
22518	G	S_nt:956_AA:R319	23	40	9	37608	0	37681	G	37608	0.998			T	40	0.001	S_I	A	23	0.001	S_K
22519	A	S_nt:957_AA:R319	37688	7	23	4	1	37727	A	37688	0.999			C	23	0.001	S_S	T	7	0.000	S_S
22520	G	S_nt:958_AA:V320	12	61	6	37667	3	37752	G	37667	0.998			T	61	0.002	S_F	A	12	0.000	S_I
22521	T	S_nt:959_AA:V320	7	37718	13	12	0	37752	T	37718	0.999			C	13	0.000	S_A	G	12	0.000	S_G
22522	C	S_nt:960_AA:V320	9	26	37718	2	1	37759	C	37718	0.999			T	26	0.001	S_V	A	9	0.000	S_V
22523	C	S_nt:961_AA:Q321	50	22	37680	5	0	37760	C	37680	0.998			A	50	0.001	S_K	T	22	0.001	S_*
22524	A	S_nt:962_AA:Q321	37708	6	22	21	1	37760	A	37708	0.999			C	22	0.001	S_P	G	21	0.001	S_R
22525	A	S_nt:963_AA:Q321	31486	23	21	6229	0	37760	A	31486	0.834			G	6229	0.165	S_Q	T	23	0.001	S_H
22526	C	S_nt:964_AA:P322	30	14	37713	0	2	37761	C	37713	0.999			A	30	0.001	S_T	T	14	0.000	S_S
22527	C	S_nt:965_AA:P322	81	41	37640	2	0	37764	C	37640	0.997			A	81	0.002	S_Q	T	41	0.001	S_L
22528	A	S_nt:966_AA:P322	37742	6	7	9	0	37766	A	37742	0.999			G	9	0.000	S_P	C	7	0.000	S_P
22529	A	S_nt:967_AA:T323	37609	2	150	2	0	37766	A	37609	0.996			C	150	0.004	S_P	T	2	0.000	S_S
22530	C	S_nt:968_AA:T323	52	18	37695	0	0	37766	C	37695	0.998			A	52	0.001	S_K	T	18	0.000	S_I
22531	A	S_nt:969_AA:T323	37731	6	12	13	0	37766	A	37731	0.999			G	13	0.000	S_T	C	12	0.000	S_T
22532	G	S_nt:970_AA:E324	22	35	0	37708	1	37767	G	37708	0.998			T	35	0.001	S_*	A	22	0.001	S_K
22533	A	S_nt:971_AA:E324	37730	8	15	7	0	37765	A	37730	0.999			C	15	0.000	S_A	T	8	0.000	S_V
22534	A	S_nt:972_AA:E324	37724	26	8	6	0	37766	A	37724	0.999			T	26	0.001	S_D	C	8	0.000	S_D
22535	T	S_nt:973_AA:S325	87	37411	14	252	0	37767	T	37411	0.991			G	252	0.007	S_A	A	87	0.002	S_T
22536	C	S_nt:974_AA:S325	9	6	37741	5	1	37766	C	37741	0.999			A	9	0.000	S_Y	T	6	0.000	S_F
22537	T	S_nt:975_AA:S325	14	37729	13	5	3	37767	T	37729	0.999			A	14	0.000	S_S	C	13	0.000	S_S
22538	A	S_nt:976_AA:I326	37721	28	9	10	0	37768	A	37721	0.999			T	28	0.001	S_F	G	10	0.000	S_V
22539	T	S_nt:977_AA:I326	18	37737	3	10	2	37770	T	37737	0.999			A	18	0.000	S_N	G	10	0.000	S_S
22540	T	S_nt:978_AA:I326	4	37742	11	14	0	37773	T	37742	0.999			G	14	0.000	S_M	C	11	0.000	S_I
22541	G	S_nt:979_AA:V327	6	262	7	37498	1	37775	G	37498	0.993			T	262	0.007	S_F	C	7	0.000	S_L
22542	T	S_nt:980_AA:V327	5	37752	8	7	11	37783	T	37752	0.999			-	11	0.000	S_?	C	8	0.000	S_A
22543	T	S_nt:981_AA:V327	4	37753	24	8	0	37790	T	37753	0.999			C	24	0.001	S_V	G	8	0.000	S_V
22544	A	S_nt:982_AA:R328	37765	9	6	11	0	37794	A	37765	0.999			G	11	0.000	S_G	T	9	0.000	S_*
22545	G	S_nt:983_AA:R328	12	30	1	37762	2	37807	G	37762	0.999			T	30	0.001	S_I	A	12	0.000	S_K
22546	A	S_nt:984_AA:R328	37728	41	34	7	0	37811	A	37728	0.998			T	41	0.001	S_S	C	34	0.001	S_S
22547	T	S_nt:985_AA:F329	10	37791	5	5	4	37815	T	37791	0.999			A	10	0.000	S_I	C	5	0.000	S_L
22548	T	S_nt:986_AA:F329	2	37790	14	11	0	37817	T	37790	0.999			C	14	0.000	S_S	G	11	0.000	S_C
22549	T	S_nt:987_AA:F329	14	37779	24	7	0	37824	T	37779	0.999			C	24	0.001	S_F	A	14	0.000	S_L
22550	C	S_nt:988_AA:P330	18	41	37772	4	0	37835	C	37772	0.998			T	41	0.001	S_S	A	18	0.000	S_T
22551	C	S_nt:989_AA:P330	42	27	37784	2	0	37855	C	37784	0.998			A	42	0.001	S_H	T	27	0.001	S_L
22552	T	S_nt:990_AA:P330	11	37833	9	13	2	37868	T	37833	0.999			G	13	0.000	S_P	A	11	0.000	S_P
22553	A	S_nt:991_AA:N331	37798	29	35	12	2	37876	A	37798	0.998			C	35	0.001	S_H	T	29	0.001	S_Y
22554	A	S_nt:992_AA:N331	37906	16	15	6	0	37943	A	37906	0.999			T	16	0.000	S_I	C	15	0.000	S_T
22555	T	S_nt:993_AA:N331	12	37995	2	82	0	38091	T	37995	0.997			G	82	0.002	S_K	A	12	0.000	S_K
22556	A	S_nt:994_AA:I332	38110	20	5	5	3	38143	A	38110	0.999			T	20	0.001	S_F	C	5	0.000	S_L
22557	T	S_nt:995_AA:I332	6	38171	3	20	5	38205	T	38171	0.999			G	20	0.001	S_S	A	6	0.000	S_N
22558	T	S_nt:996_AA:I332	1	38213	13	33	0	38260	T	38213	0.999			G	33	0.001	S_M	C	13	0.000	S_I
22559	A	S_nt:997_AA:T333	38228	16	19	12	11	38286	A	38228	0.998			C	19	0.000	S_P	T	16	0.000	S_S
22560	C	S_nt:998_AA:T333	13	5	38216	1	2	38237	C	38216	0.999			A	13	0.000	S_K	T	5	0.000	S_I
22561	A	S_nt:999_AA:T333	38116	0	123	6	1	38246	A	38116	0.997			C	123	0.003	S_T	G	6	0.000	S_T
22562	A	S_nt:1000_AA:N334	38264	1	5	2	0	38272	A	38264	1.000			C	5	0.000	S_H	G	2	0.000	S_D
22563	A	S_nt:1001_AA:N334	23627	5	8	3	0	23643	A	23627	0.999			C	8	0.000	S_T	T	5	0.000	S_I
22564	C	S_nt:1002_AA:N334	5	1	22594	2	2	22604	C	22594	1.000			A	5	0.000	S_K	G	2	0.000	S_K
22565	T	S_nt:1003_AA:L335	10	21014	7	1461	1	22493	T	21014	0.934			G	1461	0.065	S_V	A	10	0.000	S_M
22566	T	S_nt:1004_AA:L335	2	21668	7	853	0	22530	T	21668	0.962			G	853	0.038	S_W	C	7	0.000	S_S
22567	G	S_nt:1005_AA:L335	44	14	7	22472	0	22537	G	22472	0.997			A	44	0.002	S_L	T	14	0.001	S_F
22568	T	S_nt:1006_AA:C336	10	22534	10	49	0	22603	T	22534	0.997			G	49	0.002	S_G	A	10	0.000	S_S
22569	G	S_nt:1007_AA:C336	7	21	0	22607	0	22635	G	22607	0.999			T	21	0.001	S_F	A	7	0.000	S_Y
22570	C	S_nt:1008_AA:C336	8	8	22665	3	7	22691	C	22665	0.999			A	8	0.000	S_*	T	8	0.000	S_C
22571	C	S_nt:1009_AA:P337	13	4	22693	0	0	22710	C	22693	0.999			A	13	0.001	S_T	T	4	0.000	S_S
22572	C	S_nt:1010_AA:P337	7	4	13231	9480	0	22722	C	13231	0.582			G	9480	0.417	S_R	A	7	0.000	S_H
22573	T	S_nt:1011_AA:P337	3	22805	6	6	3	22823	T	22805	0.999			C	6	0.000	S_P	G	6	0.000	S_P
22574	T	S_nt:1012_AA:F338	36	22763	3	38	1	22841	T	22763	0.997			G	38	0.002	S_V	A	36	0.002	S_I
22575	T	S_nt:1013_AA:F338	3	22845	3	7	0	22858	T	22845	0.999			G	7	0.000	S_C	A	3	0.000	S_Y
22576	T	S_nt:1014_AA:F338	6	22735	22	141	0	22904	T	22735	0.993			G	141	0.006	S_L	C	22	0.001	S_F
22577	G	S_nt:1015_AA:G339	11	7	0	22944	1	22963	G	22944	0.999			A	11	0.000	S_S	T	7	0.000	S_C
22578	G	S_nt:1016_AA:G339	13	23	1	22960	0	22997	G	22960	0.998			T	23	0.001	S_V	A	13	0.001	S_D
22579	T	S_nt:1017_AA:G339	5	22671	23	308	0	23007	T	22671	0.985			G	308	0.013	S_G	C	23	0.001	S_G
22580	G	S_nt:1018_AA:E340	4	5	0	22992	0	23001	G	22992	1.000			T	5	0.000	S_*	A	4	0.000	S_K
22581	A	S_nt:1019_AA:E340	23002	2	5	3	0	23012	A	23002	1.000			C	5	0.000	S_A	G	3	0.000	S_G
22582	A	S_nt:1020_AA:E340	23017	0	3	7	0	23027	A	23017	1.000			G	7	0.000	S_E	C	3	0.000	S_D
22583	G	S_nt:1021_AA:V341	3	7	0	23033	1	23044	G	23033	1.000			T	7	0.000	S_F	A	3	0.000	S_I
22584	T	S_nt:1022_AA:V341	4	23016	1	9	23	23053	T	23016	0.998			-	23	0.001	S_?	G	9	0.000	S_G
22585	T	S_nt:1023_AA:V341	2	23044	5	3	0	23054	T	23044	1.000			C	5	0.000	S_V	G	3	0.000	S_V
22586	T	S_nt:1024_AA:F342	1	23040	4	4	0	23049	T	23040	1.000			C	4	0.000	S_L	G	4	0.000	S_V
22587	T	S_nt:1025_AA:F342	1	23036	6	9	0	23052	T	23036	0.999			G	9	0.000	S_C	C	6	0.000	S_S
22588	T	S_nt:1026_AA:F342	15	23021	6	16	0	23058	T	23021	0.998			G	16	0.001	S_L	A	15	0.001	S_L
22589	A	S_nt:1027_AA:N343	22960	8	85	8	1	23062	A	22960	0.996			C	85	0.004	S_H	T	8	0.000	S_Y
22590	A	S_nt:1028_AA:N343	23036	4	12	8	0	23060	A	23036	0.999			C	12	0.001	S_T	G	8	0.000	S_S
22591	C	S_nt:1029_AA:N343	22	11	23015	3	1	23052	C	23015	0.998			A	22	0.001	S_K	T	11	0.000	S_N
22592	G	S_nt:1030_AA:A344	16	6	2	22992	0	23016	G	22992	0.999			A	16	0.001	S_T	T	6	0.000	S_S
22593	C	S_nt:1031_AA:A344	11	5	22905	11	0	22932	C	22905	0.999			A	11	0.000	S_D	G	11	0.000	S_G
22594	C	S_nt:1032_AA:A344	39	4	22863	3	0	22909	C	22863	0.998			A	39	0.002	S_A	T	4	0.000	S_A
22595	A	S_nt:1033_AA:T345	22871	5	5	5	0	22886	A	22871	0.999			T	5	0.000	S_S	C	5	0.000	S_P
22596	C	S_nt:1034_AA:T345	8	2	22873	0	5	22888	C	22873	0.999			A	8	0.000	S_N	-	5	0.000	S_?
22597	C	S_nt:1035_AA:T345	44	22	22805	5	0	22876	C	22805	0.997			A	44	0.002	S_T	T	22	0.001	S_T
22598	A	S_nt:1036_AA:R346	22849	2	2	5	0	22858	A	22849	1.000			G	5	0.000	S_G	T	2	0.000	S_*
22599	G	S_nt:1037_AA:R346	1	13437	2	9412	0	22852	T	13437	0.588	S_I	S_I	G	9412	0.412	S_R	C	2	0.000	S_T
22600	A	S_nt:1038_AA:R346	22822	13	20	1	8	22864	A	22822	0.998			C	20	0.001	S_S	T	13	0.001	S_S
22601	T	S_nt:1039_AA:F347	3	22876	0	6	6	22891	T	22876	0.999			G	6	0.000	S_V	-	6	0.000	S_?
22602	T	S_nt:1040_AA:F347	0	22894	18	56	0	22968	T	22894	0.997			G	56	0.002	S_C	C	18	0.001	S_S
22603	T	S_nt:1041_AA:F347	3	24986	33	40	0	25062	T	24986	0.997			G	40	0.002	S_L	C	33	0.001	S_F
22604	G	S_nt:1042_AA:A348	4	10	1	27614	2	27631	G	27614	0.999			T	10	0.000	S_S	A	4	0.000	S_T
22605	C	S_nt:1043_AA:A348	14	7	27648	1	0	27670	C	27648	0.999			A	14	0.001	S_E	T	7	0.000	S_V
22606	A	S_nt:1044_AA:A348	27696	6	7	4	1	27714	A	27696	0.999			C	7	0.000	S_A	T	6	0.000	S_A
22607	T	S_nt:1045_AA:S349	12	27656	2	50	1	27721	T	27656	0.998			G	50	0.002	S_A	A	12	0.000	S_T
22608	C	S_nt:1046_AA:S349	21	19	27675	3	0	27718	C	27675	0.998			A	21	0.001	S_Y	T	19	0.001	S_F
22609	T	S_nt:1047_AA:S349	4	27683	7	17	0	27711	T	27683	0.999			G	17	0.001	S_S	C	7	0.000	S_S
22610	G	S_nt:1048_AA:V350	10	20	1	27663	0	27694	G	27663	0.999			T	20	0.001	S_F	A	10	0.000	S_I
22611	T	S_nt:1049_AA:V350	7	27662	0	13	9	27691	T	27662	0.999			G	13	0.000	S_G	-	9	0.000	S_?
22612	T	S_nt:1050_AA:V350	5	27660	13	13	0	27691	T	27660	0.999			C	13	0.000	S_V	G	13	0.000	S_V
22613	T	S_nt:1051_AA:Y351	9	27665	4	7	0	27685	T	27665	0.999			A	9	0.000	S_N	G	7	0.000	S_D
22614	A	S_nt:1052_AA:Y351	27662	6	6	2	0	27676	A	27662	0.999			T	6	0.000	S_F	C	6	0.000	S_S
22615	T	S_nt:1053_AA:Y351	8	27622	12	30	0	27672	T	27622	0.998			G	30	0.001	S_*	C	12	0.000	S_Y
22616	G	S_nt:1054_AA:A352	11	20	2	27626	0	27659	G	27626	0.999			T	20	0.001	S_S	A	11	0.000	S_T
22617	C	S_nt:1055_AA:A352	19	10	27621	5	1	27656	C	27621	0.999			A	19	0.001	S_D	T	10	0.000	S_V
22618	T	S_nt:1056_AA:A352	5	27620	11	16	1	27653	T	27620	0.999			G	16	0.001	S_A	C	11	0.000	S_A
22619	T	S_nt:1057_AA:W353	7	27626	11	8	0	27652	T	27626	0.999			C	11	0.000	S_R	G	8	0.000	S_G
22620	G	S_nt:1058_AA:W353	14	20	3	27611	0	27648	G	27611	0.999			T	20	0.001	S_L	A	14	0.001	S_*
22621	G	S_nt:1059_AA:W353	15	31	3	27597	0	27646	G	27597	0.998			T	31	0.001	S_C	A	15	0.001	S_*
22622	A	S_nt:1060_AA:N354	16471	3	19	11139	6	27638	A	16471	0.596			G	11139	0.403	S_D	C	19	0.001	S_H
22623	A	S_nt:1061_AA:N354	27616	5	5	9	0	27636	A	27616	0.999			G	9	0.000	S_S	T	5	0.000	S_I
22624	C	S_nt:1062_AA:N354	29	7	27597	1	1	27635	C	27597	0.999			A	29	0.001	S_K	T	7	0.000	S_N
22625	A	S_nt:1063_AA:R355	27601	7	17	8	0	27633	A	27601	0.999			C	17	0.001	S_R	G	8	0.000	S_G
22626	G	S_nt:1064_AA:R355	7	3	0	27622	0	27632	G	27622	1.000			A	7	0.000	S_K	T	3	0.000	S_M
22627	G	S_nt:1065_AA:R355	17	8	1	27604	0	27630	G	27604	0.999			A	17	0.001	S_R	T	8	0.000	S_S
22628	A	S_nt:1066_AA:K356	27609	9	6	8	0	27632	A	27609	0.999			T	9	0.000	S_*	G	8	0.000	S_E
22629	A	S_nt:1067_AA:K356	27621	3	1	6	0	27631	A	27621	1.000			G	6	0.000	S_R	T	3	0.000	S_M
22630	G	S_nt:1068_AA:K356	6	9	2	27611	0	27629	G	27611	0.999			T	9	0.000	S_N	A	6	0.000	S_K
22631	A	S_nt:1069_AA:R357	27596	4	3	25	0	27629	A	27596	0.999			G	25	0.001	S_G	T	4	0.000	S_*
22632	G	S_nt:1070_AA:R357	5	9	0	27613	1	27628	G	27613	0.999			T	9	0.000	S_I	A	5	0.000	S_K
22633	A	S_nt:1071_AA:R357	27591	3	21	12	0	27628	A	27591	0.999			C	21	0.001	S_S	G	12	0.000	S_R
22634	A	S_nt:1072_AA:I358	27620	0	10	1	0	27631	A	27620	1.000			C	10	0.000	S_L
22635	T	S_nt:1073_AA:I358	9	27616	6	3	0	27635	T	27616	0.999			A	9	0.000	S_N	C	6	0.000	S_T
22636	C	S_nt:1074_AA:I358	107	13	27484	28	1	27633	C	27484	0.995			A	107	0.004	S_I	G	28	0.001	S_M
22637	A	S_nt:1075_AA:S359	27614	1	11	3	0	27630	A	27614	0.999			C	11	0.000	S_R	G	3	0.000	S_G
22638	G	S_nt:1076_AA:S359	6	5	3	27615	1	27630	G	27615	0.999			A	6	0.000	S_N	T	5	0.000	S_I
22639	C	S_nt:1077_AA:S359	86	5	27531	5	1	27628	C	27531	0.996			A	86	0.003	S_R	T	5	0.000	S_S
22640	A	S_nt:1078_AA:N360	27600	1	7	7	10	27625	A	27600	0.999			-	10	0.000	S_?	C	7	0.000	S_H
22641	A	S_nt:1079_AA:N360	27527	4	82	7	1	27622	A	27527	0.997			C	82	0.003	S_T	G	7	0.000	S_S
22642	C	S_nt:1080_AA:N360	13	4	27599	4	1	27622	C	27599	0.999			A	13	0.000	S_K	T	4	0.000	S_N
22643	T	S_nt:1081_AA:C361	6	27589	7	17	2	27622	T	27589	0.999			G	17	0.001	S_G	C	7	0.000	S_R
22644	G	S_nt:1082_AA:C361	6	8	2	27602	2	27621	G	27602	0.999			T	8	0.000	S_F	A	6	0.000	S_Y
22645	T	S_nt:1083_AA:C361	5	27579	7	14	8	27614	T	27579	0.999			G	14	0.001	S_W	-	8	0.000	S_?
22646	G	S_nt:1084_AA:V362	4	13	0	27576	6	27600	G	27576	0.999			T	13	0.000	S_F	-	6	0.000	S_?
22647	T	S_nt:1085_AA:V362	5	27552	7	6	1	27572	T	27552	0.999			C	7	0.000	S_A	G	6	0.000	S_G
22648	T	S_nt:1086_AA:V362	2	27470	4	5	0	27483	T	27470	1.000			G	5	0.000	S_V	C	4	0.000	S_V
22649	G	S_nt:1087_AA:A363	1	17	3	27248	0	27270	G	27248	0.999			T	17	0.001	S_S	C	3	0.000	S_P
22650	C	S_nt:1088_AA:A363	13	6	26830	8	0	26860	C	26830	0.999			A	13	0.000	S_D	G	8	0.000	S_G
22651	T	S_nt:1089_AA:A363	55	18970	5	4	1	19035	T	18970	0.997			A	55	0.003	S_A	C	5	0.000	S_A
22652	G	S_nt:1090_AA:D364	9	27	0	12008	0	12045	G	12008	0.997			T	27	0.002	S_Y	A	9	0.001	S_N
22653	A	S_nt:1091_AA:D364	12016	15	2	4	0	12038	A	12016	0.998			T	15	0.001	S_V	G	4	0.000	S_G
22654	T	S_nt:1092_AA:D364	0	12026	2	1	6	12038	T	12026	0.999			-	6	0.000	S_?	C	2	0.000	S_D
22655	T	S_nt:1093_AA:Y365	3	11977	0	1	0	11982	T	11977	1.000			A	3	0.000	S_N
22656	A	S_nt:1094_AA:Y365	11965	6	4	0	0	11976	A	11965	0.999			T	6	0.001	S_F	C	4	0.000	S_S
22657	T	S_nt:1095_AA:Y365	8	11963	2	1	1	11976	T	11963	0.999			A	8	0.001	S_*	C	2	0.000	S_Y
22658	T	S_nt:1096_AA:S366	3	11963	2	6	1	11976	T	11963	0.999			G	6	0.001	S_A	A	3	0.000	S_T
22659	C	S_nt:1097_AA:S366	3	13	11956	0	0	11976	C	11956	0.998			T	13	0.001	S_F	A	3	0.000	S_Y
22660	T	S_nt:1098_AA:S366	1	11968	1	5	0	11976	T	11968	0.999			G	5	0.000	S_S
22661	G	S_nt:1099_AA:V367	0	8210	6	3759	1	11976	T	8210	0.686	S_F	S_F	G	3759	0.314	S_V	C	6	0.001	S_L
22662	T	S_nt:1100_AA:V367	4	11965	2	5	0	11976	T	11965	0.999			G	5	0.000	S_G	A	4	0.000	S_D
22663	C	S_nt:1101_AA:V367	16	5	11953	0	0	11976	C	11953	0.998			A	16	0.001	S_V	T	5	0.000	S_V
22664	C	S_nt:1102_AA:L368	7	4	11961	0	0	11976	C	11961	0.999			A	7	0.001	S_I	T	4	0.000	S_L
22665	T	S_nt:1103_AA:L368	4	11967	2	0	1	11975	T	11967	0.999			A	4	0.000	S_Q	C	2	0.000	S_P
22666	A	S_nt:1104_AA:L368	11954	8	6	4	1	11975	A	11954	0.998			T	8	0.001	S_L	C	6	0.001	S_L
22667	T	S_nt:1105_AA:Y369	2	11966	3	0	0	11975	T	11966	0.999			C	3	0.000	S_H	A	2	0.000	S_N
22668	A	S_nt:1106_AA:Y369	11965	3	2	2	0	11975	A	11965	0.999			T	3	0.000	S_F	C	2	0.000	S_S
22669	T	S_nt:1107_AA:Y369	1	11969	3	0	1	11975	T	11969	0.999			C	3	0.000	S_Y
22670	A	S_nt:1108_AA:N370	11955	6	9	4	1	11975	A	11955	0.998			C	9	0.001	S_H	T	6	0.001	S_Y
22671	A	S_nt:1109_AA:N370	11956	8	7	0	0	11975	A	11956	0.998			T	8	0.001	S_I	C	7	0.001	S_T
22672	T	S_nt:1110_AA:N370	4	11969	0	2	0	11975	T	11969	0.999			A	4	0.000	S_K	G	2	0.000	S_K
22673	T	S_nt:1111_AA:S371	10	11955	2	5	0	11975	T	11955	0.998			A	10	0.001	S_T	G	5	0.000	S_A
22674	C	S_nt:1112_AA:S371	3	10	11958	0	1	11975	C	11958	0.999			T	10	0.001	S_F	A	3	0.000	S_Y
22675	C	S_nt:1113_AA:S371	1	4	11966	2	0	11975	C	11966	0.999			T	4	0.000	S_S	G	2	0.000	S_S
22676	G	S_nt:1114_AA:A372	5	1	4	11965	0	11975	G	11965	0.999			A	5	0.000	S_T	C	4	0.000	S_P
22677	C	S_nt:1115_AA:A372	13	1	11955	6	0	11976	C	11955	0.998			A	13	0.001	S_E	G	6	0.001	S_G
22678	A	S_nt:1116_AA:A372	11964	6	5	0	0	11976	A	11964	0.999			T	6	0.001	S_A	C	5	0.000	S_A
22679	T	S_nt:1117_AA:S373	3	11967	2	3	0	11976	T	11967	0.999			A	3	0.000	S_T	G	3	0.000	S_A
22680	C	S_nt:1118_AA:S373	1	4	11968	1	1	11976	C	11968	0.999			T	4	0.000	S_L
22681	A	S_nt:1119_AA:S373	11955	10	9	0	0	11976	A	11955	0.998			T	10	0.001	S_S	C	9	0.001	S_S
22682	T	S_nt:1120_AA:F374	7	11961	0	3	5	11976	T	11961	0.999			A	7	0.001	S_I	-	5	0.000	S_?
22683	T	S_nt:1121_AA:F374	3	11964	0	9	0	11976	T	11964	0.999			G	9	0.001	S_C	A	3	0.000	S_Y
22684	T	S_nt:1122_AA:F374	1	11969	4	0	0	11976	T	11969	0.999			C	4	0.000	S_F
22685	T	S_nt:1123_AA:S375	3	11969	2	0	0	11976	T	11969	0.999			A	3	0.000	S_T	C	2	0.000	S_P
22686	C	S_nt:1124_AA:S375	4	24	11944	0	1	11976	C	11944	0.997			T	24	0.002	S_F	A	4	0.000	S_Y
22687	C	S_nt:1125_AA:S375	5	5	11965	0	0	11976	C	11965	0.999			A	5	0.000	S_S	T	5	0.000	S_S
22688	A	S_nt:1126_AA:T376	11944	8	15	4	2	11976	A	11944	0.997			C	15	0.001	S_P	T	8	0.001	S_S
22689	C	S_nt:1127_AA:T376	3	2	11964	1	2	11976	C	11964	0.999			A	3	0.000	S_N	T	2	0.000	S_I
22690	T	S_nt:1128_AA:T376	2	11962	10	2	0	11976	T	11962	0.999			C	10	0.001	S_T	A	2	0.000	S_T
22691	T	S_nt:1129_AA:F377	2	11967	1	3	0	11974	T	11967	0.999			G	3	0.000	S_V	A	2	0.000	S_I
22692	T	S_nt:1130_AA:F377	2	11965	0	5	0	11974	T	11965	0.999			G	5	0.000	S_C	A	2	0.000	S_Y
22693	T	S_nt:1131_AA:F377	4	11966	1	2	0	11974	T	11966	0.999			A	4	0.000	S_L	G	2	0.000	S_L
22694	A	S_nt:1132_AA:K378	11951	16	4	1	2	11974	A	11951	0.998			T	16	0.001	S_*	C	4	0.000	S_Q
22695	A	S_nt:1133_AA:K378	11950	12	5	6	0	11974	A	11950	0.998			T	12	0.001	S_M	G	6	0.001	S_R
22696	G	S_nt:1134_AA:K378	0	17	0	11953	0	11972	G	11953	0.998			T	17	0.001	S_N
22697	T	S_nt:1135_AA:C379	0	11958	2	11	1	11974	T	11958	0.999			G	11	0.001	S_G	C	2	0.000	S_R
22698	G	S_nt:1136_AA:C379	2	14	1	11954	0	11974	G	11954	0.998			T	14	0.001	S_F	A	2	0.000	S_Y
22699	T	S_nt:1137_AA:C379	1	11964	0	7	2	11974	T	11964	0.999			G	7	0.001	S_W	-	2	0.000	S_?
22700	T	S_nt:1138_AA:Y380	0	11961	4	9	0	11974	T	11961	0.999			G	9	0.001	S_D	C	4	0.000	S_H
22701	A	S_nt:1139_AA:Y380	11950	14	7	1	0	11974	A	11950	0.998			T	14	0.001	S_F	C	7	0.001	S_S
22702	T	S_nt:1140_AA:Y380	7	11961	0	4	0	11974	T	11961	0.999			A	7	0.001	S_*	G	4	0.000	S_*
22703	G	S_nt:1141_AA:G381	0	7	0	11965	2	11974	G	11965	0.999			T	7	0.001	S_*	-	2	0.000	S_?
22704	G	S_nt:1142_AA:G381	3	6	1	11963	0	11974	G	11963	0.999			T	6	0.001	S_V	A	3	0.000	S_E
22705	A	S_nt:1143_AA:G381	11939	14	5	16	0	11976	A	11939	0.997			G	16	0.001	S_G	T	14	0.001	S_G
22706	G	S_nt:1144_AA:V382	7	10	0	11955	1	11976	G	11955	0.998			T	10	0.001	S_L	A	7	0.001	S_M
22707	T	S_nt:1145_AA:V382	1	11973	0	2	0	11976	T	11973	1.000			G	2	0.000	S_G
22708	G	S_nt:1146_AA:V382	4	17	1	11953	1	11976	G	11953	0.998			T	17	0.001	S_V	A	4	0.000	S_V
22709	T	S_nt:1147_AA:S383	0	11961	8	5	0	11976	T	11961	0.999			C	8	0.001	S_P	G	5	0.000	S_A
22710	C	S_nt:1148_AA:S383	10	11	11951	1	2	11976	C	11951	0.998			T	11	0.001	S_F	A	10	0.001	S_Y
22711	T	S_nt:1149_AA:S383	3	11962	6	2	2	11977	T	11962	0.999			C	6	0.001	S_S	A	3	0.000	S_S
22712	C	S_nt:1150_AA:P384	8	7	11958	2	0	11977	C	11958	0.998			A	8	0.001	S_T	T	7	0.001	S_S
22713	C	S_nt:1151_AA:P384	4	8	11962	0	0	11977	C	11962	0.999			T	8	0.001	S_L	A	4	0.000	S_H
22714	T	S_nt:1152_AA:P384	2	11959	5	8	1	11977	T	11959	0.998			G	8	0.001	S_P	C	5	0.000	S_P
22715	A	S_nt:1153_AA:T385	11962	3	7	2	0	11977	A	11962	0.999			C	7	0.001	S_P	T	3	0.000	S_S
22716	C	S_nt:1154_AA:T385	7	12	11956	0	0	11978	C	11956	0.998			T	12	0.001	S_I	A	7	0.001	S_N
22717	T	S_nt:1155_AA:T385	7	11965	5	0	0	11978	T	11965	0.999			A	7	0.001	S_T	C	5	0.000	S_T
22718	A	S_nt:1156_AA:K386	11969	3	0	1	3	11978	A	11969	0.999			T	3	0.000	S_*	-	3	0.000	S_?
22719	A	S_nt:1157_AA:K386	11969	3	0	1	2	11978	A	11969	0.999			T	3	0.000	S_I	-	2	0.000	S_?
22720	A	S_nt:1158_AA:K386	11962	5	7	3	0	11978	A	11962	0.999			C	7	0.001	S_N	T	5	0.000	S_N
22721	T	S_nt:1159_AA:L387	5	11960	0	6	2	11976	T	11960	0.999			G	6	0.001	S_V	A	5	0.000	S_I
22722	T	S_nt:1160_AA:L387	3	11969	0	2	0	11977	T	11969	0.999			A	3	0.000	S_*	G	2	0.000	S_*
22723	A	S_nt:1161_AA:L387	11968	4	1	1	1	11978	A	11968	0.999			T	4	0.000	S_F
22724	A	S_nt:1162_AA:N388	11973	1	0	3	0	11978	A	11973	1.000			G	3	0.000	S_D
22725	A	S_nt:1163_AA:N388	11965	5	5	3	0	11978	A	11965	0.999			T	5	0.000	S_I	C	5	0.000	S_T
22726	T	S_nt:1164_AA:N388	5	11967	2	2	0	11976	T	11967	0.999			A	5	0.000	S_K	C	2	0.000	S_N
22727	G	S_nt:1165_AA:D389	9	22	2	11940	0	11976	G	11940	0.997			T	22	0.002	S_Y	A	9	0.001	S_N
22728	A	S_nt:1166_AA:D389	11967	2	1	6	0	11976	A	11967	0.999			G	6	0.001	S_G	T	2	0.000	S_V
22729	T	S_nt:1167_AA:D389	4	11969	0	0	0	11976	T	11969	0.999			A	4	0.000	S_E
22730	C	S_nt:1168_AA:L390	4	4	11965	0	1	11974	C	11965	0.999			A	4	0.000	S_I	T	4	0.000	S_F
22731	T	S_nt:1169_AA:L390	3	11955	13	3	0	11974	T	11955	0.998			C	13	0.001	S_P	A	3	0.000	S_H
22732	C	S_nt:1170_AA:L390	2	6	11963	1	1	11974	C	11963	0.999			T	6	0.001	S_L	A	2	0.000	S_L
22733	T	S_nt:1171_AA:C391	0	11967	5	1	1	11975	T	11967	0.999			C	5	0.000	S_R
22734	G	S_nt:1172_AA:C391	12	34	1	11923	2	11975	G	11923	0.996			T	34	0.003	S_F	A	12	0.001	S_Y
22735	C	S_nt:1173_AA:C391	0	1	11968	0	3	11975	C	11968	0.999			-	3	0.000	S_?
22736	T	S_nt:1174_AA:F392	0	11965	6	1	2	11975	T	11965	0.999			C	6	0.001	S_L	-	2	0.000	S_?
22737	T	S_nt:1175_AA:F392	4	11965	2	5	0	11976	T	11965	0.999			G	5	0.000	S_C	A	4	0.000	S_Y
22738	T	S_nt:1176_AA:F392	2	11970	2	2	0	11976	T	11970	0.999			A	2	0.000	S_L	C	2	0.000	S_F
22739	A	S_nt:1177_AA:T393	11947	7	12	5	1	11976	A	11947	0.998			C	12	0.001	S_P	T	7	0.001	S_S
22740	C	S_nt:1178_AA:T393	3	6	11965	0	0	11976	C	11965	0.999			T	6	0.001	S_I	A	3	0.000	S_N
22741	T	S_nt:1179_AA:T393	8	11956	5	4	0	11973	T	11956	0.999			A	8	0.001	S_T	C	5	0.000	S_T
22742	A	S_nt:1180_AA:N394	11920	12	37	0	1	11973	A	11920	0.996			C	37	0.003	S_H	T	12	0.001	S_Y
22743	A	S_nt:1181_AA:N394	11946	17	8	2	0	11973	A	11946	0.998			T	17	0.001	S_I	C	8	0.001	S_T
22744	T	S_nt:1182_AA:N394	5	11917	0	51	0	11973	T	11917	0.995			G	51	0.004	S_K	A	5	0.000	S_K
22745	G	S_nt:1183_AA:V395	0	20	0	11953	0	11973	G	11953	0.998			T	20	0.002	S_F
22746	T	S_nt:1184_AA:V395	4	11961	3	5	0	11973	T	11961	0.999			G	5	0.000	S_G	A	4	0.000	S_D
22747	C	S_nt:1185_AA:V395	16	13	11939	1	1	11973	C	11939	0.997			A	16	0.001	S_V	T	13	0.001	S_V
22748	T	S_nt:1186_AA:Y396	4	11959	1	6	0	11973	T	11959	0.999			G	6	0.001	S_D	A	4	0.000	S_N
22749	A	S_nt:1187_AA:Y396	11954	11	3	0	4	11973	A	11954	0.998			T	11	0.001	S_F	-	4	0.000	S_?
22750	T	S_nt:1188_AA:Y396	10	11954	0	8	0	11973	T	11954	0.998			A	10	0.001	S_*	G	8	0.001	S_*
22751	G	S_nt:1189_AA:A397	3	7	1	11959	0	11973	G	11959	0.999			T	7	0.001	S_S	A	3	0.000	S_T
22752	C	S_nt:1190_AA:A397	6	7	11959	0	0	11973	C	11959	0.999			T	7	0.001	S_V	A	6	0.001	S_E
22753	A	S_nt:1191_AA:A397	11957	5	5	5	0	11973	A	11957	0.999			T	5	0.000	S_A	C	5	0.000	S_A
22754	G	S_nt:1192_AA:D398	9	30	0	11933	0	11973	G	11933	0.997			T	30	0.003	S_Y	A	9	0.001	S_N
22755	A	S_nt:1193_AA:D398	11946	18	4	4	0	11973	A	11946	0.998			T	18	0.002	S_V	C	4	0.000	S_A
22756	T	S_nt:1194_AA:D398	2	11962	0	8	0	11973	T	11962	0.999			G	8	0.001	S_E	A	2	0.000	S_E
22757	T	S_nt:1195_AA:S399	5	11953	2	13	0	11974	T	11953	0.998			G	13	0.001	S_A	A	5	0.000	S_T
22758	C	S_nt:1196_AA:S399	8	4	11963	0	0	11975	C	11963	0.999			A	8	0.001	S_*	T	4	0.000	S_L
22759	A	S_nt:1197_AA:S399	11928	29	13	3	1	11975	A	11928	0.996			T	29	0.002	S_S	C	13	0.001	S_S
22760	T	S_nt:1198_AA:F400	2	11957	2	13	0	11975	T	11957	0.998			G	13	0.001	S_V	A	2	0.000	S_I
22761	T	S_nt:1199_AA:F400	2	11867	0	103	0	11975	T	11867	0.991			G	103	0.009	S_C	A	2	0.000	S_Y
22762	T	S_nt:1200_AA:F400	1	11966	2	4	1	11975	T	11966	0.999			G	4	0.000	S_L	C	2	0.000	S_F
22763	G	S_nt:1201_AA:V401	4	69	0	11900	1	11975	G	11900	0.994			T	69	0.006	S_L	A	4	0.000	S_I
22764	T	S_nt:1202_AA:V401	3	11963	1	7	0	11975	T	11963	0.999			G	7	0.001	S_G	A	3	0.000	S_E
22765	A	S_nt:1203_AA:V401	11943	16	2	2	8	11975	A	11943	0.997			T	16	0.001	S_V	-	8	0.001	S_?
22766	A	S_nt:1204_AA:I402	11957	12	5	0	0	11975	A	11957	0.998			T	12	0.001	S_F	C	5	0.000	S_L
22767	T	S_nt:1205_AA:I402	2	11967	2	1	2	11975	T	11967	0.999			A	2	0.000	S_N	C	2	0.000	S_T
22768	T	S_nt:1206_AA:I402	4	11962	0	8	0	11975	T	11962	0.999			G	8	0.001	S_M	A	4	0.000	S_I
22769	A	S_nt:1207_AA:R403	11965	3	4	2	0	11975	A	11965	0.999			C	4	0.000	S_R	T	3	0.000	S_*
22770	G	S_nt:1208_AA:R403	10	31	0	11933	0	11975	G	11933	0.996			T	31	0.003	S_I	A	10	0.001	S_K
22771	A	S_nt:1209_AA:R403	11940	20	1	13	0	11975	A	11940	0.997			T	20	0.002	S_S	G	13	0.001	S_R
22772	G	S_nt:1210_AA:G404	21	12	1	11938	0	11973	G	11938	0.997			A	21	0.002	S_S	T	12	0.001	S_C
22773	G	S_nt:1211_AA:G404	2	21	0	11951	0	11975	G	11951	0.998			T	21	0.002	S_V	A	2	0.000	S_D
22774	T	S_nt:1212_AA:G404	2	11962	1	8	1	11975	T	11962	0.999			G	8	0.001	S_G	A	2	0.000	S_G
22775	G	S_nt:1213_AA:D405	27	34	0	11912	0	11975	G	11912	0.995			T	34	0.003	S_Y	A	27	0.002	S_N
22776	A	S_nt:1214_AA:D405	11954	15	3	4	0	11977	A	11954	0.998			T	15	0.001	S_V	G	4	0.000	S_G
22777	T	S_nt:1215_AA:D405	4	11962	2	8	0	11977	T	11962	0.999			G	8	0.001	S_E	A	4	0.000	S_E
22778	G	S_nt:1216_AA:E406	6	7	0	11963	0	11977	G	11963	0.999			T	7	0.001	S_*	A	6	0.001	S_K
22779	A	S_nt:1217_AA:E406	11961	8	0	7	0	11977	A	11961	0.999			T	8	0.001	S_V	G	7	0.001	S_G
22780	A	S_nt:1218_AA:E406	11943	15	0	18	0	11977	A	11943	0.997			G	18	0.002	S_E	T	15	0.001	S_D
22781	G	S_nt:1219_AA:V407	6	30	0	11940	1	11977	G	11940	0.997			T	30	0.003	S_F	A	6	0.001	S_I
22782	T	S_nt:1220_AA:V407	2	11958	5	11	0	11976	T	11958	0.998			G	11	0.001	S_G	C	5	0.000	S_A
22783	C	S_nt:1221_AA:V407	18	23	11932	0	2	11975	C	11932	0.996			T	23	0.002	S_V	A	18	0.002	S_V
22784	A	S_nt:1222_AA:R408	11956	7	6	6	0	11976	A	11956	0.998			T	7	0.001	S_*	C	6	0.001	S_R
22785	G	S_nt:1223_AA:R408	6	9	4	11957	0	11976	G	11957	0.998			T	9	0.001	S_I	A	6	0.001	S_K
22786	A	S_nt:1224_AA:R408	11952	7	10	6	0	11976	A	11952	0.998			C	10	0.001	S_S	T	7	0.001	S_S
22787	C	S_nt:1225_AA:Q409	15	3	11953	3	0	11976	C	11953	0.998			A	15	0.001	S_K	T	3	0.000	S_*
22788	A	S_nt:1226_AA:Q409	11963	4	3	2	4	11977	A	11963	0.999			T	4	0.000	S_L	-	4	0.000	S_?
22789	A	S_nt:1227_AA:Q409	11972	3	2	0	0	11979	A	11972	0.999			T	3	0.000	S_H	C	2	0.000	S_H
22790	A	S_nt:1228_AA:I410	11975	2	2	0	0	11980	A	11975	1.000			T	2	0.000	S_F	C	2	0.000	S_L
22791	T	S_nt:1229_AA:I410	1	11973	0	5	1	11980	T	11973	0.999			G	5	0.000	S_S
22792	C	S_nt:1230_AA:I410	4	22	11949	2	1	11978	C	11949	0.998			T	22	0.002	S_I	A	4	0.000	S_I
22793	G	S_nt:1231_AA:A411	2	11	6	11956	1	11978	G	11956	0.998			T	11	0.001	S_S	C	6	0.001	S_P
22794	C	S_nt:1232_AA:A411	4	8	11962	4	0	11978	C	11962	0.999			T	8	0.001	S_V	A	4	0.000	S_D
22795	T	S_nt:1233_AA:A411	0	11969	8	5	0	11982	T	11969	0.999			C	8	0.001	S_A	G	5	0.000	S_A
22796	C	S_nt:1234_AA:P412	8	17	11963	0	1	11990	C	11963	0.998			T	17	0.001	S_S	A	8	0.001	S_T
22797	C	S_nt:1235_AA:P412	7	8	11987	0	0	12003	C	11987	0.999			T	8	0.001	S_L	A	7	0.001	S_Q
22798	A	S_nt:1236_AA:P412	28763	7	2	9	1	28782	A	28763	0.999			G	9	0.000	S_P	T	7	0.000	S_P
22799	G	S_nt:1237_AA:G413	6	10	2	33657	0	33675	G	33657	0.999			T	10	0.000	S_W	A	6	0.000	S_R
22800	G	S_nt:1238_AA:G413	1	14	0	33919	0	33934	G	33919	1.000			T	14	0.000	S_V
22801	G	S_nt:1239_AA:G413	9	15	2	33928	0	33954	G	33928	0.999			T	15	0.000	S_G	A	9	0.000	S_G
22802	C	S_nt:1240_AA:Q414	11	8	33939	7	0	33965	C	33939	0.999			A	11	0.000	S_K	T	8	0.000	S_*
22803	A	S_nt:1241_AA:Q414	33909	6	36	10	11	33972	A	33909	0.998			C	36	0.001	S_P	-	11	0.000	S_?
22804	A	S_nt:1242_AA:Q414	33945	13	17	1	0	33976	A	33945	0.999			C	17	0.001	S_H	T	13	0.000	S_H
22805	A	S_nt:1243_AA:T415	33882	7	76	18	0	33983	A	33882	0.997			C	76	0.002	S_P	G	18	0.001	S_A
22806	C	S_nt:1244_AA:T415	18	20	33950	3	0	33991	C	33950	0.999			T	20	0.001	S_I	A	18	0.001	S_N
22807	T	S_nt:1245_AA:T415	1	33645	12	339	3	34000	T	33645	0.990			G	339	0.010	S_T	C	12	0.000	S_T
22808	G	S_nt:1246_AA:G416	15	44	3	33956	4	34022	G	33956	0.998			T	44	0.001	S_*	A	15	0.000	S_R
22809	G	S_nt:1247_AA:G416	10	54	2	33953	0	34019	G	33953	0.998			T	54	0.002	S_V	A	10	0.000	S_E
22810	A	S_nt:1248_AA:G416	33524	13	469	9	7	34022	A	33524	0.985			C	469	0.014	S_G	T	13	0.000	S_G
22811	A	S_nt:1249_AA:K417	33716	9	290	7	0	34022	A	33716	0.991			C	290	0.009	S_Q	T	9	0.000	S_*
22812	A	S_nt:1250_AA:K417	28876	9	5131	3	0	34019	A	28876	0.849			C	5131	0.151	S_T	T	9	0.000	S_M
22813	G	S_nt:1251_AA:K417	4	84	12	33928	0	34028	G	33928	0.997			T	84	0.002	S_N	C	12	0.000	S_N
22814	A	S_nt:1252_AA:I418	34044	3	2	4	0	34053	A	34044	1.000			G	4	0.000	S_V	T	3	0.000	S_F
22815	T	S_nt:1253_AA:I418	3	34046	3	7	0	34059	T	34046	1.000			G	7	0.000	S_S	A	3	0.000	S_N
22816	T	S_nt:1254_AA:I418	2	34019	8	27	0	34056	T	34019	0.999			G	27	0.001	S_M	C	8	0.000	S_I
22817	G	S_nt:1255_AA:A419	6	30	43	28918	4	29001	G	28918	0.997			C	43	0.001	S_P	T	30	0.001	S_S
22818	C	S_nt:1256_AA:A419	10	8	28913	11	0	28942	C	28913	0.999			G	11	0.000	S_G	A	10	0.000	S_D
22819	T	S_nt:1257_AA:A419	4	28590	8	234	2	28838	T	28590	0.991			G	234	0.008	S_A	C	8	0.000	S_A
22820	G	S_nt:1258_AA:D420	21	17	1	28808	2	28849	G	28808	0.999			A	21	0.001	S_N	T	17	0.001	S_Y
22821	A	S_nt:1259_AA:D420	28792	4	13	1	1	28811	A	28792	0.999			C	13	0.000	S_A	T	4	0.000	S_V
22822	T	S_nt:1260_AA:D420	5	28333	29	439	4	28810	T	28333	0.983			G	439	0.015	S_E	C	29	0.001	S_D
22823	T	S_nt:1261_AA:Y421	1	28378	59	387	0	28825	T	28378	0.984			G	387	0.013	S_D	C	59	0.002	S_H
22824	A	S_nt:1262_AA:Y421	28832	3	1	3	2	28841	A	28832	1.000			T	3	0.000	S_F	G	3	0.000	S_C
22825	T	S_nt:1263_AA:Y421	7	28841	2	5	0	28855	T	28841	1.000			A	7	0.000	S_*	G	5	0.000	S_*
22826	A	S_nt:1264_AA:N422	28815	3	25	9	5	28857	A	28815	0.999			C	25	0.001	S_H	G	9	0.000	S_D
22827	A	S_nt:1265_AA:N422	28858	11	9	2	0	28880	A	28858	0.999			T	11	0.000	S_I	C	9	0.000	S_T
22828	T	S_nt:1266_AA:N422	2	28122	461	296	1	28882	T	28122	0.974			C	461	0.016	S_N	G	296	0.010	S_K
22829	T	S_nt:1267_AA:Y423	1	28883	6	10	0	28900	T	28883	0.999			G	10	0.000	S_D	C	6	0.000	S_H
22830	A	S_nt:1268_AA:Y423	28895	6	5	5	1	28912	A	28895	0.999			T	6	0.000	S_F	C	5	0.000	S_S
22831	T	S_nt:1269_AA:Y423	7	28912	3	4	0	28926	T	28912	1.000			A	7	0.000	S_*	G	4	0.000	S_*
22832	A	S_nt:1270_AA:K424	28906	2	10	6	4	28928	A	28906	0.999			C	10	0.000	S_Q	G	6	0.000	S_E
22833	A	S_nt:1271_AA:K424	28915	2	14	6	0	28937	A	28915	0.999			C	14	0.000	S_T	G	6	0.000	S_R
22834	A	S_nt:1272_AA:K424	28904	4	5	3	0	28916	A	28904	1.000			C	5	0.000	S_N	T	4	0.000	S_N
22835	T	S_nt:1273_AA:L425	1	28658	11	241	4	28915	T	28658	0.991			G	241	0.008	S_V	C	11	0.000	S_L
22836	T	S_nt:1274_AA:L425	1	28835	23	122	0	28981	T	28835	0.995			G	122	0.004	S_*	C	23	0.001	S_S
22837	A	S_nt:1275_AA:L425	28988	6	22	2	1	29019	A	28988	0.999			C	22	0.001	S_F	T	6	0.000	S_F
22838	C	S_nt:1276_AA:P426	7	7	29045	1	7	29067	C	29045	0.999			A	7	0.000	S_T	T	7	0.000	S_S
22839	C	S_nt:1277_AA:P426	10	11	29088	2	0	29111	C	29088	0.999			T	11	0.000	S_L	A	10	0.000	S_Q
22840	A	S_nt:1278_AA:P426	29167	7	11	8	1	29194	A	29167	0.999			C	11	0.000	S_P	G	8	0.000	S_P
22841	G	S_nt:1279_AA:D427	21	13	0	29153	1	29188	G	29153	0.999			A	21	0.001	S_N	T	13	0.000	S_Y
22842	A	S_nt:1280_AA:D427	28854	8	333	2	0	29197	A	28854	0.988			C	333	0.011	S_A	T	8	0.000	S_V
22843	T	S_nt:1281_AA:D427	3	29171	5	16	0	29195	T	29171	0.999			G	16	0.001	S_E	C	5	0.000	S_D
22844	G	S_nt:1282_AA:D428	5	5	0	29206	1	29217	G	29206	1.000			A	5	0.000	S_N	T	5	0.000	S_Y
22845	A	S_nt:1283_AA:D428	29245	3	14	4	0	29266	A	29245	0.999			C	14	0.000	S_A	G	4	0.000	S_G
22846	T	S_nt:1284_AA:D428	3	29204	8	29	13	29257	T	29204	0.998			G	29	0.001	S_E	-	13	0.000	S_?
22847	T	S_nt:1285_AA:F429	5	29100	16	141	0	29262	T	29100	0.994			G	141	0.005	S_V	C	16	0.001	S_L
22848	T	S_nt:1286_AA:F429	3	29134	24	131	0	29292	T	29134	0.995			G	131	0.004	S_C	C	24	0.001	S_S
22849	T	S_nt:1287_AA:F429	5	29164	8	129	0	29306	T	29164	0.995			G	129	0.004	S_L	C	8	0.000	S_F
22850	A	S_nt:1288_AA:T430	29266	5	37	5	0	29313	A	29266	0.998			C	37	0.001	S_P	T	5	0.000	S_S
22851	C	S_nt:1289_AA:T430	12	12	29298	2	0	29324	C	29298	0.999			A	12	0.000	S_K	T	12	0.000	S_I
22852	A	S_nt:1290_AA:T430	29245	4	85	9	1	29344	A	29245	0.997			C	85	0.003	S_T	G	9	0.000	S_T
22853	G	S_nt:1291_AA:G431	2	30	3	29305	1	29341	G	29305	0.999			T	30	0.001	S_C	C	3	0.000	S_R
22854	G	S_nt:1292_AA:G431	8	17	2	29257	0	29284	G	29257	0.999			T	17	0.001	S_V	A	8	0.000	S_D
22855	C	S_nt:1293_AA:G431	4	21	29173	5	1	29204	C	29173	0.999			T	21	0.001	S_G	G	5	0.000	S_G
22856	T	S_nt:1294_AA:C432	2	29094	12	10	0	29118	T	29094	0.999			C	12	0.000	S_R	G	10	0.000	S_G
22857	G	S_nt:1295_AA:C432	4	23	2	29074	1	29104	G	29074	0.999			T	23	0.001	S_F	A	4	0.000	S_Y
22858	C	S_nt:1296_AA:C432	5	16	29011	5	0	29037	C	29011	0.999			T	16	0.001	S_C	A	5	0.000	S_*
22859	G	S_nt:1297_AA:V433	14	21	2	28958	0	28995	G	28958	0.999			T	21	0.001	S_F	A	14	0.000	S_I
22860	T	S_nt:1298_AA:V433	8	28866	8	97	0	28979	T	28866	0.996			G	97	0.003	S_G	A	8	0.000	S_D
22861	T	S_nt:1299_AA:V433	1	28929	13	8	0	28951	T	28929	0.999			C	13	0.000	S_V	G	8	0.000	S_V
22862	A	S_nt:1300_AA:I434	28899	2	13	4	1	28919	A	28899	0.999			C	13	0.000	S_L	G	4	0.000	S_V
22863	T	S_nt:1301_AA:I434	2	28786	5	116	0	28909	T	28786	0.996			G	116	0.004	S_R	C	5	0.000	S_T
22864	A	S_nt:1302_AA:I434	28898	4	12	3	1	28918	A	28898	0.999			C	12	0.000	S_I	T	4	0.000	S_I
22865	G	S_nt:1303_AA:A435	2	19	0	28879	1	28901	G	28879	0.999			T	19	0.001	S_S	A	2	0.000	S_T
22866	C	S_nt:1304_AA:A435	9	1	28836	4	1	28851	C	28836	0.999			A	9	0.000	S_D	G	4	0.000	S_G
22867	T	S_nt:1305_AA:A435	4	28800	11	8	0	28823	T	28800	0.999			C	11	0.000	S_A	G	8	0.000	S_A
22868	T	S_nt:1306_AA:W436	1	28773	8	5	0	28787	T	28773	1.000			C	8	0.000	S_R	G	5	0.000	S_G
22869	G	S_nt:1307_AA:W436	6	20	2	28710	5	28743	G	28710	0.999			T	20	0.001	S_L	A	6	0.000	S_*
22870	G	S_nt:1308_AA:W436	3	14	0	28619	0	28636	G	28619	0.999			T	14	0.000	S_C	A	3	0.000	S_*
22871	A	S_nt:1309_AA:N437	28587	13	17	11	0	28628	A	28587	0.999			C	17	0.001	S_H	T	13	0.000	S_Y
22872	A	S_nt:1310_AA:N437	28613	5	6	2	0	28626	A	28613	1.000			C	6	0.000	S_T	T	5	0.000	S_I
22873	T	S_nt:1311_AA:N437	12	28580	1	6	0	28599	T	28580	0.999			A	12	0.000	S_K	G	6	0.000	S_K
22874	T	S_nt:1312_AA:S438	4	28567	2	4	0	28577	T	28567	1.000			A	4	0.000	S_T	G	4	0.000	S_A
22875	C	S_nt:1313_AA:S438	5	4	28563	1	0	28573	C	28563	1.000			A	5	0.000	S_Y	T	4	0.000	S_F
22876	T	S_nt:1314_AA:S438	2	28571	7	7	0	28587	T	28571	0.999			C	7	0.000	S_S	G	7	0.000	S_S
22877	A	S_nt:1315_AA:N439	28542	3	6	4	2	28557	A	28542	0.999			C	6	0.000	S_H	G	4	0.000	S_D
22878	A	S_nt:1316_AA:N439	28506	6	11	3	1	28527	A	28506	0.999			C	11	0.000	S_T	T	6	0.000	S_I
22879	C	S_nt:1317_AA:N439	3193	7	24480	828	6	28514	C	24480	0.859			A	3193	0.112	S_K	G	828	0.029	S_K
22880	A	S_nt:1318_AA:N440	28495	3	13	6	1	28518	A	28495	0.999			C	13	0.000	S_H	G	6	0.000	S_D
22881	A	S_nt:1319_AA:N440	28514	3	10	3	0	28530	A	28514	0.999			C	10	0.000	S_T	T	3	0.000	S_I
22882	T	S_nt:1320_AA:N440	8	24771	10	3725	3	28517	T	24771	0.869			G	3725	0.131	S_K	C	10	0.000	S_N
22883	C	S_nt:1321_AA:L441	2	4	28504	1	3	28514	C	28504	1.000			T	4	0.000	S_F	-	3	0.000	S_?
22884	T	S_nt:1322_AA:L441	7	28389	18	91	1	28506	T	28389	0.996			G	91	0.003	S_R	C	18	0.001	S_P
22885	T	S_nt:1323_AA:L441	9	28478	8	7	0	28502	T	28478	0.999			A	9	0.000	S_L	C	8	0.000	S_L
22886	G	S_nt:1324_AA:D442	6	21	3	28467	0	28497	G	28467	0.999			T	21	0.001	S_Y	A	6	0.000	S_N
22887	A	S_nt:1325_AA:D442	28486	12	13	5	2	28518	A	28486	0.999			C	13	0.000	S_A	T	12	0.000	S_V
22888	T	S_nt:1326_AA:D442	3	28525	5	3	6	28542	T	28525	0.999			-	6	0.000	S_?	C	5	0.000	S_D
22889	T	S_nt:1327_AA:S443	6	28575	2	6	0	28589	T	28575	1.000			A	6	0.000	S_T	G	6	0.000	S_A
22890	C	S_nt:1328_AA:S443	15	2	28580	2	0	28599	C	28580	0.999			A	15	0.001	S_Y	T	2	0.000	S_F
22891	T	S_nt:1329_AA:S443	3	28465	7	147	6	28628	T	28465	0.994			G	147	0.005	S_S	C	7	0.000	S_S
22892	A	S_nt:1330_AA:K444	28047	10	572	5	15	28649	A	28047	0.979			C	572	0.020	S_Q	-	15	0.001	S_?
22893	A	S_nt:1331_AA:K444	28031	20	583	6	3	28643	A	28031	0.979			C	583	0.020	S_T	T	20	0.001	S_M
22894	G	S_nt:1332_AA:K444	8	30	0	28594	3	28635	G	28594	0.999			T	30	0.001	S_N	A	8	0.000	S_K
22895	G	S_nt:1333_AA:V445	14	36	0	28600	0	28650	G	28600	0.998			T	36	0.001	S_F	A	14	0.000	S_I
22896	T	S_nt:1334_AA:V445	6	28274	41	344	1	28666	T	28274	0.986			G	344	0.012	S_G	C	41	0.001	S_A
22897	T	S_nt:1335_AA:V445	6	28597	16	60	0	28679	T	28597	0.997			G	60	0.002	S_V	C	16	0.001	S_V
22898	G	S_nt:1336_AA:G446	6	44	0	28630	1	28681	G	28630	0.998			T	44	0.002	S_C	A	6	0.000	S_S
22899	G	S_nt:1337_AA:G446	8	941	3	27742	0	28694	G	27742	0.967			T	941	0.033	S_V	A	8	0.000	S_D
22900	T	S_nt:1338_AA:G446	4	28732	6	4	1	28747	T	28732	0.999			C	6	0.000	S_G	A	4	0.000	S_G
22901	G	S_nt:1339_AA:G447	18	87	2	28570	9	28687	G	28570	0.996			T	87	0.003	S_C	A	18	0.001	S_S
22902	G	S_nt:1340_AA:G447	11	51	4	28618	0	28684	G	28618	0.998			T	51	0.002	S_V	A	11	0.000	S_D
22903	T	S_nt:1341_AA:G447	15	28555	36	95	1	28702	T	28555	0.995			G	95	0.003	S_G	C	36	0.001	S_G
22904	A	S_nt:1342_AA:N448	26118	9	26	8	10	26172	A	26118	0.998			C	26	0.001	S_H	-	10	0.000	S_?
22905	A	S_nt:1343_AA:N448	26025	9	30	8	7	26080	A	26025	0.998			C	30	0.001	S_T	T	9	0.000	S_I
22906	T	S_nt:1344_AA:N448	8	25999	9	31	2	26050	T	25999	0.998			G	31	0.001	S_K	C	9	0.000	S_N
22907	T	S_nt:1345_AA:Y449	12	23858	19	93	2	23984	T	23858	0.995			G	93	0.004	S_D	C	19	0.001	S_H
22908	A	S_nt:1346_AA:Y449	23914	9	17	5	14	23959	A	23914	0.998			C	17	0.001	S_S	-	14	0.001	S_?
22909	T	S_nt:1347_AA:Y449	4	23943	6	30	2	23986	T	23943	0.998			G	30	0.001	S_*	C	6	0.000	S_Y
22910	A	S_nt:1348_AA:N450	24010	5	16	7	8	24046	A	24010	0.999			C	16	0.001	S_H	-	8	0.000	S_?
22911	A	S_nt:1349_AA:N450	24076	16	33	7	14	24146	A	24076	0.997			C	33	0.001	S_T	T	16	0.001	S_I
22912	T	S_nt:1350_AA:N450	9	30931	8	1	21	30971	T	30931	0.999			-	21	0.001	S_?	A	9	0.000	S_K
22913	T	S_nt:1351_AA:Y451	6	44828	8	3	0	44846	T	44828	1.000			C	8	0.000	S_H	A	6	0.000	S_N
22914	A	S_nt:1352_AA:Y451	45663	10	101	4	1	45780	A	45663	0.997			C	101	0.002	S_S	T	10	0.000	S_F
22915	C	S_nt:1353_AA:Y451	29	33	45704	4	2	45774	C	45704	0.998			T	33	0.001	S_Y	A	29	0.001	S_*
22916	C	S_nt:1354_AA:L452	12	21	45765	11	0	45810	C	45765	0.999			T	21	0.000	S_L	A	12	0.000	S_M
22917	T	S_nt:1355_AA:L452	29	9482	9	36251	2	45773	G	36251	0.792	S_R	S_R	T	9482	0.207	S_L	A	29	0.001	S_Q
22918	G	S_nt:1356_AA:L452	22	105	2	45909	1	46040	G	45909	0.997			T	105	0.002	S_L	A	22	0.000	S_L
22919	T	S_nt:1357_AA:Y453	14	46104	0	20	0	46139	T	46104	0.999			G	20	0.000	S_D	A	14	0.000	S_N
22920	A	S_nt:1358_AA:Y453	46093	40	14	8	0	46155	A	46093	0.999			T	40	0.001	S_F	C	14	0.000	S_S
22921	T	S_nt:1359_AA:Y453	15	46127	0	22	0	46164	T	46127	0.999			G	22	0.000	S_*	A	15	0.000	S_*
22922	A	S_nt:1360_AA:R454	46117	12	22	18	1	46171	A	46117	0.999			C	22	0.000	S_R	G	18	0.000	S_G
22923	G	S_nt:1361_AA:R454	45	74	5	46047	0	46172	G	46047	0.997			T	74	0.002	S_I	A	45	0.001	S_K
22924	A	S_nt:1362_AA:R454	46071	51	32	22	1	46178	A	46071	0.998			T	51	0.001	S_S	C	32	0.001	S_S
22925	T	S_nt:1363_AA:L455	16	46153	2	11	1	46184	T	46153	0.999			A	16	0.000	S_M	G	11	0.000	S_V
22926	T	S_nt:1364_AA:L455	14	46153	2	15	0	46185	T	46153	0.999			G	15	0.000	S_W	A	14	0.000	S_*
22927	G	S_nt:1365_AA:L455	33	278	3	45868	1	46184	G	45868	0.993			T	278	0.006	S_F	A	33	0.001	S_L
22928	T	S_nt:1366_AA:F456	12	46141	5	19	10	46189	T	46141	0.999			G	19	0.000	S_V	A	12	0.000	S_I
22929	T	S_nt:1367_AA:F456	22	46139	9	22	0	46194	T	46139	0.999			A	22	0.000	S_Y	G	22	0.000	S_C
22930	T	S_nt:1368_AA:F456	11	46156	3	26	0	46196	T	46156	0.999			G	26	0.001	S_L	A	11	0.000	S_L
22931	A	S_nt:1369_AA:R457	46126	16	33	12	6	46197	A	46126	0.998			C	33	0.001	S_R	T	16	0.000	S_W
22932	G	S_nt:1370_AA:R457	61	58	5	46067	3	46197	G	46067	0.997			A	61	0.001	S_K	T	58	0.001	S_M
22933	G	S_nt:1371_AA:R457	108	81	5	46001	1	46197	G	46001	0.996			A	108	0.002	S_R	T	81	0.002	S_S
22934	A	S_nt:1372_AA:K458	46106	38	37	14	0	46197	A	46106	0.998			T	38	0.001	S_*	C	37	0.001	S_Q
22935	A	S_nt:1373_AA:K458	46121	16	37	25	0	46201	A	46121	0.998			C	37	0.001	S_T	G	25	0.001	S_R
22936	G	S_nt:1374_AA:K458	34	82	6	46077	0	46203	G	46077	0.997			T	82	0.002	S_N	A	34	0.001	S_K
22937	T	S_nt:1375_AA:S459	57	46082	13	48	1	46203	T	46082	0.997			A	57	0.001	S_T	G	48	0.001	S_A
22938	C	S_nt:1376_AA:S459	158	70	45957	12	6	46204	C	45957	0.995			A	158	0.003	S_Y	T	70	0.002	S_F
22939	T	S_nt:1377_AA:S459	18	46174	10	6	0	46209	T	46174	0.999			A	18	0.000	S_S	C	10	0.000	S_S
22940	A	S_nt:1378_AA:N460	46047	11	136	9	7	46212	A	46047	0.996			C	136	0.003	S_H	T	11	0.000	S_Y
22941	A	S_nt:1379_AA:N460	45953	17	220	15	3	46211	A	45953	0.994			C	220	0.005	S_T	T	17	0.000	S_I
22942	T	S_nt:1380_AA:N460	21252	17439	12	7500	5	46209	A	21252	0.460	S_K	S_K	T	17439	0.377	S_N	G	7500	0.162	S_K
22943	C	S_nt:1381_AA:L461	35	7	46157	6	1	46210	C	46157	0.999			A	35	0.001	S_I	T	7	0.000	S_F
22944	T	S_nt:1382_AA:L461	22	46158	19	9	3	46212	T	46158	0.999			A	22	0.000	S_H	C	19	0.000	S_P
22945	C	S_nt:1383_AA:L461	192	27	45984	4	2	46213	C	45984	0.995			A	192	0.004	S_L	T	27	0.001	S_L
22946	A	S_nt:1384_AA:K462	46159	12	26	9	6	46215	A	46159	0.999			C	26	0.001	S_Q	T	12	0.000	S_*
22947	A	S_nt:1385_AA:K462	46153	14	41	4	0	46215	A	46153	0.999			C	41	0.001	S_T	T	14	0.000	S_I
22948	A	S_nt:1386_AA:K462	46160	13	33	6	0	46214	A	46160	0.999			C	33	0.001	S_N	T	13	0.000	S_N
22949	C	S_nt:1387_AA:P463	71	22	46112	4	2	46215	C	46112	0.998			A	71	0.002	S_T	T	22	0.000	S_S
22950	C	S_nt:1388_AA:P463	47	43	46114	7	0	46216	C	46114	0.998			A	47	0.001	S_H	T	43	0.001	S_L
22951	T	S_nt:1389_AA:P463	10	46065	28	104	6	46216	T	46065	0.997			G	104	0.002	S_P	C	28	0.001	S_P
22952	T	S_nt:1390_AA:F464	13	46161	7	35	0	46217	T	46161	0.999			G	35	0.001	S_V	A	13	0.000	S_I
22953	T	S_nt:1391_AA:F464	14	46170	6	22	0	46217	T	46170	0.999			G	22	0.000	S_C	A	14	0.000	S_Y
22954	T	S_nt:1392_AA:F464	12	46167	7	26	1	46217	T	46167	0.999			G	26	0.001	S_L	A	12	0.000	S_L
22955	G	S_nt:1393_AA:E465	61	105	7	46025	15	46216	G	46025	0.996			T	105	0.002	S_*	A	61	0.001	S_K
22956	A	S_nt:1394_AA:E465	46106	21	21	55	11	46216	A	46106	0.998			G	55	0.001	S_G	T	21	0.000	S_V
22957	G	S_nt:1395_AA:E465	22	80	1	46110	1	46216	G	46110	0.998			T	80	0.002	S_D	A	22	0.000	S_E
22958	A	S_nt:1396_AA:R466	46026	16	106	65	3	46217	A	46026	0.996			C	106	0.002	S_R	G	65	0.001	S_G
22959	G	S_nt:1397_AA:R466	66	52	5	46080	1	46205	G	46080	0.997			A	66	0.001	S_K	T	52	0.001	S_I
22960	A	S_nt:1398_AA:R466	46123	11	21	48	2	46206	A	46123	0.998			G	48	0.001	S_R	C	21	0.000	S_S
22961	G	S_nt:1399_AA:D467	43	55	6	46097	4	46206	G	46097	0.998			T	55	0.001	S_Y	A	43	0.001	S_N
22962	A	S_nt:1400_AA:D467	46141	23	31	6	2	46206	A	46141	0.999			C	31	0.001	S_A	T	23	0.000	S_V
22963	T	S_nt:1401_AA:D467	18	46171	6	8	1	46206	T	46171	0.999			A	18	0.000	S_E	G	8	0.000	S_E
22964	A	S_nt:1402_AA:I468	46151	17	29	8	0	46206	A	46151	0.999			C	29	0.001	S_L	T	17	0.000	S_F
22965	T	S_nt:1403_AA:I468	38	46136	2	28	0	46207	T	46136	0.998			A	38	0.001	S_N	G	28	0.001	S_S
22966	T	S_nt:1404_AA:I468	21	46157	9	17	0	46207	T	46157	0.999			A	21	0.000	S_I	G	17	0.000	S_M
22967	T	S_nt:1405_AA:S469	36	46015	19	131	0	46210	T	46015	0.996			G	131	0.003	S_A	A	36	0.001	S_T
22968	C	S_nt:1406_AA:S469	64	46	46086	2	9	46210	C	46086	0.997			A	64	0.001	S_*	T	46	0.001	S_L
22969	A	S_nt:1407_AA:S469	46144	11	37	15	3	46211	A	46144	0.999			C	37	0.001	S_S	G	15	0.000	S_S
22970	A	S_nt:1408_AA:T470	46136	11	57	6	0	46211	A	46136	0.998			C	57	0.001	S_P	T	11	0.000	S_S
22971	C	S_nt:1409_AA:T470	29	10	46170	1	1	46211	C	46170	0.999			A	29	0.001	S_N	T	10	0.000	S_I
22972	T	S_nt:1410_AA:T470	23	46150	15	22	0	46212	T	46150	0.999			A	23	0.000	S_T	G	22	0.000	S_T
22973	G	S_nt:1411_AA:E471	47	96	0	46065	2	46212	G	46065	0.997			T	96	0.002	S_*	A	47	0.001	S_K
22974	A	S_nt:1412_AA:E471	46144	13	34	16	4	46213	A	46144	0.999			C	34	0.001	S_A	G	16	0.000	S_G
22975	A	S_nt:1413_AA:E471	46144	14	41	13	0	46214	A	46144	0.998			C	41	0.001	S_D	T	14	0.000	S_D
22976	A	S_nt:1414_AA:I472	46155	16	38	5	0	46215	A	46155	0.999			C	38	0.001	S_L	T	16	0.000	S_F
22977	T	S_nt:1415_AA:I472	63	46127	5	10	5	46215	T	46127	0.998			A	63	0.001	S_N	G	10	0.000	S_S
22978	C	S_nt:1416_AA:I472	1724	18	44461	3	2	46213	C	44461	0.962			A	1724	0.037	S_I	T	18	0.000	S_I
22979	T	S_nt:1417_AA:Y473	20	46151	15	22	0	46213	T	46151	0.999			G	22	0.000	S_D	A	20	0.000	S_N
22980	A	S_nt:1418_AA:Y473	46160	10	34	4	1	46214	A	46160	0.999			C	34	0.001	S_S	T	10	0.000	S_F
22981	T	S_nt:1419_AA:Y473	24	46149	22	14	3	46215	T	46149	0.999			A	24	0.001	S_*	C	22	0.000	S_Y
22982	C	S_nt:1420_AA:Q474	22	17	46155	2	5	46202	C	46155	0.999			A	22	0.000	S_K	T	17	0.000	S_*
22983	A	S_nt:1421_AA:Q474	46117	6	42	31	1	46202	A	46117	0.998			C	42	0.001	S_P	G	31	0.001	S_R
22984	G	S_nt:1422_AA:Q474	21	60	6	46111	0	46203	G	46111	0.998			T	60	0.001	S_H	A	21	0.000	S_Q
22985	G	S_nt:1423_AA:A475	26	54	19	46101	0	46203	G	46101	0.998			T	54	0.001	S_S	A	26	0.001	S_T
22986	C	S_nt:1424_AA:A475	28	870	45274	19	2	46196	C	45274	0.980			T	870	0.019	S_V	A	28	0.001	S_D
22987	C	S_nt:1425_AA:A475	12	19	46152	7	1	46196	C	46152	0.999			T	19	0.000	S_A	A	12	0.000	S_A
22988	G	S_nt:1426_AA:G476	21	55	6	46109	1	46196	G	46109	0.998			T	55	0.001	S_C	A	21	0.000	S_S
22989	G	S_nt:1427_AA:G476	10	79	9	46094	0	46196	G	46094	0.998			T	79	0.002	S_V	A	10	0.000	S_D
22990	T	S_nt:1428_AA:G476	16	46146	8	20	2	46196	T	46146	0.999			G	20	0.000	S_G	A	16	0.000	S_G
22991	A	S_nt:1429_AA:S477	46121	9	42	21	1	46196	A	46121	0.998			C	42	0.001	S_R	G	21	0.000	S_G
22992	G	S_nt:1430_AA:S477	36	74	11	46050	3	46176	G	46050	0.997			T	74	0.002	S_I	A	36	0.001	S_N
22993	C	S_nt:1431_AA:S477	28	20	46117	7	4	46176	C	46117	0.999			A	28	0.001	S_R	T	20	0.000	S_S
22994	A	S_nt:1432_AA:T478	46108	11	46	10	1	46177	A	46108	0.999			C	46	0.001	S_P	T	11	0.000	S_S
22995	C	S_nt:1433_AA:T478	1767	9	44395	5	1	46179	C	44395	0.961			A	1767	0.038	S_K	T	9	0.000	S_I
22996	A	S_nt:1434_AA:T478	46089	11	62	11	2	46178	A	46089	0.998			C	62	0.001	S_T	T	11	0.000	S_T
22997	C	S_nt:1435_AA:P479	20	11	46140	4	2	46178	C	46140	0.999			A	20	0.000	S_T	T	11	0.000	S_S
22998	C	S_nt:1436_AA:P479	14	25	46135	3	0	46178	C	46135	0.999			T	25	0.001	S_L	A	14	0.000	S_H
22999	T	S_nt:1437_AA:P479	12	46131	18	12	0	46174	T	46131	0.999			C	18	0.000	S_P	A	12	0.000	S_P
23000	T	S_nt:1438_AA:C480	7	46003	29	136	0	46175	T	46003	0.996			G	136	0.003	S_G	C	29	0.001	S_R
23001	G	S_nt:1439_AA:C480	10	51	6	46105	2	46175	G	46105	0.998			T	51	0.001	S_F	A	10	0.000	S_Y
23002	T	S_nt:1440_AA:C480	14	46143	3	14	2	46178	T	46143	0.999			A	14	0.000	S_*	G	14	0.000	S_W
23003	A	S_nt:1441_AA:N481	46058	23	72	12	12	46179	A	46058	0.997			C	72	0.002	S_H	T	23	0.000	S_Y
23004	A	S_nt:1442_AA:N481	46053	43	78	5	0	46179	A	46053	0.997			C	78	0.002	S_T	T	43	0.001	S_I
23005	T	S_nt:1443_AA:N481	9	46145	5	17	1	46178	T	46145	0.999			G	17	0.000	S_K	A	9	0.000	S_K
23006	G	S_nt:1444_AA:G482	22	75	6	46075	0	46178	G	46075	0.998			T	75	0.002	S_C	A	22	0.000	S_S
23007	G	S_nt:1445_AA:G482	13	101	5	46057	0	46178	G	46057	0.997			T	101	0.002	S_V	A	13	0.000	S_D
23008	T	S_nt:1446_AA:G482	7	46111	18	37	5	46179	T	46111	0.999			G	37	0.001	S_G	C	18	0.000	S_G
23009	G	S_nt:1447_AA:V483	11	91	1	46072	2	46179	G	46072	0.998			T	91	0.002	S_F	A	11	0.000	S_I
23010	T	S_nt:1448_AA:V483	5	46141	11	18	1	46178	T	46141	0.999			G	18	0.000	S_G	C	11	0.000	S_A
23011	T	S_nt:1449_AA:V483	8	46132	9	23	0	46173	T	46132	0.999			G	23	0.000	S_V	C	9	0.000	S_V
23012	G	S_nt:1450_AA:E484	3603	77	21	42468	3	46172	G	42468	0.920			A	3603	0.078	S_K	T	77	0.002	S_*
23013	A	S_nt:1451_AA:E484	32154	33	13960	21	2	46172	A	32154	0.696			C	13960	0.302	S_A	T	33	0.001	S_V
23014	A	S_nt:1452_AA:E484	46061	30	51	26	0	46172	A	46061	0.998			C	51	0.001	S_D	T	30	0.001	S_D
23015	G	S_nt:1453_AA:G485	68	101	7	45991	0	46171	G	45991	0.996			T	101	0.002	S_C	A	68	0.001	S_S
23016	G	S_nt:1454_AA:G485	17	83	2	46067	0	46171	G	46067	0.998			T	83	0.002	S_V	A	17	0.000	S_D
23017	T	S_nt:1455_AA:G485	4	46120	15	31	2	46172	T	46120	0.999			G	31	0.001	S_G	C	15	0.000	S_G
23018	T	S_nt:1456_AA:F486	7	45978	23	162	0	46172	T	45978	0.996			G	162	0.004	S_V	C	23	0.000	S_L
23019	T	S_nt:1457_AA:F486	4	46030	24	112	0	46172	T	46030	0.997			G	112	0.002	S_C	C	24	0.001	S_S
23020	T	S_nt:1458_AA:F486	12	46121	16	21	0	46172	T	46121	0.999			G	21	0.000	S_L	C	16	0.000	S_F
23021	A	S_nt:1459_AA:N487	46074	26	54	10	6	46172	A	46074	0.998			C	54	0.001	S_H	T	26	0.001	S_Y
23022	A	S_nt:1460_AA:N487	46091	32	44	5	0	46172	A	46091	0.998			C	44	0.001	S_T	T	32	0.001	S_I
23023	T	S_nt:1461_AA:N487	5	46170	1	3	3	46185	T	46170	1.000			A	5	0.000	S_K	G	3	0.000	S_K
23024	T	S_nt:1462_AA:C488	5	46153	8	19	0	46188	T	46153	0.999			G	19	0.000	S_G	C	8	0.000	S_R
23025	G	S_nt:1463_AA:C488	14	103	7	46057	2	46185	G	46057	0.997			T	103	0.002	S_F	A	14	0.000	S_Y
23026	T	S_nt:1464_AA:C488	4	46154	5	17	4	46186	T	46154	0.999			G	17	0.000	S_W	C	5	0.000	S_C
23027	T	S_nt:1465_AA:Y489	3	46165	9	7	0	46189	T	46165	0.999			C	9	0.000	S_H	G	7	0.000	S_D
23028	A	S_nt:1466_AA:Y489	46097	34	38	11	8	46191	A	46097	0.998			C	38	0.001	S_S	T	34	0.001	S_F
23029	C	S_nt:1467_AA:Y489	15	21	46151	1	2	46190	C	46151	0.999			T	21	0.000	S_Y	A	15	0.000	S_*
23030	T	S_nt:1468_AA:F490	3	44335	9	29	1815	46192	T	44335	0.960			-	1815	0.039	S_?	G	29	0.001	S_V
23031	T	S_nt:1469_AA:F490	5	46154	9	22	0	46194	T	46154	0.999			G	22	0.000	S_C	C	9	0.000	S_S
23032	T	S_nt:1470_AA:F490	7	46159	8	16	0	46193	T	46159	0.999			G	16	0.000	S_L	C	8	0.000	S_F
23033	C	S_nt:1471_AA:P491	32	31	46122	3	3	46193	C	46122	0.998			A	32	0.001	S_T	T	31	0.001	S_S
23034	C	S_nt:1472_AA:P491	21	45	46118	2	1	46190	C	46118	0.998			T	45	0.001	S_L	A	21	0.000	S_H
23035	T	S_nt:1473_AA:P491	9	46153	12	7	3	46187	T	46153	0.999			C	12	0.000	S_P	A	9	0.000	S_P
23036	T	S_nt:1474_AA:L492	1	46161	13	14	0	46189	T	46161	0.999			G	14	0.000	S_V	C	13	0.000	S_L
23037	T	S_nt:1475_AA:L492	13	46153	11	12	0	46191	T	46153	0.999			A	13	0.000	S_*	G	12	0.000	S_*
23038	A	S_nt:1476_AA:L492	46115	23	42	9	0	46192	A	46115	0.998			C	42	0.001	S_F	T	23	0.000	S_F
23039	C	S_nt:1477_AA:Q493	22575	27	23572	11	5	46192	C	23572	0.510			A	22575	0.489	S_K	T	27	0.001	S_*
23040	A	S_nt:1478_AA:Q493	46063	18	98	9	2	46192	A	46063	0.997			C	98	0.002	S_P	T	18	0.000	S_L
23041	A	S_nt:1479_AA:Q493	45955	75	149	11	0	46192	A	45955	0.995			C	149	0.003	S_H	T	75	0.002	S_H
23042	T	S_nt:1480_AA:S494	19	46146	12	10	3	46192	T	46146	0.999			A	19	0.000	S_T	C	12	0.000	S_P
23043	C	S_nt:1481_AA:S494	53	29	46102	2	0	46192	C	46102	0.998			A	53	0.001	S_*	T	29	0.001	S_L
23044	A	S_nt:1482_AA:S494	46004	64	112	7	0	46193	A	46004	0.996			C	112	0.002	S_S	T	64	0.001	S_S
23045	T	S_nt:1483_AA:Y495	16	46150	7	16	2	46193	T	46150	0.999			A	16	0.000	S_N	G	16	0.000	S_D
23046	A	S_nt:1484_AA:Y495	46097	51	35	7	1	46192	A	46097	0.998			T	51	0.001	S_F	C	35	0.001	S_S
23047	T	S_nt:1485_AA:Y495	6	46156	14	17	0	46194	T	46156	0.999			G	17	0.000	S_*	C	14	0.000	S_Y
23048	G	S_nt:1486_AA:G496	11	145	2	46027	4	46191	G	46027	0.996			T	145	0.003	S_C	A	11	0.000	S_S
23049	G	S_nt:1487_AA:G496	11	244	9	45927	0	46191	G	45927	0.994			T	244	0.005	S_V	A	11	0.000	S_D
23050	T	S_nt:1488_AA:G496	16	46136	10	28	1	46191	T	46136	0.999			G	28	0.001	S_G	A	16	0.000	S_G
23051	T	S_nt:1489_AA:F497	6	46154	11	16	0	46190	T	46154	0.999			G	16	0.000	S_V	C	11	0.000	S_L
23052	T	S_nt:1490_AA:F497	7	46130	20	31	0	46190	T	46130	0.999			G	31	0.001	S_C	C	20	0.000	S_S
23053	C	S_nt:1491_AA:F497	21	46	46109	9	6	46192	C	46109	0.998			T	46	0.001	S_F	A	21	0.000	S_L
23054	C	S_nt:1492_AA:Q498	63	36	46080	6	2	46189	C	46080	0.998			A	63	0.001	S_K	T	36	0.001	S_*
23055	A	S_nt:1493_AA:Q498	46066	25	73	15	6	46188	A	46066	0.997			C	73	0.002	S_P	T	25	0.001	S_L
23056	A	S_nt:1494_AA:Q498	46069	25	77	11	3	46188	A	46069	0.997			C	77	0.002	S_H	T	25	0.001	S_H
23057	C	S_nt:1495_AA:P499	31	16	46126	5	7	46187	C	46126	0.999			A	31	0.001	S_T	T	16	0.000	S_S
23058	C	S_nt:1496_AA:P499	21	22	46134	0	3	46182	C	46134	0.999			T	22	0.000	S_L	A	21	0.000	S_H
23059	C	S_nt:1497_AA:P499	48	32	46097	3	2	46182	C	46097	0.998			A	48	0.001	S_P	T	32	0.001	S_P
23060	A	S_nt:1498_AA:T500	46059	11	87	5	2	46166	A	46059	0.998			C	87	0.002	S_P	T	11	0.000	S_S
23061	C	S_nt:1499_AA:T500	29	51	46073	7	3	46165	C	46073	0.998			T	51	0.001	S_I	A	29	0.001	S_N
23062	T	S_nt:1500_AA:T500	14	46121	10	15	2	46164	T	46121	0.999			G	15	0.000	S_T	A	14	0.000	S_T
23063	A	S_nt:1501_AA:N501	36531	9532	20	26	10	46121	A	36531	0.792			T	9532	0.207	S_Y	G	26	0.001	S_D
23064	A	S_nt:1502_AA:N501	42485	51	3567	15	2	46120	A	42485	0.921			C	3567	0.077	S_T	T	51	0.001	S_I
23065	T	S_nt:1503_AA:N501	7	46074	6	24	6	46120	T	46074	0.999			G	24	0.001	S_K	A	7	0.000	S_K
23066	G	S_nt:1504_AA:G502	11	144	1	45951	8	46117	G	45951	0.996			T	144	0.003	S_C	A	11	0.000	S_S
23067	G	S_nt:1505_AA:G502	4	165	8	45923	2	46103	G	45923	0.996			T	165	0.004	S_V	C	8	0.000	S_A
23068	T	S_nt:1506_AA:G502	5	46064	9	21	4	46103	T	46064	0.999			G	21	0.000	S_G	C	9	0.000	S_G
23069	G	S_nt:1507_AA:V503	13	449	5	45607	6	46081	G	45607	0.990			T	449	0.010	S_F	A	13	0.000	S_I
23070	T	S_nt:1508_AA:V503	4	44518	1418	130	6	46080	T	44518	0.966			C	1418	0.031	S_A	G	130	0.003	S_G
23071	T	S_nt:1509_AA:V503	5	46011	16	44	3	46079	T	46011	0.999			G	44	0.001	S_V	C	16	0.000	S_V
23072	G	S_nt:1510_AA:G504	85	145	4	45701	3	45938	G	45701	0.995			T	145	0.003	S_C	A	85	0.002	S_S
23073	G	S_nt:1511_AA:G504	14	226	6	45648	3	45897	G	45648	0.995			T	226	0.005	S_V	A	14	0.000	S_D
23074	T	S_nt:1512_AA:G504	11	45817	4	31	15	45879	T	45817	0.999			G	31	0.001	S_G	-	15	0.000	S_?
23075	T	S_nt:1513_AA:Y505	6	45838	10	16	5	45878	T	45838	0.999			G	16	0.000	S_D	C	10	0.000	S_H
23076	A	S_nt:1514_AA:Y505	45696	136	20	12	4	45868	A	45696	0.996			T	136	0.003	S_F	C	20	0.000	S_S
23077	C	S_nt:1515_AA:Y505	33	120	45707	3	4	45867	C	45707	0.997			T	120	0.003	S_Y	A	33	0.001	S_*
23078	C	S_nt:1516_AA:Q506	51	78	45735	1	2	45867	C	45735	0.997			T	78	0.002	S_*	A	51	0.001	S_K
23079	A	S_nt:1517_AA:Q506	45813	17	13	20	2	45867	A	45813	0.999			G	20	0.000	S_R	T	17	0.000	S_L
23080	A	S_nt:1518_AA:Q506	45749	24	84	8	0	45865	A	45749	0.997			C	84	0.002	S_H	T	24	0.001	S_H
23081	C	S_nt:1519_AA:P507	44	10	45802	3	5	45865	C	45802	0.999			A	44	0.001	S_T	T	10	0.000	S_S
23082	C	S_nt:1520_AA:P507	55	22	45784	1	1	45864	C	45784	0.998			A	55	0.001	S_Q	T	22	0.000	S_L
23083	A	S_nt:1521_AA:P507	45760	38	47	11	2	45859	A	45760	0.998			C	47	0.001	S_P	T	38	0.001	S_P
23084	T	S_nt:1522_AA:Y508	23	44384	1433	12	3	45855	T	44384	0.968			C	1433	0.031	S_H	A	23	0.001	S_N
23085	A	S_nt:1523_AA:Y508	45770	21	47	15	1	45854	A	45770	0.998			C	47	0.001	S_S	T	21	0.000	S_F
23086	C	S_nt:1524_AA:Y508	57	25	45759	9	0	45851	C	45759	0.998			A	57	0.001	S_*	T	25	0.001	S_Y
23087	A	S_nt:1525_AA:R509	45730	36	68	13	2	45849	A	45730	0.997			C	68	0.001	S_R	T	36	0.001	S_*
23088	G	S_nt:1526_AA:R509	31	128	18	45663	2	45842	G	45663	0.996			T	128	0.003	S_I	A	31	0.001	S_K
23089	A	S_nt:1527_AA:R509	45707	53	39	39	2	45840	A	45707	0.997			T	53	0.001	S_S	C	39	0.001	S_S
23090	G	S_nt:1528_AA:V510	14	96	8	45719	0	45837	G	45719	0.997			T	96	0.002	S_L	A	14	0.000	S_I
23091	T	S_nt:1529_AA:V510	19	45737	16	57	1	45831	T	45737	0.998			G	57	0.001	S_G	A	19	0.000	S_E
23092	A	S_nt:1530_AA:V510	45764	31	21	7	1	45824	A	45764	0.999			T	31	0.001	S_V	C	21	0.000	S_V
23093	G	S_nt:1531_AA:V511	19	44	4	45743	1	45812	G	45743	0.998			T	44	0.001	S_L	A	19	0.000	S_I
23094	T	S_nt:1532_AA:V511	20	45708	13	55	3	45799	T	45708	0.998			G	55	0.001	S_G	A	20	0.000	S_E
23095	A	S_nt:1533_AA:V511	45726	20	7	8	0	45762	A	45726	0.999			T	20	0.000	S_V	G	8	0.000	S_V
23096	G	S_nt:1534_AA:V512	54	54	1	45508	1	45618	G	45508	0.998			A	54	0.001	S_I	T	54	0.001	S_L
23097	T	S_nt:1535_AA:V512	15	45161	5	278	1	45461	T	45161	0.993			G	278	0.006	S_G	A	15	0.000	S_E
23098	A	S_nt:1536_AA:V512	38914	3	14	2	3	38938	A	38914	0.999			C	14	0.000	S_V	T	3	0.000	S_V
23099	C	S_nt:1537_AA:L513	19	10	30427	4	10	30473	C	30427	0.998			A	19	0.001	S_I	T	10	0.000	S_F
23100	T	S_nt:1538_AA:L513	1	24126	3	12	0	24142	T	24126	0.999			G	12	0.000	S_R	C	3	0.000	S_P
23101	T	S_nt:1539_AA:L513	8	24070	2	21	0	24101	T	24070	0.999			G	21	0.001	S_L	A	8	0.000	S_L
23102	T	S_nt:1540_AA:S514	4	24069	6	14	0	24095	T	24069	0.999			G	14	0.001	S_A	C	6	0.000	S_P
23103	C	S_nt:1541_AA:S514	11	9	24010	49	0	24080	C	24010	0.997			G	49	0.002	S_C	A	11	0.000	S_Y
23104	T	S_nt:1542_AA:S514	2	24050	8	11	4	24075	T	24050	0.999			G	11	0.000	S_S	C	8	0.000	S_S
23105	T	S_nt:1543_AA:F515	1	24057	4	9	0	24071	T	24057	0.999			G	9	0.000	S_V	C	4	0.000	S_L
23106	T	S_nt:1544_AA:F515	5	23998	5	52	0	24061	T	23998	0.997			G	52	0.002	S_C	A	5	0.000	S_Y
23107	T	S_nt:1545_AA:F515	1	24016	12	21	0	24050	T	24016	0.999			G	21	0.001	S_L	C	12	0.000	S_F
23108	G	S_nt:1546_AA:E516	5	58	1	23962	0	24026	G	23962	0.997			T	58	0.002	S_*	A	5	0.000	S_K
23109	A	S_nt:1547_AA:E516	24011	3	5	5	0	24024	A	24011	0.999			C	5	0.000	S_A	G	5	0.000	S_G
23110	A	S_nt:1548_AA:E516	23986	5	17	16	0	24024	A	23986	0.998			C	17	0.001	S_D	G	16	0.001	S_E
23111	C	S_nt:1549_AA:L517	19	6	23995	0	0	24021	C	23995	0.999			A	19	0.001	S_I	T	6	0.000	S_F
23112	T	S_nt:1550_AA:L517	11	23854	10	100	0	23975	T	23854	0.995			G	100	0.004	S_R	A	11	0.000	S_H
23113	T	S_nt:1551_AA:L517	5	23939	3	14	0	23962	T	23939	0.999			G	14	0.001	S_L	A	5	0.000	S_L
23114	C	S_nt:1552_AA:L518	14	13	23905	3	1	23937	C	23905	0.999			A	14	0.001	S_I	T	13	0.001	S_L
23115	T	S_nt:1553_AA:L518	3	23886	5	27	1	23923	T	23886	0.998			G	27	0.001	S_R	C	5	0.000	S_P
23116	A	S_nt:1554_AA:L518	23889	6	0	10	1	23906	A	23889	0.999			G	10	0.000	S_L	T	6	0.000	S_L
23117	C	S_nt:1555_AA:H519	13	5	23863	1	1	23883	C	23863	0.999			A	13	0.001	S_N	T	5	0.000	S_Y
23118	A	S_nt:1556_AA:H519	23842	7	5	5	0	23859	A	23842	0.999			T	7	0.000	S_L	C	5	0.000	S_P
23119	T	S_nt:1557_AA:H519	13	23764	3	54	0	23834	T	23764	0.997			G	54	0.002	S_Q	A	13	0.001	S_Q
23120	G	S_nt:1558_AA:A520	9	16	0	23776	1	23802	G	23776	0.999			T	16	0.001	S_S	A	9	0.000	S_T
23121	C	S_nt:1559_AA:A520	49	5	23816	7	1	23878	C	23816	0.997			A	49	0.002	S_E	G	7	0.000	S_G
23122	A	S_nt:1560_AA:A520	23874	7	13	4	1	23899	A	23874	0.999			C	13	0.001	S_A	T	7	0.000	S_A
23123	C	S_nt:1561_AA:P521	28	4	35812	3	0	35847	C	35812	0.999			A	28	0.001	S_T	T	4	0.000	S_S
23124	C	S_nt:1562_AA:P521	26	6	35971	0	1	36004	C	35971	0.999			A	26	0.001	S_Q	T	6	0.000	S_L
23125	A	S_nt:1563_AA:P521	36021	4	6	5	1	36038	A	36021	1.000			C	6	0.000	S_P	G	5	0.000	S_P
23126	G	S_nt:1564_AA:A522	51	12	1	36005	0	36069	G	36005	0.998			A	51	0.001	S_T	T	12	0.000	S_S
23127	C	S_nt:1565_AA:A522	131	7	35900	7	0	36045	C	35900	0.996			A	131	0.004	S_E	T	7	0.000	S_V
23128	A	S_nt:1566_AA:A522	36026	1	8	6	1	36042	A	36026	1.000			C	8	0.000	S_A	G	6	0.000	S_A
23129	A	S_nt:1567_AA:T523	35946	15	58	20	0	36039	A	35946	0.997			C	58	0.002	S_P	G	20	0.001	S_A
23130	C	S_nt:1568_AA:T523	13	10	36006	0	0	36029	C	36006	0.999			A	13	0.000	S_N	T	10	0.000	S_I
23131	T	S_nt:1569_AA:T523	1	35992	3	9	3	36008	T	35992	1.000			G	9	0.000	S_T	C	3	0.000	S_T
23132	G	S_nt:1570_AA:V524	30	40	9	35927	0	36006	G	35927	0.998			T	40	0.001	S_F	A	30	0.001	S_I
23133	T	S_nt:1571_AA:V524	2	35945	6	14	31	35998	T	35945	0.999			-	31	0.001	S_?	G	14	0.000	S_G
23134	T	S_nt:1572_AA:V524	4	35842	12	126	0	35984	T	35842	0.996			G	126	0.004	S_V	C	12	0.000	S_V
23135	T	S_nt:1573_AA:C525	6	35967	4	7	2	35986	T	35967	0.999			G	7	0.000	S_G	A	6	0.000	S_S
23136	G	S_nt:1574_AA:C525	12	36	1	35904	4	35957	G	35904	0.999			T	36	0.001	S_F	A	12	0.000	S_Y
23137	T	S_nt:1575_AA:C525	8	35665	46	215	1	35935	T	35665	0.992			G	215	0.006	S_W	C	46	0.001	S_C
23138	G	S_nt:1576_AA:G526	20	14	0	35777	22	35833	G	35777	0.998			-	22	0.001	S_?	A	20	0.001	S_R
23139	G	S_nt:1577_AA:G526	109	16	2	35701	0	35828	G	35701	0.996			A	109	0.003	S_E	T	16	0.000	S_V
23140	A	S_nt:1578_AA:G526	35770	8	1	13	1	35793	A	35770	0.999			G	13	0.000	S_G	T	8	0.000	S_G
23141	C	S_nt:1579_AA:P527	10	13	35757	2	1	35783	C	35757	0.999			T	13	0.000	S_S	A	10	0.000	S_T
23142	C	S_nt:1580_AA:P527	45	13	35713	3	0	35774	C	35713	0.998			A	45	0.001	S_H	T	13	0.000	S_L
23143	T	S_nt:1581_AA:P527	3	35746	5	9	1	35764	T	35746	0.999			G	9	0.000	S_P	C	5	0.000	S_P
23144	A	S_nt:1582_AA:K528	35647	7	1	6	34	35695	A	35647	0.999			-	34	0.001	S_?	T	7	0.000	S_*
23145	A	S_nt:1583_AA:K528	35516	6	137	2	2	35663	A	35516	0.996			C	137	0.004	S_T	T	6	0.000	S_I
23146	A	S_nt:1584_AA:K528	35289	8	323	20	0	35640	A	35289	0.990			C	323	0.009	S_N	G	20	0.001	S_K
23147	A	S_nt:1585_AA:K529	35609	2	11	10	0	35632	A	35609	0.999			C	11	0.000	S_Q	G	10	0.000	S_E
23148	A	S_nt:1586_AA:K529	35423	11	148	46	0	35628	A	35423	0.994			C	148	0.004	S_T	G	46	0.001	S_R
23149	G	S_nt:1587_AA:K529	7	6	1	35620	2	35636	G	35620	1.000			A	7	0.000	S_K	T	6	0.000	S_N
23150	T	S_nt:1588_AA:S530	7	35614	4	16	0	35641	T	35614	0.999			G	16	0.000	S_A	A	7	0.000	S_T
23151	C	S_nt:1589_AA:S530	68	7	35530	3	0	35608	C	35530	0.998			A	68	0.002	S_Y	T	7	0.000	S_F
23152	T	S_nt:1590_AA:S530	6	35318	33	246	0	35603	T	35318	0.992			G	246	0.007	S_S	C	33	0.001	S_S
23153	A	S_nt:1591_AA:T531	35421	8	131	19	0	35579	A	35421	0.996			C	131	0.004	S_P	G	19	0.001	S_A
23154	C	S_nt:1592_AA:T531	22	8	35540	1	0	35571	C	35540	0.999			A	22	0.001	S_N	T	8	0.000	S_I
23155	T	S_nt:1593_AA:T531	3	35454	8	53	0	35518	T	35454	0.998			G	53	0.001	S_T	C	8	0.000	S_T
23156	A	S_nt:1594_AA:N532	35504	0	5	7	1	35517	A	35504	1.000			G	7	0.000	S_D	C	5	0.000	S_H
23157	A	S_nt:1595_AA:N532	35487	6	4	4	0	35501	A	35487	1.000			T	6	0.000	S_I	C	4	0.000	S_T
23158	T	S_nt:1596_AA:N532	1	35478	1	8	2	35490	T	35478	1.000			G	8	0.000	S_K	-	2	0.000	S_?
23159	T	S_nt:1597_AA:L533	3	35464	4	15	0	35486	T	35464	0.999			G	15	0.000	S_V	C	4	0.000	S_L
23160	T	S_nt:1598_AA:L533	11	35359	16	106	0	35492	T	35359	0.996			G	106	0.003	S_W	C	16	0.000	S_S
23161	G	S_nt:1599_AA:L533	50	30	6	35414	1	35501	G	35414	0.998			A	50	0.001	S_L	T	30	0.001	S_F
23162	G	S_nt:1600_AA:V534	4	5	0	35503	1	35513	G	35503	1.000			T	5	0.000	S_F	A	4	0.000	S_I
23163	T	S_nt:1601_AA:V534	5	35486	13	5	3	35512	T	35486	0.999			C	13	0.000	S_A	A	5	0.000	S_D
23164	T	S_nt:1602_AA:V534	12	35425	13	43	1	35494	T	35425	0.998			G	43	0.001	S_V	C	13	0.000	S_V
23165	A	S_nt:1603_AA:K535	35455	7	2	4	16	35484	A	35455	0.999			-	16	0.000	S_?	T	7	0.000	S_*
23166	A	S_nt:1604_AA:K535	35389	6	73	6	2	35476	A	35389	0.998			C	73	0.002	S_T	T	6	0.000	S_I
23167	A	S_nt:1605_AA:K535	35080	4	370	9	1	35464	A	35080	0.989			C	370	0.010	S_N	G	9	0.000	S_K
23168	A	S_nt:1606_AA:N536	35320	3	115	17	1	35456	A	35320	0.996			C	115	0.003	S_H	G	17	0.000	S_D
23169	A	S_nt:1607_AA:N536	35433	2	10	7	1	35453	A	35433	0.999			C	10	0.000	S_T	G	7	0.000	S_S
23170	C	S_nt:1608_AA:N536	3	5	35429	0	2	35439	C	35429	1.000			T	5	0.000	S_N	A	3	0.000	S_K
23171	A	S_nt:1609_AA:K537	35354	8	38	23	3	35426	A	35354	0.998			C	38	0.001	S_Q	G	23	0.001	S_E
23172	A	S_nt:1610_AA:K537	35402	0	1	3	1	35407	A	35402	1.000			G	3	0.000	S_R
23173	A	S_nt:1611_AA:K537	35382	6	9	5	1	35403	A	35382	0.999			C	9	0.000	S_N	T	6	0.000	S_N
23174	T	S_nt:1612_AA:C538	6	35277	11	100	1	35395	T	35277	0.997			G	100	0.003	S_G	C	11	0.000	S_R
23175	G	S_nt:1613_AA:C538	2	2	0	35366	1	35371	G	35366	1.000			A	2	0.000	S_Y	T	2	0.000	S_F
23176	T	S_nt:1614_AA:C538	2	35312	4	12	2	35332	T	35312	0.999			G	12	0.000	S_W	C	4	0.000	S_C
23177	G	S_nt:1615_AA:V539	11	4	0	35290	0	35305	G	35290	1.000			A	11	0.000	S_I	T	4	0.000	S_F
23178	T	S_nt:1616_AA:V539	9	35271	10	4	1	35295	T	35271	0.999			C	10	0.000	S_A	A	9	0.000	S_D
23179	C	S_nt:1617_AA:V539	10	27	35252	1	2	35292	C	35252	0.999			T	27	0.001	S_V	A	10	0.000	S_V
23180	A	S_nt:1618_AA:N540	35143	4	135	6	0	35288	A	35143	0.996			C	135	0.004	S_H	G	6	0.000	S_D
23181	A	S_nt:1619_AA:N540	35215	7	35	2	0	35259	A	35215	0.999			C	35	0.001	S_T	T	7	0.000	S_I
23182	T	S_nt:1620_AA:N540	6	35077	16	145	1	35245	T	35077	0.995			G	145	0.004	S_K	C	16	0.000	S_N
23183	T	S_nt:1621_AA:F541	3	35213	10	10	0	35236	T	35213	0.999			C	10	0.000	S_L	G	10	0.000	S_V
23184	T	S_nt:1622_AA:F541	3	35190	14	24	0	35231	T	35190	0.999			G	24	0.001	S_C	C	14	0.000	S_S
23185	C	S_nt:1623_AA:F541	6	47	35173	3	0	35229	C	35173	0.998			T	47	0.001	S_F	A	6	0.000	S_L
23186	A	S_nt:1624_AA:N542	35203	7	7	12	0	35229	A	35203	0.999			G	12	0.000	S_D	T	7	0.000	S_Y
23187	A	S_nt:1625_AA:N542	35205	3	7	8	0	35223	A	35205	0.999			G	8	0.000	S_S	C	7	0.000	S_T
23188	C	S_nt:1626_AA:N542	147	4	35056	2	0	35209	C	35056	0.996			A	147	0.004	S_K	T	4	0.000	S_N
23189	T	S_nt:1627_AA:F543	2	35086	7	61	1	35157	T	35086	0.998			G	61	0.002	S_V	C	7	0.000	S_L
23190	T	S_nt:1628_AA:F543	8	35018	6	99	0	35131	T	35018	0.997			G	99	0.003	S_C	A	8	0.000	S_Y
23191	C	S_nt:1629_AA:F543	17	4	35103	1	2	35127	C	35103	0.999			A	17	0.000	S_L	T	4	0.000	S_F
23192	A	S_nt:1630_AA:N544	35102	10	1	8	1	35122	A	35102	0.999			T	10	0.000	S_Y	G	8	0.000	S_D
23193	A	S_nt:1631_AA:N544	35114	10	1	3	0	35128	A	35114	1.000			T	10	0.000	S_I	G	3	0.000	S_S
23194	T	S_nt:1632_AA:N544	6	35124	4	10	0	35144	T	35124	0.999			G	10	0.000	S_K	A	6	0.000	S_K
23195	G	S_nt:1633_AA:G545	38	18	9	35083	1	35149	G	35083	0.998			A	38	0.001	S_S	T	18	0.001	S_C
23196	G	S_nt:1634_AA:G545	1	6	1	35140	0	35148	G	35140	1.000			T	6	0.000	S_V
23197	T	S_nt:1635_AA:G545	2	35124	2	2	11	35141	T	35124	1.000			-	11	0.000	S_?	A	2	0.000	S_G
23198	T	S_nt:1636_AA:L546	2	35135	4	9	0	35150	T	35135	1.000			G	9	0.000	S_V	C	4	0.000	S_L
23199	T	S_nt:1637_AA:L546	9	35113	10	17	0	35149	T	35113	0.999			G	17	0.000	S_*	C	10	0.000	S_S
23200	A	S_nt:1638_AA:L546	35133	4	8	5	8	35158	A	35133	0.999			C	8	0.000	S_F	-	8	0.000	S_?
23201	A	S_nt:1639_AA:T547	34838	16	281	23	0	35158	A	34838	0.991			C	281	0.008	S_P	G	23	0.001	S_A
23202	C	S_nt:1640_AA:T547	12	4	35139	2	0	35157	C	35139	0.999			A	12	0.000	S_K	T	4	0.000	S_I
23203	A	S_nt:1641_AA:T547	35110	4	17	16	5	35152	A	35110	0.999			C	17	0.000	S_T	G	16	0.000	S_T
23204	G	S_nt:1642_AA:G548	20	4	6	35122	3	35155	G	35122	0.999			A	20	0.001	S_S	C	6	0.000	S_R
23205	G	S_nt:1643_AA:G548	26	11	3	35117	0	35157	G	35117	0.999			A	26	0.001	S_D	T	11	0.000	S_V
23206	C	S_nt:1644_AA:G548	222	23	34889	6	0	35140	C	34889	0.993			A	222	0.006	S_G	T	23	0.001	S_G
23207	A	S_nt:1645_AA:T549	34519	8	625	6	0	35158	A	34519	0.982			C	625	0.018	S_P	T	8	0.000	S_S
23208	C	S_nt:1646_AA:T549	23	10	35126	0	0	35160	C	35126	0.999			A	23	0.001	S_K	T	10	0.000	S_I
23209	A	S_nt:1647_AA:T549	35124	2	17	8	1	35153	A	35124	0.999			C	17	0.000	S_T	G	8	0.000	S_T
23210	G	S_nt:1648_AA:G550	0	9	0	34999	0	35011	G	34999	1.000			T	9	0.000	S_C
23211	G	S_nt:1649_AA:G550	4	11	2	34898	0	34915	G	34898	1.000			T	11	0.000	S_V	A	4	0.000	S_D
23212	T	S_nt:1650_AA:G550	4	34659	2	5	0	34671	T	34659	1.000			G	5	0.000	S_G	A	4	0.000	S_G
23213	G	S_nt:1651_AA:V551	4	14	4	13047	1	13070	G	13047	0.998			T	14	0.001	S_F	A	4	0.000	S_I
23214	T	S_nt:1652_AA:V551	4	13021	1	3	0	13029	T	13021	0.999			A	4	0.000	S_D	G	3	0.000	S_G
23215	T	S_nt:1653_AA:V551	0	12723	6	6	1	12737	T	12723	0.999			C	6	0.000	S_V	G	6	0.000	S_V
23216	C	S_nt:1654_AA:L552	3	49	12665	1	1	12719	C	12665	0.996			T	49	0.004	S_F	A	3	0.000	S_I
23217	T	S_nt:1655_AA:L552	3	12703	2	2	1	12711	T	12703	0.999			A	3	0.000	S_H	C	2	0.000	S_P
23218	T	S_nt:1656_AA:L552	4	12708	2	1	0	12715	T	12708	0.999			A	4	0.000	S_L	C	2	0.000	S_L
23219	A	S_nt:1657_AA:T553	12064	6	645	8	0	12724	A	12064	0.948			C	645	0.051	S_P	G	8	0.001	S_A
23220	C	S_nt:1658_AA:T553	6	7	12818	2	0	12833	C	12818	0.999			T	7	0.001	S_I	A	6	0.000	S_N
23221	T	S_nt:1659_AA:T553	2	12890	19	11	0	12923	T	12890	0.997			C	19	0.001	S_T	G	11	0.001	S_T
23222	G	S_nt:1660_AA:E554	5	41	1	18654	0	18701	G	18654	0.997			T	41	0.002	S_*	A	5	0.000	S_K
23223	A	S_nt:1661_AA:E554	24389	4	17	7	0	24418	A	24389	0.999			C	17	0.001	S_A	G	7	0.000	S_G
23224	G	S_nt:1662_AA:E554	5	17	2	24783	0	24808	G	24783	0.999			T	17	0.001	S_D	A	5	0.000	S_E
23225	T	S_nt:1663_AA:S555	28	24840	5	8	0	24881	T	24840	0.998			A	28	0.001	S_T	G	8	0.000	S_A
23226	C	S_nt:1664_AA:S555	27	11	24872	2	1	24913	C	24872	0.998			A	27	0.001	S_Y	T	11	0.000	S_F
23227	T	S_nt:1665_AA:S555	28	24838	18	35	0	24919	T	24838	0.997			G	35	0.001	S_S	A	28	0.001	S_S
23228	A	S_nt:1666_AA:N556	24910	1	7	7	5	24930	A	24910	0.999			C	7	0.000	S_H	G	7	0.000	S_D
23229	A	S_nt:1667_AA:N556	24867	10	50	3	0	24931	A	24867	0.997			C	50	0.002	S_T	T	10	0.000	S_I
23230	C	S_nt:1668_AA:N556	110	10	24809	1	0	24931	C	24809	0.995			A	110	0.004	S_K	T	10	0.000	S_N
23231	A	S_nt:1669_AA:K557	24838	17	63	11	9	24939	A	24838	0.996			C	63	0.003	S_Q	T	17	0.001	S_*
23232	A	S_nt:1670_AA:K557	24929	3	2	9	0	24944	A	24929	0.999			G	9	0.000	S_R	T	3	0.000	S_I
23233	A	S_nt:1671_AA:K557	24908	1	27	5	0	24943	A	24908	0.999			C	27	0.001	S_N	G	5	0.000	S_K
23234	A	S_nt:1672_AA:K558	24893	1	28	21	0	24943	A	24893	0.998			C	28	0.001	S_Q	G	21	0.001	S_E
23235	A	S_nt:1673_AA:K558	24928	4	4	6	0	24943	A	24928	0.999			G	6	0.000	S_R	T	4	0.000	S_M
23236	G	S_nt:1674_AA:K558	6	30	0	24906	0	24943	G	24906	0.999			T	30	0.001	S_N	A	6	0.000	S_K
23237	T	S_nt:1675_AA:F559	7	24871	1	62	0	24942	T	24871	0.997			G	62	0.002	S_V	A	7	0.000	S_I
23238	T	S_nt:1676_AA:F559	4	24906	7	24	0	24942	T	24906	0.999			G	24	0.001	S_C	C	7	0.000	S_S
23239	T	S_nt:1677_AA:F559	8	24916	5	12	0	24942	T	24916	0.999			G	12	0.000	S_L	A	8	0.000	S_L
23240	C	S_nt:1678_AA:L560	8	5	24919	5	0	24938	C	24919	0.999			A	8	0.000	S_M	T	5	0.000	S_L
23241	T	S_nt:1679_AA:L560	3	24918	5	13	0	24940	T	24918	0.999			G	13	0.001	S_R	C	5	0.000	S_P
23242	G	S_nt:1680_AA:L560	8	17	6	24908	0	24940	G	24908	0.999			T	17	0.001	S_L	A	8	0.000	S_L
23243	C	S_nt:1681_AA:P561	72	13	24848	5	2	24940	C	24848	0.996			A	72	0.003	S_T	T	13	0.001	S_S
23244	C	S_nt:1682_AA:P561	88	20	24830	1	0	24940	C	24830	0.996			A	88	0.004	S_H	T	20	0.001	S_L
23245	T	S_nt:1683_AA:P561	22	24878	6	30	4	24941	T	24878	0.997			G	30	0.001	S_P	A	22	0.001	S_P
23246	T	S_nt:1684_AA:F562	17	24854	18	50	0	24941	T	24854	0.997			G	50	0.002	S_V	C	18	0.001	S_L
23247	T	S_nt:1685_AA:F562	36	24877	12	15	0	24941	T	24877	0.997			A	36	0.001	S_Y	G	15	0.001	S_C
23248	C	S_nt:1686_AA:F562	36	14	24883	2	5	24941	C	24883	0.998			A	36	0.001	S_L	T	14	0.001	S_F
23249	C	S_nt:1687_AA:Q563	35	7	24899	0	0	24941	C	24899	0.998			A	35	0.001	S_K	T	7	0.000	S_*
23250	A	S_nt:1688_AA:Q563	24900	1	27	11	0	24941	A	24900	0.998			C	27	0.001	S_P	G	11	0.000	S_R
23251	A	S_nt:1689_AA:Q563	24883	9	35	13	0	24941	A	24883	0.998			C	35	0.001	S_H	G	13	0.001	S_Q
23252	C	S_nt:1690_AA:Q564	65	12	24855	5	2	24941	C	24855	0.997			A	65	0.003	S_K	T	12	0.000	S_*
23253	A	S_nt:1691_AA:Q564	24867	35	34	4	0	24941	A	24867	0.997			T	35	0.001	S_L	C	34	0.001	S_P
23254	A	S_nt:1692_AA:Q564	24889	36	13	2	0	24941	A	24889	0.998			T	36	0.001	S_H	C	13	0.001	S_H
23255	T	S_nt:1693_AA:F565	16	24853	6	63	2	24941	T	24853	0.996			G	63	0.003	S_V	A	16	0.001	S_I
23256	T	S_nt:1694_AA:F565	29	24875	3	33	0	24941	T	24875	0.997			G	33	0.001	S_C	A	29	0.001	S_Y
23257	T	S_nt:1695_AA:F565	9	24906	6	20	0	24941	T	24906	0.999			G	20	0.001	S_L	A	9	0.000	S_L
23258	G	S_nt:1696_AA:G566	42	38	0	24856	0	24936	G	24856	0.997			A	42	0.002	S_S	T	38	0.002	S_C
23259	G	S_nt:1697_AA:G566	47	55	11	24823	0	24936	G	24823	0.995			T	55	0.002	S_V	A	47	0.002	S_D
23260	C	S_nt:1698_AA:G566	42	7	24880	6	0	24936	C	24880	0.998			A	42	0.002	S_G	T	7	0.000	S_G
23261	A	S_nt:1699_AA:R567	24910	0	8	14	2	24936	A	24910	0.999			G	14	0.001	S_G	C	8	0.000	S_R
23262	G	S_nt:1700_AA:R567	9	19	2	24904	2	24936	G	24904	0.999			T	19	0.001	S_I	A	9	0.000	S_K
23263	A	S_nt:1701_AA:R567	24892	18	12	13	1	24936	A	24892	0.998			T	18	0.001	S_S	G	13	0.001	S_R
23264	G	S_nt:1702_AA:D568	32	21	8	24873	2	24936	G	24873	0.997			A	32	0.001	S_N	T	21	0.001	S_Y
23265	A	S_nt:1703_AA:D568	24883	6	38	8	0	24937	A	24883	0.998			C	38	0.002	S_A	G	8	0.000	S_G
23266	C	S_nt:1704_AA:D568	69	3	24863	1	1	24937	C	24863	0.997			A	69	0.003	S_E	T	3	0.000	S_D
23267	A	S_nt:1705_AA:I569	24917	7	12	1	0	24937	A	24917	0.999			C	12	0.000	S_L	T	7	0.000	S_F
23268	T	S_nt:1706_AA:I569	8	24905	5	19	0	24937	T	24905	0.999			G	19	0.001	S_S	A	8	0.000	S_N
23269	T	S_nt:1707_AA:I569	20	24900	5	11	0	24937	T	24900	0.999			A	20	0.001	S_I	G	11	0.000	S_M
23270	G	S_nt:1708_AA:A570	12	11	4	24908	1	24937	G	24908	0.999			A	12	0.000	S_T	T	11	0.000	S_S
23271	C	S_nt:1709_AA:A570	660	15	24252	8	0	24937	C	24252	0.973			A	660	0.026	S_D	T	15	0.001	S_V
23272	T	S_nt:1710_AA:A570	11	24899	7	19	0	24937	T	24899	0.998			G	19	0.001	S_A	A	11	0.000	S_A
23273	G	S_nt:1711_AA:D571	10	30	7	24887	2	24937	G	24887	0.998			T	30	0.001	S_Y	A	10	0.000	S_N
23274	A	S_nt:1712_AA:D571	24923	2	4	6	0	24937	A	24923	0.999			G	6	0.000	S_G	C	4	0.000	S_A
23275	C	S_nt:1713_AA:D571	136	8	24786	2	2	24937	C	24786	0.994			A	136	0.005	S_E	T	8	0.000	S_D
23276	A	S_nt:1714_AA:T572	24916	2	23	1	0	24943	A	24916	0.999			C	23	0.001	S_P	T	2	0.000	S_S
23277	C	S_nt:1715_AA:T572	15	6	24917	2	1	24943	C	24917	0.999			A	15	0.001	S_N	T	6	0.000	S_I
23278	T	S_nt:1716_AA:T572	11	24904	12	13	2	24944	T	24904	0.998			G	13	0.001	S_T	C	12	0.000	S_T
23279	A	S_nt:1717_AA:T573	24623	20	292	5	2	24944	A	24623	0.987			C	292	0.012	S_P	T	20	0.001	S_S
23280	C	S_nt:1718_AA:T573	20	6	24916	1	0	24944	C	24916	0.999			A	20	0.001	S_N	T	6	0.000	S_I
23281	T	S_nt:1719_AA:T573	5	24904	16	18	1	24945	T	24904	0.998			G	18	0.001	S_T	C	16	0.001	S_T
23282	G	S_nt:1720_AA:D574	20	12	3	24907	2	24945	G	24907	0.998			A	20	0.001	S_N	T	12	0.000	S_Y
23283	A	S_nt:1721_AA:D574	24918	4	14	8	0	24945	A	24918	0.999			C	14	0.001	S_A	G	8	0.000	S_G
23284	T	S_nt:1722_AA:D574	25	24905	7	4	1	24945	T	24905	0.998			A	25	0.001	S_E	C	7	0.000	S_D
23285	G	S_nt:1723_AA:A575	12	7	12	24914	0	24945	G	24914	0.999			A	12	0.000	S_T	C	12	0.000	S_P
23286	C	S_nt:1724_AA:A575	11	5	24926	3	0	24945	C	24926	0.999			A	11	0.000	S_D	T	5	0.000	S_V
23287	T	S_nt:1725_AA:A575	3	24922	11	7	0	24945	T	24922	0.999			C	11	0.000	S_A	G	7	0.000	S_A
23288	G	S_nt:1726_AA:V576	7	52	4	24881	0	24945	G	24881	0.997			T	52	0.002	S_F	A	7	0.000	S_I
23289	T	S_nt:1727_AA:V576	12	24911	5	15	1	24945	T	24911	0.999			G	15	0.001	S_G	A	12	0.000	S_D
23290	C	S_nt:1728_AA:V576	40	9	24891	0	4	24945	C	24891	0.998			A	40	0.002	S_V	T	9	0.000	S_V
23291	C	S_nt:1729_AA:R577	22	10	24905	6	0	24945	C	24905	0.998			A	22	0.001	S_S	T	10	0.000	S_C
23292	G	S_nt:1730_AA:R577	20	19	1	24899	4	24945	G	24899	0.998			A	20	0.001	S_H	T	19	0.001	S_L
23293	T	S_nt:1731_AA:R577	6	24915	15	9	2	24947	T	24915	0.999			C	15	0.001	S_R	G	9	0.000	S_R
23294	G	S_nt:1732_AA:D578	12	34	1	24897	1	24947	G	24897	0.998			T	34	0.001	S_Y	A	12	0.000	S_N
23295	A	S_nt:1733_AA:D578	24918	7	18	2	0	24947	A	24918	0.999			C	18	0.001	S_A	T	7	0.000	S_V
23296	T	S_nt:1734_AA:D578	22	24907	11	6	0	24947	T	24907	0.998			A	22	0.001	S_E	C	11	0.000	S_D
23297	C	S_nt:1735_AA:P579	8	3	24930	0	1	24945	C	24930	0.999			A	8	0.000	S_T	T	3	0.000	S_S
23298	C	S_nt:1736_AA:P579	38	6	24896	3	0	24945	C	24896	0.998			A	38	0.002	S_Q	T	6	0.000	S_L
23299	A	S_nt:1737_AA:P579	24906	4	25	9	0	24945	A	24906	0.998			C	25	0.001	S_P	G	9	0.000	S_P
23300	C	S_nt:1738_AA:Q580	20	11	24911	1	0	24945	C	24911	0.999			A	20	0.001	S_K	T	11	0.000	S_*
23301	A	S_nt:1739_AA:Q580	24885	7	36	15	0	24945	A	24885	0.998			C	36	0.001	S_P	G	15	0.001	S_R
23302	G	S_nt:1740_AA:Q580	7	16	1	24919	1	24945	G	24919	0.999			T	16	0.001	S_H	A	7	0.000	S_Q
23303	A	S_nt:1741_AA:T581	24926	8	6	2	1	24945	A	24926	0.999			T	8	0.000	S_S	C	6	0.000	S_P
23304	C	S_nt:1742_AA:T581	28	9	24906	0	0	24945	C	24906	0.998			A	28	0.001	S_K	T	9	0.000	S_I
23305	A	S_nt:1743_AA:T581	24906	5	25	4	2	24945	A	24906	0.998			C	25	0.001	S_T	T	5	0.000	S_T
23306	C	S_nt:1744_AA:L582	10	5	24928	0	0	24945	C	24928	0.999			A	10	0.000	S_I	T	5	0.000	S_F
23307	T	S_nt:1745_AA:L582	3	24909	7	24	0	24944	T	24909	0.999			G	24	0.001	S_R	C	7	0.000	S_P
23308	T	S_nt:1746_AA:L582	0	24930	8	3	0	24943	T	24930	0.999			C	8	0.000	S_L	G	3	0.000	S_L
23309	G	S_nt:1747_AA:E583	8	10	2	24919	3	24943	G	24919	0.999			T	10	0.000	S_*	A	8	0.000	S_K
23310	A	S_nt:1748_AA:E583	24871	7	32	29	3	24943	A	24871	0.997			C	32	0.001	S_A	G	29	0.001	S_G
23311	G	S_nt:1749_AA:E583	3	14	2	24922	1	24943	G	24922	0.999			T	14	0.001	S_D	A	3	0.000	S_E
23312	A	S_nt:1750_AA:I584	24902	21	15	4	0	24944	A	24902	0.998			T	21	0.001	S_F	C	15	0.001	S_L
23313	T	S_nt:1751_AA:I584	14	24909	6	14	0	24944	T	24909	0.999			A	14	0.001	S_N	G	14	0.001	S_S
23314	T	S_nt:1752_AA:I584	6	24913	16	9	0	24945	T	24913	0.999			C	16	0.001	S_I	G	9	0.000	S_M
23315	C	S_nt:1753_AA:L585	6	25	24911	2	1	24947	C	24911	0.999			T	25	0.001	S_F	A	6	0.000	S_I
23316	T	S_nt:1754_AA:L585	2	24927	9	8	0	24947	T	24927	0.999			C	9	0.000	S_P	G	8	0.000	S_R
23317	T	S_nt:1755_AA:L585	5	24928	9	5	0	24948	T	24928	0.999			C	9	0.000	S_L	A	5	0.000	S_L
23318	G	S_nt:1756_AA:D586	16	15	0	24917	1	24950	G	24917	0.999			A	16	0.001	S_N	T	15	0.001	S_Y
23319	A	S_nt:1757_AA:D586	24946	7	8	6	0	24969	A	24946	0.999			C	8	0.000	S_A	T	7	0.000	S_V
23320	C	S_nt:1758_AA:D586	16	18	24930	2	1	24969	C	24930	0.998			T	18	0.001	S_D	A	16	0.001	S_E
23321	A	S_nt:1759_AA:I587	24939	6	25	3	1	24976	A	24939	0.999			C	25	0.001	S_L	T	6	0.000	S_F
23322	T	S_nt:1760_AA:I587	6	24956	5	5	3	24977	T	24956	0.999			A	6	0.000	S_N	C	5	0.000	S_T
23323	T	S_nt:1761_AA:I587	9	24950	16	5	0	24981	T	24950	0.999			C	16	0.001	S_I	A	9	0.000	S_I
23324	A	S_nt:1762_AA:T588	24937	3	32	10	2	24985	A	24937	0.998			C	32	0.001	S_P	G	10	0.000	S_A
23325	C	S_nt:1763_AA:T588	42	6	24932	3	0	24985	C	24932	0.998			A	42	0.002	S_K	T	6	0.000	S_I
23326	A	S_nt:1764_AA:T588	24930	13	13	33	3	24993	A	24930	0.997			G	33	0.001	S_T	T	13	0.001	S_T
23327	C	S_nt:1765_AA:P589	8	5	24976	1	0	24991	C	24976	0.999			A	8	0.000	S_T	T	5	0.000	S_S
23328	C	S_nt:1766_AA:P589	31	19	24946	1	0	24998	C	24946	0.998			A	31	0.001	S_Q	T	19	0.001	S_L
23329	A	S_nt:1767_AA:P589	24938	14	37	7	1	24999	A	24938	0.998			C	37	0.001	S_P	T	14	0.001	S_P
23330	T	S_nt:1768_AA:C590	32	24943	11	12	0	24999	T	24943	0.998			A	32	0.001	S_S	G	12	0.000	S_G
23331	G	S_nt:1769_AA:C590	4	26	0	24968	0	24999	G	24968	0.999			T	26	0.001	S_F	A	4	0.000	S_Y
23332	T	S_nt:1770_AA:C590	5	24977	10	7	2	25004	T	24977	0.999			C	10	0.000	S_C	G	7	0.000	S_W
23333	T	S_nt:1771_AA:S591	2	24997	1	3	0	25006	T	24997	1.000			G	3	0.000	S_A	A	2	0.000	S_T
23334	C	S_nt:1772_AA:S591	9	13	24978	4	0	25006	C	24978	0.999			T	13	0.001	S_F	A	9	0.000	S_Y
23335	T	S_nt:1773_AA:S591	3	24965	16	7	13	25007	T	24965	0.998			C	16	0.001	S_S	-	13	0.001	S_?
23336	T	S_nt:1774_AA:F592	1	24977	7	21	0	25008	T	24977	0.999			G	21	0.001	S_V	C	7	0.000	S_L
23337	T	S_nt:1775_AA:F592	1	24963	22	24	0	25011	T	24963	0.998			G	24	0.001	S_C	C	22	0.001	S_S
23338	T	S_nt:1776_AA:F592	2	24964	8	37	0	25012	T	24964	0.998			G	37	0.001	S_L	C	8	0.000	S_F
23339	G	S_nt:1777_AA:G593	8	61	0	24942	0	25013	G	24942	0.997			T	61	0.002	S_C	A	8	0.000	S_S
23340	G	S_nt:1778_AA:G593	10	88	0	24916	0	25015	G	24916	0.996			T	88	0.004	S_V	A	10	0.000	S_D
23341	T	S_nt:1779_AA:G593	9	24996	2	6	0	25015	T	24996	0.999			A	9	0.000	S_G	G	6	0.000	S_G
23342	G	S_nt:1780_AA:G594	21	60	8	24925	0	25015	G	24925	0.996			T	60	0.002	S_C	A	21	0.001	S_S
23343	G	S_nt:1781_AA:G594	5	45	5	24960	0	25016	G	24960	0.998			T	45	0.002	S_V	A	5	0.000	S_D
23344	T	S_nt:1782_AA:G594	9	24961	7	38	0	25017	T	24961	0.998			G	38	0.002	S_G	A	9	0.000	S_G
23345	G	S_nt:1783_AA:V595	17	93	7	24898	0	25017	G	24898	0.995			T	93	0.004	S_F	A	17	0.001	S_I
23346	T	S_nt:1784_AA:V595	3	24986	17	9	0	25017	T	24986	0.999			C	17	0.001	S_A	G	9	0.000	S_G
23347	C	S_nt:1785_AA:V595	83	26	24900	5	1	25017	C	24900	0.995			A	83	0.003	S_V	T	26	0.001	S_V
23348	A	S_nt:1786_AA:S596	24930	15	58	13	1	25017	A	24930	0.997			C	58	0.002	S_R	T	15	0.001	S_C
23349	G	S_nt:1787_AA:S596	7	28	7	24975	0	25017	G	24975	0.998			T	28	0.001	S_I	A	7	0.000	S_N
23350	T	S_nt:1788_AA:S596	6	24986	6	19	1	25018	T	24986	0.999			G	19	0.001	S_R	A	6	0.000	S_R
23351	G	S_nt:1789_AA:V597	7	25	2	24979	1	25017	G	24979	0.998			T	25	0.001	S_F	A	7	0.000	S_I
23352	T	S_nt:1790_AA:V597	2	24998	8	6	3	25018	T	24998	0.999			C	8	0.000	S_A	G	6	0.000	S_G
23353	T	S_nt:1791_AA:V597	8	24982	16	12	2	25022	T	24982	0.998			C	16	0.001	S_V	G	12	0.000	S_V
23354	A	S_nt:1792_AA:I598	24965	43	13	3	2	25027	A	24965	0.998			T	43	0.002	S_L	C	13	0.001	S_L
23355	T	S_nt:1793_AA:I598	8	25016	1	2	0	25027	T	25016	1.000			A	8	0.000	S_K	G	2	0.000	S_R
23356	A	S_nt:1794_AA:I598	25002	4	12	5	4	25029	A	25002	0.999			C	12	0.000	S_I	G	5	0.000	S_M
23357	A	S_nt:1795_AA:T599	24997	15	14	2	0	25029	A	24997	0.999			T	15	0.001	S_S	C	14	0.001	S_P
23358	C	S_nt:1796_AA:T599	25	18	24985	0	1	25029	C	24985	0.998			A	25	0.001	S_K	T	18	0.001	S_I
23359	A	S_nt:1797_AA:T599	24978	18	23	10	0	25030	A	24978	0.998			C	23	0.001	S_T	T	18	0.001	S_T
23360	C	S_nt:1798_AA:P600	21	29	24976	1	2	25030	C	24976	0.998			T	29	0.001	S_S	A	21	0.001	S_T
23361	C	S_nt:1799_AA:P600	16	25	24976	13	0	25031	C	24976	0.998			T	25	0.001	S_L	A	16	0.001	S_Q
23362	A	S_nt:1800_AA:P600	24968	25	27	10	0	25031	A	24968	0.997			C	27	0.001	S_P	T	25	0.001	S_P
23363	G	S_nt:1801_AA:G601	9	51	2	24968	0	25031	G	24968	0.997			T	51	0.002	S_*	A	9	0.000	S_R
23364	G	S_nt:1802_AA:G601	15	39	11	24965	0	25031	G	24965	0.997			T	39	0.002	S_V	A	15	0.001	S_E
23365	A	S_nt:1803_AA:G601	24936	23	59	9	1	25031	A	24936	0.996			C	59	0.002	S_G	T	23	0.001	S_G
23366	A	S_nt:1804_AA:T602	25011	2	14	2	0	25031	A	25011	0.999			C	14	0.001	S_P	T	2	0.000	S_S
23367	C	S_nt:1805_AA:T602	84	12	24934	1	0	25031	C	24934	0.996			A	84	0.003	S_K	T	12	0.000	S_I
23368	A	S_nt:1806_AA:T602	24820	14	180	16	1	25034	A	24820	0.991			C	180	0.007	S_T	G	16	0.001	S_T
23369	A	S_nt:1807_AA:N603	24996	7	27	4	0	25034	A	24996	0.998			C	27	0.001	S_H	T	7	0.000	S_Y
23370	A	S_nt:1808_AA:N603	24928	31	71	3	0	25034	A	24928	0.996			C	71	0.003	S_T	T	31	0.001	S_I
23371	T	S_nt:1809_AA:N603	17	25009	4	3	0	25034	T	25009	0.999			A	17	0.001	S_K	C	4	0.000	S_N
23372	A	S_nt:1810_AA:T604	25004	7	20	1	1	25034	A	25004	0.999			C	20	0.001	S_P	T	7	0.000	S_S
23373	C	S_nt:1811_AA:T604	22	45	24963	0	3	25034	C	24963	0.997			T	45	0.002	S_I	A	22	0.001	S_N
23374	T	S_nt:1812_AA:T604	14	25002	10	9	0	25035	T	25002	0.999			A	14	0.001	S_T	C	10	0.000	S_T
23375	T	S_nt:1813_AA:S605	3	24992	7	32	0	25035	T	24992	0.998			G	32	0.001	S_A	C	7	0.000	S_P
23376	C	S_nt:1814_AA:S605	12	49	24969	1	1	25033	C	24969	0.997			T	49	0.002	S_F	A	12	0.000	S_Y
23377	T	S_nt:1815_AA:S605	10	24979	12	28	4	25033	T	24979	0.998			G	28	0.001	S_S	C	12	0.000	S_S
23378	A	S_nt:1816_AA:N606	24980	15	21	7	9	25033	A	24980	0.998			C	21	0.001	S_H	T	15	0.001	S_Y
23379	A	S_nt:1817_AA:N606	24982	2	35	13	0	25033	A	24982	0.998			C	35	0.001	S_T	G	13	0.001	S_S
23380	C	S_nt:1818_AA:N606	23	640	24358	9	2	25033	C	24358	0.973			T	640	0.026	S_N	A	23	0.001	S_K
23381	C	S_nt:1819_AA:Q607	27	47	24954	6	0	25034	C	24954	0.997			T	47	0.002	S_*	A	27	0.001	S_K
23382	A	S_nt:1820_AA:Q607	24979	26	22	4	2	25034	A	24979	0.998			T	26	0.001	S_L	C	22	0.001	S_P
23383	G	S_nt:1821_AA:Q607	6	26	2	24999	0	25034	G	24999	0.999			T	26	0.001	S_H	A	6	0.000	S_Q
23384	G	S_nt:1822_AA:V608	8	41	2	24982	0	25034	G	24982	0.998			T	41	0.002	S_F	A	8	0.000	S_I
23385	T	S_nt:1823_AA:V608	1	25016	9	6	1	25035	T	25016	0.999			C	9	0.000	S_A	G	6	0.000	S_G
23386	T	S_nt:1824_AA:V608	18	24985	7	25	0	25035	T	24985	0.998			G	25	0.001	S_V	A	18	0.001	S_V
23387	G	S_nt:1825_AA:A609	9	71	15	24938	2	25035	G	24938	0.996			T	71	0.003	S_S	C	15	0.001	S_P
23388	C	S_nt:1826_AA:A609	18	15	24999	3	0	25035	C	24999	0.999			A	18	0.001	S_D	T	15	0.001	S_V
23389	T	S_nt:1827_AA:A609	4	25003	13	11	1	25035	T	25003	0.999			C	13	0.001	S_A	G	11	0.000	S_A
23390	G	S_nt:1828_AA:V610	6	48	2	24978	1	25035	G	24978	0.998			T	48	0.002	S_F	A	6	0.000	S_I
23391	T	S_nt:1829_AA:V610	6	24995	4	30	0	25035	T	24995	0.998			G	30	0.001	S_G	A	6	0.000	S_D
23392	T	S_nt:1830_AA:V610	11	25015	2	6	0	25035	T	25015	0.999			A	11	0.000	S_V	G	6	0.000	S_V
23393	C	S_nt:1831_AA:L611	12	37	24980	1	2	25033	C	24980	0.998			T	37	0.001	S_F	A	12	0.000	S_I
23394	T	S_nt:1832_AA:L611	4	25007	7	15	0	25033	T	25007	0.999			G	15	0.001	S_R	C	7	0.000	S_P
23395	T	S_nt:1833_AA:L611	1	25014	2	16	0	25033	T	25014	0.999			G	16	0.001	S_L	C	2	0.000	S_L
23396	T	S_nt:1834_AA:Y612	12	24990	10	21	0	25033	T	24990	0.998			G	21	0.001	S_D	A	12	0.000	S_N
23397	A	S_nt:1835_AA:Y612	24919	97	8	3	2	25030	A	24919	0.996			T	97	0.004	S_F	C	8	0.000	S_S
23398	T	S_nt:1836_AA:Y612	4	25011	9	4	1	25030	T	25011	0.999			C	9	0.000	S_Y	A	4	0.000	S_*
23399	C	S_nt:1837_AA:Q613	38	47	24941	3	0	25029	C	24941	0.996			T	47	0.002	S_*	A	38	0.002	S_K
23400	A	S_nt:1838_AA:Q613	24866	81	62	17	2	25028	A	24866	0.994			T	81	0.003	S_L	C	62	0.002	S_P
23401	G	S_nt:1839_AA:Q613	11	105	2	24908	0	25026	G	24908	0.995			T	105	0.004	S_H	A	11	0.000	S_Q
23402	G	S_nt:1840_AA:D614	25	107	14	24878	1	25025	G	24878	0.994			T	107	0.004	S_Y	A	25	0.001	S_N
23403	A	S_nt:1841_AA:D614	55	189	11	24763	5	25023	G	24763	0.990	S_G	S_G	T	189	0.008	S_V	A	55	0.002	S_D
23404	T	S_nt:1842_AA:D614	10	24969	16	26	2	25023	T	24969	0.998			G	26	0.001	S_E	C	16	0.001	S_D
23405	G	S_nt:1843_AA:V615	8	33	2	24979	0	25022	G	24979	0.998			T	33	0.001	S_F	A	8	0.000	S_I
23406	T	S_nt:1844_AA:V615	6	24977	5	33	0	25022	T	24977	0.998			G	33	0.001	S_G	A	6	0.000	S_D
23407	T	S_nt:1845_AA:V615	8	24879	6	129	0	25022	T	24879	0.994			G	129	0.005	S_V	A	8	0.000	S_V
23408	A	S_nt:1846_AA:N616	24957	31	22	9	3	25022	A	24957	0.997			T	31	0.001	S_Y	C	22	0.001	S_H
23409	A	S_nt:1847_AA:N616	24959	6	56	0	0	25021	A	24959	0.998			C	56	0.002	S_T	T	6	0.000	S_I
23410	C	S_nt:1848_AA:N616	11	41	24963	3	1	25019	C	24963	0.998			T	41	0.002	S_N	A	11	0.000	S_K
23411	T	S_nt:1849_AA:C617	1	24990	8	16	1	25016	T	24990	0.999			G	16	0.001	S_G	C	8	0.000	S_R
23412	G	S_nt:1850_AA:C617	10	96	14	24894	0	25014	G	24894	0.995			T	96	0.004	S_F	C	14	0.001	S_S
23413	C	S_nt:1851_AA:C617	21	23	24953	14	0	25011	C	24953	0.998			T	23	0.001	S_C	A	21	0.001	S_*
23414	A	S_nt:1852_AA:T618	24940	13	49	6	0	25008	A	24940	0.997			C	49	0.002	S_P	T	13	0.001	S_S
23415	C	S_nt:1853_AA:T618	31	21	24948	2	2	25004	C	24948	0.998			A	31	0.001	S_K	T	21	0.001	S_I
23416	A	S_nt:1854_AA:T618	24966	7	20	8	2	25003	A	24966	0.999			C	20	0.001	S_T	G	8	0.000	S_T
23417	G	S_nt:1855_AA:E619	8	63	7	24900	2	24980	G	24900	0.997			T	63	0.003	S_*	A	8	0.000	S_K
23418	A	S_nt:1856_AA:E619	24594	31	318	25	1	24969	A	24594	0.985			C	318	0.013	S_A	T	31	0.001	S_V
23419	A	S_nt:1857_AA:E619	24924	4	28	4	0	24960	A	24924	0.999			C	28	0.001	S_D	T	4	0.000	S_D
23420	G	S_nt:1858_AA:V620	5	39	9	24839	0	24892	G	24839	0.998			T	39	0.002	S_F	C	9	0.000	S_L
23421	T	S_nt:1859_AA:V620	4	24845	1	9	0	24859	T	24845	0.999			G	9	0.000	S_G	A	4	0.000	S_D
23422	C	S_nt:1860_AA:V620	12	6	24631	21	0	24670	C	24631	0.998			G	21	0.001	S_V	A	12	0.000	S_V
23423	C	S_nt:1861_AA:P621	39	6	18676	0	0	18721	C	18676	0.998			A	39	0.002	S_T	T	6	0.000	S_S
23424	C	S_nt:1862_AA:P621	5	5	12976	11	0	12997	C	12976	0.998			G	11	0.001	S_R	A	5	0.000	S_H
23425	T	S_nt:1863_AA:P621	4	12808	6	20	1	12839	T	12808	0.998			G	20	0.002	S_P	C	6	0.000	S_P
23426	G	S_nt:1864_AA:V622	5	27	6	12773	0	12811	G	12773	0.997			T	27	0.002	S_F	C	6	0.000	S_L
23427	T	S_nt:1865_AA:V622	2	12765	5	18	0	12790	T	12765	0.998			G	18	0.001	S_G	C	5	0.000	S_A
23428	T	S_nt:1866_AA:V622	27	12276	4	477	0	12784	T	12276	0.960			G	477	0.037	S_V	A	27	0.002	S_V
23429	G	S_nt:1867_AA:A623	44	19	2	12710	0	12775	G	12710	0.995			A	44	0.003	S_T	T	19	0.001	S_S
23430	C	S_nt:1868_AA:A623	7	4	12764	2	0	12777	C	12764	0.999			A	7	0.001	S_D	T	4	0.000	S_V
23431	T	S_nt:1869_AA:A623	4	12768	4	1	0	12777	T	12768	0.999			A	4	0.000	S_A	C	4	0.000	S_A
23432	A	S_nt:1870_AA:I624	12761	2	11	0	0	12774	A	12761	0.999			C	11	0.001	S_L	T	2	0.000	S_F
23433	T	S_nt:1871_AA:I624	8	12446	318	2	0	12774	T	12446	0.974			C	318	0.025	S_T	A	8	0.001	S_N
23434	T	S_nt:1872_AA:I624	7	12755	1	10	0	12773	T	12755	0.999			G	10	0.001	S_M	A	7	0.001	S_I
23435	C	S_nt:1873_AA:H625	21	1	12747	3	0	12772	C	12747	0.998			A	21	0.002	S_N	G	3	0.000	S_D
23436	A	S_nt:1874_AA:H625	12743	3	11	15	0	12772	A	12743	0.998			G	15	0.001	S_R	C	11	0.001	S_P
23437	T	S_nt:1875_AA:H625	4	11785	3	979	1	12772	T	11785	0.923			G	979	0.077	S_Q	A	4	0.000	S_Q
23438	G	S_nt:1876_AA:A626	5	33	2	12724	0	12764	G	12724	0.997			T	33	0.003	S_S	A	5	0.000	S_T
23439	C	S_nt:1877_AA:A626	7	13	12739	0	0	12759	C	12739	0.998			T	13	0.001	S_V	A	7	0.001	S_E
23440	A	S_nt:1878_AA:A626	12742	4	7	1	0	12754	A	12742	0.999			C	7	0.001	S_A	T	4	0.000	S_A
23441	G	S_nt:1879_AA:D627	4	12	2	12719	0	12737	G	12719	0.999			T	12	0.001	S_Y	A	4	0.000	S_N
23442	A	S_nt:1880_AA:D627	12681	10	25	14	0	12730	A	12681	0.996			C	25	0.002	S_A	G	14	0.001	S_G
23443	T	S_nt:1881_AA:D627	2	12799	4	0	0	12805	T	12799	1.000			C	4	0.000	S_D	A	2	0.000	S_E
23444	C	S_nt:1882_AA:Q628	13	4	17372	0	0	17389	C	17372	0.999			A	13	0.001	S_K	T	4	0.000	S_*
23445	A	S_nt:1883_AA:Q628	17406	7	28	7	0	17448	A	17406	0.998			C	28	0.002	S_P	T	7	0.000	S_L
23446	A	S_nt:1884_AA:Q628	17517	0	20	3	0	17540	A	17517	0.999			C	20	0.001	S_H	G	3	0.000	S_Q
23447	C	S_nt:1885_AA:L629	6	2	17578	0	0	17586	C	17578	1.000			A	6	0.000	S_I	T	2	0.000	S_F
23448	T	S_nt:1886_AA:L629	2	17582	2	2	8	17596	T	17582	0.999			-	8	0.000	S_?	A	2	0.000	S_H
23449	T	S_nt:1887_AA:L629	2	17580	5	2	0	17589	T	17580	0.999			C	5	0.000	S_L	A	2	0.000	S_L
23450	A	S_nt:1888_AA:T630	17574	1	14	2	0	17591	A	17574	0.999			C	14	0.001	S_P	G	2	0.000	S_A
23451	C	S_nt:1889_AA:T630	6	5	17577	1	0	17589	C	17577	0.999			A	6	0.000	S_N	T	5	0.000	S_I
23452	T	S_nt:1890_AA:T630	4	17562	12	1	2	17581	T	17562	0.999			C	12	0.001	S_T	A	4	0.000	S_T
23453	C	S_nt:1891_AA:P631	9	5	17564	1	0	17579	C	17564	0.999			A	9	0.001	S_T	T	5	0.000	S_S
23454	C	S_nt:1892_AA:P631	10	18	17548	1	0	17577	C	17548	0.998			T	18	0.001	S_L	A	10	0.001	S_H
23455	T	S_nt:1893_AA:P631	4	17542	3	21	4	17574	T	17542	0.998			G	21	0.001	S_P	A	4	0.000	S_P
23456	A	S_nt:1894_AA:T632	17324	14	213	11	5	17567	A	17324	0.986			C	213	0.012	S_P	T	14	0.001	S_S
23457	C	S_nt:1895_AA:T632	2	3	17562	0	0	17567	C	17562	1.000			T	3	0.000	S_I	A	2	0.000	S_N
23458	T	S_nt:1896_AA:T632	2	17401	12	150	2	17567	T	17401	0.991			G	150	0.009	S_T	C	12	0.001	S_T
23459	T	S_nt:1897_AA:W633	3	17444	7	108	0	17562	T	17444	0.993			G	108	0.006	S_G	C	7	0.000	S_R
23460	G	S_nt:1898_AA:W633	136	57	20	17337	0	17550	G	17337	0.988			A	136	0.008	S_*	T	57	0.003	S_L
23461	G	S_nt:1899_AA:W633	20	18	2	17503	0	17543	G	17503	0.998			A	20	0.001	S_*	T	18	0.001	S_C
23462	C	S_nt:1900_AA:R634	2	10	17534	0	0	17546	C	17534	0.999			T	10	0.001	S_C	A	2	0.000	S_S
23463	G	S_nt:1901_AA:R634	24	15	1	17503	0	17543	G	17503	0.998			A	24	0.001	S_H	T	15	0.001	S_L
23464	T	S_nt:1902_AA:R634	3	17491	7	43	0	17544	T	17491	0.997			G	43	0.002	S_R	C	7	0.000	S_R
23465	G	S_nt:1903_AA:V635	57	24	0	17465	0	17546	G	17465	0.995			A	57	0.003	S_I	T	24	0.001	S_F
23466	T	S_nt:1904_AA:V635	5	17484	9	42	1	17541	T	17484	0.997			G	42	0.002	S_G	C	9	0.001	S_A
23467	T	S_nt:1905_AA:V635	18	17509	5	5	0	17537	T	17509	0.998			A	18	0.001	S_V	C	5	0.000	S_V
23468	T	S_nt:1906_AA:Y636	0	17361	20	158	0	17539	T	17361	0.990			G	158	0.009	S_D	C	20	0.001	S_H
23469	A	S_nt:1907_AA:Y636	17509	6	22	4	0	17541	A	17509	0.998			C	22	0.001	S_S	T	6	0.000	S_F
23470	T	S_nt:1908_AA:Y636	2	17378	144	20	0	17544	T	17378	0.991			C	144	0.008	S_Y	G	20	0.001	S_*
23471	T	S_nt:1909_AA:S637	3	17460	5	81	0	17549	T	17460	0.995			G	81	0.005	S_A	C	5	0.000	S_P
23472	C	S_nt:1910_AA:S637	21	5	17525	1	0	17552	C	17525	0.998			A	21	0.001	S_Y	T	5	0.000	S_F
23473	T	S_nt:1911_AA:S637	4	17461	10	75	0	17550	T	17461	0.995			G	75	0.004	S_S	C	10	0.001	S_S
23474	A	S_nt:1912_AA:T638	17530	11	9	4	0	17554	A	17530	0.999			T	11	0.001	S_S	C	9	0.001	S_P
23475	C	S_nt:1913_AA:T638	9	2	17551	0	0	17562	C	17551	0.999			A	9	0.001	S_K	T	2	0.000	S_I
23476	A	S_nt:1914_AA:T638	17522	11	12	13	1	17559	A	17522	0.998			G	13	0.001	S_T	C	12	0.001	S_T
23477	G	S_nt:1915_AA:G639	6	25	1	17533	0	17565	G	17533	0.998			T	25	0.001	S_C	A	6	0.000	S_S
23478	G	S_nt:1916_AA:G639	33	25	3	17509	0	17570	G	17509	0.997			A	33	0.002	S_D	T	25	0.001	S_V
23479	T	S_nt:1917_AA:G639	8	17531	4	23	0	17566	T	17531	0.998			G	23	0.001	S_G	A	8	0.000	S_G
23480	T	S_nt:1918_AA:S640	5	17554	2	6	0	17567	T	17554	0.999			G	6	0.000	S_A	A	5	0.000	S_T
23481	C	S_nt:1919_AA:S640	22	6	17544	0	0	17572	C	17544	0.998			A	22	0.001	S_Y	T	6	0.000	S_F
23482	T	S_nt:1920_AA:S640	2	17367	5	200	0	17574	T	17367	0.988			G	200	0.011	S_S	C	5	0.000	S_S
23483	A	S_nt:1921_AA:N641	17533	1	27	6	4	17571	A	17533	0.998			C	27	0.002	S_H	G	6	0.000	S_D
23484	A	S_nt:1922_AA:N641	17247	7	292	29	0	17575	A	17247	0.981			C	292	0.017	S_T	G	29	0.002	S_S
23485	T	S_nt:1923_AA:N641	5	17557	1	14	0	17577	T	17557	0.999			G	14	0.001	S_K	A	5	0.000	S_K
23486	G	S_nt:1924_AA:V642	1	24	1	17550	0	17576	G	17550	0.999			T	24	0.001	S_F
23487	T	S_nt:1925_AA:V642	2	17549	0	11	6	17568	T	17549	0.999			G	11	0.001	S_G	-	6	0.000	S_?
23488	T	S_nt:1926_AA:V642	3	17528	5	32	0	17568	T	17528	0.998			G	32	0.002	S_V	C	5	0.000	S_V
23489	T	S_nt:1927_AA:F643	2	17554	6	6	0	17568	T	17554	0.999			C	6	0.000	S_L	G	6	0.000	S_V
23490	T	S_nt:1928_AA:F643	4	17556	4	7	0	17571	T	17556	0.999			G	7	0.000	S_C	A	4	0.000	S_Y
23491	T	S_nt:1929_AA:F643	5	17548	11	7	0	17571	T	17548	0.999			C	11	0.001	S_F	G	7	0.000	S_L
23492	C	S_nt:1930_AA:Q644	7	3	17558	4	0	17572	C	17558	0.999			A	7	0.000	S_K	G	4	0.000	S_E
23493	A	S_nt:1931_AA:Q644	17075	8	426	56	1	17566	A	17075	0.972			C	426	0.024	S_P	G	56	0.003	S_R
23494	A	S_nt:1932_AA:Q644	17335	5	148	56	0	17544	A	17335	0.988			C	148	0.008	S_H	G	56	0.003	S_Q
23495	A	S_nt:1933_AA:T645	17395	4	129	6	0	17534	A	17395	0.992			C	129	0.007	S_P	G	6	0.000	S_A
23496	C	S_nt:1934_AA:T645	6	1	17515	0	0	17522	C	17515	1.000			A	6	0.000	S_K
23497	A	S_nt:1935_AA:T645	17501	1	14	0	0	17516	A	17501	0.999			C	14	0.001	S_T
23498	C	S_nt:1936_AA:R646	59	3	17442	1	1	17506	C	17442	0.996			A	59	0.003	S_S	T	3	0.000	S_C
23499	G	S_nt:1937_AA:R646	10	9	1	17464	1	17485	G	17464	0.999			A	10	0.001	S_H	T	9	0.001	S_L
23500	T	S_nt:1938_AA:R646	1	17358	95	13	0	17467	T	17358	0.994			C	95	0.005	S_R	G	13	0.001	S_R
23501	G	S_nt:1939_AA:A647	4	10	4	17410	1	17430	G	17410	0.999			T	10	0.001	S_S	A	4	0.000	S_T
23502	C	S_nt:1940_AA:A647	5	6	17392	7	1	17411	C	17392	0.999			G	7	0.000	S_G	T	6	0.000	S_V
23503	A	S_nt:1941_AA:A647	17393	4	6	4	1	17408	A	17393	0.999			C	6	0.000	S_A	T	4	0.000	S_A
23504	G	S_nt:1942_AA:G648	4	3	2	17396	0	17405	G	17396	0.999			A	4	0.000	S_S	T	3	0.000	S_C
23505	G	S_nt:1943_AA:G648	31	17	1	17347	0	17396	G	17347	0.997			A	31	0.002	S_D	T	17	0.001	S_V
23506	C	S_nt:1944_AA:G648	13	15	17352	4	0	17384	C	17352	0.998			T	15	0.001	S_G	A	13	0.001	S_G
23507	T	S_nt:1945_AA:C649	0	17355	2	9	0	17366	T	17355	0.999			G	9	0.001	S_G	C	2	0.000	S_R
23508	G	S_nt:1946_AA:C649	4	6	0	17354	0	17364	G	17354	0.999			T	6	0.000	S_F	A	4	0.000	S_Y
23509	T	S_nt:1947_AA:C649	2	17273	2	28	53	17358	T	17273	0.995			-	53	0.003	S_?	G	28	0.002	S_W
23510	T	S_nt:1948_AA:L650	16	16934	2	404	0	17356	T	16934	0.976			G	404	0.023	S_V	A	16	0.001	S_I
23511	T	S_nt:1949_AA:L650	4	17327	2	18	2	17353	T	17327	0.999			G	18	0.001	S_*	A	4	0.000	S_*
23512	A	S_nt:1950_AA:L650	17252	17	2	1	77	17349	A	17252	0.994			-	77	0.004	S_?	T	17	0.001	S_F
23513	A	S_nt:1951_AA:I651	17182	12	142	12	0	17348	A	17182	0.990			C	142	0.008	S_L	T	12	0.001	S_L
23514	T	S_nt:1952_AA:I651	2	17313	3	24	6	17348	T	17313	0.998			G	24	0.001	S_R	-	6	0.000	S_?
23515	A	S_nt:1953_AA:I651	16895	7	403	20	21	17346	A	16895	0.974			C	403	0.023	S_I	-	21	0.001	S_?
23516	G	S_nt:1954_AA:G652	6	11	1	17324	3	17345	G	17324	0.999			T	11	0.001	S_W	A	6	0.000	S_R
23517	G	S_nt:1955_AA:G652	3	7	0	17331	0	17341	G	17331	0.999			T	7	0.000	S_V	A	3	0.000	S_E
23518	G	S_nt:1956_AA:G652	4	11	2	17319	0	17336	G	17319	0.999			T	11	0.001	S_G	A	4	0.000	S_G
23519	G	S_nt:1957_AA:A653	7	3	1	17278	0	17289	G	17278	0.999			A	7	0.000	S_T	T	3	0.000	S_S
23520	C	S_nt:1958_AA:A653	3	4	17218	1	0	17226	C	17218	1.000			T	4	0.000	S_V	A	3	0.000	S_D
23521	T	S_nt:1959_AA:A653	2	17100	2	8	0	17112	T	17100	0.999			G	8	0.000	S_A	A	2	0.000	S_A
23522	G	S_nt:1960_AA:E654	1	5	0	17032	0	17038	G	17032	1.000			T	5	0.000	S_*
23523	A	S_nt:1961_AA:E654	5288	0	1	2	0	5291	A	5288	0.999			G	2	0.000	S_G
23524	A	S_nt:1962_AA:E654	5201	1	3	2	0	5207	A	5201	0.999			C	3	0.001	S_D	G	2	0.000	S_E
23525	C	S_nt:1963_AA:H655	3	374	4799	0	0	5176	C	4799	0.927			T	374	0.072	S_Y	A	3	0.001	S_N
23526	A	S_nt:1964_AA:H655	5057	2	1	0	0	5060	A	5057	0.999			T	2	0.000	S_L
23527	T	S_nt:1965_AA:H655	1	5044	2	12	0	5059	T	5044	0.997			G	12	0.002	S_Q	C	2	0.000	S_H
23528	G	S_nt:1966_AA:V656	2	3	0	5054	0	5059	G	5054	0.999			T	3	0.001	S_F	A	2	0.000	S_I
23529	T	S_nt:1967_AA:V656	1	5029	1	28	0	5059	T	5029	0.994			G	28	0.006	S_G
23530	C	S_nt:1968_AA:V656	5	12	5039	1	0	5057	C	5039	0.996			T	12	0.002	S_V	A	5	0.001	S_V
23531	A	S_nt:1969_AA:N657	5005	3	49	0	0	5057	A	5005	0.990			C	49	0.010	S_H	T	3	0.001	S_Y
23532	A	S_nt:1970_AA:N657	5047	1	9	1	0	5058	A	5047	0.998			C	9	0.002	S_T
23533	C	S_nt:1971_AA:N657	2	2	5054	0	0	5058	C	5054	0.999			A	2	0.000	S_K	T	2	0.000	S_N
23534	A	S_nt:1972_AA:N658	5048	2	8	1	0	5059	A	5048	0.998			C	8	0.002	S_H	T	2	0.000	S_Y
23535	A	S_nt:1973_AA:N658	5053	3	3	0	0	5059	A	5053	0.999			T	3	0.001	S_I	C	3	0.001	S_T
23536	C	S_nt:1974_AA:N658	1	1	5058	1	0	5061	C	5058	0.999			A	1	0.000	S_K
23537	T	S_nt:1975_AA:S659	2	5052	3	4	0	5061	T	5052	0.998			G	4	0.001	S_A	C	3	0.001	S_P
23538	C	S_nt:1976_AA:S659	2	2	5056	1	0	5061	C	5056	0.999			A	2	0.000	S_*	T	2	0.000	S_L
23539	A	S_nt:1977_AA:S659	5048	1	9	3	0	5061	A	5048	0.997			C	9	0.002	S_S	G	3	0.001	S_S
23540	T	S_nt:1978_AA:Y660	0	5062	0	2	0	5064	T	5062	1.000			G	2	0.000	S_D
23541	A	S_nt:1979_AA:Y660	5048	1	13	3	0	5065	A	5048	0.997			C	13	0.003	S_S	G	3	0.001	S_C
23542	T	S_nt:1980_AA:Y660	1	5048	2	18	0	5069	T	5048	0.996			G	18	0.004	S_*	C	2	0.000	S_Y
23543	G	S_nt:1981_AA:E661	0	7	0	5081	0	5088	G	5081	0.999			T	7	0.001	S_*
23544	A	S_nt:1982_AA:E661	5110	4	11	2	0	5127	A	5110	0.997			C	11	0.002	S_A	T	4	0.001	S_V
23545	G	S_nt:1983_AA:E661	1	13	0	5168	0	5182	G	5168	0.997			T	13	0.003	S_D
23546	T	S_nt:1984_AA:C662	1	7265	4	10	0	7280	T	7265	0.998			G	10	0.001	S_G	C	4	0.001	S_R
23547	G	S_nt:1985_AA:C662	5	37	0	7491	9	7542	G	7491	0.993			T	37	0.005	S_F	-	9	0.001	S_?
23548	T	S_nt:1986_AA:C662	1	9329	4	76	3	9413	T	9329	0.991			G	76	0.008	S_W	C	4	0.000	S_C
23549	G	S_nt:1987_AA:D663	10	20	2	10096	0	10128	G	10096	0.997			T	20	0.002	S_Y	A	10	0.001	S_N
23550	A	S_nt:1988_AA:D663	10127	0	16	2	0	10145	A	10127	0.998			C	16	0.002	S_A	G	2	0.000	S_G
23551	C	S_nt:1989_AA:D663	15	1	10134	2	0	10152	C	10134	0.998			A	15	0.001	S_E	G	2	0.000	S_E
23552	A	S_nt:1990_AA:I664	10158	2	0	4	0	10165	A	10158	0.999			G	4	0.000	S_V	T	2	0.000	S_L
23553	T	S_nt:1991_AA:I664	6	10144	4	10	0	10165	T	10144	0.998			G	10	0.001	S_R	A	6	0.001	S_K
23554	A	S_nt:1992_AA:I664	10162	1	4	1	0	10168	A	10162	0.999			C	4	0.000	S_I
23555	C	S_nt:1993_AA:P665	31	9	10125	3	0	10168	C	10125	0.996			A	31	0.003	S_T	T	9	0.001	S_S
23556	C	S_nt:1994_AA:P665	10	8	10149	1	0	10168	C	10149	0.998			A	10	0.001	S_H	T	8	0.001	S_L
23557	C	S_nt:1995_AA:P665	75	5	10085	3	0	10168	C	10085	0.992			A	75	0.007	S_P	T	5	0.000	S_P
23558	A	S_nt:1996_AA:I666	10158	4	7	0	1	10170	A	10158	0.999			C	7	0.001	S_L	T	4	0.000	S_F
23559	T	S_nt:1997_AA:I666	2	10138	3	27	0	10170	T	10138	0.997			G	27	0.003	S_S	C	3	0.000	S_T
23560	T	S_nt:1998_AA:I666	2	10158	0	11	0	10171	T	10158	0.999			G	11	0.001	S_M	A	2	0.000	S_I
23561	G	S_nt:1999_AA:G667	1	14	1	10156	0	10172	G	10156	0.998			T	14	0.001	S_C
23562	G	S_nt:2000_AA:G667	3	13	3	10153	0	10172	G	10153	0.998			T	13	0.001	S_V	A	3	0.000	S_D
23563	T	S_nt:2001_AA:G667	0	10150	2	20	0	10172	T	10150	0.998			G	20	0.002	S_G	C	2	0.000	S_G
23564	G	S_nt:2002_AA:A668	4	26	3	10139	0	10172	G	10139	0.997			T	26	0.003	S_S	A	4	0.000	S_T
23565	C	S_nt:2003_AA:A668	10	7	10148	7	0	10172	C	10148	0.998			A	10	0.001	S_E	T	7	0.001	S_V
23566	A	S_nt:2004_AA:A668	10165	2	4	1	0	10172	A	10165	0.999			C	4	0.000	S_A	T	2	0.000	S_A
23567	G	S_nt:2005_AA:G669	7	12	1	10151	1	10172	G	10151	0.998			T	12	0.001	S_C	A	7	0.001	S_S
23568	G	S_nt:2006_AA:G669	6	11	0	10155	0	10172	G	10155	0.998			T	11	0.001	S_V	A	6	0.001	S_D
23569	T	S_nt:2007_AA:G669	18	10138	0	16	0	10172	T	10138	0.997			A	18	0.002	S_G	G	16	0.002	S_G
23570	A	S_nt:2008_AA:I670	9667	313	2	190	0	10172	A	9667	0.950			T	313	0.031	S_L	G	190	0.019	S_V
23571	T	S_nt:2009_AA:I670	3	10153	2	14	0	10172	T	10153	0.998			G	14	0.001	S_R	A	3	0.000	S_K
23572	A	S_nt:2010_AA:I670	5135	2	1	5032	2	10172	A	5135	0.505			G	5032	0.495	S_M	T	2	0.000	S_I
23573	T	S_nt:2011_AA:C671	5	10161	0	6	0	10172	T	10161	0.999			G	6	0.001	S_G	A	5	0.000	S_S
23574	G	S_nt:2012_AA:C671	2	120	2	10048	0	10172	G	10048	0.988			T	120	0.012	S_F	A	2	0.000	S_Y
23575	C	S_nt:2013_AA:C671	11	3	10148	10	0	10172	C	10148	0.998			A	11	0.001	S_*	G	10	0.001	S_W
23576	G	S_nt:2014_AA:A672	8	6	1	10157	0	10172	G	10157	0.999			A	8	0.001	S_T	T	6	0.001	S_S
23577	C	S_nt:2015_AA:A672	21	4	10141	6	0	10172	C	10141	0.997			A	21	0.002	S_D	G	6	0.001	S_G
23578	T	S_nt:2016_AA:A672	6	10158	0	8	0	10172	T	10158	0.999			G	8	0.001	S_A	A	6	0.001	S_A
23579	A	S_nt:2017_AA:S673	10161	5	2	4	0	10172	A	10161	0.999			T	5	0.000	S_C	G	4	0.000	S_G
23580	G	S_nt:2018_AA:S673	3	8	1	10158	0	10170	G	10158	0.999			T	8	0.001	S_I	A	3	0.000	S_N
23581	T	S_nt:2019_AA:S673	3	10160	2	3	2	10170	T	10160	0.999			A	3	0.000	S_R	G	3	0.000	S_R
23582	T	S_nt:2020_AA:Y674	2	10157	5	6	0	10170	T	10157	0.999			G	6	0.001	S_D	C	5	0.000	S_H
23583	A	S_nt:2021_AA:Y674	10167	1	2	0	0	10170	A	10167	1.000			C	2	0.000	S_S
23584	T	S_nt:2022_AA:Y674	7	10157	4	2	0	10170	T	10157	0.999			A	7	0.001	S_*	C	4	0.000	S_Y
23585	C	S_nt:2023_AA:Q675	18	3	10149	0	0	10170	C	10149	0.998			A	18	0.002	S_K	T	3	0.000	S_*
23586	A	S_nt:2024_AA:Q675	10119	4	43	4	1	10171	A	10119	0.995			C	43	0.004	S_P	T	4	0.000	S_L
23587	G	S_nt:2025_AA:Q675	5	4	2	10160	0	10171	G	10160	0.999			A	5	0.000	S_Q	T	4	0.000	S_H
23588	A	S_nt:2026_AA:T676	10160	3	4	4	0	10171	A	10160	0.999			C	4	0.000	S_P	G	4	0.000	S_A
23589	C	S_nt:2027_AA:T676	13	1	10157	0	0	10171	C	10157	0.999			A	13	0.001	S_N
23590	T	S_nt:2028_AA:T676	24	10139	3	5	1	10172	T	10139	0.997			A	24	0.002	S_T	G	5	0.000	S_T
23591	C	S_nt:2029_AA:Q677	6	4	10162	0	0	10172	C	10162	0.999			A	6	0.001	S_K	T	4	0.000	S_*
23592	A	S_nt:2030_AA:Q677	10130	8	23	11	0	10172	A	10130	0.996			C	23	0.002	S_P	G	11	0.001	S_R
23593	G	S_nt:2031_AA:Q677	6	9	0	10157	0	10172	G	10157	0.999			T	9	0.001	S_H	A	6	0.001	S_Q
23594	A	S_nt:2032_AA:T678	10160	1	9	2	0	10172	A	10160	0.999			C	9	0.001	S_P	G	2	0.000	S_A
23595	C	S_nt:2033_AA:T678	4	7	10160	1	0	10172	C	10160	0.999			T	7	0.001	S_I	A	4	0.000	S_N
23596	T	S_nt:2034_AA:T678	4	10156	4	8	0	10172	T	10156	0.998			G	8	0.001	S_T	A	4	0.000	S_T
23597	A	S_nt:2035_AA:N679	10164	5	1	4	0	10174	A	10164	0.999			T	5	0.000	S_Y	G	4	0.000	S_D
23598	A	S_nt:2036_AA:N679	10157	5	11	1	0	10174	A	10157	0.998			C	11	0.001	S_T	T	5	0.000	S_I
23599	T	S_nt:2037_AA:N679	4	10160	2	8	0	10174	T	10160	0.999			G	8	0.001	S_K	A	4	0.000	S_K
23600	T	S_nt:2038_AA:S680	21	10126	6	21	0	10174	T	10126	0.995			A	21	0.002	S_T	G	21	0.002	S_A
23601	C	S_nt:2039_AA:S680	12	9	10151	1	1	10174	C	10151	0.998			A	12	0.001	S_Y	T	9	0.001	S_F
23602	T	S_nt:2040_AA:S680	9	10092	15	58	0	10174	T	10092	0.992			G	58	0.006	S_S	C	15	0.001	S_S
23603	C	S_nt:2041_AA:P681	2	2	10166	4	0	10174	C	10166	0.999			G	4	0.000	S_A	A	2	0.000	S_T
23604	C	S_nt:2042_AA:P681	3360	1	6813	0	0	10174	C	6813	0.670			A	3360	0.330	S_H
23605	T	S_nt:2043_AA:P681	12	10116	9	37	0	10174	T	10116	0.994			G	37	0.004	S_P	A	12	0.001	S_P
23606	C	S_nt:2044_AA:R682	5	5	10161	1	2	10174	C	10161	0.999			A	5	0.000	S_R	T	5	0.000	S_W
23607	G	S_nt:2045_AA:R682	8	5	2	10159	0	10174	G	10159	0.999			A	8	0.001	S_Q	T	5	0.000	S_L
23608	G	S_nt:2046_AA:R682	2	6	2	10165	0	10175	G	10165	0.999			T	6	0.001	S_R	A	2	0.000	S_R
23609	C	S_nt:2047_AA:R683	7	8	10152	6	2	10175	C	10152	0.998			T	8	0.001	S_W	A	7	0.001	S_R
23610	G	S_nt:2048_AA:R683	8	39	3	10125	0	10175	G	10125	0.995			T	39	0.004	S_L	A	8	0.001	S_Q
23611	G	S_nt:2049_AA:R683	7	11	1	10156	0	10175	G	10156	0.998			T	11	0.001	S_R	A	7	0.001	S_R
23612	G	S_nt:2050_AA:A684	1	5	1	10168	0	10175	G	10168	0.999			T	5	0.000	S_S
23613	C	S_nt:2051_AA:A684	13	17	10144	1	0	10175	C	10144	0.997			T	17	0.002	S_V	A	13	0.001	S_E
23614	A	S_nt:2052_AA:A684	10161	5	7	2	0	10175	A	10161	0.999			C	7	0.001	S_A	T	5	0.000	S_A
23615	C	S_nt:2053_AA:R685	13	9	10153	0	0	10175	C	10153	0.998			A	13	0.001	S_S	T	9	0.001	S_C
23616	G	S_nt:2054_AA:R685	5	8	0	10162	0	10175	G	10162	0.999			T	8	0.001	S_L	A	5	0.000	S_H
23617	T	S_nt:2055_AA:R685	4	10159	8	3	1	10175	T	10159	0.998			C	8	0.001	S_R	A	4	0.000	S_R
23618	A	S_nt:2056_AA:S686	10163	4	8	0	0	10175	A	10163	0.999			C	8	0.001	S_R	T	4	0.000	S_C
23619	G	S_nt:2057_AA:S686	5	14	1	10155	0	10175	G	10155	0.998			T	14	0.001	S_I	A	5	0.000	S_N
23620	T	S_nt:2058_AA:S686	0	10164	2	9	0	10175	T	10164	0.999			G	9	0.001	S_R	C	2	0.000	S_S
23621	G	S_nt:2059_AA:V687	5	21	0	10148	1	10175	G	10148	0.997			T	21	0.002	S_L	A	5	0.000	S_I
23622	T	S_nt:2060_AA:V687	0	10165	2	8	0	10175	T	10165	0.999			G	8	0.001	S_G	C	2	0.000	S_A
23623	A	S_nt:2061_AA:V687	10162	3	1	8	1	10175	A	10162	0.999			G	8	0.001	S_V	T	3	0.000	S_V
23624	G	S_nt:2062_AA:A688	3	6	1	10165	0	10175	G	10165	0.999			T	6	0.001	S_S	A	3	0.000	S_T
23625	C	S_nt:2063_AA:A688	5	981	9184	3	0	10173	C	9184	0.903			T	981	0.096	S_V	A	5	0.000	S_D
23626	T	S_nt:2064_AA:A688	1	10169	0	3	0	10173	T	10169	1.000			G	3	0.000	S_A
23627	A	S_nt:2065_AA:S689	10154	10	7	2	0	10173	A	10154	0.998			T	10	0.001	S_C	C	7	0.001	S_R
23628	G	S_nt:2066_AA:S689	4	8	0	10160	1	10173	G	10160	0.999			T	8	0.001	S_I	A	4	0.000	S_N
23629	T	S_nt:2067_AA:S689	6	10155	7	5	0	10173	T	10155	0.998			C	7	0.001	S_S	A	6	0.001	S_R
23630	C	S_nt:2068_AA:Q690	17	3	10153	0	0	10173	C	10153	0.998			A	17	0.002	S_K	T	3	0.000	S_*
23631	A	S_nt:2069_AA:Q690	10163	2	6	2	0	10173	A	10163	0.999			C	6	0.001	S_P	T	2	0.000	S_L
23632	A	S_nt:2070_AA:Q690	10161	4	7	1	0	10173	A	10161	0.999			C	7	0.001	S_H	T	4	0.000	S_H
23633	T	S_nt:2071_AA:S691	1	10164	6	2	0	10173	T	10164	0.999			C	6	0.001	S_P	G	2	0.000	S_A
23634	C	S_nt:2072_AA:S691	8	12	10150	1	0	10171	C	10150	0.998			T	12	0.001	S_F	A	8	0.001	S_Y
23635	C	S_nt:2073_AA:S691	2	0	10169	0	0	10171	C	10169	1.000			A	2	0.000	S_S
23636	A	S_nt:2074_AA:I692	10148	16	7	0	0	10171	A	10148	0.998			T	16	0.002	S_F	C	7	0.001	S_L
23637	T	S_nt:2075_AA:I692	3	10164	3	1	0	10171	T	10164	0.999			A	3	0.000	S_N	C	3	0.000	S_T
23638	C	S_nt:2076_AA:I692	6	14	10150	0	1	10171	C	10150	0.998			T	14	0.001	S_I	A	6	0.001	S_I
23639	A	S_nt:2077_AA:I693	10160	3	5	2	1	10171	A	10160	0.999			C	5	0.000	S_L	T	3	0.000	S_F
23640	T	S_nt:2078_AA:I693	3	10158	7	3	0	10171	T	10158	0.999			C	7	0.001	S_T	A	3	0.000	S_N
23641	T	S_nt:2079_AA:I693	3	10139	10	19	0	10171	T	10139	0.997			G	19	0.002	S_M	C	10	0.001	S_I
23642	G	S_nt:2080_AA:A694	1	86	2	10081	0	10170	G	10081	0.991			T	86	0.008	S_S	C	2	0.000	S_P
23643	C	S_nt:2081_AA:A694	17	8	10143	1	1	10170	C	10143	0.997			A	17	0.002	S_D	T	8	0.001	S_V
23644	C	S_nt:2082_AA:A694	8	4	10158	0	0	10170	C	10158	0.999			A	8	0.001	S_A	T	4	0.000	S_A
23645	T	S_nt:2083_AA:Y695	5	10160	1	3	1	10170	T	10160	0.999			A	5	0.000	S_N	G	3	0.000	S_D
23646	A	S_nt:2084_AA:Y695	10156	3	11	0	0	10170	A	10156	0.999			C	11	0.001	S_S	T	3	0.000	S_F
23647	C	S_nt:2085_AA:Y695	7	4	10158	0	1	10170	C	10158	0.999			A	7	0.001	S_*	T	4	0.000	S_Y
23648	A	S_nt:2086_AA:T696	10143	10	13	4	0	10170	A	10143	0.997			C	13	0.001	S_P	T	10	0.001	S_S
23649	C	S_nt:2087_AA:T696	4	4	10161	0	1	10170	C	10161	0.999			A	4	0.000	S_N	T	4	0.000	S_I
23650	T	S_nt:2088_AA:T696	1	10155	13	1	0	10170	T	10155	0.999			C	13	0.001	S_T
23651	A	S_nt:2089_AA:M697	10153	9	4	4	0	10170	A	10153	0.998			T	9	0.001	S_L	C	4	0.000	S_L
23652	T	S_nt:2090_AA:M697	2	10164	0	3	0	10169	T	10164	1.000			G	3	0.000	S_R	A	2	0.000	S_K
23653	G	S_nt:2091_AA:M697	5	21	2	10139	0	10167	G	10139	0.997			T	21	0.002	S_I	A	5	0.000	S_I
23654	T	S_nt:2092_AA:S698	2	10155	0	10	0	10167	T	10155	0.999			G	10	0.001	S_A	A	2	0.000	S_T
23655	C	S_nt:2093_AA:S698	16	5	10142	1	0	10164	C	10142	0.998			A	16	0.002	S_*	T	5	0.000	S_L
23656	A	S_nt:2094_AA:S698	10136	8	15	2	1	10162	A	10136	0.997			C	15	0.001	S_S	T	8	0.001	S_S
23657	C	S_nt:2095_AA:L699	5	3	10152	2	0	10162	C	10152	0.999			A	5	0.000	S_I	T	3	0.000	S_F
23658	T	S_nt:2096_AA:L699	1	10152	6	3	0	10162	T	10152	0.999			C	6	0.001	S_P	G	3	0.000	S_R
23659	T	S_nt:2097_AA:L699	2	10152	4	4	0	10162	T	10152	0.999			C	4	0.000	S_L	G	4	0.000	S_L
23660	G	S_nt:2098_AA:G700	0	25	2	10135	0	10162	G	10135	0.997			T	25	0.002	S_C	C	2	0.000	S_R
23661	G	S_nt:2099_AA:G700	3	13	3	10142	0	10162	G	10142	0.998			T	13	0.001	S_V	A	3	0.000	S_D
23662	T	S_nt:2100_AA:G700	1	10146	9	6	0	10162	T	10146	0.998			C	9	0.001	S_G	G	6	0.001	S_G
23663	G	S_nt:2101_AA:A701	1	14	1	10145	0	10162	G	10145	0.998			T	14	0.001	S_S
23664	C	S_nt:2102_AA:A701	11	3	10147	1	0	10162	C	10147	0.999			A	11	0.001	S_E	T	3	0.000	S_V
23665	A	S_nt:2103_AA:A701	10133	8	11	8	1	10162	A	10133	0.997			C	11	0.001	S_A	T	8	0.001	S_A
23666	G	S_nt:2104_AA:E702	6	6	0	10148	1	10162	G	10148	0.999			A	6	0.001	S_K	T	6	0.001	S_*
23667	A	S_nt:2105_AA:E702	10155	2	2	4	2	10166	A	10155	0.999			G	4	0.000	S_G	T	2	0.000	S_V
23668	A	S_nt:2106_AA:E702	10130	6	29	0	0	10166	A	10130	0.996			C	29	0.003	S_D	T	6	0.001	S_D
23669	A	S_nt:2107_AA:N703	10101	2	59	4	0	10166	A	10101	0.994			C	59	0.006	S_H	G	4	0.000	S_D
23670	A	S_nt:2108_AA:N703	10154	5	7	0	0	10166	A	10154	0.999			C	7	0.001	S_T	T	5	0.000	S_I
23671	T	S_nt:2109_AA:N703	4	10148	7	7	0	10166	T	10148	0.998			C	7	0.001	S_N	G	7	0.001	S_K
23672	T	S_nt:2110_AA:S704	0	10163	3	0	0	10166	T	10163	1.000			C	3	0.000	S_P
23673	C	S_nt:2111_AA:S704	4	28	10132	2	0	10166	C	10132	0.997			T	28	0.003	S_L	A	4	0.000	S_*
23674	A	S_nt:2112_AA:S704	10155	5	1	4	1	10166	A	10155	0.999			T	5	0.000	S_S	G	4	0.000	S_S
23675	G	S_nt:2113_AA:V705	5	18	1	10142	0	10166	G	10142	0.998			T	18	0.002	S_F	A	5	0.000	S_I
23676	T	S_nt:2114_AA:V705	2	10158	2	4	0	10166	T	10158	0.999			G	4	0.000	S_G	A	2	0.000	S_D
23677	T	S_nt:2115_AA:V705	1	10156	6	3	0	10166	T	10156	0.999			C	6	0.001	S_V	G	3	0.000	S_V
23678	G	S_nt:2116_AA:A706	4	26	6	10129	1	10166	G	10129	0.996			T	26	0.003	S_S	C	6	0.001	S_P
23679	C	S_nt:2117_AA:A706	3	13	10147	0	0	10164	C	10147	0.998			T	13	0.001	S_V	A	3	0.000	S_D
23680	T	S_nt:2118_AA:A706	1	10158	3	1	1	10164	T	10158	0.999			C	3	0.000	S_A
23681	T	S_nt:2119_AA:Y707	3	10157	1	3	0	10164	T	10157	0.999			A	3	0.000	S_N	G	3	0.000	S_D
23682	A	S_nt:2120_AA:Y707	10128	35	1	0	0	10164	A	10128	0.996			T	35	0.003	S_F
23683	C	S_nt:2121_AA:Y707	6	16	10142	0	0	10164	C	10142	0.998			T	16	0.002	S_Y	A	6	0.001	S_*
23684	T	S_nt:2122_AA:S708	3	10153	6	2	0	10164	T	10153	0.999			C	6	0.001	S_P	A	3	0.000	S_T
23685	C	S_nt:2123_AA:S708	5	4	10155	0	0	10164	C	10155	0.999			A	5	0.000	S_Y	T	4	0.000	S_F
23686	T	S_nt:2124_AA:S708	4	10153	4	3	0	10164	T	10153	0.999			A	4	0.000	S_S	C	4	0.000	S_S
23687	A	S_nt:2125_AA:N709	10146	12	3	1	2	10164	A	10146	0.998			T	12	0.001	S_Y	C	3	0.000	S_H
23688	A	S_nt:2126_AA:N709	10135	11	16	2	0	10164	A	10135	0.997			C	16	0.002	S_T	T	11	0.001	S_I
23689	T	S_nt:2127_AA:N709	3	10153	4	4	0	10164	T	10153	0.999			C	4	0.000	S_N	G	4	0.000	S_K
23690	A	S_nt:2128_AA:N710	10131	26	3	1	3	10164	A	10131	0.997			T	26	0.003	S_Y	C	3	0.000	S_H
23691	A	S_nt:2129_AA:N710	10141	7	12	3	0	10164	A	10141	0.998			C	12	0.001	S_T	T	7	0.001	S_I
23692	C	S_nt:2130_AA:N710	15	1	10148	0	0	10164	C	10148	0.998			A	15	0.001	S_K
23693	T	S_nt:2131_AA:S711	6	10140	18	0	0	10164	T	10140	0.998			C	18	0.002	S_P	A	6	0.001	S_T
23694	C	S_nt:2132_AA:S711	12	18	10133	1	0	10164	C	10133	0.997			T	18	0.002	S_F	A	12	0.001	S_Y
23695	T	S_nt:2133_AA:S711	3	10158	2	0	0	10164	T	10158	0.999			A	3	0.000	S_S	C	2	0.000	S_S
23696	A	S_nt:2134_AA:I712	10136	17	9	2	0	10164	A	10136	0.997			T	17	0.002	S_F	C	9	0.001	S_L
23697	T	S_nt:2135_AA:I712	7	10154	1	2	0	10164	T	10154	0.999			A	7	0.001	S_N	G	2	0.000	S_S
23698	T	S_nt:2136_AA:I712	6	10154	1	3	0	10164	T	10154	0.999			A	6	0.001	S_I	G	3	0.000	S_M
23699	G	S_nt:2137_AA:A713	16	197	19	9929	1	10162	G	9929	0.977			T	197	0.019	S_S	C	19	0.002	S_P
23700	C	S_nt:2138_AA:A713	1	12	10145	4	0	10162	C	10145	0.998			T	12	0.001	S_V	G	4	0.000	S_G
23701	C	S_nt:2139_AA:A713	3	8	10149	2	0	10162	C	10149	0.999			T	8	0.001	S_A	A	3	0.000	S_A
23702	A	S_nt:2140_AA:I714	10131	17	11	3	0	10162	A	10131	0.997			T	17	0.002	S_L	C	11	0.001	S_L
23703	T	S_nt:2141_AA:I714	1	10154	4	2	1	10162	T	10154	0.999			C	4	0.000	S_T	G	2	0.000	S_R
23704	A	S_nt:2142_AA:I714	10143	13	4	2	0	10162	A	10143	0.998			T	13	0.001	S_I	C	4	0.000	S_I
23705	C	S_nt:2143_AA:P715	20	5	10130	3	3	10162	C	10130	0.997			A	20	0.002	S_T	T	5	0.000	S_S
23706	C	S_nt:2144_AA:P715	10	16	10136	0	0	10162	C	10136	0.997			T	16	0.002	S_L	A	10	0.001	S_H
23707	C	S_nt:2145_AA:P715	26	23	10112	1	0	10162	C	10112	0.995			A	26	0.003	S_P	T	23	0.002	S_P
23708	A	S_nt:2146_AA:T716	10059	20	78	4	0	10161	A	10059	0.990			C	78	0.008	S_P	T	20	0.002	S_S
23709	C	S_nt:2147_AA:T716	5	3343	6813	0	0	10161	C	6813	0.671			T	3343	0.329	S_I	A	5	0.000	S_K
23710	A	S_nt:2148_AA:T716	10095	20	39	7	0	10161	A	10095	0.994			C	39	0.004	S_T	T	20	0.002	S_T
23711	A	S_nt:2149_AA:N717	10124	4	33	0	0	10161	A	10124	0.996			C	33	0.003	S_H	T	4	0.000	S_Y
23712	A	S_nt:2150_AA:N717	10149	3	8	1	0	10161	A	10149	0.999			C	8	0.001	S_T	T	3	0.000	S_I
23713	T	S_nt:2151_AA:N717	4	10148	2	3	4	10161	T	10148	0.999			A	4	0.000	S_K	-	4	0.000	S_?
23714	T	S_nt:2152_AA:F718	0	10152	8	1	0	10161	T	10152	0.999			C	8	0.001	S_L
23715	T	S_nt:2153_AA:F718	1	10152	6	2	0	10161	T	10152	0.999			C	6	0.001	S_S	G	2	0.000	S_C
23716	T	S_nt:2154_AA:F718	3	10148	6	4	0	10161	T	10148	0.999			C	6	0.001	S_F	G	4	0.000	S_L
23717	A	S_nt:2155_AA:T719	10094	54	11	0	0	10159	A	10094	0.994			T	54	0.005	S_S	C	11	0.001	S_P
23718	C	S_nt:2156_AA:T719	8	27	10121	2	1	10159	C	10121	0.996			T	27	0.003	S_I	A	8	0.001	S_N
23719	T	S_nt:2157_AA:T719	3	10151	4	1	0	10159	T	10151	0.999			C	4	0.000	S_T	A	3	0.000	S_T
23720	A	S_nt:2158_AA:I720	10131	19	6	3	0	10159	A	10131	0.997			T	19	0.002	S_F	C	6	0.001	S_L
23721	T	S_nt:2159_AA:I720	3	10149	2	4	1	10159	T	10149	0.999			G	4	0.000	S_S	A	3	0.000	S_N
23722	T	S_nt:2160_AA:I720	0	10155	4	0	0	10159	T	10155	1.000			C	4	0.000	S_I
23723	A	S_nt:2161_AA:S721	10100	45	12	1	0	10158	A	10100	0.994			T	45	0.004	S_C	C	12	0.001	S_R
23724	G	S_nt:2162_AA:S721	5	56	3	10094	0	10158	G	10094	0.994			T	56	0.006	S_I	A	5	0.000	S_N
23725	T	S_nt:2163_AA:S721	2	10146	1	9	0	10158	T	10146	0.999			G	9	0.001	S_R	A	2	0.000	S_R
23726	G	S_nt:2164_AA:V722	1	98	0	10057	2	10158	G	10057	0.990			T	98	0.010	S_F	-	2	0.000	S_?
23727	T	S_nt:2165_AA:V722	1	10157	0	0	0	10158	T	10157	1.000			A	1	0.000	S_D
23728	T	S_nt:2166_AA:V722	1	10157	0	0	0	10158	T	10157	1.000			A	1	0.000	S_V
23729	A	S_nt:2167_AA:T723	10087	64	5	1	0	10157	A	10087	0.993			T	64	0.006	S_S	C	5	0.000	S_P
23730	C	S_nt:2168_AA:T723	16	8	10129	0	4	10157	C	10129	0.997			A	16	0.002	S_N	T	8	0.001	S_I
23731	C	S_nt:2169_AA:T723	13	21	10123	0	0	10157	C	10123	0.997			T	21	0.002	S_T	A	13	0.001	S_T
23732	A	S_nt:2170_AA:T724	10115	6	32	2	2	10157	A	10115	0.996			C	32	0.003	S_P	T	6	0.001	S_S
23733	C	S_nt:2171_AA:T724	10	21	10123	1	1	10156	C	10123	0.997			T	21	0.002	S_I	A	10	0.001	S_K
23734	A	S_nt:2172_AA:T724	10116	9	27	3	0	10155	A	10116	0.996			C	27	0.003	S_T	T	9	0.001	S_T
23735	G	S_nt:2173_AA:E725	25	11	4	10113	2	10155	G	10113	0.996			A	25	0.002	S_K	T	11	0.001	S_*
23736	A	S_nt:2174_AA:E725	10144	0	9	2	0	10155	A	10144	0.999			C	9	0.001	S_A	G	2	0.000	S_G
23737	A	S_nt:2175_AA:E725	10118	3	30	4	0	10155	A	10118	0.996			C	30	0.003	S_D	G	4	0.000	S_E
23738	A	S_nt:2176_AA:I726	10139	3	7	6	0	10155	A	10139	0.998			C	7	0.001	S_L	G	6	0.001	S_V
23739	T	S_nt:2177_AA:I726	4	10145	4	0	0	10153	T	10145	0.999			A	4	0.000	S_N	C	4	0.000	S_T
23740	T	S_nt:2178_AA:I726	1	10151	0	1	0	10153	T	10151	1.000			A	1	0.000	S_I
23741	C	S_nt:2179_AA:L727	3	3	10003	1	0	10010	C	10003	0.999			A	3	0.000	S_I	T	3	0.000	S_L
23742	T	S_nt:2180_AA:L727	2	10004	0	0	0	10006	T	10004	1.000			A	2	0.000	S_Q
23743	A	S_nt:2181_AA:L727	8660	3	64	4	0	8731	A	8660	0.992			C	64	0.007	S_L	G	4	0.000	S_L
23744	C	S_nt:2182_AA:P728	4	2	5550	0	8	5564	C	5550	0.997			-	8	0.001	S_?	A	4	0.001	S_T
23745	C	S_nt:2183_AA:P728	0	0	5470	0	6	5476	C	5470	0.999			-	6	0.001	S_?
23746	A	S_nt:2184_AA:P728	5371	43	6	3	0	5423	A	5371	0.990			T	43	0.008	S_P	C	6	0.001	S_P
23747	G	S_nt:2185_AA:V729	2	2	1	5375	0	5380	G	5375	0.999			A	2	0.000	S_M	T	2	0.000	S_L
23748	T	S_nt:2186_AA:V729	0	5370	1	2	0	5373	T	5370	0.999			G	2	0.000	S_G
23749	G	S_nt:2187_AA:V729	4	5	0	5344	0	5353	G	5344	0.998			T	5	0.001	S_V	A	4	0.001	S_V
23750	T	S_nt:2188_AA:S730	1	5337	0	13	0	5351	T	5337	0.997			G	13	0.002	S_A
23751	C	S_nt:2189_AA:S730	4	2	5248	2	0	5256	C	5248	0.998			A	4	0.001	S_Y	T	2	0.000	S_F
23752	T	S_nt:2190_AA:S730	2	5244	0	10	0	5256	T	5244	0.998			G	10	0.002	S_S	A	2	0.000	S_S
23753	A	S_nt:2191_AA:M731	5253	1	0	2	0	5256	A	5253	0.999			G	2	0.000	S_V
23754	T	S_nt:2192_AA:M731	1	5244	1	10	0	5256	T	5244	0.998			G	10	0.002	S_R
23755	G	S_nt:2193_AA:M731	1	4	2	5248	0	5255	G	5248	0.999			T	4	0.001	S_I	C	2	0.000	S_I
23756	A	S_nt:2194_AA:T732	5251	1	2	1	0	5255	A	5251	0.999			C	2	0.000	S_P
23757	C	S_nt:2195_AA:T732	3	3	5246	2	0	5254	C	5246	0.998			A	3	0.001	S_N	T	3	0.001	S_I
23758	C	S_nt:2196_AA:T732	16	1	5236	0	0	5253	C	5236	0.997			A	16	0.003	S_T
23759	A	S_nt:2197_AA:K733	5249	0	1	2	0	5252	A	5249	0.999			G	2	0.000	S_E
23760	A	S_nt:2198_AA:K733	5252	0	0	0	0	5252	A	5252	1.000
23761	G	S_nt:2199_AA:K733	6	4	2	5230	0	5242	G	5230	0.998			A	6	0.001	S_K	T	4	0.001	S_N
23762	A	S_nt:2200_AA:T734	5226	0	10	2	0	5238	A	5226	0.998			C	10	0.002	S_P	G	2	0.000	S_A
23763	C	S_nt:2201_AA:T734	1	0	5227	2	0	5230	C	5227	0.999			G	2	0.000	S_R
23764	A	S_nt:2202_AA:T734	5217	1	4	1	0	5223	A	5217	0.999			C	4	0.001	S_T
23765	T	S_nt:2203_AA:S735	0	5219	0	3	0	5222	T	5219	0.999			G	3	0.001	S_A
23766	C	S_nt:2204_AA:S735	4	3	5215	0	0	5222	C	5215	0.999			A	4	0.001	S_*	T	3	0.001	S_L
23767	A	S_nt:2205_AA:S735	5216	0	2	2	0	5220	A	5216	0.999			C	2	0.000	S_S	G	2	0.000	S_S
23768	G	S_nt:2206_AA:V736	1	1	0	5213	0	5215	G	5213	1.000			A	1	0.000	S_I
23769	T	S_nt:2207_AA:V736	2	5208	1	3	0	5214	T	5208	0.999			G	3	0.001	S_G	A	2	0.000	S_E
23770	A	S_nt:2208_AA:V736	5203	2	2	3	1	5211	A	5203	0.998			G	3	0.001	S_V	T	2	0.000	S_V
23771	G	S_nt:2209_AA:D737	2	3	0	5206	0	5211	G	5206	0.999			T	3	0.001	S_Y	A	2	0.000	S_N
23772	A	S_nt:2210_AA:D737	5202	2	2	0	4	5210	A	5202	0.998			-	4	0.001	S_?	T	2	0.000	S_V
23773	T	S_nt:2211_AA:D737	0	5199	1	4	4	5208	T	5199	0.998			G	4	0.001	S_E	-	4	0.001	S_?
23774	T	S_nt:2212_AA:C738	2	5201	1	2	0	5206	T	5201	0.999			A	2	0.000	S_S	G	2	0.000	S_G
23775	G	S_nt:2213_AA:C738	12	5	0	5181	0	5198	G	5181	0.997			A	12	0.002	S_Y	T	5	0.001	S_F
23776	T	S_nt:2214_AA:C738	3	5150	0	45	0	5198	T	5150	0.991			G	45	0.009	S_W	A	3	0.001	S_*
23777	A	S_nt:2215_AA:T739	5182	0	1	1	0	5184	A	5182	1.000			C	1	0.000	S_P
23778	C	S_nt:2216_AA:T739	4	1	5177	1	0	5183	C	5177	0.999			A	4	0.001	S_K
23779	A	S_nt:2217_AA:T739	5177	5	0	1	0	5183	A	5177	0.999			T	5	0.001	S_T
23780	A	S_nt:2218_AA:M740	5173	0	2	7	0	5182	A	5173	0.998			G	7	0.001	S_V	C	2	0.000	S_L
23781	T	S_nt:2219_AA:M740	2	5163	2	2	0	5169	T	5163	0.999			A	2	0.000	S_K	C	2	0.000	S_T
23782	G	S_nt:2220_AA:M740	3	3	0	5161	0	5167	G	5161	0.999			A	3	0.001	S_I	T	3	0.001	S_I
23783	T	S_nt:2221_AA:Y741	1	5163	3	0	0	5167	T	5163	0.999			C	3	0.001	S_H
23784	A	S_nt:2222_AA:Y741	5156	2	0	1	0	5159	A	5156	0.999			T	2	0.000	S_F
23785	C	S_nt:2223_AA:Y741	2	0	5157	0	0	5159	C	5157	1.000			A	2	0.000	S_*
23786	A	S_nt:2224_AA:I742	5160	0	0	2	0	5162	A	5160	1.000			G	2	0.000	S_V
23787	T	S_nt:2225_AA:I742	0	5160	1	1	0	5162	T	5160	1.000			C	1	0.000	S_T
23788	T	S_nt:2226_AA:I742	3	5169	2	9	0	5183	T	5169	0.997			G	9	0.002	S_M	A	3	0.001	S_I
23789	T	S_nt:2227_AA:C743	3	6049	4	20	0	6076	T	6049	0.996			G	20	0.003	S_G	C	4	0.001	S_R
23790	G	S_nt:2228_AA:C743	3	1	0	7033	0	7037	G	7033	0.999			A	3	0.000	S_Y
23791	T	S_nt:2229_AA:C743	3	7024	1	34	0	7062	T	7024	0.995			G	34	0.005	S_W	A	3	0.000	S_*
23792	G	S_nt:2230_AA:G744	6	1	0	7060	0	7067	G	7060	0.999			A	6	0.001	S_S
23793	G	S_nt:2231_AA:G744	0	0	0	7067	0	7067	G	7067	1.000
23794	T	S_nt:2232_AA:G744	1	7062	4	0	0	7067	T	7062	0.999			C	4	0.001	S_G
23795	G	S_nt:2233_AA:D745	5	3	1	7058	0	7067	G	7058	0.999			A	5	0.001	S_N	T	3	0.000	S_Y
23796	A	S_nt:2234_AA:D745	7015	0	51	1	0	7067	A	7015	0.993			C	51	0.007	S_A
23797	T	S_nt:2235_AA:D745	3	7023	3	39	0	7068	T	7023	0.994			G	39	0.006	S_E	A	3	0.000	S_E
23798	T	S_nt:2236_AA:S746	0	7064	2	1	0	7067	T	7064	1.000			C	2	0.000	S_P
23799	C	S_nt:2237_AA:S746	4	2	7056	0	1	7063	C	7056	0.999			A	4	0.001	S_*	T	2	0.000	S_L
23800	A	S_nt:2238_AA:S746	7054	1	5	2	1	7063	A	7054	0.999			C	5	0.001	S_S	G	2	0.000	S_S
23801	A	S_nt:2239_AA:T747	7064	0	0	1	0	7065	A	7064	1.000			G	1	0.000	S_A
23802	C	S_nt:2240_AA:T747	0	1	7061	0	0	7062	C	7061	1.000			T	1	0.000	S_I
23803	T	S_nt:2241_AA:T747	0	6927	4	131	0	7062	T	6927	0.981			G	131	0.019	S_T	C	4	0.001	S_T
23804	G	S_nt:2242_AA:E748	7	14	2	7037	0	7060	G	7037	0.997			T	14	0.002	S_*	A	7	0.001	S_K
23805	A	S_nt:2243_AA:E748	7056	0	2	2	0	7060	A	7056	0.999			C	2	0.000	S_A	G	2	0.000	S_G
23806	A	S_nt:2244_AA:E748	7042	1	16	2	0	7061	A	7042	0.997			C	16	0.002	S_D	G	2	0.000	S_E
23807	T	S_nt:2245_AA:C749	2	6941	1	117	0	7061	T	6941	0.983			G	117	0.017	S_G	A	2	0.000	S_S
23808	G	S_nt:2246_AA:C749	1	1	1	7058	0	7061	G	7058	1.000			A	1	0.000	S_Y
23809	C	S_nt:2247_AA:C749	8	1	7053	1	0	7063	C	7053	0.999			A	8	0.001	S_*
23810	A	S_nt:2248_AA:S750	7045	0	14	4	0	7063	A	7045	0.997			C	14	0.002	S_R	G	4	0.001	S_G
23811	G	S_nt:2249_AA:S750	0	2	0	7061	0	7063	G	7061	1.000			T	2	0.000	S_I
23812	C	S_nt:2250_AA:S750	1	2	7059	0	0	7062	C	7059	1.000			T	2	0.000	S_S
23813	A	S_nt:2251_AA:N751	7058	2	1	1	0	7062	A	7058	0.999			T	2	0.000	S_Y
23814	A	S_nt:2252_AA:N751	7062	0	0	0	0	7062	A	7062	1.000
23815	T	S_nt:2253_AA:N751	0	7060	0	2	0	7062	T	7060	1.000			G	2	0.000	S_K
23816	C	S_nt:2254_AA:L752	2	0	7060	0	0	7062	C	7060	1.000			A	2	0.000	S_I
23817	T	S_nt:2255_AA:L752	0	7056	3	2	1	7062	T	7056	0.999			C	3	0.000	S_P	G	2	0.000	S_R
23818	T	S_nt:2256_AA:L752	0	7037	2	22	1	7062	T	7037	0.996			G	22	0.003	S_L	C	2	0.000	S_L
23819	T	S_nt:2257_AA:L753	0	6978	9	75	0	7062	T	6978	0.988			G	75	0.011	S_V	C	9	0.001	S_L
23820	T	S_nt:2258_AA:L753	1	7049	5	7	0	7062	T	7049	0.998			G	7	0.001	S_W	C	5	0.001	S_S
23821	G	S_nt:2259_AA:L753	1	1	0	7059	1	7062	G	7059	1.000			A	1	0.000	S_L
23822	T	S_nt:2260_AA:L754	2	7058	2	0	0	7062	T	7058	0.999			A	2	0.000	S_M	C	2	0.000	S_L
23823	T	S_nt:2261_AA:L754	1	7056	4	0	0	7061	T	7056	0.999			C	4	0.001	S_S
23824	G	S_nt:2262_AA:L754	1	0	0	7059	1	7061	G	7059	1.000			A	1	0.000	S_L
23825	C	S_nt:2263_AA:Q755	1	3	7054	3	0	7061	C	7054	0.999			T	3	0.000	S_*	G	3	0.000	S_E
23826	A	S_nt:2264_AA:Q755	7057	1	1	2	0	7061	A	7057	0.999			G	2	0.000	S_R
23827	A	S_nt:2265_AA:Q755	7061	0	1	0	0	7062	A	7061	1.000			C	1	0.000	S_H
23828	T	S_nt:2266_AA:Y756	0	7052	2	8	0	7062	T	7052	0.999			G	8	0.001	S_D	C	2	0.000	S_H
23829	A	S_nt:2267_AA:Y756	7060	1	1	0	0	7062	A	7060	1.000			T	1	0.000	S_F
23830	T	S_nt:2268_AA:Y756	2	7056	3	1	0	7062	T	7056	0.999			C	3	0.000	S_Y	A	2	0.000	S_*
23831	G	S_nt:2269_AA:G757	1	3	0	7058	0	7062	G	7058	0.999			T	3	0.000	S_C
23832	G	S_nt:2270_AA:G757	3	3	1	7054	0	7061	G	7054	0.999			A	3	0.000	S_D	T	3	0.000	S_V
23833	C	S_nt:2271_AA:G757	45	4	7009	4	0	7062	C	7009	0.992			A	45	0.006	S_G	T	4	0.001	S_G
23834	A	S_nt:2272_AA:S758	6984	1	68	8	0	7061	A	6984	0.989			C	68	0.010	S_R	G	8	0.001	S_G
23835	G	S_nt:2273_AA:S758	1	1	0	7059	0	7061	G	7059	1.000			A	1	0.000	S_N
23836	T	S_nt:2274_AA:S758	2	7049	0	0	9	7060	T	7049	0.998			-	9	0.001	S_?	A	2	0.000	S_R
23837	T	S_nt:2275_AA:F759	0	7056	0	3	0	7059	T	7056	1.000			G	3	0.000	S_V
23838	T	S_nt:2276_AA:F759	0	7056	2	1	0	7059	T	7056	1.000			C	2	0.000	S_S
23839	T	S_nt:2277_AA:F759	2	6992	2	63	0	7059	T	6992	0.991			G	63	0.009	S_L	A	2	0.000	S_L
23840	T	S_nt:2278_AA:C760	1	7039	1	16	0	7057	T	7039	0.997			G	16	0.002	S_G
23841	G	S_nt:2279_AA:C760	1	4	0	7049	1	7055	G	7049	0.999			T	4	0.001	S_F
23842	T	S_nt:2280_AA:C760	0	7055	0	0	0	7055	T	7055	1.000
23843	A	S_nt:2281_AA:T761	7041	1	0	6	0	7048	A	7041	0.999			G	6	0.001	S_A
23844	C	S_nt:2282_AA:T761	2	6	7034	0	0	7042	C	7034	0.999			T	6	0.001	S_I	A	2	0.000	S_K
23845	A	S_nt:2283_AA:T761	7007	3	2	0	0	7012	A	7007	0.999			T	3	0.000	S_T	C	2	0.000	S_T
23846	C	S_nt:2284_AA:Q762	4	0	6950	4	1	6959	C	6950	0.999			A	4	0.001	S_K	G	4	0.001	S_E
23847	A	S_nt:2285_AA:Q762	6774	1	28	0	0	6803	A	6774	0.996			C	28	0.004	S_P
23848	A	S_nt:2286_AA:Q762	2348	3	4	0	0	2355	A	2348	0.997			C	4	0.002	S_H	T	3	0.001	S_H
23849	T	S_nt:2287_AA:L763	0	1938	0	17	0	1955	T	1938	0.991			G	17	0.009	S_V
23850	T	S_nt:2288_AA:L763	2	1944	0	0	0	1946	T	1944	0.999			A	2	0.001	S_*
23851	A	S_nt:2289_AA:L763	1935	3	1	0	1	1940	A	1935	0.997			T	3	0.002	S_F
23852	A	S_nt:2290_AA:N764	1934	1	5	0	0	1940	A	1934	0.997			C	5	0.003	S_H
23853	A	S_nt:2291_AA:N764	1939	0	0	1	0	1940	A	1939	0.999			G	1	0.001	S_S
23854	C	S_nt:2292_AA:N764	1	0	1936	0	0	1937	C	1936	0.999			A	1	0.001	S_K
23855	C	S_nt:2293_AA:R765	0	1	1936	0	0	1937	C	1936	0.999			T	1	0.001	S_C
23856	G	S_nt:2294_AA:R765	0	2	0	1935	0	1937	G	1935	0.999			T	2	0.001	S_L
23857	T	S_nt:2295_AA:R765	0	1937	0	0	0	1937	T	1937	1.000
23858	G	S_nt:2296_AA:A766	0	5	0	1932	0	1937	G	1932	0.997			T	5	0.003	S_S
23859	C	S_nt:2297_AA:A766	0	0	1937	0	0	1937	C	1937	1.000
23860	T	S_nt:2298_AA:A766	0	1937	0	0	0	1937	T	1937	1.000
23861	T	S_nt:2299_AA:L767	0	1936	0	1	0	1937	T	1936	0.999			G	1	0.001	S_V
23862	T	S_nt:2300_AA:L767	0	1937	0	0	0	1937	T	1937	1.000
23863	A	S_nt:2301_AA:L767	1934	3	0	0	0	1937	A	1934	0.998			T	3	0.002	S_F
23864	A	S_nt:2302_AA:T768	1937	0	1	1	0	1939	A	1937	0.999			C	1	0.001	S_P
23865	C	S_nt:2303_AA:T768	0	0	1940	0	0	1940	C	1940	1.000
23866	T	S_nt:2304_AA:T768	0	1941	0	0	0	1941	T	1941	1.000
23867	G	S_nt:2305_AA:G769	2	2	0	1942	0	1946	G	1942	0.998			A	2	0.001	S_R	T	2	0.001	S_*
23868	G	S_nt:2306_AA:G769	0	1	0	1953	0	1954	G	1953	0.999			T	1	0.001	S_V
23869	A	S_nt:2307_AA:G769	2000	0	0	0	0	2000	A	2000	1.000
23870	A	S_nt:2308_AA:I770	3845	1	5	0	0	3851	A	3845	0.998			C	5	0.001	S_L
23871	T	S_nt:2309_AA:I770	0	3853	0	0	0	3853	T	3853	1.000
23872	A	S_nt:2310_AA:I770	3858	0	0	0	0	3858	A	3858	1.000
23873	G	S_nt:2311_AA:A771	2	1	1	3854	0	3858	G	3854	0.999			A	2	0.001	S_T
23874	C	S_nt:2312_AA:A771	8	0	3850	0	0	3858	C	3850	0.998			A	8	0.002	S_D
23875	T	S_nt:2313_AA:A771	1	3851	2	6	0	3860	T	3851	0.998			G	6	0.002	S_A	C	2	0.001	S_A
23876	G	S_nt:2314_AA:V772	2	2	0	3856	0	3860	G	3856	0.999			A	2	0.001	S_I	T	2	0.001	S_F
23877	T	S_nt:2315_AA:V772	7	3852	0	1	0	3860	T	3852	0.998			A	7	0.002	S_D
23878	T	S_nt:2316_AA:V772	0	3862	0	0	0	3862	T	3862	1.000
23879	G	S_nt:2317_AA:E773	7	4	0	3851	0	3862	G	3851	0.997			A	7	0.002	S_K	T	4	0.001	S_*
23880	A	S_nt:2318_AA:E773	3861	1	0	0	0	3862	A	3861	1.000			T	1	0.000	S_V
23881	A	S_nt:2319_AA:E773	3859	2	1	0	0	3862	A	3859	0.999			T	2	0.001	S_D
23882	C	S_nt:2320_AA:Q774	51	1	3810	0	0	3862	C	3810	0.987			A	51	0.013	S_K
23883	A	S_nt:2321_AA:Q774	3854	1	5	0	2	3862	A	3854	0.998			C	5	0.001	S_P	-	2	0.001	S_?
23884	A	S_nt:2322_AA:Q774	3747	4	113	0	0	3864	A	3747	0.970			C	113	0.029	S_H	T	4	0.001	S_H
23885	G	S_nt:2323_AA:D775	7	6	0	3851	0	3864	G	3851	0.997			A	7	0.002	S_N	T	6	0.002	S_Y
23886	A	S_nt:2324_AA:D775	3734	3	125	0	2	3864	A	3734	0.966			C	125	0.032	S_A	T	3	0.001	S_V
23887	C	S_nt:2325_AA:D775	3	1	3860	0	0	3864	C	3860	0.999			A	3	0.001	S_E
23888	A	S_nt:2326_AA:K776	3848	2	5	2	7	3864	A	3848	0.996			-	7	0.002	S_?	C	5	0.001	S_Q
23889	A	S_nt:2327_AA:K776	3863	1	0	0	0	3864	A	3863	1.000			T	1	0.000	S_I
23890	A	S_nt:2328_AA:K776	3855	1	6	2	0	3864	A	3855	0.998			C	6	0.002	S_N	G	2	0.001	S_K
23891	A	S_nt:2329_AA:N777	3863	0	1	0	0	3864	A	3863	1.000			C	1	0.000	S_H
23892	A	S_nt:2330_AA:N777	3863	0	1	0	0	3864	A	3863	1.000			C	1	0.000	S_T
23893	C	S_nt:2331_AA:N777	3	1	3860	0	0	3864	C	3860	0.999			A	3	0.001	S_K
23894	A	S_nt:2332_AA:T778	3863	0	1	0	0	3864	A	3863	1.000			C	1	0.000	S_P
23895	C	S_nt:2333_AA:T778	16	0	3848	0	0	3864	C	3848	0.996			A	16	0.004	S_N
23896	C	S_nt:2334_AA:T778	3	5	3856	0	0	3864	C	3856	0.998			T	5	0.001	S_T	A	3	0.001	S_T
23897	C	S_nt:2335_AA:Q779	2	2	3860	0	0	3864	C	3860	0.999			A	2	0.001	S_K	T	2	0.001	S_*
23898	A	S_nt:2336_AA:Q779	3864	0	0	0	0	3864	A	3864	1.000
23899	A	S_nt:2337_AA:Q779	3862	0	1	1	0	3864	A	3862	0.999			C	1	0.000	S_H
23900	G	S_nt:2338_AA:E780	2	2	0	3860	0	3864	G	3860	0.999			A	2	0.001	S_K	T	2	0.001	S_*
23901	A	S_nt:2339_AA:E780	3849	1	3	11	0	3864	A	3849	0.996			G	11	0.003	S_G	C	3	0.001	S_A
23902	A	S_nt:2340_AA:E780	3863	1	0	0	0	3864	A	3863	1.000			T	1	0.000	S_D
23903	G	S_nt:2341_AA:V781	3	3	0	3858	0	3864	G	3858	0.998			A	3	0.001	S_I	T	3	0.001	S_F
23904	T	S_nt:2342_AA:V781	2	3850	0	8	4	3864	T	3850	0.996			G	8	0.002	S_G	-	4	0.001	S_?
23905	T	S_nt:2343_AA:V781	11	3838	1	14	0	3864	T	3838	0.993			G	14	0.004	S_V	A	11	0.003	S_V
23906	T	S_nt:2344_AA:F782	12	3846	6	0	0	3864	T	3846	0.995			A	12	0.003	S_I	C	6	0.002	S_L
23907	T	S_nt:2345_AA:F782	2	3860	2	0	0	3864	T	3860	0.999			A	2	0.001	S_Y	C	2	0.001	S_S
23908	T	S_nt:2346_AA:F782	0	3859	4	1	0	3864	T	3859	0.999			C	4	0.001	S_F
23909	G	S_nt:2347_AA:A783	1	2	0	3861	0	3864	G	3861	0.999			T	2	0.001	S_S
23910	C	S_nt:2348_AA:A783	14	9	3841	0	0	3864	C	3841	0.994			A	14	0.004	S_E	T	9	0.002	S_V
23911	A	S_nt:2349_AA:A783	3860	2	2	0	0	3864	A	3860	0.999			T	2	0.001	S_A	C	2	0.001	S_A
23912	C	S_nt:2350_AA:Q784	14	1	3849	0	0	3864	C	3849	0.996			A	14	0.004	S_K
23913	A	S_nt:2351_AA:Q784	3864	0	0	0	0	3864	A	3864	1.000
23914	A	S_nt:2352_AA:Q784	3862	0	0	2	0	3864	A	3862	0.999			G	2	0.001	S_Q
23915	G	S_nt:2353_AA:V785	2	3	0	3859	0	3864	G	3859	0.999			T	3	0.001	S_F	A	2	0.001	S_I
23916	T	S_nt:2354_AA:V785	1	3863	0	0	0	3864	T	3863	1.000			A	1	0.000	S_D
23917	C	S_nt:2355_AA:V785	5	1	3858	0	0	3864	C	3858	0.998			A	5	0.001	S_V
23918	A	S_nt:2356_AA:K786	3864	0	0	0	0	3864	A	3864	1.000
23919	A	S_nt:2357_AA:K786	3856	0	1	7	0	3864	A	3856	0.998			G	7	0.002	S_R
23920	A	S_nt:2358_AA:K786	3857	0	4	3	0	3864	A	3857	0.998			C	4	0.001	S_N	G	3	0.001	S_K
23921	C	S_nt:2359_AA:Q787	4	0	3859	1	0	3864	C	3859	0.999			A	4	0.001	S_K
23922	A	S_nt:2360_AA:Q787	3863	0	1	0	0	3864	A	3863	1.000			C	1	0.000	S_P
23923	A	S_nt:2361_AA:Q787	3860	2	1	0	0	3864	A	3860	0.999			T	2	0.001	S_H
23924	A	S_nt:2362_AA:I788	3857	2	3	2	0	3864	A	3857	0.998			C	3	0.001	S_L	T	2	0.001	S_F
23925	T	S_nt:2363_AA:I788	1	3862	0	1	0	3864	T	3862	0.999			A	1	0.000	S_N
23926	T	S_nt:2364_AA:I788	3	3861	0	0	0	3864	T	3861	0.999			A	3	0.001	S_I
23927	T	S_nt:2365_AA:Y789	4	3850	2	7	0	3864	T	3850	0.996			G	7	0.002	S_D	A	4	0.001	S_N
23928	A	S_nt:2366_AA:Y789	3863	0	1	0	0	3864	A	3863	1.000			C	1	0.000	S_S
23929	C	S_nt:2367_AA:Y789	5	2	3859	0	0	3866	C	3859	0.998			A	5	0.001	S_*	T	2	0.001	S_Y
23930	A	S_nt:2368_AA:K790	3865	1	0	0	0	3866	A	3865	1.000			T	1	0.000	S_*
23931	A	S_nt:2369_AA:K790	3863	1	2	0	0	3866	A	3863	0.999			C	2	0.001	S_T
23932	A	S_nt:2370_AA:K790	3813	0	53	0	0	3866	A	3813	0.986			C	53	0.014	S_N
23933	A	S_nt:2371_AA:T791	3864	0	2	0	0	3866	A	3864	0.999			C	2	0.001	S_P
23934	C	S_nt:2372_AA:T791	8	0	3858	0	0	3866	C	3858	0.998			A	8	0.002	S_K
23935	A	S_nt:2373_AA:T791	3865	0	1	0	0	3866	A	3865	1.000			C	1	0.000	S_T
23936	C	S_nt:2374_AA:P792	6	2	3857	0	0	3866	C	3857	0.998			A	6	0.002	S_T	T	2	0.001	S_S
23937	C	S_nt:2375_AA:P792	2	0	3864	0	0	3866	C	3864	0.999			A	2	0.001	S_Q
23938	A	S_nt:2376_AA:P792	3861	0	5	0	0	3866	A	3861	0.999			C	5	0.001	S_P
23939	C	S_nt:2377_AA:P793	3	0	3862	0	0	3866	C	3862	0.999			A	3	0.001	S_T
23940	C	S_nt:2378_AA:P793	16	2	3847	0	0	3866	C	3847	0.995			A	16	0.004	S_Q	T	2	0.001	S_L
23941	A	S_nt:2379_AA:P793	3864	1	0	0	0	3866	A	3864	0.999			T	1	0.000	S_P
23942	A	S_nt:2380_AA:I794	3866	0	0	0	0	3866	A	3866	1.000
23943	T	S_nt:2381_AA:I794	3	3863	0	0	0	3866	T	3863	0.999			A	3	0.001	S_N
23944	T	S_nt:2382_AA:I794	0	3860	1	4	0	3866	T	3860	0.998			G	4	0.001	S_M
23945	A	S_nt:2383_AA:K795	3856	7	1	2	0	3866	A	3856	0.997			T	7	0.002	S_*	G	2	0.001	S_E
23946	A	S_nt:2384_AA:K795	3803	2	60	0	0	3866	A	3803	0.984			C	60	0.016	S_T	T	2	0.001	S_I
23947	A	S_nt:2385_AA:K795	3861	1	0	3	0	3866	A	3861	0.999			G	3	0.001	S_K
23948	G	S_nt:2386_AA:D796	0	1	0	3865	0	3866	G	3865	1.000			T	1	0.000	S_Y
23949	A	S_nt:2387_AA:D796	3835	0	30	1	0	3866	A	3835	0.992			C	30	0.008	S_A
23950	T	S_nt:2388_AA:D796	1	3863	2	0	0	3866	T	3863	0.999			C	2	0.001	S_D
23951	T	S_nt:2389_AA:F797	1	3862	2	1	0	3866	T	3862	0.999			C	2	0.001	S_L
23952	T	S_nt:2390_AA:F797	2	3861	0	3	0	3866	T	3861	0.999			G	3	0.001	S_C	A	2	0.001	S_Y
23953	T	S_nt:2391_AA:F797	1	3860	2	3	0	3866	T	3860	0.998			G	3	0.001	S_L	C	2	0.001	S_F
23954	G	S_nt:2392_AA:G798	0	0	1	3865	0	3866	G	3865	1.000			C	1	0.000	S_R
23955	G	S_nt:2393_AA:G798	0	6	0	3860	0	3866	G	3860	0.998			T	6	0.002	S_V
23956	T	S_nt:2394_AA:G798	1	3864	0	1	0	3866	T	3864	0.999			A	1	0.000	S_G
23957	G	S_nt:2395_AA:G799	1	1	0	3864	0	3866	G	3864	0.999			A	1	0.000	S_S
23958	G	S_nt:2396_AA:G799	2	1	0	3862	0	3866	G	3862	0.999			A	2	0.001	S_D
23959	T	S_nt:2397_AA:G799	0	3863	0	0	2	3866	T	3863	0.999			-	2	0.001	S_?
23960	T	S_nt:2398_AA:F800	1	3864	0	1	0	3866	T	3864	0.999			A	1	0.000	S_I
23961	T	S_nt:2399_AA:F800	4	3861	0	1	0	3866	T	3861	0.999			A	4	0.001	S_Y
23962	T	S_nt:2400_AA:F800	0	3866	0	0	0	3866	T	3866	1.000
23963	A	S_nt:2401_AA:N801	3863	2	1	0	0	3866	A	3863	0.999			T	2	0.001	S_Y
23964	A	S_nt:2402_AA:N801	3862	3	1	0	0	3866	A	3862	0.999			T	3	0.001	S_I
23965	T	S_nt:2403_AA:N801	1	3862	2	1	0	3866	T	3862	0.999			C	2	0.001	S_N
23966	T	S_nt:2404_AA:F802	1	3864	0	1	0	3866	T	3864	0.999			A	1	0.000	S_I
23967	T	S_nt:2405_AA:F802	0	3865	0	1	0	3866	T	3865	1.000			G	1	0.000	S_C
23968	T	S_nt:2406_AA:F802	0	3866	0	0	0	3866	T	3866	1.000
23969	T	S_nt:2407_AA:S803	1	3862	2	1	0	3866	T	3862	0.999			C	2	0.001	S_P
23970	C	S_nt:2408_AA:S803	9	3	3854	0	0	3866	C	3854	0.997			A	9	0.002	S_*	T	3	0.001	S_L
23971	A	S_nt:2409_AA:S803	3860	0	3	2	0	3866	A	3860	0.998			C	3	0.001	S_S	G	2	0.001	S_S
23972	C	S_nt:2410_AA:Q804	3	1	3862	0	0	3866	C	3862	0.999			A	3	0.001	S_K
23973	A	S_nt:2411_AA:Q804	3865	0	1	0	0	3866	A	3865	1.000			C	1	0.000	S_P
23974	A	S_nt:2412_AA:Q804	3857	0	7	1	0	3866	A	3857	0.998			C	7	0.002	S_H
23975	A	S_nt:2413_AA:I805	3859	4	2	0	0	3866	A	3859	0.998			T	4	0.001	S_L	C	2	0.001	S_L
23976	T	S_nt:2414_AA:I805	7	3859	0	0	0	3866	T	3859	0.998			A	7	0.002	S_K
23977	A	S_nt:2415_AA:I805	3865	0	1	0	0	3866	A	3865	1.000			C	1	0.000	S_I
23978	T	S_nt:2416_AA:L806	1	3862	0	1	2	3866	T	3862	0.999			-	2	0.001	S_?
23979	T	S_nt:2417_AA:L806	1	3862	2	1	0	3866	T	3862	0.999			C	2	0.001	S_S
23980	A	S_nt:2418_AA:L806	3862	3	1	0	0	3866	A	3862	0.999			T	3	0.001	S_F
23981	C	S_nt:2419_AA:P807	2	0	3864	0	0	3866	C	3864	0.999			A	2	0.001	S_T
23982	C	S_nt:2420_AA:P807	6	9	3851	0	0	3866	C	3851	0.996			T	9	0.002	S_L	A	6	0.002	S_Q
23983	A	S_nt:2421_AA:P807	3863	0	1	2	0	3866	A	3863	0.999			G	2	0.001	S_P
23984	G	S_nt:2422_AA:D808	2	4	0	3860	0	3866	G	3860	0.998			T	4	0.001	S_Y	A	2	0.001	S_N
23985	A	S_nt:2423_AA:D808	3863	0	0	3	0	3866	A	3863	0.999			G	3	0.001	S_G
23986	T	S_nt:2424_AA:D808	1	3862	1	1	0	3866	T	3862	0.999			A	1	0.000	S_E
23987	C	S_nt:2425_AA:P809	6	0	3858	0	0	3864	C	3858	0.998			A	6	0.002	S_T
23988	C	S_nt:2426_AA:P809	4	2	3857	1	0	3864	C	3857	0.998			A	4	0.001	S_Q	T	2	0.001	S_L
23989	A	S_nt:2427_AA:P809	3858	4	2	0	0	3864	A	3858	0.998			T	4	0.001	S_P	C	2	0.001	S_P
23990	T	S_nt:2428_AA:S810	1	3861	0	1	0	3864	T	3861	0.999			A	1	0.000	S_T
23991	C	S_nt:2429_AA:S810	7	2	3853	2	0	3864	C	3853	0.997			A	7	0.002	S_*	T	2	0.001	S_L
23992	A	S_nt:2430_AA:S810	3861	0	0	1	2	3864	A	3861	0.999			-	2	0.001	S_?
23993	A	S_nt:2431_AA:K811	3862	0	1	1	0	3864	A	3862	0.999			C	1	0.000	S_Q
23994	A	S_nt:2432_AA:K811	3860	2	1	1	0	3864	A	3860	0.999			T	2	0.001	S_I
23995	A	S_nt:2433_AA:K811	3855	2	6	1	0	3864	A	3855	0.998			C	6	0.002	S_N	T	2	0.001	S_N
23996	C	S_nt:2434_AA:P812	2	2	3859	1	0	3864	C	3859	0.999			A	2	0.001	S_T	T	2	0.001	S_S
23997	C	S_nt:2435_AA:P812	3	0	3860	1	0	3864	C	3860	0.999			A	3	0.001	S_Q
23998	A	S_nt:2436_AA:P812	3861	1	0	1	0	3864	A	3861	0.999			T	1	0.000	S_P
23999	A	S_nt:2437_AA:S813	3856	2	4	2	0	3864	A	3856	0.998			C	4	0.001	S_R	T	2	0.001	S_C
24000	G	S_nt:2438_AA:S813	3	0	2	3858	0	3864	G	3858	0.998			A	3	0.001	S_N	C	2	0.001	S_T
24001	C	S_nt:2439_AA:S813	1	4	3858	1	0	3864	C	3858	0.998			T	4	0.001	S_S
24002	A	S_nt:2440_AA:K814	3861	1	1	1	0	3864	A	3861	0.999			T	1	0.000	S_*
24003	A	S_nt:2441_AA:K814	3862	0	2	0	0	3864	A	3862	0.999			C	2	0.001	S_T
24004	G	S_nt:2442_AA:K814	1	1	3	3861	0	3866	G	3861	0.999			C	3	0.001	S_N
24005	A	S_nt:2443_AA:R815	3864	0	2	0	0	3866	A	3864	0.999			C	2	0.001	S_R
24006	G	S_nt:2444_AA:R815	0	4	0	3862	0	3866	G	3862	0.999			T	4	0.001	S_M
24007	G	S_nt:2445_AA:R815	0	6	0	3860	0	3866	G	3860	0.998			T	6	0.002	S_S
24008	T	S_nt:2446_AA:S816	1	3862	3	0	0	3866	T	3862	0.999			C	3	0.001	S_P
24009	C	S_nt:2447_AA:S816	2	1	3863	0	0	3866	C	3863	0.999			A	2	0.001	S_*
24010	A	S_nt:2448_AA:S816	3858	1	7	0	0	3866	A	3858	0.998			C	7	0.002	S_S
24011	T	S_nt:2449_AA:F817	1	3859	4	2	0	3866	T	3859	0.998			C	4	0.001	S_L	G	2	0.001	S_V
24012	T	S_nt:2450_AA:F817	1	3863	1	1	0	3866	T	3863	0.999			A	1	0.000	S_Y
24013	T	S_nt:2451_AA:F817	1	3836	0	29	0	3866	T	3836	0.992			G	29	0.008	S_L
24014	A	S_nt:2452_AA:I818	3861	3	1	1	0	3866	A	3861	0.999			T	3	0.001	S_F
24015	T	S_nt:2453_AA:I818	0	3862	1	3	0	3866	T	3862	0.999			G	3	0.001	S_S
24016	T	S_nt:2454_AA:I818	1	3860	2	3	0	3866	T	3860	0.998			G	3	0.001	S_M	C	2	0.001	S_I
24017	G	S_nt:2455_AA:E819	0	6	0	3860	0	3866	G	3860	0.998			T	6	0.002	S_*
24018	A	S_nt:2456_AA:E819	3854	5	5	2	0	3866	A	3854	0.997			T	5	0.001	S_V	C	5	0.001	S_A
24019	A	S_nt:2457_AA:E819	3863	2	0	0	0	3866	A	3863	0.999			T	2	0.001	S_D
24020	G	S_nt:2458_AA:D820	1	5	0	3860	0	3866	G	3860	0.998			T	5	0.001	S_Y
24021	A	S_nt:2459_AA:D820	3863	3	0	0	0	3866	A	3863	0.999			T	3	0.001	S_V
24022	T	S_nt:2460_AA:D820	1	3864	1	0	0	3866	T	3864	0.999			A	1	0.000	S_E
24023	C	S_nt:2461_AA:L821	3	2	3861	0	0	3866	C	3861	0.999			A	3	0.001	S_I	T	2	0.001	S_L
24024	T	S_nt:2462_AA:L821	0	3866	0	0	0	3866	T	3866	1.000
24025	A	S_nt:2463_AA:L821	3858	2	0	6	0	3866	A	3858	0.998			G	6	0.002	S_L	T	2	0.001	S_L
24026	C	S_nt:2464_AA:L822	0	1	3865	0	0	3866	C	3865	1.000			T	1	0.000	S_F
24027	T	S_nt:2465_AA:L822	2	3848	1	15	0	3866	T	3848	0.995			G	15	0.004	S_R	A	2	0.001	S_H
24028	T	S_nt:2466_AA:L822	0	3866	0	0	0	3866	T	3866	1.000
24029	T	S_nt:2467_AA:F823	4	3857	2	3	0	3866	T	3857	0.998			A	4	0.001	S_I	G	3	0.001	S_V
24030	T	S_nt:2468_AA:F823	0	3864	2	0	0	3866	T	3864	0.999			C	2	0.001	S_S
24031	C	S_nt:2469_AA:F823	0	0	3866	0	0	3866	C	3866	1.000
24032	A	S_nt:2470_AA:N824	3861	1	3	0	0	3866	A	3861	0.999			C	3	0.001	S_H
24033	A	S_nt:2471_AA:N824	3861	4	1	0	0	3866	A	3861	0.999			T	4	0.001	S_I
24034	C	S_nt:2472_AA:N824	0	1	3865	0	0	3866	C	3865	1.000			T	1	0.000	S_N
24035	A	S_nt:2473_AA:K825	3840	3	22	0	0	3866	A	3840	0.993			C	22	0.006	S_Q	T	3	0.001	S_*
24036	A	S_nt:2474_AA:K825	3862	2	1	0	0	3866	A	3862	0.999			T	2	0.001	S_I
24037	A	S_nt:2475_AA:K825	3860	1	5	0	0	3866	A	3860	0.998			C	5	0.001	S_N
24038	G	S_nt:2476_AA:V826	0	2	0	3863	1	3866	G	3863	0.999			T	2	0.001	S_L
24039	T	S_nt:2477_AA:V826	2	3856	4	4	0	3866	T	3856	0.997			C	4	0.001	S_A	G	4	0.001	S_G
24040	G	S_nt:2478_AA:V826	7	7	1	3851	0	3866	G	3851	0.996			A	7	0.002	S_V	T	7	0.002	S_V
24041	A	S_nt:2479_AA:T827	3866	0	0	0	0	3866	A	3866	1.000
24042	C	S_nt:2480_AA:T827	2	0	3864	0	0	3866	C	3864	0.999			A	2	0.001	S_K
24043	A	S_nt:2481_AA:T827	3862	1	3	0	0	3866	A	3862	0.999			C	3	0.001	S_T
24044	C	S_nt:2482_AA:L828	1	3860	2	3	0	3866	T	3860	0.998	S_F	S_F	G	3	0.001	S_V	C	2	0.001	S_L
24045	T	S_nt:2483_AA:L828	4	3861	0	1	0	3866	T	3861	0.999			A	4	0.001	S_H
24046	T	S_nt:2484_AA:L828	0	3862	3	1	0	3866	T	3862	0.999			C	3	0.001	S_L
24047	G	S_nt:2485_AA:A829	0	12	0	3854	0	3866	G	3854	0.997			T	12	0.003	S_S
24048	C	S_nt:2486_AA:A829	4	0	3862	0	0	3866	C	3862	0.999			A	4	0.001	S_E
24049	A	S_nt:2487_AA:A829	3861	1	0	4	0	3866	A	3861	0.999			G	4	0.001	S_A
24050	G	S_nt:2488_AA:D830	3	4	0	3859	0	3866	G	3859	0.998			T	4	0.001	S_Y	A	3	0.001	S_N
24051	A	S_nt:2489_AA:D830	3860	2	4	0	0	3866	A	3860	0.998			C	4	0.001	S_A	T	2	0.001	S_V
24052	T	S_nt:2490_AA:D830	0	3866	0	0	0	3866	T	3866	1.000
24053	G	S_nt:2491_AA:A831	4	4	0	3858	0	3866	G	3858	0.998			A	4	0.001	S_T	T	4	0.001	S_S
24054	C	S_nt:2492_AA:A831	1	3	3862	0	0	3866	C	3862	0.999			T	3	0.001	S_V
24055	T	S_nt:2493_AA:A831	0	3866	0	0	0	3866	T	3866	1.000
24056	G	S_nt:2494_AA:G832	4	11	0	3851	0	3866	G	3851	0.996			T	11	0.003	S_C	A	4	0.001	S_S
24057	G	S_nt:2495_AA:G832	4	9	0	3853	0	3866	G	3853	0.997			T	9	0.002	S_V	A	4	0.001	S_D
24058	C	S_nt:2496_AA:G832	1	0	3865	0	0	3866	C	3865	1.000			A	1	0.000	S_G
24059	T	S_nt:2497_AA:F833	0	3862	2	2	0	3866	T	3862	0.999			C	2	0.001	S_L	G	2	0.001	S_V
24060	T	S_nt:2498_AA:F833	0	3863	1	2	0	3866	T	3863	0.999			G	2	0.001	S_C
24061	C	S_nt:2499_AA:F833	0	0	3866	0	0	3866	C	3866	1.000
24062	A	S_nt:2500_AA:I834	3860	3	3	0	0	3866	A	3860	0.998			T	3	0.001	S_F	C	3	0.001	S_L
24063	T	S_nt:2501_AA:I834	0	3854	7	5	0	3866	T	3854	0.997			C	7	0.002	S_T	G	5	0.001	S_S
24064	C	S_nt:2502_AA:I834	5	5	3856	0	0	3866	C	3856	0.997			A	5	0.001	S_I	T	5	0.001	S_I
24065	A	S_nt:2503_AA:K835	3834	3	25	4	0	3866	A	3834	0.992			C	25	0.006	S_Q	G	4	0.001	S_E
24066	A	S_nt:2504_AA:K835	3859	4	3	0	0	3866	A	3859	0.998			T	4	0.001	S_I	C	3	0.001	S_T
24067	A	S_nt:2505_AA:K835	3857	3	5	1	0	3866	A	3857	0.998			C	5	0.001	S_N	T	3	0.001	S_N
24068	C	S_nt:2506_AA:Q836	10	7	3849	0	0	3866	C	3849	0.996			A	10	0.003	S_K	T	7	0.002	S_*
24069	A	S_nt:2507_AA:Q836	3841	7	15	3	0	3866	A	3841	0.994			C	15	0.004	S_P	T	7	0.002	S_L
24070	A	S_nt:2508_AA:Q836	3851	4	9	2	0	3866	A	3851	0.996			C	9	0.002	S_H	T	4	0.001	S_H
24071	T	S_nt:2509_AA:Y837	4	3860	0	2	0	3866	T	3860	0.998			A	4	0.001	S_N	G	2	0.001	S_D
24072	A	S_nt:2510_AA:Y837	3846	6	7	7	0	3866	A	3846	0.995			C	7	0.002	S_S	G	7	0.002	S_C
24073	T	S_nt:2511_AA:Y837	1	3741	3	121	0	3866	T	3741	0.968			G	121	0.031	S_*	C	3	0.001	S_Y
24074	G	S_nt:2512_AA:G838	1	18	0	3846	0	3865	G	3846	0.995			T	18	0.005	S_C
24075	G	S_nt:2513_AA:G838	4	7	0	3854	0	3865	G	3854	0.997			T	7	0.002	S_V	A	4	0.001	S_D
24076	T	S_nt:2514_AA:G838	4	3839	2	21	0	3866	T	3839	0.993			G	21	0.005	S_G	A	4	0.001	S_G
24077	G	S_nt:2515_AA:D839	5	36	0	3825	0	3866	G	3825	0.989			T	36	0.009	S_Y	A	5	0.001	S_N
24078	A	S_nt:2516_AA:D839	5497	1	8	1	0	5507	A	5497	0.998			C	8	0.001	S_A
24079	T	S_nt:2517_AA:D839	0	7287	2	2	0	7291	T	7287	0.999			C	2	0.000	S_D	G	2	0.000	S_E
24080	T	S_nt:2518_AA:C840	0	7362	0	0	0	7362	T	7362	1.000
24081	G	S_nt:2519_AA:C840	1	4	0	7360	0	7365	G	7360	0.999			T	4	0.001	S_F
24082	C	S_nt:2520_AA:C840	1	5	7360	1	1	7368	C	7360	0.999			T	5	0.001	S_C
24083	C	S_nt:2521_AA:L841	5	4	7360	0	0	7369	C	7360	0.999			A	5	0.001	S_I	T	4	0.001	S_F
24084	T	S_nt:2522_AA:L841	4	7187	0	175	3	7369	T	7187	0.975			G	175	0.024	S_R	A	4	0.001	S_H
24085	T	S_nt:2523_AA:L841	4	7165	2	197	0	7368	T	7165	0.972			G	197	0.027	S_L	A	4	0.001	S_L
24086	G	S_nt:2524_AA:G842	14	63	2	7277	1	7357	G	7277	0.989			T	63	0.009	S_C	A	14	0.002	S_S
24087	G	S_nt:2525_AA:G842	0	1	0	7342	0	7343	G	7342	1.000			T	1	0.000	S_V
24088	T	S_nt:2526_AA:G842	1	7333	2	0	0	7336	T	7333	1.000			C	2	0.000	S_G
24089	G	S_nt:2527_AA:D843	1	1	0	7235	0	7237	G	7235	1.000			A	1	0.000	S_N
24090	A	S_nt:2528_AA:D843	5497	2	0	0	4	5503	A	5497	0.999			-	4	0.001	S_?	T	2	0.000	S_V
24091	T	S_nt:2529_AA:D843	0	5468	16	0	0	5484	T	5468	0.997			C	16	0.003	S_D
24092	A	S_nt:2530_AA:I844	5458	0	6	1	1	5466	A	5458	0.999			C	6	0.001	S_L
24093	T	S_nt:2531_AA:I844	1	5382	3	79	0	5465	T	5382	0.985			G	79	0.014	S_S	C	3	0.001	S_T
24094	T	S_nt:2532_AA:I844	0	5436	6	23	0	5465	T	5436	0.995			G	23	0.004	S_M	C	6	0.001	S_I
24095	G	S_nt:2533_AA:A845	0	0	0	5447	0	5447	G	5447	1.000
24096	C	S_nt:2534_AA:A845	1	0	5447	0	0	5448	C	5447	1.000			A	1	0.000	S_D
24097	T	S_nt:2535_AA:A845	0	5444	1	2	0	5447	T	5444	0.999			G	2	0.000	S_A
24098	G	S_nt:2536_AA:A846	2	0	1	5445	0	5448	G	5445	0.999			A	2	0.000	S_T
24099	C	S_nt:2537_AA:A846	3	1	5444	0	0	5448	C	5444	0.999			A	3	0.001	S_D
24100	T	S_nt:2538_AA:A846	2	5446	0	0	0	5448	T	5446	1.000			A	2	0.000	S_A
24101	A	S_nt:2539_AA:R847	5435	2	9	0	2	5448	A	5435	0.998			C	9	0.002	S_R	T	2	0.000	S_*
24102	G	S_nt:2540_AA:R847	0	0	1	5445	2	5448	G	5445	0.999			-	2	0.000	S_?
24103	A	S_nt:2541_AA:R847	5438	1	8	2	0	5449	A	5438	0.998			C	8	0.001	S_S	G	2	0.000	S_R
24104	G	S_nt:2542_AA:D848	0	0	1	5450	0	5451	G	5450	1.000			C	1	0.000	S_H
24105	A	S_nt:2543_AA:D848	5431	2	19	0	0	5452	A	5431	0.996			C	19	0.003	S_A	T	2	0.000	S_V
24106	C	S_nt:2544_AA:D848	0	2	5449	1	0	5452	C	5449	0.999			T	2	0.000	S_D
24107	C	S_nt:2545_AA:L849	4	65	5382	0	0	5451	C	5382	0.987			T	65	0.012	S_F	A	4	0.001	S_I
24108	T	S_nt:2546_AA:L849	0	5408	3	40	0	5451	T	5408	0.992			G	40	0.007	S_R	C	3	0.001	S_P
24109	C	S_nt:2547_AA:L849	1	0	5450	0	0	5451	C	5450	1.000			A	1	0.000	S_L
24110	A	S_nt:2548_AA:I850	5435	2	12	2	0	5451	A	5435	0.997			C	12	0.002	S_L	T	2	0.000	S_F
24111	T	S_nt:2549_AA:I850	2	5445	2	2	0	5451	T	5445	0.999			A	2	0.000	S_N	C	2	0.000	S_T
24112	T	S_nt:2550_AA:I850	0	5430	2	20	0	5452	T	5430	0.996			G	20	0.004	S_M	C	2	0.000	S_I
24113	T	S_nt:2551_AA:C851	0	5443	1	8	0	5452	T	5443	0.998			G	8	0.001	S_G
24114	G	S_nt:2552_AA:C851	1	0	0	5451	0	5452	G	5451	1.000			A	1	0.000	S_Y
24115	T	S_nt:2553_AA:C851	1	5451	0	1	0	5453	T	5451	1.000			A	1	0.000	S_*
24116	G	S_nt:2554_AA:A852	2	4	1	5445	0	5452	G	5445	0.999			T	4	0.001	S_S	A	2	0.000	S_T
24117	C	S_nt:2555_AA:A852	5	1	5449	0	0	5455	C	5449	0.999			A	5	0.001	S_E
24118	A	S_nt:2556_AA:A852	5439	0	11	5	0	5455	A	5439	0.997			C	11	0.002	S_A	G	5	0.001	S_A
24119	C	S_nt:2557_AA:Q853	6	1	5449	0	0	5456	C	5449	0.999			A	6	0.001	S_K
24120	A	S_nt:2558_AA:Q853	5445	0	8	1	2	5456	A	5445	0.998			C	8	0.001	S_P	-	2	0.000	S_?
24121	A	S_nt:2559_AA:Q853	5453	1	1	1	0	5456	A	5453	0.999			T	1	0.000	S_H
24122	A	S_nt:2560_AA:K854	5435	2	18	1	0	5456	A	5435	0.996			C	18	0.003	S_Q	T	2	0.000	S_*
24123	A	S_nt:2561_AA:K854	5347	0	109	0	0	5456	A	5347	0.980			C	109	0.020	S_T
24124	G	S_nt:2562_AA:K854	0	0	0	5457	0	5457	G	5457	1.000
24125	T	S_nt:2563_AA:F855	0	5382	0	75	0	5457	T	5382	0.986			G	75	0.014	S_V
24126	T	S_nt:2564_AA:F855	2	5444	1	10	0	5457	T	5444	0.998			G	10	0.002	S_C	A	2	0.000	S_Y
24127	T	S_nt:2565_AA:F855	0	5452	2	2	0	5456	T	5452	0.999			C	2	0.000	S_F	G	2	0.000	S_L
24128	A	S_nt:2566_AA:N856	5438	2	16	0	0	5456	A	5438	0.997			C	16	0.003	S_H	T	2	0.000	S_Y
24129	A	S_nt:2567_AA:N856	5453	2	1	1	0	5457	A	5453	0.999			T	2	0.000	S_I
24130	C	S_nt:2568_AA:N856	0	1	5456	0	0	5457	C	5456	1.000			T	1	0.000	S_N
24131	G	S_nt:2569_AA:G857	2	3	0	5452	0	5457	G	5452	0.999			T	3	0.001	S_C	A	2	0.000	S_S
24132	G	S_nt:2570_AA:G857	0	2	0	5455	0	5457	G	5455	1.000			T	2	0.000	S_V
24133	C	S_nt:2571_AA:G857	1	1	5455	0	0	5457	C	5455	1.000			A	1	0.000	S_G
24134	C	S_nt:2572_AA:L858	1	1	5454	0	0	5456	C	5454	1.000			A	1	0.000	S_I
24135	T	S_nt:2573_AA:L858	2	5453	0	1	0	5456	T	5453	0.999			A	2	0.000	S_H
24136	T	S_nt:2574_AA:L858	0	5455	1	0	0	5456	T	5455	1.000			C	1	0.000	S_L
24137	A	S_nt:2575_AA:T859	5446	1	7	0	2	5456	A	5446	0.998			C	7	0.001	S_P	-	2	0.000	S_?
24138	C	S_nt:2576_AA:T859	0	1	5455	0	0	5456	C	5455	1.000			T	1	0.000	S_I
24139	T	S_nt:2577_AA:T859	0	5449	7	0	0	5456	T	5449	0.999			C	7	0.001	S_T
24140	G	S_nt:2578_AA:V860	0	8	0	5448	0	5456	G	5448	0.999			T	8	0.001	S_F
24141	T	S_nt:2579_AA:V860	3	5451	2	0	0	5456	T	5451	0.999			A	3	0.001	S_D	C	2	0.000	S_A
24142	T	S_nt:2580_AA:V860	0	5446	1	10	0	5457	T	5446	0.998			G	10	0.002	S_V
24143	T	S_nt:2581_AA:L861	1	5439	2	15	0	5457	T	5439	0.997			G	15	0.003	S_V	C	2	0.000	S_L
24144	T	S_nt:2582_AA:L861	1	5454	0	2	0	5457	T	5454	0.999			G	2	0.000	S_W
24145	G	S_nt:2583_AA:L861	1	39	0	5417	0	5457	G	5417	0.993			T	39	0.007	S_F
24146	C	S_nt:2584_AA:P862	2	6	5453	0	0	5461	C	5453	0.999			T	6	0.001	S_S	A	2	0.000	S_T
24147	C	S_nt:2585_AA:P862	2	4	5455	0	0	5461	C	5455	0.999			T	4	0.001	S_L	A	2	0.000	S_Q
24148	A	S_nt:2586_AA:P862	5457	3	0	2	0	5462	A	5457	0.999			T	3	0.001	S_P	G	2	0.000	S_P
24149	C	S_nt:2587_AA:P863	0	0	5465	0	0	5465	C	5465	1.000
24150	C	S_nt:2588_AA:P863	1	0	5465	0	0	5466	C	5465	1.000			A	1	0.000	S_H
24151	T	S_nt:2589_AA:P863	0	5465	2	0	0	5467	T	5465	1.000			C	2	0.000	S_P
24152	T	S_nt:2590_AA:L864	1	5464	0	2	0	5467	T	5464	0.999			G	2	0.000	S_V
24153	T	S_nt:2591_AA:L864	0	5463	5	0	0	5468	T	5463	0.999			C	5	0.001	S_S
24154	G	S_nt:2592_AA:L864	1	7	0	5460	0	5468	G	5460	0.999			T	7	0.001	S_F
24155	C	S_nt:2593_AA:L865	15	1	5451	1	0	5468	C	5451	0.997			A	15	0.003	S_I
24156	T	S_nt:2594_AA:L865	1	5451	14	3	0	5469	T	5451	0.997			C	14	0.003	S_P	G	3	0.001	S_R
24157	C	S_nt:2595_AA:L865	2	2	5465	0	1	5470	C	5465	0.999			A	2	0.000	S_L	T	2	0.000	S_L
24158	A	S_nt:2596_AA:T866	5453	1	13	2	1	5470	A	5453	0.997			C	13	0.002	S_P	G	2	0.000	S_A
24159	C	S_nt:2597_AA:T866	2	0	5467	1	0	5470	C	5467	0.999			A	2	0.000	S_K
24160	A	S_nt:2598_AA:T866	5464	0	3	3	0	5470	A	5464	0.999			C	3	0.001	S_T	G	3	0.001	S_T
24161	G	S_nt:2599_AA:D867	5	0	1	5464	0	5470	G	5464	0.999			A	5	0.001	S_N
24162	A	S_nt:2600_AA:D867	5427	1	42	0	0	5470	A	5427	0.992			C	42	0.008	S_A
24163	T	S_nt:2601_AA:D867	0	5469	0	1	0	5470	T	5469	1.000			G	1	0.000	S_E
24164	G	S_nt:2602_AA:E868	0	14	1	5457	1	5473	G	5457	0.997			T	14	0.003	S_*
24165	A	S_nt:2603_AA:E868	5493	0	11	2	3	5509	A	5493	0.997			C	11	0.002	S_A	-	3	0.001	S_?
24166	A	S_nt:2604_AA:E868	7110	10	28	1	0	7149	A	7110	0.995			C	28	0.004	S_D	T	10	0.001	S_D
24167	A	S_nt:2605_AA:M869	7213	1	2	1	0	7217	A	7213	0.999			C	2	0.000	S_L
24168	T	S_nt:2606_AA:M869	0	8877	2	0	0	8879	T	8877	1.000			C	2	0.000	S_T
24169	G	S_nt:2607_AA:M869	7	4	3	8907	0	8921	G	8907	0.998			A	7	0.001	S_I	T	4	0.000	S_I
24170	A	S_nt:2608_AA:I870	7057	1	0	2	1	7061	A	7057	0.999			G	2	0.000	S_V
24171	T	S_nt:2609_AA:I870	2	7033	4	2	5	7046	T	7033	0.998			-	5	0.001	S_?	C	4	0.001	S_T
24172	T	S_nt:2610_AA:I870	2	7030	5	8	0	7045	T	7030	0.998			G	8	0.001	S_M	C	5	0.001	S_I
24173	G	S_nt:2611_AA:A871	5	4	2	7035	0	7046	G	7035	0.998			A	5	0.001	S_T	T	4	0.001	S_S
24174	C	S_nt:2612_AA:A871	3	3	7040	1	0	7047	C	7040	0.999			A	3	0.000	S_D	T	3	0.000	S_V
24175	T	S_nt:2613_AA:A871	5	7038	2	2	0	7047	T	7038	0.999			A	5	0.001	S_A	C	2	0.000	S_A
24176	C	S_nt:2614_AA:Q872	7	5	7034	1	0	7047	C	7034	0.998			A	7	0.001	S_K	T	5	0.001	S_*
24177	A	S_nt:2615_AA:Q872	7036	0	10	0	0	7046	A	7036	0.999			C	10	0.001	S_P
24178	A	S_nt:2616_AA:Q872	7044	0	1	2	0	7047	A	7044	1.000			G	2	0.000	S_Q
24179	T	S_nt:2617_AA:Y873	2	7041	0	5	0	7048	T	7041	0.999			G	5	0.001	S_D	A	2	0.000	S_N
24180	A	S_nt:2618_AA:Y873	7043	2	4	0	0	7049	A	7043	0.999			C	4	0.001	S_S	T	2	0.000	S_F
24181	C	S_nt:2619_AA:Y873	10	0	7038	1	0	7049	C	7038	0.998			A	10	0.001	S_*
24182	A	S_nt:2620_AA:T874	7031	2	12	4	0	7049	A	7031	0.997			C	12	0.002	S_P	G	4	0.001	S_A
24183	C	S_nt:2621_AA:T874	9	10	7029	1	0	7049	C	7029	0.997			T	10	0.001	S_I	A	9	0.001	S_N
24184	T	S_nt:2622_AA:T874	0	7033	11	5	0	7049	T	7033	0.998			C	11	0.002	S_T	G	5	0.001	S_T
24185	T	S_nt:2623_AA:S875	1	7029	0	19	0	7049	T	7029	0.997			G	19	0.003	S_A
24186	C	S_nt:2624_AA:S875	12	9	7027	1	0	7049	C	7027	0.997			A	12	0.002	S_Y	T	9	0.001	S_F
24187	T	S_nt:2625_AA:S875	3	7039	5	2	0	7049	T	7039	0.999			C	5	0.001	S_S	A	3	0.000	S_S
24188	G	S_nt:2626_AA:A876	7	10	3	7029	0	7049	G	7029	0.997			T	10	0.001	S_S	A	7	0.001	S_T
24189	C	S_nt:2627_AA:A876	53	3	6988	4	0	7049	C	6988	0.991			A	53	0.008	S_E	G	4	0.001	S_G
24190	A	S_nt:2628_AA:A876	7042	2	3	2	0	7049	A	7042	0.999			C	3	0.000	S_A	T	2	0.000	S_A
24191	C	S_nt:2629_AA:L877	3	3	7043	0	0	7049	C	7043	0.999			A	3	0.000	S_M	T	3	0.000	S_L
24192	T	S_nt:2630_AA:L877	3	7034	3	9	0	7049	T	7034	0.998			G	9	0.001	S_R	A	3	0.000	S_Q
24193	G	S_nt:2631_AA:L877	4	5	1	7038	0	7049	G	7038	0.998			T	5	0.001	S_L	A	4	0.001	S_L
24194	T	S_nt:2632_AA:L878	2	7035	2	7	2	7049	T	7035	0.998			G	7	0.001	S_V	A	2	0.000	S_I
24195	T	S_nt:2633_AA:L878	0	7035	2	12	0	7049	T	7035	0.998			G	12	0.002	S_*	C	2	0.000	S_S
24196	A	S_nt:2634_AA:L878	7033	5	3	7	0	7049	A	7033	0.998			G	7	0.001	S_L	T	5	0.001	S_F
24197	G	S_nt:2635_AA:A879	1	9	1	7038	0	7049	G	7038	0.998			T	9	0.001	S_S
24198	C	S_nt:2636_AA:A879	4	23	7018	4	0	7049	C	7018	0.996			T	23	0.003	S_V	A	4	0.001	S_E
24199	G	S_nt:2637_AA:A879	3	7	4	7035	0	7049	G	7035	0.998			T	7	0.001	S_A	C	4	0.001	S_A
24200	G	S_nt:2638_AA:G880	6	3	0	7040	0	7049	G	7040	0.999			A	6	0.001	S_S	T	3	0.000	S_C
24201	G	S_nt:2639_AA:G880	13	5	1	7029	0	7049	G	7029	0.997			A	13	0.002	S_D	T	5	0.001	S_V
24202	T	S_nt:2640_AA:G880	3	7041	0	5	0	7049	T	7041	0.999			G	5	0.001	S_G	A	3	0.000	S_G
24203	A	S_nt:2641_AA:T881	7037	6	2	3	0	7049	A	7037	0.998			T	6	0.001	S_S	G	3	0.000	S_A
24204	C	S_nt:2642_AA:T881	5	1	7042	0	0	7049	C	7042	0.999			A	5	0.001	S_K
24205	A	S_nt:2643_AA:T881	7036	0	7	6	0	7049	A	7036	0.998			C	7	0.001	S_T	G	6	0.001	S_T
24206	A	S_nt:2644_AA:I882	7039	0	4	6	0	7049	A	7039	0.999			G	6	0.001	S_V	C	4	0.001	S_L
24207	T	S_nt:2645_AA:I882	7	7023	18	1	0	7049	T	7023	0.996			C	18	0.003	S_T	A	7	0.001	S_N
24208	C	S_nt:2646_AA:I882	2	9	7034	3	0	7049	C	7034	0.998			T	9	0.001	S_I	G	3	0.000	S_M
24209	A	S_nt:2647_AA:T883	7036	2	6	3	0	7049	A	7036	0.998			C	6	0.001	S_P	G	3	0.000	S_A
24210	C	S_nt:2648_AA:T883	4	1	7043	0	0	7049	C	7043	0.999			A	4	0.001	S_N
24211	T	S_nt:2649_AA:T883	3	7009	4	33	0	7049	T	7009	0.994			G	33	0.005	S_T	C	4	0.001	S_T
24212	T	S_nt:2650_AA:S884	1	7034	0	12	0	7049	T	7034	0.998			G	12	0.002	S_A
24213	C	S_nt:2651_AA:S884	2	4	7042	0	0	7049	C	7042	0.999			T	4	0.001	S_F	A	2	0.000	S_Y
24214	T	S_nt:2652_AA:S884	1	7044	1	3	0	7049	T	7044	0.999			G	3	0.000	S_S
24215	G	S_nt:2653_AA:G885	1	7	0	7041	0	7049	G	7041	0.999			T	7	0.001	S_C
24216	G	S_nt:2654_AA:G885	1	1	0	7046	0	7049	G	7046	1.000			A	1	0.000	S_D
24217	T	S_nt:2655_AA:G885	2	7032	6	8	0	7049	T	7032	0.998			G	8	0.001	S_G	C	6	0.001	S_G
24218	T	S_nt:2656_AA:W886	0	7048	0	1	0	7049	T	7048	1.000			G	1	0.000	S_G
24219	G	S_nt:2657_AA:W886	2	9	4	7034	0	7049	G	7034	0.998			T	9	0.001	S_L	C	4	0.001	S_S
24220	G	S_nt:2658_AA:W886	17	4	1	7027	0	7049	G	7027	0.997			A	17	0.002	S_*	T	4	0.001	S_C
24221	A	S_nt:2659_AA:T887	7025	4	15	4	0	7049	A	7025	0.997			C	15	0.002	S_P	T	4	0.001	S_S
24222	C	S_nt:2660_AA:T887	5	5	7037	0	0	7049	C	7037	0.998			A	5	0.001	S_N	T	5	0.001	S_I
24223	C	S_nt:2661_AA:T887	0	3	7046	0	0	7049	C	7046	1.000			T	3	0.000	S_T
24224	T	S_nt:2662_AA:F888	0	7040	6	3	0	7049	T	7040	0.999			C	6	0.001	S_L	G	3	0.000	S_V
24225	T	S_nt:2663_AA:F888	2	7012	3	31	0	7049	T	7012	0.995			G	31	0.004	S_C	C	3	0.000	S_S
24226	T	S_nt:2664_AA:F888	0	7035	4	8	0	7048	T	7035	0.998			G	8	0.001	S_L	C	4	0.001	S_F
24227	G	S_nt:2665_AA:G889	1	22	0	7025	0	7048	G	7025	0.997			T	22	0.003	S_C
24228	G	S_nt:2666_AA:G889	2	12	0	7033	0	7048	G	7033	0.998			T	12	0.002	S_V	A	2	0.000	S_D
24229	T	S_nt:2667_AA:G889	4	7039	2	2	0	7048	T	7039	0.999			A	4	0.001	S_G	C	2	0.000	S_G
24230	G	S_nt:2668_AA:A890	2	15	0	7031	0	7049	G	7031	0.997			T	15	0.002	S_S	A	2	0.000	S_T
24231	C	S_nt:2669_AA:A890	2	5	7042	0	0	7049	C	7042	0.999			T	5	0.001	S_V	A	2	0.000	S_E
24232	A	S_nt:2670_AA:A890	7024	7	14	4	0	7049	A	7024	0.996			C	14	0.002	S_A	T	7	0.001	S_A
24233	G	S_nt:2671_AA:G891	3	2	0	7043	0	7049	G	7043	0.999			A	3	0.000	S_S	T	2	0.000	S_C
24234	G	S_nt:2672_AA:G891	0	8	0	7041	0	7049	G	7041	0.999			T	8	0.001	S_V
24235	T	S_nt:2673_AA:G891	1	7039	1	7	0	7049	T	7039	0.999			G	7	0.001	S_G
24236	G	S_nt:2674_AA:A892	0	16	0	7032	0	7049	G	7032	0.998			T	16	0.002	S_S
24237	C	S_nt:2675_AA:A892	8	0	7040	0	0	7049	C	7040	0.999			A	8	0.001	S_D
24238	T	S_nt:2676_AA:A892	3	7038	7	1	0	7049	T	7038	0.998			C	7	0.001	S_A	A	3	0.000	S_A
24239	G	S_nt:2677_AA:A893	5	1	0	7042	0	7049	G	7042	0.999			A	5	0.001	S_T
24240	C	S_nt:2678_AA:A893	7	0	7041	0	0	7049	C	7041	0.999			A	7	0.001	S_E
24241	A	S_nt:2679_AA:A893	7047	1	1	0	0	7049	A	7047	1.000			T	1	0.000	S_A
24242	T	S_nt:2680_AA:L894	3	7038	1	7	0	7049	T	7038	0.998			G	7	0.001	S_V	A	3	0.000	S_I
24243	T	S_nt:2681_AA:L894	2	7045	0	1	0	7049	T	7045	0.999			A	2	0.000	S_*
24244	A	S_nt:2682_AA:L894	7041	6	1	1	0	7049	A	7041	0.999			T	6	0.001	S_F
24245	C	S_nt:2683_AA:Q895	4	0	7040	3	0	7047	C	7040	0.999			A	4	0.001	S_K	G	3	0.000	S_E
24246	A	S_nt:2684_AA:Q895	7039	0	3	4	0	7047	A	7039	0.999			G	4	0.001	S_R	C	3	0.000	S_P
24247	A	S_nt:2685_AA:Q895	7028	1	14	3	0	7047	A	7028	0.997			C	14	0.002	S_H	G	3	0.000	S_Q
24248	A	S_nt:2686_AA:I896	7039	1	6	0	0	7047	A	7039	0.999			C	6	0.001	S_L
24249	T	S_nt:2687_AA:I896	0	7046	0	1	0	7047	T	7046	1.000			G	1	0.000	S_R
24250	A	S_nt:2688_AA:I896	7046	0	0	0	0	7047	A	7046	1.000
24251	C	S_nt:2689_AA:P897	1	5	7040	0	0	7047	C	7040	0.999			T	5	0.001	S_S
24252	C	S_nt:2690_AA:P897	1	6	7039	0	0	7047	C	7039	0.999			T	6	0.001	S_L
24253	A	S_nt:2691_AA:P897	7039	2	5	0	0	7047	A	7039	0.999			C	5	0.001	S_P	T	2	0.000	S_P
24254	T	S_nt:2692_AA:F898	1	7039	0	6	0	7047	T	7039	0.999			G	6	0.001	S_V
24255	T	S_nt:2693_AA:F898	2	6985	58	2	0	7047	T	6985	0.991			C	58	0.008	S_S	A	2	0.000	S_Y
24256	T	S_nt:2694_AA:F898	2	7038	2	4	0	7047	T	7038	0.999			G	4	0.001	S_L	A	2	0.000	S_L
24257	G	S_nt:2695_AA:A899	2	8	0	7036	0	7047	G	7036	0.998			T	8	0.001	S_S	A	2	0.000	S_T
24258	C	S_nt:2696_AA:A899	4	2	7040	0	0	7047	C	7040	0.999			A	4	0.001	S_D	T	2	0.000	S_V
24259	T	S_nt:2697_AA:A899	0	7046	0	0	0	7047	T	7046	1.000
24260	A	S_nt:2698_AA:M900	7040	2	2	2	0	7047	A	7040	0.999			T	2	0.000	S_L	C	2	0.000	S_L
24261	T	S_nt:2699_AA:M900	1	7043	0	3	0	7047	T	7043	0.999			G	3	0.000	S_R
24262	G	S_nt:2700_AA:M900	4	10	1	7032	0	7047	G	7032	0.998			T	10	0.001	S_I	A	4	0.001	S_I
24263	C	S_nt:2701_AA:Q901	7	0	7039	2	0	7049	C	7039	0.999			A	7	0.001	S_K	G	2	0.000	S_E
24264	A	S_nt:2702_AA:Q901	7038	2	2	6	0	7049	A	7038	0.998			G	6	0.001	S_R	T	2	0.000	S_L
24265	A	S_nt:2703_AA:Q901	7041	0	8	0	0	7049	A	7041	0.999			C	8	0.001	S_H
24266	A	S_nt:2704_AA:M902	7041	2	5	0	0	7049	A	7041	0.999			C	5	0.001	S_L	T	2	0.000	S_L
24267	T	S_nt:2705_AA:M902	1	7046	0	1	0	7049	T	7046	1.000			A	1	0.000	S_K
24268	G	S_nt:2706_AA:M902	1	12	1	7030	4	7049	G	7030	0.997			T	12	0.002	S_I	-	4	0.001	S_?
24269	G	S_nt:2707_AA:A903	2	7	0	7040	0	7049	G	7040	0.999			T	7	0.001	S_S	A	2	0.000	S_T
24270	C	S_nt:2708_AA:A903	4	4	7041	0	0	7049	C	7041	0.999			A	4	0.001	S_D	T	4	0.001	S_V
24271	T	S_nt:2709_AA:A903	1	7034	0	7	5	7049	T	7034	0.998			G	7	0.001	S_A	-	5	0.001	S_?
24272	T	S_nt:2710_AA:Y904	0	7042	4	2	0	7049	T	7042	0.999			C	4	0.001	S_H	G	2	0.000	S_D
24273	A	S_nt:2711_AA:Y904	7030	12	3	0	3	7049	A	7030	0.997			T	12	0.002	S_F	C	3	0.000	S_S
24274	T	S_nt:2712_AA:Y904	3	7044	0	2	0	7049	T	7044	0.999			A	3	0.000	S_*	G	2	0.000	S_*
24275	A	S_nt:2713_AA:R905	7044	0	4	0	0	7049	A	7044	0.999			C	4	0.001	S_R
24276	G	S_nt:2714_AA:R905	1	1	0	7046	0	7049	G	7046	1.000			A	1	0.000	S_K
24277	G	S_nt:2715_AA:R905	0	1	0	7047	0	7049	G	7047	1.000			T	1	0.000	S_S
24278	T	S_nt:2716_AA:F906	2	7017	2	27	0	7049	T	7017	0.995			G	27	0.004	S_V	A	2	0.000	S_I
24279	T	S_nt:2717_AA:F906	2	7040	0	7	0	7049	T	7040	0.999			G	7	0.001	S_C	A	2	0.000	S_Y
24280	T	S_nt:2718_AA:F906	0	7046	3	0	0	7049	T	7046	1.000			C	3	0.000	S_F
24281	A	S_nt:2719_AA:N907	7047	0	2	0	0	7049	A	7047	1.000			C	2	0.000	S_H
24282	A	S_nt:2720_AA:N907	7043	0	5	0	0	7049	A	7043	0.999			C	5	0.001	S_T
24283	T	S_nt:2721_AA:N907	5	7039	2	2	0	7049	T	7039	0.999			A	5	0.001	S_K	C	2	0.000	S_N
24284	G	S_nt:2722_AA:G908	0	1	0	7046	2	7049	G	7046	1.000			-	2	0.000	S_?
24285	G	S_nt:2723_AA:G908	3	7	0	7039	0	7049	G	7039	0.999			T	7	0.001	S_V	A	3	0.000	S_D
24286	T	S_nt:2724_AA:G908	1	7044	2	1	0	7049	T	7044	0.999			C	2	0.000	S_G
24287	A	S_nt:2725_AA:I909	7042	2	3	1	0	7049	A	7042	0.999			C	3	0.000	S_L	T	2	0.000	S_F
24288	T	S_nt:2726_AA:I909	2	7044	0	2	0	7049	T	7044	0.999			A	2	0.000	S_N	G	2	0.000	S_S
24289	T	S_nt:2727_AA:I909	0	7044	4	1	0	7049	T	7044	0.999			C	4	0.001	S_I
24290	G	S_nt:2728_AA:G910	1	10	0	7035	3	7049	G	7035	0.998			T	10	0.001	S_*	-	3	0.000	S_?
24291	G	S_nt:2729_AA:G910	2	3	0	7044	0	7049	G	7044	0.999			T	3	0.000	S_V	A	2	0.000	S_E
24292	A	S_nt:2730_AA:G910	7037	6	1	7	0	7051	A	7037	0.998			G	7	0.001	S_G	T	6	0.001	S_G
24293	G	S_nt:2731_AA:V911	0	2	1	7047	0	7051	G	7047	0.999			T	2	0.000	S_F
24294	T	S_nt:2732_AA:V911	2	7033	1	15	0	7051	T	7033	0.997			G	15	0.002	S_G	A	2	0.000	S_D
24295	T	S_nt:2733_AA:V911	1	7048	1	1	0	7051	T	7048	1.000			A	1	0.000	S_V
24296	A	S_nt:2734_AA:T912	7046	3	2	0	0	7051	A	7046	0.999			T	3	0.000	S_S	C	2	0.000	S_P
24297	C	S_nt:2735_AA:T912	5	3	7042	1	0	7051	C	7042	0.999			A	5	0.001	S_K	T	3	0.000	S_I
24298	A	S_nt:2736_AA:T912	7038	5	2	5	0	7051	A	7038	0.998			T	5	0.001	S_T	G	5	0.001	S_T
24299	C	S_nt:2737_AA:Q913	5	0	7045	0	0	7051	C	7045	0.999			A	5	0.001	S_K
24300	A	S_nt:2738_AA:Q913	7046	0	2	2	1	7051	A	7046	0.999			C	2	0.000	S_P	G	2	0.000	S_R
24301	G	S_nt:2739_AA:Q913	5	8	3	7034	0	7051	G	7034	0.998			T	8	0.001	S_H	A	5	0.001	S_Q
24302	A	S_nt:2740_AA:N914	7048	2	1	0	0	7051	A	7048	1.000			T	2	0.000	S_Y
24303	A	S_nt:2741_AA:N914	7047	0	2	2	0	7051	A	7047	0.999			C	2	0.000	S_T	G	2	0.000	S_S
24304	T	S_nt:2742_AA:N914	1	7049	1	0	0	7051	T	7049	1.000			A	1	0.000	S_K
24305	G	S_nt:2743_AA:V915	0	4	1	7046	0	7051	G	7046	0.999			T	4	0.001	S_F
24306	T	S_nt:2744_AA:V915	0	7042	2	7	0	7051	T	7042	0.999			G	7	0.001	S_G	C	2	0.000	S_A
24307	T	S_nt:2745_AA:V915	0	7047	2	2	0	7051	T	7047	0.999			C	2	0.000	S_V	G	2	0.000	S_V
24308	C	S_nt:2746_AA:L916	1	7	7043	0	0	7051	C	7043	0.999			T	7	0.001	S_F
24309	T	S_nt:2747_AA:L916	1	7047	0	3	0	7051	T	7047	0.999			G	3	0.000	S_R
24310	C	S_nt:2748_AA:L916	0	1	7049	0	0	7051	C	7049	1.000			T	1	0.000	S_L
24311	T	S_nt:2749_AA:Y917	2	6998	3	46	0	7051	T	6998	0.992			G	46	0.007	S_D	C	3	0.000	S_H
24312	A	S_nt:2750_AA:Y917	7040	6	3	2	0	7051	A	7040	0.998			T	6	0.001	S_F	C	3	0.000	S_S
24313	T	S_nt:2751_AA:Y917	3	7046	1	0	0	7051	T	7046	0.999			A	3	0.000	S_*
24314	G	S_nt:2752_AA:E918	2	7	0	7042	0	7051	G	7042	0.999			T	7	0.001	S_*	A	2	0.000	S_K
24315	A	S_nt:2753_AA:E918	7044	2	2	3	0	7051	A	7044	0.999			G	3	0.000	S_G	T	2	0.000	S_V
24316	G	S_nt:2754_AA:E918	2	17	0	7031	0	7051	G	7031	0.997			T	17	0.002	S_D	A	2	0.000	S_E
24317	A	S_nt:2755_AA:N919	7042	5	1	2	0	7051	A	7042	0.999			T	5	0.001	S_Y	G	2	0.000	S_D
24318	A	S_nt:2756_AA:N919	7044	2	0	4	0	7051	A	7044	0.999			G	4	0.001	S_S	T	2	0.000	S_I
24319	C	S_nt:2757_AA:N919	8	2	7038	3	0	7051	C	7038	0.998			A	8	0.001	S_K	G	3	0.000	S_K
24320	C	S_nt:2758_AA:Q920	9	0	7042	0	0	7051	C	7042	0.999			A	9	0.001	S_K
24321	A	S_nt:2759_AA:Q920	7035	2	7	2	4	7051	A	7035	0.998			C	7	0.001	S_P	-	4	0.001	S_?
24322	A	S_nt:2760_AA:Q920	7047	0	2	2	0	7051	A	7047	0.999			C	2	0.000	S_H	G	2	0.000	S_Q
24323	A	S_nt:2761_AA:K921	7046	0	3	2	0	7051	A	7046	0.999			C	3	0.000	S_Q	G	2	0.000	S_E
24324	A	S_nt:2762_AA:K921	7033	1	16	0	0	7051	A	7033	0.997			C	16	0.002	S_T
24325	A	S_nt:2763_AA:K921	7043	5	3	0	0	7051	A	7043	0.999			T	5	0.001	S_N	C	3	0.000	S_N
24326	T	S_nt:2764_AA:L922	1	7048	0	2	0	7051	T	7048	1.000			G	2	0.000	S_V
24327	T	S_nt:2765_AA:L922	1	7039	6	5	0	7051	T	7039	0.998			C	6	0.001	S_S	G	5	0.001	S_W
24328	G	S_nt:2766_AA:L922	2	11	1	7037	0	7051	G	7037	0.998			T	11	0.002	S_F	A	2	0.000	S_L
24329	A	S_nt:2767_AA:I923	7042	4	5	0	0	7051	A	7042	0.999			C	5	0.001	S_L	T	4	0.001	S_F
24330	T	S_nt:2768_AA:I923	2	7044	3	1	0	7051	T	7044	0.999			C	3	0.000	S_T	A	2	0.000	S_N
24331	T	S_nt:2769_AA:I923	0	7048	3	0	0	7051	T	7048	1.000			C	3	0.000	S_I
24332	G	S_nt:2770_AA:A924	4	71	1	6975	0	7051	G	6975	0.989			T	71	0.010	S_S	A	4	0.001	S_T
24333	C	S_nt:2771_AA:A924	4	6	7037	0	4	7051	C	7037	0.998			T	6	0.001	S_V	A	4	0.001	S_D
24334	C	S_nt:2772_AA:A924	10	3	7035	2	0	7051	C	7035	0.998			A	10	0.001	S_A	T	3	0.000	S_A
24335	A	S_nt:2773_AA:N925	7021	4	24	2	0	7051	A	7021	0.996			C	24	0.003	S_H	T	4	0.001	S_Y
24336	A	S_nt:2774_AA:N925	7046	1	4	0	0	7051	A	7046	0.999			C	4	0.001	S_T
24337	C	S_nt:2775_AA:N925	4	5	7042	0	0	7051	C	7042	0.999			T	5	0.001	S_N	A	4	0.001	S_K
24338	C	S_nt:2776_AA:Q926	5	2	7043	1	0	7051	C	7043	0.999			A	5	0.001	S_K	T	2	0.000	S_*
24339	A	S_nt:2777_AA:Q926	7043	1	3	4	0	7051	A	7043	0.999			G	4	0.001	S_R	C	3	0.000	S_P
24340	A	S_nt:2778_AA:Q926	7031	2	18	0	0	7051	A	7031	0.997			C	18	0.003	S_H	T	2	0.000	S_H
24341	T	S_nt:2779_AA:F927	1	7048	0	2	0	7051	T	7048	1.000			G	2	0.000	S_V
24342	T	S_nt:2780_AA:F927	0	7050	0	1	0	7051	T	7050	1.000			G	1	0.000	S_C
24343	T	S_nt:2781_AA:F927	2	7049	0	0	0	7051	T	7049	1.000			A	2	0.000	S_L
24344	A	S_nt:2782_AA:N928	7041	5	4	1	0	7051	A	7041	0.999			T	5	0.001	S_Y	C	4	0.001	S_H
24345	A	S_nt:2783_AA:N928	7045	3	3	0	0	7051	A	7045	0.999			T	3	0.000	S_I	C	3	0.000	S_T
24346	T	S_nt:2784_AA:N928	4	7046	0	1	0	7051	T	7046	0.999			A	4	0.001	S_K
24347	A	S_nt:2785_AA:S929	7040	8	1	2	0	7051	A	7040	0.998			T	8	0.001	S_C	G	2	0.000	S_G
24348	G	S_nt:2786_AA:S929	2	8	0	7040	0	7051	G	7040	0.998			T	8	0.001	S_I	A	2	0.000	S_N
24349	T	S_nt:2787_AA:S929	7	7030	10	3	0	7051	T	7030	0.997			C	10	0.001	S_S	A	7	0.001	S_R
24350	G	S_nt:2788_AA:A930	2	75	4	6970	0	7051	G	6970	0.989			T	75	0.011	S_S	C	4	0.001	S_P
24351	C	S_nt:2789_AA:A930	3	3	7041	4	0	7051	C	7041	0.999			G	4	0.001	S_G	A	3	0.000	S_D
24352	T	S_nt:2790_AA:A930	1	7003	2	45	0	7051	T	7003	0.993			G	45	0.006	S_A	C	2	0.000	S_A
24353	A	S_nt:2791_AA:I931	7025	23	3	0	0	7051	A	7025	0.996			T	23	0.003	S_F	C	3	0.000	S_L
24354	T	S_nt:2792_AA:I931	1	7041	2	6	0	7050	T	7041	0.999			G	6	0.001	S_S	C	2	0.000	S_T
24355	T	S_nt:2793_AA:I931	3	7045	0	2	0	7050	T	7045	0.999			A	3	0.000	S_I	G	2	0.000	S_M
24356	G	S_nt:2794_AA:G932	11	116	2	6921	0	7050	G	6921	0.982			T	116	0.016	S_C	A	11	0.002	S_S
24357	G	S_nt:2795_AA:G932	16	29	3	7002	0	7050	G	7002	0.993			T	29	0.004	S_V	A	16	0.002	S_D
24358	C	S_nt:2796_AA:G932	21	4	7023	1	1	7050	C	7023	0.996			A	21	0.003	S_G	T	4	0.001	S_G
24359	A	S_nt:2797_AA:K933	7031	6	11	2	0	7050	A	7031	0.997			C	11	0.002	S_Q	T	6	0.001	S_*
24360	A	S_nt:2798_AA:K933	7047	1	1	0	0	7050	A	7047	1.000			T	1	0.000	S_I
24361	A	S_nt:2799_AA:K933	7027	4	18	1	0	7050	A	7027	0.997			C	18	0.003	S_N	T	4	0.001	S_N
24362	A	S_nt:2800_AA:I934	7039	2	9	0	0	7050	A	7039	0.998			C	9	0.001	S_L	T	2	0.000	S_F
24363	T	S_nt:2801_AA:I934	5	7043	0	1	0	7050	T	7043	0.999			A	5	0.001	S_N
24364	T	S_nt:2802_AA:I934	4	7043	3	0	0	7050	T	7043	0.999			A	4	0.001	S_I	C	3	0.000	S_I
24365	C	S_nt:2803_AA:Q935	13	8	7029	0	0	7050	C	7029	0.997			A	13	0.002	S_K	T	8	0.001	S_*
24366	A	S_nt:2804_AA:Q935	7033	2	9	6	0	7050	A	7033	0.998			C	9	0.001	S_P	G	6	0.001	S_R
24367	A	S_nt:2805_AA:Q935	7039	0	9	2	0	7050	A	7039	0.998			C	9	0.001	S_H	G	2	0.000	S_Q
24368	G	S_nt:2806_AA:D936	21	22	2	7005	0	7050	G	7005	0.994			T	22	0.003	S_Y	A	21	0.003	S_N
24369	A	S_nt:2807_AA:D936	7022	8	19	0	0	7049	A	7022	0.996			C	19	0.003	S_A	T	8	0.001	S_V
24370	C	S_nt:2808_AA:D936	23	0	7025	0	0	7048	C	7025	0.997			A	23	0.003	S_E
24371	T	S_nt:2809_AA:S937	2	6861	11	174	0	7048	T	6861	0.973			G	174	0.025	S_A	C	11	0.002	S_P
24372	C	S_nt:2810_AA:S937	14	9	7025	0	0	7048	C	7025	0.997			A	14	0.002	S_*	T	9	0.001	S_L
24373	A	S_nt:2811_AA:S937	7037	6	2	2	0	7047	A	7037	0.999			T	6	0.001	S_S	C	2	0.000	S_S
24374	C	S_nt:2812_AA:L938	3	6	7038	0	0	7047	C	7038	0.999			T	6	0.001	S_F	A	3	0.000	S_I
24375	T	S_nt:2813_AA:L938	1	7043	1	1	0	7046	T	7043	1.000			A	1	0.000	S_H
24376	T	S_nt:2814_AA:L938	2	7039	1	1	0	7043	T	7039	0.999			A	2	0.000	S_L
24377	T	S_nt:2815_AA:S939	3	7037	2	1	0	7043	T	7037	0.999			A	3	0.000	S_T	C	2	0.000	S_P
24378	C	S_nt:2816_AA:S939	1	73	5358	0	0	5432	C	5358	0.986			T	73	0.013	S_F
24379	T	S_nt:2817_AA:S939	1	4499	0	2	0	4502	T	4499	0.999			G	2	0.000	S_S
24380	T	S_nt:2818_AA:S940	4	3588	0	14	0	3606	T	3588	0.995			G	14	0.004	S_A	A	4	0.001	S_T
24381	C	S_nt:2819_AA:S940	2	1	3548	0	0	3551	C	3548	0.999			A	2	0.001	S_Y
24382	C	S_nt:2820_AA:S940	21	0	3530	0	0	3551	C	3530	0.994			A	21	0.006	S_S
24383	A	S_nt:2821_AA:T941	3547	0	3	0	0	3550	A	3547	0.999			C	3	0.001	S_P
24384	C	S_nt:2822_AA:T941	0	3	3547	0	0	3550	C	3547	0.999			T	3	0.001	S_I
24385	A	S_nt:2823_AA:T941	3548	1	0	1	0	3550	A	3548	0.999			T	1	0.000	S_T
24386	G	S_nt:2824_AA:A942	2	0	1	3547	0	3550	G	3547	0.999			A	2	0.001	S_T
24387	C	S_nt:2825_AA:A942	0	0	3551	1	0	3552	C	3551	1.000			G	1	0.000	S_G
24388	A	S_nt:2826_AA:A942	3552	0	0	0	0	3552	A	3552	1.000
24389	A	S_nt:2827_AA:S943	3550	0	1	1	0	3552	A	3550	0.999			C	1	0.000	S_R
24390	G	S_nt:2828_AA:S943	0	0	1	3551	0	3552	G	3551	1.000			C	1	0.000	S_T
24391	T	S_nt:2829_AA:S943	0	3583	3	0	0	3586	T	3583	0.999			C	3	0.001	S_S
24392	G	S_nt:2830_AA:A944	0	1	0	13867	0	13868	G	13867	1.000			T	1	0.000	S_S
24393	C	S_nt:2831_AA:A944	1	2	14015	0	0	14018	C	14015	1.000			T	2	0.000	S_V
24394	A	S_nt:2832_AA:A944	14029	1	0	0	0	14031	A	14029	1.000			T	1	0.000	S_A
24395	C	S_nt:2833_AA:L945	1	1	14041	0	0	14043	C	14041	1.000			A	1	0.000	S_I
24396	T	S_nt:2834_AA:L945	2	13950	3	89	1	14045	T	13950	0.993			G	89	0.006	S_R	C	3	0.000	S_P
24397	T	S_nt:2835_AA:L945	0	14039	6	0	0	14045	T	14039	1.000			C	6	0.000	S_L
24398	G	S_nt:2836_AA:G946	3	62	1	13978	2	14046	G	13978	0.995			T	62	0.004	S_*	A	3	0.000	S_R
24399	G	S_nt:2837_AA:G946	2	87	2	13956	0	14047	G	13956	0.994			T	87	0.006	S_V	A	2	0.000	S_E
24400	A	S_nt:2838_AA:G946	14014	1	21	6	6	14048	A	14014	0.998			C	21	0.001	S_G	G	6	0.000	S_G
24401	A	S_nt:2839_AA:K947	14023	2	17	5	0	14047	A	14023	0.998			C	17	0.001	S_Q	G	5	0.000	S_E
24402	A	S_nt:2840_AA:K947	14035	1	8	3	0	14047	A	14035	0.999			C	8	0.001	S_T	G	3	0.000	S_R
24403	A	S_nt:2841_AA:K947	14021	1	19	5	0	14046	A	14021	0.998			C	19	0.001	S_N	G	5	0.000	S_K
24404	C	S_nt:2842_AA:L948	1	0	14043	0	0	14044	C	14043	1.000			A	1	0.000	S_I
24405	T	S_nt:2843_AA:L948	1	13969	8	67	0	14045	T	13969	0.995			G	67	0.005	S_R	C	8	0.001	S_P
24406	T	S_nt:2844_AA:L948	3	13768	32	242	0	14045	T	13768	0.980			G	242	0.017	S_L	C	32	0.002	S_L
24407	C	S_nt:2845_AA:Q949	1	4	14039	0	2	14046	C	14039	1.000			T	4	0.000	S_*	-	2	0.000	S_?
24408	A	S_nt:2846_AA:Q949	13990	1	48	9	0	14048	A	13990	0.996			C	48	0.003	S_P	G	9	0.001	S_R
24409	A	S_nt:2847_AA:Q949	14039	1	4	4	0	14048	A	14039	0.999			C	4	0.000	S_H	G	4	0.000	S_Q
24410	G	S_nt:2848_AA:D950	4	5	0	14039	0	14048	G	14039	0.999			T	5	0.000	S_Y	A	4	0.000	S_N
24411	A	S_nt:2849_AA:D950	14043	3	2	0	0	14048	A	14043	1.000			T	3	0.000	S_V	C	2	0.000	S_A
24412	T	S_nt:2850_AA:D950	0	14043	3	1	0	14047	T	14043	1.000			C	3	0.000	S_D
24413	G	S_nt:2851_AA:V951	2	3	0	14043	0	14048	G	14043	1.000			T	3	0.000	S_L	A	2	0.000	S_M
24414	T	S_nt:2852_AA:V951	3	14045	2	0	0	14050	T	14045	1.000			A	3	0.000	S_E	C	2	0.000	S_A
24415	G	S_nt:2853_AA:V951	4	1164	1	12877	3	14049	G	12877	0.917			T	1164	0.083	S_V	A	4	0.000	S_V
24416	G	S_nt:2854_AA:V952	7	115	17	13909	0	14048	G	13909	0.990			T	115	0.008	S_F	C	17	0.001	S_L
24417	T	S_nt:2855_AA:V952	6	14034	3	3	0	14046	T	14034	0.999			A	6	0.000	S_D	C	3	0.000	S_A
24418	C	S_nt:2856_AA:V952	1	1	14045	0	0	14047	C	14045	1.000			A	1	0.000	S_V
24419	A	S_nt:2857_AA:N953	14032	4	10	7	0	14053	A	14032	0.999			C	10	0.001	S_H	G	7	0.000	S_D
24420	A	S_nt:2858_AA:N953	14046	4	1	2	0	14053	A	14046	1.000			T	4	0.000	S_I	G	2	0.000	S_S
24421	C	S_nt:2859_AA:N953	2	3	14048	0	1	14054	C	14048	1.000			T	3	0.000	S_N	A	2	0.000	S_K
24422	C	S_nt:2860_AA:Q954	2	1	14052	1	0	14056	C	14052	1.000			A	2	0.000	S_K
24423	A	S_nt:2861_AA:Q954	14033	0	10	7	6	14056	A	14033	0.998			C	10	0.001	S_P	G	7	0.000	S_R
24424	A	S_nt:2862_AA:Q954	14047	3	0	5	0	14055	A	14047	0.999			G	5	0.000	S_Q	T	3	0.000	S_H
24425	A	S_nt:2863_AA:N955	14047	1	4	4	0	14056	A	14047	0.999			C	4	0.000	S_H	G	4	0.000	S_D
24426	A	S_nt:2864_AA:N955	14029	1	22	3	0	14055	A	14029	0.998			C	22	0.002	S_T	G	3	0.000	S_S
24427	T	S_nt:2865_AA:N955	0	13979	3	74	0	14056	T	13979	0.995			G	74	0.005	S_K	C	3	0.000	S_N
24428	G	S_nt:2866_AA:A956	3	2	0	14052	0	14057	G	14052	1.000			A	3	0.000	S_T	T	2	0.000	S_S
24429	C	S_nt:2867_AA:A956	4	2	14049	0	3	14058	C	14049	0.999			A	4	0.000	S_E	-	3	0.000	S_?
24430	A	S_nt:2868_AA:A956	14045	3	3	4	3	14058	A	14045	0.999			G	4	0.000	S_A	T	3	0.000	S_A
24431	C	S_nt:2869_AA:Q957	0	2	14058	0	0	14060	C	14058	1.000			T	2	0.000	S_*
24432	A	S_nt:2870_AA:Q957	13787	2	267	4	0	14060	A	13787	0.981			C	267	0.019	S_P	G	4	0.000	S_R
24433	A	S_nt:2871_AA:Q957	14050	0	4	8	0	14062	A	14050	0.999			G	8	0.001	S_Q	C	4	0.000	S_H
24434	G	S_nt:2872_AA:A958	2	2	0	14058	0	14062	G	14058	1.000			A	2	0.000	S_T	T	2	0.000	S_S
24435	C	S_nt:2873_AA:A958	1	1	14061	1	0	14064	C	14061	1.000			A	1	0.000	S_D
24436	T	S_nt:2874_AA:A958	0	14049	7	8	1	14065	T	14049	0.999			G	8	0.001	S_A	C	7	0.000	S_A
24437	T	S_nt:2875_AA:L959	1	14059	1	5	0	14066	T	14059	1.000			G	5	0.000	S_V
24438	T	S_nt:2876_AA:L959	3	14061	1	1	0	14066	T	14061	1.000			A	3	0.000	S_*
24439	A	S_nt:2877_AA:L959	14045	3	15	3	1	14067	A	14045	0.998			C	15	0.001	S_F	T	3	0.000	S_F
24440	A	S_nt:2878_AA:N960	14065	1	0	1	0	14067	A	14065	1.000			T	1	0.000	S_Y
24441	A	S_nt:2879_AA:N960	14061	1	4	0	1	14067	A	14061	1.000			C	4	0.000	S_T
24442	C	S_nt:2880_AA:N960	0	0	14065	0	1	14066	C	14065	1.000			-	1	0.000	S_?
24443	A	S_nt:2881_AA:T961	14020	1	41	4	0	14066	A	14020	0.997			C	41	0.003	S_P	G	4	0.000	S_A
24444	C	S_nt:2882_AA:T961	1	4	14063	0	0	14068	C	14063	1.000			T	4	0.000	S_M
24445	G	S_nt:2883_AA:T961	5	0	0	14063	0	14068	G	14063	1.000			A	5	0.000	S_T
24446	C	S_nt:2884_AA:L962	1	0	14066	0	0	14067	C	14066	1.000			A	1	0.000	S_I
24447	T	S_nt:2885_AA:L962	1	14063	3	1	0	14068	T	14063	1.000			C	3	0.000	S_P
24448	T	S_nt:2886_AA:L962	1	14062	3	1	0	14067	T	14062	1.000			C	3	0.000	S_L
24449	G	S_nt:2887_AA:V963	1	1	0	14060	1	14063	G	14060	1.000			A	1	0.000	S_I
24450	T	S_nt:2888_AA:V963	3	14052	6	1	0	14062	T	14052	0.999			C	6	0.000	S_A	A	3	0.000	S_D
24451	T	S_nt:2889_AA:V963	4	13998	7	53	0	14062	T	13998	0.995			G	53	0.004	S_V	C	7	0.000	S_V
24452	A	S_nt:2890_AA:K964	13992	1	63	6	0	14062	A	13992	0.995			C	63	0.004	S_Q	G	6	0.000	S_E
24453	A	S_nt:2891_AA:K964	13979	1	77	5	0	14062	A	13979	0.994			C	77	0.005	S_T	G	5	0.000	S_R
24454	A	S_nt:2892_AA:K964	14033	1	23	5	0	14062	A	14033	0.998			C	23	0.002	S_N	G	5	0.000	S_K
24455	C	S_nt:2893_AA:Q965	0	2	14060	0	0	14062	C	14060	1.000			T	2	0.000	S_*
24456	A	S_nt:2894_AA:Q965	14029	1	17	15	0	14062	A	14029	0.998			C	17	0.001	S_P	G	15	0.001	S_R
24457	A	S_nt:2895_AA:Q965	14061	0	0	1	0	14062	A	14061	1.000			G	1	0.000	S_Q
24458	C	S_nt:2896_AA:L966	8	1	14053	0	0	14062	C	14053	0.999			A	8	0.001	S_I
24459	T	S_nt:2897_AA:L966	5	14022	5	32	0	14064	T	14022	0.997			G	32	0.002	S_R	A	5	0.000	S_H
24460	T	S_nt:2898_AA:L966	1	14044	4	15	0	14064	T	14044	0.999			G	15	0.001	S_L	C	4	0.000	S_L
24461	A	S_nt:2899_AA:S967	14004	3	51	7	0	14065	A	14004	0.996			C	51	0.004	S_R	G	7	0.000	S_G
24462	G	S_nt:2900_AA:S967	0	12	1	14053	0	14066	G	14053	0.999			T	12	0.001	S_I
24463	C	S_nt:2901_AA:S967	0	1	14065	0	0	14066	C	14065	1.000			T	1	0.000	S_S
24464	T	S_nt:2902_AA:S968	1	14048	16	0	0	14065	T	14048	0.999			C	16	0.001	S_P
24465	C	S_nt:2903_AA:S968	2	6	14056	0	0	14064	C	14056	0.999			T	6	0.000	S_F	A	2	0.000	S_Y
24466	C	S_nt:2904_AA:S968	0	2	14056	0	0	14058	C	14056	1.000			T	2	0.000	S_S
24467	A	S_nt:2905_AA:N969	13974	2	0	5	0	13981	A	13974	0.999			G	5	0.000	S_D	T	2	0.000	S_Y
24468	A	S_nt:2906_AA:N969	11375	7	5	2	1	11390	A	11375	0.999			T	7	0.001	S_I	C	5	0.000	S_T
24469	T	S_nt:2907_AA:N969	1	10526	3	6	2	10538	T	10526	0.999			G	6	0.001	S_K	C	3	0.000	S_N
24470	T	S_nt:2908_AA:F970	0	10533	2	2	0	10537	T	10533	1.000			C	2	0.000	S_L	G	2	0.000	S_V
24471	T	S_nt:2909_AA:F970	0	10535	3	0	0	10538	T	10535	1.000			C	3	0.000	S_S
24472	T	S_nt:2910_AA:F970	0	10527	10	1	0	10538	T	10527	0.999			C	10	0.001	S_F
24473	G	S_nt:2911_AA:G971	1	1	0	10536	0	10538	G	10536	1.000			A	1	0.000	S_S
24474	G	S_nt:2912_AA:G971	1	0	2	10535	0	10538	G	10535	1.000			C	2	0.000	S_A
24475	T	S_nt:2913_AA:G971	0	10503	11	25	0	10539	T	10503	0.997			G	25	0.002	S_G	C	11	0.001	S_G
24476	G	S_nt:2914_AA:A972	3	2	2	10531	0	10538	G	10531	0.999			A	3	0.000	S_T	T	2	0.000	S_S
24477	C	S_nt:2915_AA:A972	0	6	10532	0	0	10538	C	10532	0.999			T	6	0.001	S_V
24478	A	S_nt:2916_AA:A972	10518	1	16	3	0	10538	A	10518	0.998			C	16	0.002	S_A	G	3	0.000	S_A
24479	A	S_nt:2917_AA:I973	10436	9	92	2	0	10539	A	10436	0.990			C	92	0.009	S_L	T	9	0.001	S_F
24480	T	S_nt:2918_AA:I973	0	10540	1	0	0	10541	T	10540	1.000			C	1	0.000	S_T
24481	T	S_nt:2919_AA:I973	0	10540	1	0	0	10541	T	10540	1.000			C	1	0.000	S_I
24482	T	S_nt:2920_AA:S974	2	10534	4	1	0	10541	T	10534	0.999			C	4	0.000	S_P	A	2	0.000	S_T
24483	C	S_nt:2921_AA:S974	0	1	15259	0	1	15261	C	15259	1.000			T	1	0.000	S_L
24484	A	S_nt:2922_AA:S974	15235	1	1	24	0	15261	A	15235	0.998			G	24	0.002	S_S
24485	A	S_nt:2923_AA:S975	15250	0	16	0	0	15266	A	15250	0.999			C	16	0.001	S_R
24486	G	S_nt:2924_AA:S975	1	2	0	15270	0	15273	G	15270	1.000			T	2	0.000	S_I
24487	T	S_nt:2925_AA:S975	1	15270	1	3	0	15275	T	15270	1.000			G	3	0.000	S_R
24488	G	S_nt:2926_AA:V976	2	4	2	15279	0	15287	G	15279	0.999			T	4	0.000	S_F	A	2	0.000	S_I
24489	T	S_nt:2927_AA:V976	5	10683	4603	21	47	15359	T	10683	0.696			C	4603	0.300	S_A	-	47	0.003	S_?
24490	T	S_nt:2928_AA:V976	3	20848	4	122	0	20977	T	20848	0.994			G	122	0.006	S_V	C	4	0.000	S_V
24491	T	S_nt:2929_AA:L977	12	20943	5	24	0	20984	T	20943	0.998			G	24	0.001	S_V	A	12	0.001	S_I
24492	T	S_nt:2930_AA:L977	13	20944	5	28	0	20990	T	20944	0.998			G	28	0.001	S_*	A	13	0.001	S_*
24493	A	S_nt:2931_AA:L977	20979	4	6	2	3	20994	A	20979	0.999			C	6	0.000	S_F	T	4	0.000	S_F
24494	A	S_nt:2932_AA:N978	20969	2	14	9	0	20994	A	20969	0.999			C	14	0.001	S_H	G	9	0.000	S_D
24495	A	S_nt:2933_AA:N978	20980	7	4	3	0	20994	A	20980	0.999			T	7	0.000	S_I	C	4	0.000	S_T
24496	T	S_nt:2934_AA:N978	14	20956	0	22	2	20994	T	20956	0.998			G	22	0.001	S_K	A	14	0.001	S_K
24497	G	S_nt:2935_AA:D979	18	16	0	20959	1	20994	G	20959	0.998			A	18	0.001	S_N	T	16	0.001	S_Y
24498	A	S_nt:2936_AA:D979	20902	60	24	6	2	20994	A	20902	0.996			T	60	0.003	S_V	C	24	0.001	S_A
24499	T	S_nt:2937_AA:D979	23	20961	4	6	0	20994	T	20961	0.998			A	23	0.001	S_E	G	6	0.000	S_E
24500	A	S_nt:2938_AA:I980	20980	8	1	5	0	20994	A	20980	0.999			T	8	0.000	S_F	G	5	0.000	S_V
24501	T	S_nt:2939_AA:I980	5	20967	4	17	1	20994	T	20967	0.999			G	17	0.001	S_S	A	5	0.000	S_N
24502	C	S_nt:2940_AA:I980	28	7	20958	1	0	20994	C	20958	0.998			A	28	0.001	S_I	T	7	0.000	S_I
24503	C	S_nt:2941_AA:L981	3	34	20955	2	0	20994	C	20955	0.998			T	34	0.002	S_F	A	3	0.000	S_I
24504	T	S_nt:2942_AA:L981	2	20930	19	43	0	20994	T	20930	0.997			G	43	0.002	S_R	C	19	0.001	S_P
24505	T	S_nt:2943_AA:L981	12	20960	2	19	0	20994	T	20960	0.998			G	19	0.001	S_L	A	12	0.001	S_L
24506	T	S_nt:2944_AA:S982	10	19444	8	1532	0	20994	T	19444	0.926			G	1532	0.073	S_A	A	10	0.000	S_T
24507	C	S_nt:2945_AA:S982	23	5	20965	1	0	20994	C	20965	0.999			A	23	0.001	S_*	T	5	0.000	S_L
24508	A	S_nt:2946_AA:S982	20932	4	45	11	1	20994	A	20932	0.997			C	45	0.002	S_S	G	11	0.001	S_S
24509	C	S_nt:2947_AA:R983	15	4	20972	2	0	20994	C	20972	0.999			A	15	0.001	S_S	T	4	0.000	S_C
24510	G	S_nt:2948_AA:R983	7	6	4	20977	0	20994	G	20977	0.999			A	7	0.000	S_H	T	6	0.000	S_L
24511	T	S_nt:2949_AA:R983	32	20932	1	29	0	20994	T	20932	0.997			A	32	0.002	S_R	G	29	0.001	S_R
24512	C	S_nt:2950_AA:L984	55	11	20924	3	1	20994	C	20924	0.997			A	55	0.003	S_I	T	11	0.001	S_F
24513	T	S_nt:2951_AA:L984	18	20945	8	18	5	20994	T	20945	0.998			A	18	0.001	S_H	G	18	0.001	S_R
24514	T	S_nt:2952_AA:L984	14	20970	4	6	1	20995	T	20970	0.999			A	14	0.001	S_L	G	6	0.000	S_L
24515	G	S_nt:2953_AA:D985	27	17	0	20949	1	20994	G	20949	0.998			A	27	0.001	S_N	T	17	0.001	S_Y
24516	A	S_nt:2954_AA:D985	20945	7	14	27	0	20994	A	20945	0.998			G	27	0.001	S_G	C	14	0.001	S_A
24517	C	S_nt:2955_AA:D985	115	4	20875	0	0	20994	C	20875	0.994			A	115	0.005	S_E	T	4	0.000	S_D
24518	A	S_nt:2956_AA:K986	20979	4	7	4	0	20994	A	20979	0.999			C	7	0.000	S_Q	T	4	0.000	S_*
24519	A	S_nt:2957_AA:K986	20986	2	2	4	0	20994	A	20986	1.000			G	4	0.000	S_R	T	2	0.000	S_I
24520	A	S_nt:2958_AA:K986	20985	2	6	2	0	20997	A	20985	0.999			C	6	0.000	S_N	T	2	0.000	S_N
24521	G	S_nt:2959_AA:V987	6	8	0	20981	1	20997	G	20981	0.999			T	8	0.000	S_F	A	6	0.000	S_I
24522	T	S_nt:2960_AA:V987	7	20953	2	34	1	20999	T	20953	0.998			G	34	0.002	S_G	A	7	0.000	S_D
24523	T	S_nt:2961_AA:V987	8	20953	7	29	0	20999	T	20953	0.998			G	29	0.001	S_V	A	8	0.000	S_V
24524	G	S_nt:2962_AA:E988	10	9	1	20979	0	20999	G	20979	0.999			A	10	0.000	S_K	T	9	0.000	S_*
24525	A	S_nt:2963_AA:E988	20981	2	3	11	0	20999	A	20981	0.999			G	11	0.001	S_G	C	3	0.000	S_A
24526	G	S_nt:2964_AA:E988	28	10	0	20961	0	20999	G	20961	0.998			A	28	0.001	S_E	T	10	0.000	S_D
24527	G	S_nt:2965_AA:A989	12	4	1	20982	0	20999	G	20982	0.999			A	12	0.001	S_T	T	4	0.000	S_S
24528	C	S_nt:2966_AA:A989	1	7	20983	8	0	20999	C	20983	0.999			G	8	0.000	S_G	T	7	0.000	S_V
24529	T	S_nt:2967_AA:A989	5	20961	15	14	2	20999	T	20961	0.998			C	15	0.001	S_A	G	14	0.001	S_A
24530	G	S_nt:2968_AA:E990	9	3	0	20984	0	20999	G	20984	0.999			A	9	0.000	S_K	T	3	0.000	S_*
24531	A	S_nt:2969_AA:E990	20988	5	0	5	1	20999	A	20988	0.999			T	5	0.000	S_V	G	5	0.000	S_G
24532	A	S_nt:2970_AA:E990	20969	9	15	6	0	20999	A	20969	0.999			C	15	0.001	S_D	T	9	0.000	S_D
24533	G	S_nt:2971_AA:V991	5	11	0	20983	0	20999	G	20983	0.999			T	11	0.001	S_L	A	5	0.000	S_M
24534	T	S_nt:2972_AA:V991	7	20956	4	27	1	20999	T	20956	0.998			G	27	0.001	S_G	A	7	0.000	S_E
24535	G	S_nt:2973_AA:V991	15	5	5	20974	0	20999	G	20974	0.999			A	15	0.001	S_V	T	5	0.000	S_V
24536	C	S_nt:2974_AA:Q992	97	10	20884	8	0	20999	C	20884	0.995			A	97	0.005	S_K	T	10	0.000	S_*
24537	A	S_nt:2975_AA:Q992	20997	1	0	0	1	20999	A	20997	1.000			T	1	0.000	S_L
24538	A	S_nt:2976_AA:Q992	20992	2	0	3	0	20999	A	20992	1.000			G	3	0.000	S_Q	T	2	0.000	S_H
24539	A	S_nt:2977_AA:I993	20977	11	2	7	0	20999	A	20977	0.999			T	11	0.001	S_F	G	7	0.000	S_V
24540	T	S_nt:2978_AA:I993	8	20985	1	5	0	20999	T	20985	0.999			A	8	0.000	S_N	G	5	0.000	S_S
24541	T	S_nt:2979_AA:I993	9	20978	6	4	0	20999	T	20978	0.999			A	9	0.000	S_I	C	6	0.000	S_I
24542	G	S_nt:2980_AA:D994	19	5	0	20973	0	20999	G	20973	0.999			A	19	0.001	S_N	T	5	0.000	S_Y
24543	A	S_nt:2981_AA:D994	20971	15	0	7	2	20999	A	20971	0.999			T	15	0.001	S_V	G	7	0.000	S_G
24544	T	S_nt:2982_AA:D994	7	20934	4	49	0	20999	T	20934	0.997			G	49	0.002	S_E	A	7	0.000	S_E
24545	A	S_nt:2983_AA:R995	20979	6	1	11	0	20999	A	20979	0.999			G	11	0.001	S_G	T	6	0.000	S_W
24546	G	S_nt:2984_AA:R995	26	7	0	20964	0	20999	G	20964	0.998			A	26	0.001	S_K	T	7	0.000	S_M
24547	G	S_nt:2985_AA:R995	8	9	1	20979	0	20999	G	20979	0.999			T	9	0.000	S_S	A	8	0.000	S_R
24548	T	S_nt:2986_AA:L996	7	20968	5	14	1	20999	T	20968	0.999			G	14	0.001	S_V	A	7	0.000	S_M
24549	T	S_nt:2987_AA:L996	8	20979	4	5	0	20998	T	20979	0.999			A	8	0.000	S_*	G	5	0.000	S_W
24550	G	S_nt:2988_AA:L996	20	3	2	20970	1	20998	G	20970	0.999			A	20	0.001	S_L	T	3	0.000	S_F
24551	A	S_nt:2989_AA:I997	20920	6	63	7	0	20998	A	20920	0.996			C	63	0.003	S_L	G	7	0.000	S_V
24552	T	S_nt:2990_AA:I997	42	20936	8	10	0	20998	T	20936	0.997			A	42	0.002	S_N	G	10	0.000	S_S
24553	C	S_nt:2991_AA:I997	27	7	20956	2	2	20998	C	20956	0.998			A	27	0.001	S_I	T	7	0.000	S_I
24554	A	S_nt:2992_AA:T998	20985	2	4	4	2	20997	A	20985	0.999			C	4	0.000	S_P	G	4	0.000	S_A
24555	C	S_nt:2993_AA:T998	11	4	20980	1	0	20997	C	20980	0.999			A	11	0.001	S_K	T	4	0.000	S_I
24556	A	S_nt:2994_AA:T998	20976	6	4	8	1	20999	A	20976	0.999			G	8	0.000	S_T	T	6	0.000	S_T
24557	G	S_nt:2995_AA:G999	28	11	0	20957	3	20999	G	20957	0.998			A	28	0.001	S_S	T	11	0.001	S_C
24558	G	S_nt:2996_AA:G999	13	26	6	20954	0	20999	G	20954	0.998			T	26	0.001	S_V	A	13	0.001	S_D
24559	C	S_nt:2997_AA:G999	10	2	20978	5	0	20999	C	20978	0.999			A	10	0.000	S_G	G	5	0.000	S_G
24560	A	S_nt:2998_AA:R1000	20989	0	0	6	0	20999	A	20989	1.000			G	6	0.000	S_G
24561	G	S_nt:2999_AA:R1000	11	5	2	20977	0	20999	G	20977	0.999			A	11	0.001	S_K	T	5	0.000	S_I
24562	A	S_nt:3000_AA:R1000	20988	1	6	3	1	20999	A	20988	0.999			C	6	0.000	S_S	G	3	0.000	S_R
24563	C	S_nt:3001_AA:L1001	11	3	20982	1	0	20999	C	20982	0.999			A	11	0.001	S_I	T	3	0.000	S_F
24564	T	S_nt:3002_AA:L1001	9	20938	4	46	0	20999	T	20938	0.997			G	46	0.002	S_R	A	9	0.000	S_H
24565	T	S_nt:3003_AA:L1001	14	20957	16	10	0	20999	T	20957	0.998			C	16	0.001	S_L	A	14	0.001	S_L
24566	C	S_nt:3004_AA:Q1002	9	5	20981	0	0	20999	C	20981	0.999			A	9	0.000	S_K	T	5	0.000	S_*
24567	A	S_nt:3005_AA:Q1002	20981	0	3	13	0	20999	A	20981	0.999			G	13	0.001	S_R	C	3	0.000	S_P
24568	A	S_nt:3006_AA:Q1002	20976	3	6	13	0	20999	A	20976	0.999			G	13	0.001	S_Q	C	6	0.000	S_H
24569	A	S_nt:3007_AA:S1003	20987	2	2	6	0	20999	A	20987	0.999			G	6	0.000	S_G	T	2	0.000	S_C
24570	G	S_nt:3008_AA:S1003	10	5	0	20990	0	21007	G	20990	0.999			A	10	0.000	S_N	T	5	0.000	S_I
24571	T	S_nt:3009_AA:S1003	8	20981	4	8	4	21009	T	20981	0.999			A	8	0.000	S_R	G	8	0.000	S_R
24572	T	S_nt:3010_AA:L1004	1	20994	7	3	0	21009	T	20994	0.999			C	7	0.000	S_L	G	3	0.000	S_V
24573	T	S_nt:3011_AA:L1004	2	20986	8	9	0	21009	T	20986	0.999			G	9	0.000	S_W	C	8	0.000	S_S
24574	G	S_nt:3012_AA:L1004	0	15	1	20991	0	21009	G	20991	0.999			T	15	0.001	S_F
24575	C	S_nt:3013_AA:Q1005	5	17	20981	5	0	21009	C	20981	0.999			T	17	0.001	S_*	A	5	0.000	S_K
24576	A	S_nt:3014_AA:Q1005	20982	2	4	17	0	21009	A	20982	0.999			G	17	0.001	S_R	C	4	0.000	S_P
24577	G	S_nt:3015_AA:Q1005	16	2	0	20987	0	21009	G	20987	0.999			A	16	0.001	S_Q	T	2	0.000	S_H
24578	A	S_nt:3016_AA:T1006	20995	2	6	4	0	21009	A	20995	0.999			C	6	0.000	S_P	G	4	0.000	S_A
24579	C	S_nt:3017_AA:T1006	24	4	20975	1	1	21009	C	20975	0.998			A	24	0.001	S_K	T	4	0.000	S_I
24580	A	S_nt:3018_AA:T1006	20994	2	4	5	0	21009	A	20994	0.999			G	5	0.000	S_T	C	4	0.000	S_T
24581	T	S_nt:3019_AA:Y1007	10	20993	0	2	0	21009	T	20993	0.999			A	10	0.000	S_N	G	2	0.000	S_D
24582	A	S_nt:3020_AA:Y1007	20996	2	5	4	0	21009	A	20996	0.999			C	5	0.000	S_S	G	4	0.000	S_C
24583	T	S_nt:3021_AA:Y1007	10	20983	2	11	1	21009	T	20983	0.999			G	11	0.001	S_*	A	10	0.000	S_*
24584	G	S_nt:3022_AA:V1008	0	17	0	20990	0	21009	G	20990	0.999			T	17	0.001	S_L
24585	T	S_nt:3023_AA:V1008	8	20982	0	12	1	21007	T	20982	0.999			G	12	0.001	S_G	A	8	0.000	S_E
24586	G	S_nt:3024_AA:V1008	3	16	2	20984	0	21007	G	20984	0.999			T	16	0.001	S_V	A	3	0.000	S_V
24587	A	S_nt:3025_AA:T1009	20995	0	4	8	0	21007	A	20995	0.999			G	8	0.000	S_A	C	4	0.000	S_P
24588	C	S_nt:3026_AA:T1009	2	3	21001	0	1	21009	C	21001	1.000			T	3	0.000	S_I	A	2	0.000	S_N
24589	T	S_nt:3027_AA:T1009	2	20972	21	11	0	21009	T	20972	0.998			C	21	0.001	S_T	G	11	0.001	S_T
24590	C	S_nt:3028_AA:Q1010	15	4	20981	4	3	21009	C	20981	0.999			A	15	0.001	S_K	T	4	0.000	S_*
24591	A	S_nt:3029_AA:Q1010	20991	6	6	4	0	21009	A	20991	0.999			T	6	0.000	S_L	C	6	0.000	S_P
24592	A	S_nt:3030_AA:Q1010	20994	2	5	5	0	21009	A	20994	0.999			C	5	0.000	S_H	G	5	0.000	S_Q
24593	C	S_nt:3031_AA:Q1011	13	2	20992	0	1	21008	C	20992	0.999			A	13	0.001	S_K	T	2	0.000	S_*
24594	A	S_nt:3032_AA:Q1011	20993	6	2	7	0	21008	A	20993	0.999			G	7	0.000	S_R	T	6	0.000	S_L
24595	A	S_nt:3033_AA:Q1011	20999	7	0	2	0	21008	A	20999	1.000			T	7	0.000	S_H	G	2	0.000	S_Q
24596	T	S_nt:3034_AA:L1012	7	20995	0	1	2	21009	T	20995	0.999			A	7	0.000	S_I	-	2	0.000	S_?
24597	T	S_nt:3035_AA:L1012	6	20997	3	1	0	21008	T	20997	0.999			A	6	0.000	S_*	C	3	0.000	S_S
24598	A	S_nt:3036_AA:L1012	20988	6	11	1	0	21008	A	20988	0.999			C	11	0.001	S_F	T	6	0.000	S_F
24599	A	S_nt:3037_AA:I1013	20999	4	1	2	0	21008	A	20999	1.000			T	4	0.000	S_F	G	2	0.000	S_V
24600	T	S_nt:3038_AA:I1013	7	20997	0	2	0	21008	T	20997	0.999			A	7	0.000	S_N	G	2	0.000	S_S
24601	T	S_nt:3039_AA:I1013	3	20982	8	11	0	21008	T	20982	0.999			G	11	0.001	S_M	C	8	0.000	S_I
24602	A	S_nt:3040_AA:R1014	20994	2	1	7	0	21008	A	20994	0.999			G	7	0.000	S_G	T	2	0.000	S_*
24603	G	S_nt:3041_AA:R1014	1	2	1	21002	0	21008	G	21002	1.000			T	2	0.000	S_I
24604	A	S_nt:3042_AA:R1014	20991	0	0	10	4	21008	A	20991	0.999			G	10	0.000	S_R	-	4	0.000	S_?
24605	G	S_nt:3043_AA:A1015	0	8	2	20996	0	21009	G	20996	0.999			T	8	0.000	S_S	C	2	0.000	S_P
24606	C	S_nt:3044_AA:A1015	4	6	20993	4	0	21009	C	20993	0.999			T	6	0.000	S_V	A	4	0.000	S_D
24607	T	S_nt:3045_AA:A1015	0	20979	11	16	0	21009	T	20979	0.999			G	16	0.001	S_A	C	11	0.001	S_A
24608	G	S_nt:3046_AA:A1016	4	6	4	20992	0	21009	G	20992	0.999			T	6	0.000	S_S	A	4	0.000	S_T
24609	C	S_nt:3047_AA:A1016	7	2	20991	6	1	21009	C	20991	0.999			A	7	0.000	S_E	G	6	0.000	S_G
24610	A	S_nt:3048_AA:A1016	20991	3	1	12	0	21009	A	20991	0.999			G	12	0.001	S_A	T	3	0.000	S_A
24611	G	S_nt:3049_AA:E1017	15	1	0	20992	0	21009	G	20992	0.999			A	15	0.001	S_K
24612	A	S_nt:3050_AA:E1017	21000	0	6	1	1	21009	A	21000	1.000			C	6	0.000	S_A
24613	A	S_nt:3051_AA:E1017	20996	4	3	4	0	21009	A	20996	0.999			T	4	0.000	S_D	G	4	0.000	S_E
24614	A	S_nt:3052_AA:I1018	21000	1	1	4	0	21009	A	21000	1.000			G	4	0.000	S_V
24615	T	S_nt:3053_AA:I1018	4	20991	5	5	1	21009	T	20991	0.999			C	5	0.000	S_T	G	5	0.000	S_S
24616	C	S_nt:3054_AA:I1018	20	11	20976	0	2	21009	C	20976	0.998			A	20	0.001	S_I	T	11	0.001	S_I
24617	A	S_nt:3055_AA:R1019	20975	1	25	8	0	21009	A	20975	0.998			C	25	0.001	S_R	G	8	0.000	S_G
24618	G	S_nt:3056_AA:R1019	8	5	0	20993	2	21009	G	20993	0.999			A	8	0.000	S_K	T	5	0.000	S_I
24619	A	S_nt:3057_AA:R1019	20979	3	3	24	0	21009	A	20979	0.999			G	24	0.001	S_R	T	3	0.000	S_S
24620	G	S_nt:3058_AA:A1020	14	1	0	20991	0	21009	G	20991	0.999			A	14	0.001	S_T
24621	C	S_nt:3059_AA:A1020	2	0	21000	3	0	21007	C	21000	1.000			G	3	0.000	S_G	A	2	0.000	S_D
24622	T	S_nt:3060_AA:A1020	2	20994	7	2	0	21007	T	20994	0.999			C	7	0.000	S_A	A	2	0.000	S_A
24623	T	S_nt:3061_AA:S1021	15	20976	4	12	0	21007	T	20976	0.999			A	15	0.001	S_T	G	12	0.001	S_A
24624	C	S_nt:3062_AA:S1021	6	7	20991	1	0	21007	C	20991	0.999			T	7	0.000	S_F	A	6	0.000	S_Y
24625	T	S_nt:3063_AA:S1021	3	20984	10	6	1	21006	T	20984	0.999			C	10	0.000	S_S	G	6	0.000	S_S
24626	G	S_nt:3064_AA:A1022	7	4	0	20991	1	21005	G	20991	0.999			A	7	0.000	S_T	T	4	0.000	S_S
24627	C	S_nt:3065_AA:A1022	1	6	20994	3	0	21005	C	20994	0.999			T	6	0.000	S_V	G	3	0.000	S_G
24628	T	S_nt:3066_AA:A1022	3	20987	9	4	0	21005	T	20987	0.999			C	9	0.000	S_A	G	4	0.000	S_A
24629	A	S_nt:3067_AA:N1023	20984	9	8	4	0	21005	A	20984	0.999			T	9	0.000	S_Y	C	8	0.000	S_H
24630	A	S_nt:3068_AA:N1023	20996	4	3	2	0	21006	A	20996	1.000			T	4	0.000	S_I	C	3	0.000	S_T
24631	T	S_nt:3069_AA:N1023	5	20990	7	0	1	21004	T	20990	0.999			C	7	0.000	S_N	A	5	0.000	S_K
24632	C	S_nt:3070_AA:L1024	11	5	20988	0	0	21004	C	20988	0.999			A	11	0.001	S_I	T	5	0.000	S_F
24633	T	S_nt:3071_AA:L1024	7	20820	5	168	0	21004	T	20820	0.991			G	168	0.008	S_R	A	7	0.000	S_H
24634	T	S_nt:3072_AA:L1024	10	20975	14	3	0	21005	T	20975	0.999			C	14	0.001	S_L	A	10	0.000	S_L
24635	G	S_nt:3073_AA:A1025	4	18	4	20977	0	21005	G	20977	0.999			T	18	0.001	S_S	A	4	0.000	S_T
24636	C	S_nt:3074_AA:A1025	9	5	20987	3	0	21005	C	20987	0.999			A	9	0.000	S_D	T	5	0.000	S_V
24637	T	S_nt:3075_AA:A1025	0	20991	6	2	0	21005	T	20991	0.999			C	6	0.000	S_A	G	2	0.000	S_A
24638	G	S_nt:3076_AA:A1026	9	21	1	20971	0	21005	G	20971	0.998			T	21	0.001	S_S	A	9	0.000	S_T
24639	C	S_nt:3077_AA:A1026	5	7	20985	5	0	21005	C	20985	0.999			T	7	0.000	S_V	A	5	0.000	S_D
24640	T	S_nt:3078_AA:A1026	1	20991	12	0	0	21005	T	20991	0.999			C	12	0.001	S_A
24641	A	S_nt:3079_AA:T1027	20988	3	4	10	0	21005	A	20988	0.999			G	10	0.000	S_A	C	4	0.000	S_P
24642	C	S_nt:3080_AA:T1027	9	4	20987	3	0	21005	C	20987	0.999			A	9	0.000	S_N	T	4	0.000	S_I
24643	T	S_nt:3081_AA:T1027	2	20996	5	1	0	21005	T	20996	1.000			C	5	0.000	S_T	A	2	0.000	S_T
24644	A	S_nt:3082_AA:K1028	20974	2	9	16	4	21005	A	20974	0.999			G	16	0.001	S_E	C	9	0.000	S_Q
24645	A	S_nt:3083_AA:K1028	20996	5	4	0	0	21005	A	20996	1.000			T	5	0.000	S_I	C	4	0.000	S_T
24646	A	S_nt:3084_AA:K1028	20984	11	5	5	0	21005	A	20984	0.999			T	11	0.001	S_N	C	5	0.000	S_N
24647	A	S_nt:3085_AA:M1029	20986	9	7	0	0	21005	A	20986	0.999			T	9	0.000	S_L	C	7	0.000	S_L
24648	T	S_nt:3086_AA:M1029	3	20991	3	8	0	21005	T	20991	0.999			G	8	0.000	S_R	A	3	0.000	S_K
24649	G	S_nt:3087_AA:M1029	9	20	0	20975	0	21005	G	20975	0.999			T	20	0.001	S_I	A	9	0.000	S_I
24650	T	S_nt:3088_AA:S1030	2	20988	13	2	0	21005	T	20988	0.999			C	13	0.001	S_P	A	2	0.000	S_T
24651	C	S_nt:3089_AA:S1030	3	8	20990	2	0	21005	C	20990	0.999			T	8	0.000	S_L	A	3	0.000	S_*
24652	A	S_nt:3090_AA:S1030	20981	5	4	11	2	21005	A	20981	0.999			G	11	0.001	S_S	T	5	0.000	S_S
24653	G	S_nt:3091_AA:E1031	4	1	0	21000	0	21005	G	21000	1.000			A	4	0.000	S_K
24654	A	S_nt:3092_AA:E1031	20986	5	1	12	1	21005	A	20986	0.999			G	12	0.001	S_G	T	5	0.000	S_V
24655	G	S_nt:3093_AA:E1031	8	9	0	20988	0	21005	G	20988	0.999			T	9	0.000	S_D	A	8	0.000	S_E
24656	T	S_nt:3094_AA:C1032	5	20985	1	11	1	21005	T	20985	0.999			G	11	0.001	S_G	A	5	0.000	S_S
24657	G	S_nt:3095_AA:C1032	11	12	2	20980	0	21005	G	20980	0.999			T	12	0.001	S_F	A	11	0.001	S_Y
24658	T	S_nt:3096_AA:C1032	3	20991	4	6	1	21005	T	20991	0.999			G	6	0.000	S_W	C	4	0.000	S_C
24659	G	S_nt:3097_AA:V1033	10	10	0	20985	0	21005	G	20985	0.999			A	10	0.000	S_I	T	10	0.000	S_L
24660	T	S_nt:3098_AA:V1033	4	20987	8	5	0	21005	T	20987	0.999			C	8	0.000	S_A	G	5	0.000	S_G
24661	A	S_nt:3099_AA:V1033	20987	8	4	3	0	21005	A	20987	0.999			T	8	0.000	S_V	C	4	0.000	S_V
24662	C	S_nt:3100_AA:L1034	9	11	20980	2	0	21005	C	20980	0.999			T	11	0.001	S_F	A	9	0.000	S_I
24663	T	S_nt:3101_AA:L1034	4	20983	4	12	2	21005	T	20983	0.999			G	12	0.001	S_R	A	4	0.000	S_H
24664	T	S_nt:3102_AA:L1034	2	20990	4	9	0	21005	T	20990	0.999			G	9	0.000	S_L	C	4	0.000	S_L
24665	G	S_nt:3103_AA:G1035	4	18	0	20979	4	21005	G	20979	0.999			T	18	0.001	S_*	A	4	0.000	S_R
24666	G	S_nt:3104_AA:G1035	9	18	1	20975	0	21003	G	20975	0.999			T	18	0.001	S_V	A	9	0.000	S_E
24667	A	S_nt:3105_AA:G1035	20966	12	6	18	1	21003	A	20966	0.998			G	18	0.001	S_G	T	12	0.001	S_G
24668	C	S_nt:3106_AA:Q1036	10	7	20983	1	2	21003	C	20983	0.999			A	10	0.000	S_K	T	7	0.000	S_*
24669	A	S_nt:3107_AA:Q1036	20978	7	11	7	0	21003	A	20978	0.999			C	11	0.001	S_P	T	7	0.000	S_L
24670	A	S_nt:3108_AA:Q1036	20973	21	4	5	0	21003	A	20973	0.999			T	21	0.001	S_H	G	5	0.000	S_Q
24671	T	S_nt:3109_AA:S1037	3	20992	4	4	0	21003	T	20992	0.999			C	4	0.000	S_P	G	4	0.000	S_A
24672	C	S_nt:3110_AA:S1037	7	7	20986	2	1	21003	C	20986	0.999			A	7	0.000	S_*	T	7	0.000	S_L
24673	A	S_nt:3111_AA:S1037	20955	4	5	16	20	21003	A	20955	0.998			-	20	0.001	S_?	G	16	0.001	S_S
24674	A	S_nt:3112_AA:K1038	20961	3	27	12	0	21003	A	20961	0.998			C	27	0.001	S_Q	G	12	0.001	S_E
24675	A	S_nt:3113_AA:K1038	20984	3	11	3	0	21003	A	20984	0.999			C	11	0.001	S_T	T	3	0.000	S_I
24676	A	S_nt:3114_AA:K1038	20989	2	7	3	0	21003	A	20989	0.999			C	7	0.000	S_N	G	3	0.000	S_K
24677	A	S_nt:3115_AA:R1039	20982	1	12	8	0	21003	A	20982	0.999			C	12	0.001	S_R	G	8	0.000	S_G
24678	G	S_nt:3116_AA:R1039	23	5	0	20974	1	21003	G	20974	0.999			A	23	0.001	S_K	T	5	0.000	S_I
24679	A	S_nt:3117_AA:R1039	20968	7	11	15	1	21002	A	20968	0.998			G	15	0.001	S_R	C	11	0.001	S_S
24680	G	S_nt:3118_AA:V1040	4	4	0	20994	0	21002	G	20994	1.000			A	4	0.000	S_I	T	4	0.000	S_F
24681	T	S_nt:3119_AA:V1040	5	20985	1	11	0	21002	T	20985	0.999			G	11	0.001	S_G	A	5	0.000	S_D
24682	T	S_nt:3120_AA:V1040	2	20983	12	5	0	21002	T	20983	0.999			C	12	0.001	S_V	G	5	0.000	S_V
24683	G	S_nt:3121_AA:D1041	10	9	1	20980	1	21002	G	20980	0.999			A	10	0.000	S_N	T	9	0.000	S_Y
24684	A	S_nt:3122_AA:D1041	20949	25	18	8	2	21002	A	20949	0.997			T	25	0.001	S_V	C	18	0.001	S_A
24685	T	S_nt:3123_AA:D1041	8	20977	8	3	8	21004	T	20977	0.999			A	8	0.000	S_E	C	8	0.000	S_D
24686	T	S_nt:3124_AA:F1042	4	20985	5	8	0	21002	T	20985	0.999			G	8	0.000	S_V	C	5	0.000	S_L
24687	T	S_nt:3125_AA:F1042	11	20943	21	27	0	21002	T	20943	0.997			G	27	0.001	S_C	C	21	0.001	S_S
24688	T	S_nt:3126_AA:F1042	4	20991	3	4	0	21002	T	20991	0.999			A	4	0.000	S_L	G	4	0.000	S_L
24689	T	S_nt:3127_AA:C1043	1	20964	5	23	0	20993	T	20964	0.999			G	23	0.001	S_G	C	5	0.000	S_R
24690	G	S_nt:3128_AA:C1043	1	7	0	20838	0	20846	G	20838	1.000			T	7	0.000	S_F
24691	T	S_nt:3129_AA:C1043	2	20787	1	11	1	20802	T	20787	0.999			G	11	0.001	S_W	A	2	0.000	S_*
24692	G	S_nt:3130_AA:G1044	1	30	0	16153	0	16184	G	16153	0.998			T	30	0.002	S_*
24693	G	S_nt:3131_AA:G1044	11	10	2	10656	0	10679	G	10656	0.998			A	11	0.001	S_E	T	10	0.001	S_V
24694	A	S_nt:3132_AA:G1044	10576	1	0	1	1	10580	A	10576	1.000			T	1	0.000	S_G
24695	A	S_nt:3133_AA:K1045	10568	3	1	5	0	10577	A	10568	0.999			G	5	0.000	S_E	T	3	0.000	S_*
24696	A	S_nt:3134_AA:K1045	10569	4	2	2	0	10577	A	10569	0.999			T	4	0.000	S_M	C	2	0.000	S_T
24697	G	S_nt:3135_AA:K1045	2	0	0	26915	1	26918	G	26915	1.000			A	2	0.000	S_K
24698	G	S_nt:3136_AA:G1046	3	1	0	27360	0	27364	G	27360	1.000			A	3	0.000	S_S
24699	G	S_nt:3137_AA:G1046	17	2	0	27452	0	27473	G	27452	0.999			A	17	0.001	S_D	T	2	0.000	S_V
24700	C	S_nt:3138_AA:G1046	7	9	27490	3	1	27510	C	27490	0.999			T	9	0.000	S_G	A	7	0.000	S_G
24701	T	S_nt:3139_AA:Y1047	0	27517	6	1	3	27527	T	27517	1.000			C	6	0.000	S_H	-	3	0.000	S_?
24702	A	S_nt:3140_AA:Y1047	27518	7	0	5	1	27531	A	27518	1.000			T	7	0.000	S_F	G	5	0.000	S_C
24703	T	S_nt:3141_AA:Y1047	5	27165	10	363	2	27545	T	27165	0.986			G	363	0.013	S_*	C	10	0.000	S_Y
24704	C	S_nt:3142_AA:H1048	11	20	27514	0	0	27545	C	27514	0.999			T	20	0.001	S_Y	A	11	0.000	S_N
24705	A	S_nt:3143_AA:H1048	27452	3	85	3	2	27545	A	27452	0.997			C	85	0.003	S_P	T	3	0.000	S_L
24706	T	S_nt:3144_AA:H1048	5	27473	10	55	2	27545	T	27473	0.997			G	55	0.002	S_Q	C	10	0.000	S_H
24707	C	S_nt:3145_AA:L1049	2	27	27513	3	1	27546	C	27513	0.999			T	27	0.001	S_F	G	3	0.000	S_V
24708	T	S_nt:3146_AA:L1049	5	27348	22	160	10	27545	T	27348	0.993			G	160	0.006	S_R	C	22	0.001	S_P
24709	T	S_nt:3147_AA:L1049	1	27520	12	11	1	27545	T	27520	0.999			C	12	0.000	S_L	G	11	0.000	S_L
24710	A	S_nt:3148_AA:M1050	27527	2	8	2	6	27545	A	27527	0.999			C	8	0.000	S_L	-	6	0.000	S_?
24711	T	S_nt:3149_AA:M1050	5	27462	4	70	4	27545	T	27462	0.997			G	70	0.003	S_R	A	5	0.000	S_K
24712	G	S_nt:3150_AA:M1050	4	21	3	27517	0	27545	G	27517	0.999			T	21	0.001	S_I	A	4	0.000	S_I
24713	T	S_nt:3151_AA:S1051	12	27519	9	5	3	27548	T	27519	0.999			A	12	0.000	S_T	C	9	0.000	S_P
24714	C	S_nt:3152_AA:S1051	6	24	27513	1	2	27546	C	27513	0.999			T	24	0.001	S_F	A	6	0.000	S_Y
24715	C	S_nt:3153_AA:S1051	9	5	27532	1	0	27547	C	27532	0.999			A	9	0.000	S_S	T	5	0.000	S_S
24716	T	S_nt:3154_AA:F1052	2	27537	4	1	4	27548	T	27537	1.000			C	4	0.000	S_L	-	4	0.000	S_?
24717	T	S_nt:3155_AA:F1052	8	27527	10	3	0	27548	T	27527	0.999			C	10	0.000	S_S	A	8	0.000	S_Y
24718	C	S_nt:3156_AA:F1052	1	5	27536	2	2	27546	C	27536	1.000			T	5	0.000	S_F	G	2	0.000	S_L
24719	C	S_nt:3157_AA:P1053	15	50	27475	2	0	27542	C	27475	0.998			T	50	0.002	S_S	A	15	0.001	S_T
24720	C	S_nt:3158_AA:P1053	7	4	27528	0	0	27539	C	27528	1.000			A	7	0.000	S_H	T	4	0.000	S_L
24721	T	S_nt:3159_AA:P1053	2	27323	22	193	0	27540	T	27323	0.992			G	193	0.007	S_P	C	22	0.001	S_P
24722	C	S_nt:3160_AA:Q1054	4	3	27532	0	0	27539	C	27532	1.000			A	4	0.000	S_K	T	3	0.000	S_*
24723	A	S_nt:3161_AA:Q1054	27460	4	62	13	0	27539	A	27460	0.997			C	62	0.002	S_P	G	13	0.000	S_R
24724	G	S_nt:3162_AA:Q1054	1	3	2	27533	0	27539	G	27533	1.000			T	3	0.000	S_H	C	2	0.000	S_H
24725	T	S_nt:3163_AA:S1055	3	27518	13	8	0	27542	T	27518	0.999			C	13	0.000	S_P	G	8	0.000	S_A
24726	C	S_nt:3164_AA:S1055	3	3	27538	0	0	27544	C	27538	1.000			A	3	0.000	S_*	T	3	0.000	S_L
24727	A	S_nt:3165_AA:S1055	27529	5	2	8	0	27544	A	27529	0.999			G	8	0.000	S_S	T	5	0.000	S_S
24728	G	S_nt:3166_AA:A1056	9	7	1	27525	0	27542	G	27525	0.999			A	9	0.000	S_T	T	7	0.000	S_S
24729	C	S_nt:3167_AA:A1056	3	9	27528	0	0	27540	C	27528	1.000			T	9	0.000	S_V	A	3	0.000	S_E
24730	A	S_nt:3168_AA:A1056	27499	3	29	9	0	27540	A	27499	0.999			C	29	0.001	S_A	G	9	0.000	S_A
24731	C	S_nt:3169_AA:P1057	6	4	27532	0	0	27542	C	27532	1.000			A	6	0.000	S_T	T	4	0.000	S_S
24732	C	S_nt:3170_AA:P1057	9	4	27528	0	0	27541	C	27528	1.000			A	9	0.000	S_H	T	4	0.000	S_L
24733	T	S_nt:3171_AA:P1057	5	27494	11	32	0	27542	T	27494	0.998			G	32	0.001	S_P	C	11	0.000	S_P
24734	C	S_nt:3172_AA:H1058	8	3	27533	0	0	27544	C	27533	1.000			A	8	0.000	S_N	T	3	0.000	S_Y
24735	A	S_nt:3173_AA:H1058	27531	1	5	6	0	27543	A	27531	1.000			G	6	0.000	S_R	C	5	0.000	S_P
24736	T	S_nt:3174_AA:H1058	1	27531	5	7	0	27544	T	27531	1.000			G	7	0.000	S_Q	C	5	0.000	S_H
24737	G	S_nt:3175_AA:G1059	4	2	1	27539	0	27546	G	27539	1.000			A	4	0.000	S_S	T	2	0.000	S_C
24738	G	S_nt:3176_AA:G1059	6	31	2	27508	0	27547	G	27508	0.999			T	31	0.001	S_V	A	6	0.000	S_D
24739	T	S_nt:3177_AA:G1059	7	27528	4	9	0	27548	T	27528	0.999			G	9	0.000	S_G	A	7	0.000	S_G
24740	G	S_nt:3178_AA:V1060	2	18	2	27528	0	27550	G	27528	0.999			T	18	0.001	S_L	A	2	0.000	S_I
24741	T	S_nt:3179_AA:V1060	5	27494	9	43	0	27551	T	27494	0.998			G	43	0.002	S_G	C	9	0.000	S_A
24742	A	S_nt:3180_AA:V1060	27521	6	15	10	1	27553	A	27521	0.999			C	15	0.001	S_V	G	10	0.000	S_V
24743	G	S_nt:3181_AA:V1061	3	8	0	27542	0	27553	G	27542	1.000			T	8	0.000	S_F	A	3	0.000	S_I
24744	T	S_nt:3182_AA:V1061	2	27544	3	4	0	27553	T	27544	1.000			G	4	0.000	S_G	C	3	0.000	S_A
24745	C	S_nt:3183_AA:V1061	3	0	27548	0	0	27551	C	27548	1.000			A	3	0.000	S_V
24746	T	S_nt:3184_AA:F1062	5	27500	7	38	1	27551	T	27500	0.998			G	38	0.001	S_V	C	7	0.000	S_L
24747	T	S_nt:3185_AA:F1062	1	27533	9	10	0	27553	T	27533	0.999			G	10	0.000	S_C	C	9	0.000	S_S
24748	C	S_nt:3186_AA:F1062	14	4	27539	0	0	27557	C	27539	0.999			A	14	0.001	S_L	T	4	0.000	S_F
24749	T	S_nt:3187_AA:L1063	4	27348	7	199	0	27558	T	27348	0.992			G	199	0.007	S_V	C	7	0.000	S_L
24750	T	S_nt:3188_AA:L1063	2	27541	8	7	0	27558	T	27541	0.999			C	8	0.000	S_S	G	7	0.000	S_W
24751	G	S_nt:3189_AA:L1063	7	2708	4	24835	4	27558	G	24835	0.901			T	2708	0.098	S_F	A	7	0.000	S_L
24752	C	S_nt:3190_AA:H1064	2	12	27543	0	0	27557	C	27543	0.999			T	12	0.000	S_Y	A	2	0.000	S_N
24753	A	S_nt:3191_AA:H1064	27491	2	62	5	0	27560	A	27491	0.997			C	62	0.002	S_P	G	5	0.000	S_R
24754	T	S_nt:3192_AA:H1064	3	27547	11	3	0	27564	T	27547	0.999			C	11	0.000	S_H	A	3	0.000	S_Q
24755	G	S_nt:3193_AA:V1065	7	13	0	27546	0	27566	G	27546	0.999			T	13	0.000	S_L	A	7	0.000	S_M
24756	T	S_nt:3194_AA:V1065	0	27536	9	22	0	27567	T	27536	0.999			G	22	0.001	S_G	C	9	0.000	S_A
24757	G	S_nt:3195_AA:V1065	5	2	0	27560	0	27567	G	27560	1.000			A	5	0.000	S_V	T	2	0.000	S_V
24758	A	S_nt:3196_AA:T1066	27549	4	3	11	0	27567	A	27549	0.999			G	11	0.000	S_A	T	4	0.000	S_S
24759	C	S_nt:3197_AA:T1066	5	37	27521	3	0	27566	C	27521	0.998			T	37	0.001	S_I	A	5	0.000	S_N
24760	T	S_nt:3198_AA:T1066	1	27549	10	5	1	27566	T	27549	0.999			C	10	0.000	S_T	G	5	0.000	S_T
24761	T	S_nt:3199_AA:Y1067	2	27494	19	52	0	27567	T	27494	0.997			G	52	0.002	S_D	C	19	0.001	S_H
24762	A	S_nt:3200_AA:Y1067	27556	5	1	6	0	27568	A	27556	1.000			G	6	0.000	S_C	T	5	0.000	S_F
24763	T	S_nt:3201_AA:Y1067	5	27536	13	15	0	27569	T	27536	0.999			G	15	0.001	S_*	C	13	0.000	S_Y
24764	G	S_nt:3202_AA:V1068	6	14	0	27552	0	27572	G	27552	0.999			T	14	0.001	S_F	A	6	0.000	S_I
24765	T	S_nt:3203_AA:V1068	4	27560	5	3	0	27572	T	27560	1.000			C	5	0.000	S_A	A	4	0.000	S_D
24766	C	S_nt:3204_AA:V1068	4	8	27558	0	2	27572	C	27558	0.999			T	8	0.000	S_V	A	4	0.000	S_V
24767	C	S_nt:3205_AA:P1069	5	5	27559	3	0	27572	C	27559	1.000			A	5	0.000	S_T	T	5	0.000	S_S
24768	C	S_nt:3206_AA:P1069	9	4	27558	1	0	27572	C	27558	0.999			A	9	0.000	S_H	T	4	0.000	S_L
24769	T	S_nt:3207_AA:P1069	6	27538	22	4	0	27570	T	27538	0.999			C	22	0.001	S_P	A	6	0.000	S_P
24770	G	S_nt:3208_AA:A1070	1	11	6	27554	0	27572	G	27554	0.999			T	11	0.000	S_S	C	6	0.000	S_P
24771	C	S_nt:3209_AA:A1070	9	10	27553	1	0	27573	C	27553	0.999			T	10	0.000	S_V	A	9	0.000	S_E
24772	A	S_nt:3210_AA:A1070	27542	8	15	8	0	27573	A	27542	0.999			C	15	0.001	S_A	T	8	0.000	S_A
24773	C	S_nt:3211_AA:Q1071	9	11	27561	0	0	27581	C	27561	0.999			T	11	0.000	S_*	A	9	0.000	S_K
24774	A	S_nt:3212_AA:Q1071	27432	1	141	10	0	27584	A	27432	0.994			C	141	0.005	S_P	G	10	0.000	S_R
24775	A	S_nt:3213_AA:Q1071	27496	2	119	14	0	27631	A	27496	0.995			C	119	0.004	S_H	G	14	0.001	S_Q
24776	G	S_nt:3214_AA:E1072	11	11	0	27750	4	27776	G	27750	0.999			A	11	0.000	S_K	T	11	0.000	S_*
24777	A	S_nt:3215_AA:E1072	44409	3	20	8	11	44451	A	44409	0.999			C	20	0.000	S_A	-	11	0.000	S_?
24778	A	S_nt:3216_AA:E1072	44378	0	78	12	0	44468	A	44378	0.998			C	78	0.002	S_D	G	12	0.000	S_E
24779	A	S_nt:3217_AA:K1073	44457	3	9	10	0	44479	A	44457	1.000			G	10	0.000	S_E	C	9	0.000	S_Q
24780	A	S_nt:3218_AA:K1073	44404	2	52	30	0	44488	A	44404	0.998			C	52	0.001	S_T	G	30	0.001	S_R
24781	G	S_nt:3219_AA:K1073	132	17	4	44331	2	44486	G	44331	0.997			A	132	0.003	S_K	T	17	0.000	S_N
24782	A	S_nt:3220_AA:N1074	42958	11	1513	7	2	44491	A	42958	0.966			C	1513	0.034	S_H	T	11	0.000	S_Y
24783	A	S_nt:3221_AA:N1074	44259	9	215	11	0	44494	A	44259	0.995			C	215	0.005	S_T	G	11	0.000	S_S
24784	C	S_nt:3222_AA:N1074	50	10	44433	0	2	44496	C	44433	0.999			A	50	0.001	S_K	T	10	0.000	S_N
24785	T	S_nt:3223_AA:F1075	10	44445	21	13	3	44492	T	44445	0.999			C	21	0.000	S_L	G	13	0.000	S_V
24786	T	S_nt:3224_AA:F1075	24	44441	8	15	0	44488	T	44441	0.999			A	24	0.001	S_Y	G	15	0.000	S_C
24787	C	S_nt:3225_AA:F1075	77	20	44381	2	2	44484	C	44381	0.998			A	77	0.002	S_L	T	20	0.000	S_F
24788	A	S_nt:3226_AA:T1076	44233	14	197	20	2	44466	A	44233	0.995			C	197	0.004	S_P	G	20	0.000	S_A
24789	C	S_nt:3227_AA:T1076	109	8	44285	5	5	44412	C	44285	0.997			A	109	0.002	S_K	T	8	0.000	S_I
24790	A	S_nt:3228_AA:T1076	39370	10	162	12	1	39555	A	39370	0.995			C	162	0.004	S_T	G	12	0.000	S_T
24791	A	S_nt:3229_AA:T1077	33247	30	812	7	0	34097	A	33247	0.975			C	812	0.024	S_P	T	30	0.001	S_S
24792	C	S_nt:3230_AA:T1077	16	14	33963	2	0	33997	C	33963	0.999			A	16	0.000	S_N	T	14	0.000	S_I
24793	T	S_nt:3231_AA:T1077	17	33928	30	15	3	33995	T	33928	0.998			C	30	0.001	S_T	A	17	0.001	S_T
24794	G	S_nt:3232_AA:A1078	13	19	4	33957	1	33994	G	33957	0.999			T	19	0.001	S_S	A	13	0.000	S_T
24795	C	S_nt:3233_AA:A1078	47	13	33909	21	0	33992	C	33909	0.998			A	47	0.001	S_D	G	21	0.001	S_G
24796	T	S_nt:3234_AA:A1078	23	33916	21	30	2	33992	T	33916	0.998			G	30	0.001	S_A	A	23	0.001	S_A
24797	C	S_nt:3235_AA:P1079	37	7	33943	5	0	33992	C	33943	0.999			A	37	0.001	S_T	T	7	0.000	S_S
24798	C	S_nt:3236_AA:P1079	44	12	33933	2	0	33993	C	33933	0.998			A	44	0.001	S_H	T	12	0.000	S_L
24799	T	S_nt:3237_AA:P1079	14	33914	12	48	5	33993	T	33914	0.998			G	48	0.001	S_P	A	14	0.000	S_P
24800	G	S_nt:3238_AA:A1080	18	35	8	33932	0	33993	G	33932	0.998			T	35	0.001	S_S	A	18	0.001	S_T
24801	C	S_nt:3239_AA:A1080	41	8	33933	6	3	33993	C	33933	0.998			A	41	0.001	S_D	T	8	0.000	S_V
24802	C	S_nt:3240_AA:A1080	40	11	33939	2	0	33994	C	33939	0.998			A	40	0.001	S_A	T	11	0.000	S_A
24803	A	S_nt:3241_AA:I1081	33894	22	71	7	0	33996	A	33894	0.997			C	71	0.002	S_L	T	22	0.001	S_F
24804	T	S_nt:3242_AA:I1081	52	33922	3	11	6	33996	T	33922	0.998			A	52	0.002	S_N	G	11	0.000	S_S
24805	T	S_nt:3243_AA:I1081	13	33952	12	19	0	33996	T	33952	0.999			G	19	0.001	S_M	A	13	0.000	S_I
24806	T	S_nt:3244_AA:C1082	15	33902	26	50	0	33996	T	33902	0.997			G	50	0.001	S_G	C	26	0.001	S_R
24807	G	S_nt:3245_AA:C1082	14	49	1	33926	2	33995	G	33926	0.998			T	49	0.001	S_F	A	14	0.000	S_Y
24808	T	S_nt:3246_AA:C1082	14	33941	20	17	2	33994	T	33941	0.998			C	20	0.001	S_C	G	17	0.001	S_W
24809	C	S_nt:3247_AA:H1083	50	15	33925	4	0	33994	C	33925	0.998			A	50	0.001	S_N	T	15	0.000	S_Y
24810	A	S_nt:3248_AA:H1083	33961	11	14	2	1	33994	A	33961	0.999			C	14	0.000	S_P	T	11	0.000	S_L
24811	T	S_nt:3249_AA:H1083	25	33940	8	16	2	33994	T	33940	0.998			A	25	0.001	S_Q	G	16	0.000	S_Q
24812	G	S_nt:3250_AA:D1084	22	35	2	33933	0	33994	G	33933	0.998			T	35	0.001	S_Y	A	22	0.001	S_N
24813	A	S_nt:3251_AA:D1084	33905	17	60	8	1	33994	A	33905	0.997			C	60	0.002	S_A	T	17	0.001	S_V
24814	T	S_nt:3252_AA:D1084	42	33929	7	11	1	33994	T	33929	0.998			A	42	0.001	S_E	G	11	0.000	S_E
24815	G	S_nt:3253_AA:G1085	7	15	0	33970	1	33994	G	33970	0.999			T	15	0.000	S_*	A	7	0.000	S_R
24816	G	S_nt:3254_AA:G1085	13	4	4	33972	0	33994	G	33972	0.999			A	13	0.000	S_E	T	4	0.000	S_V
24817	A	S_nt:3255_AA:G1085	33962	4	4	9	13	33994	A	33962	0.999			-	13	0.000	S_?	G	9	0.000	S_G
24818	A	S_nt:3256_AA:K1086	33980	2	5	5	0	33994	A	33980	1.000			C	5	0.000	S_Q	G	5	0.000	S_E
24819	A	S_nt:3257_AA:K1086	33974	5	9	7	0	33996	A	33974	0.999			C	9	0.000	S_T	G	7	0.000	S_R
24820	A	S_nt:3258_AA:K1086	33956	7	13	20	0	33996	A	33956	0.999			G	20	0.001	S_K	C	13	0.000	S_N
24821	G	S_nt:3259_AA:A1087	17	13	8	33956	0	33996	G	33956	0.999			A	17	0.001	S_T	T	13	0.000	S_S
24822	C	S_nt:3260_AA:A1087	27	2	33960	5	1	33996	C	33960	0.999			A	27	0.001	S_E	G	5	0.000	S_G
24823	A	S_nt:3261_AA:A1087	33936	9	37	13	0	33996	A	33936	0.998			C	37	0.001	S_A	G	13	0.000	S_A
24824	C	S_nt:3262_AA:H1088	18	2	33973	2	0	33996	C	33973	0.999			A	18	0.001	S_N	T	2	0.000	S_Y
24825	A	S_nt:3263_AA:H1088	33953	8	18	14	1	33996	A	33953	0.999			C	18	0.001	S_P	G	14	0.000	S_R
24826	C	S_nt:3264_AA:H1088	26	12	33953	1	0	33995	C	33953	0.999			A	26	0.001	S_Q	T	12	0.000	S_H
24827	T	S_nt:3265_AA:F1089	2	33967	11	11	2	33995	T	33967	0.999			C	11	0.000	S_L	G	11	0.000	S_V
24828	T	S_nt:3266_AA:F1089	11	33955	11	17	0	33995	T	33955	0.999			G	17	0.001	S_C	A	11	0.000	S_Y
24829	T	S_nt:3267_AA:F1089	39	33929	9	15	0	33995	T	33929	0.998			A	39	0.001	S_L	G	15	0.000	S_L
24830	C	S_nt:3268_AA:P1090	24	23	33942	2	0	33995	C	33942	0.998			A	24	0.001	S_T	T	23	0.001	S_S
24831	C	S_nt:3269_AA:P1090	9	23	33956	3	0	33995	C	33956	0.999			T	23	0.001	S_L	A	9	0.000	S_H
24832	T	S_nt:3270_AA:P1090	9	33949	15	19	2	33995	T	33949	0.999			G	19	0.001	S_P	C	15	0.000	S_P
24833	C	S_nt:3271_AA:R1091	21	10	33958	4	0	33995	C	33958	0.999			A	21	0.001	S_S	T	10	0.000	S_C
24834	G	S_nt:3272_AA:R1091	11	4	1	33976	0	33997	G	33976	0.999			A	11	0.000	S_H	T	4	0.000	S_L
24835	T	S_nt:3273_AA:R1091	6	33948	5	33	1	33997	T	33948	0.999			G	33	0.001	S_R	A	6	0.000	S_R
24836	G	S_nt:3274_AA:E1092	9	31	4	33950	3	33997	G	33950	0.999			T	31	0.001	S_*	A	9	0.000	S_K
24837	A	S_nt:3275_AA:E1092	33958	11	18	7	2	33997	A	33958	0.999			C	18	0.001	S_A	T	11	0.000	S_V
24838	A	S_nt:3276_AA:E1092	33959	13	12	12	0	33997	A	33959	0.999			T	13	0.000	S_D	C	12	0.000	S_D
24839	G	S_nt:3277_AA:G1093	12	6	0	33972	0	33997	G	33972	0.999			A	12	0.000	S_S	T	6	0.000	S_C
24840	G	S_nt:3278_AA:G1093	8	14	1	33974	0	33997	G	33974	0.999			T	14	0.000	S_V	A	8	0.000	S_D
24841	T	S_nt:3279_AA:G1093	8	33959	9	21	0	33997	T	33959	0.999			G	21	0.001	S_G	C	9	0.000	S_G
24842	G	S_nt:3280_AA:V1094	6	24	2	33963	1	33997	G	33963	0.999			T	24	0.001	S_F	A	6	0.000	S_I
24843	T	S_nt:3281_AA:V1094	16	33951	14	14	0	33997	T	33951	0.999			A	16	0.000	S_D	C	14	0.000	S_A
24844	C	S_nt:3282_AA:V1094	20	16	33954	3	2	33997	C	33954	0.999			A	20	0.001	S_V	T	16	0.000	S_V
24845	T	S_nt:3283_AA:F1095	4	33973	10	10	0	33997	T	33973	0.999			C	10	0.000	S_L	G	10	0.000	S_V
24846	T	S_nt:3284_AA:F1095	12	33970	4	9	0	33997	T	33970	0.999			A	12	0.000	S_Y	G	9	0.000	S_C
24847	T	S_nt:3285_AA:F1095	4	33964	14	12	0	33997	T	33964	0.999			C	14	0.000	S_F	G	12	0.000	S_L
24848	G	S_nt:3286_AA:V1096	9	34	3	33949	0	33997	G	33949	0.999			T	34	0.001	S_F	A	9	0.000	S_I
24849	T	S_nt:3287_AA:V1096	2	33972	2	16	0	33997	T	33972	0.999			G	16	0.000	S_G	A	2	0.000	S_D
24850	T	S_nt:3288_AA:V1096	2	33981	0	13	0	33997	T	33981	1.000			G	13	0.000	S_V	A	2	0.000	S_V
24851	T	S_nt:3289_AA:S1097	11	33905	11	68	0	33997	T	33905	0.997			G	68	0.002	S_A	A	11	0.000	S_T
24852	C	S_nt:3290_AA:S1097	49	15	33929	0	0	33997	C	33929	0.998			A	49	0.001	S_*	T	15	0.000	S_L
24853	A	S_nt:3291_AA:S1097	33703	19	252	15	1	33997	A	33703	0.991			C	252	0.007	S_S	T	19	0.001	S_S
24854	A	S_nt:3292_AA:N1098	33948	16	14	15	0	33997	A	33948	0.999			T	16	0.000	S_Y	G	15	0.000	S_D
24855	A	S_nt:3293_AA:N1098	33960	8	18	9	0	33997	A	33960	0.999			C	18	0.001	S_T	G	9	0.000	S_S
24856	T	S_nt:3294_AA:N1098	23	33939	6	26	1	33997	T	33939	0.998			G	26	0.001	S_K	A	23	0.001	S_K
24857	G	S_nt:3295_AA:G1099	22	4	8	33956	5	33997	G	33956	0.999			A	22	0.001	S_S	C	8	0.000	S_R
24858	G	S_nt:3296_AA:G1099	18	11	6	33957	0	33997	G	33957	0.999			A	18	0.001	S_D	T	11	0.000	S_V
24859	C	S_nt:3297_AA:G1099	29	33	33924	8	3	33997	C	33924	0.998			T	33	0.001	S_G	A	29	0.001	S_G
24860	A	S_nt:3298_AA:T1100	33956	2	27	7	2	33997	A	33956	0.999			C	27	0.001	S_P	G	7	0.000	S_A
24861	C	S_nt:3299_AA:T1100	17	6	33965	2	0	33997	C	33965	0.999			A	17	0.001	S_K	T	6	0.000	S_I
24862	A	S_nt:3300_AA:T1100	33960	7	21	6	2	33996	A	33960	0.999			C	21	0.001	S_T	T	7	0.000	S_T
24863	C	S_nt:3301_AA:H1101	49	14	33928	2	2	33996	C	33928	0.998			A	49	0.001	S_N	T	14	0.000	S_Y
24864	A	S_nt:3302_AA:H1101	33930	9	32	16	3	33996	A	33930	0.998			C	32	0.001	S_P	G	16	0.000	S_R
24865	C	S_nt:3303_AA:H1101	6	4	33977	0	1	33996	C	33977	0.999			A	6	0.000	S_Q	T	4	0.000	S_H
24866	T	S_nt:3304_AA:W1102	7	33946	7	27	0	33996	T	33946	0.999			G	27	0.001	S_G	A	7	0.000	S_R
24867	G	S_nt:3305_AA:W1102	10	8	0	33974	2	33996	G	33974	0.999			A	10	0.000	S_*	T	8	0.000	S_L
24868	G	S_nt:3306_AA:W1102	4	19	0	33970	0	33996	G	33970	0.999			T	19	0.001	S_C	A	4	0.000	S_*
24869	T	S_nt:3307_AA:F1103	6	33950	13	20	5	33996	T	33950	0.999			G	20	0.001	S_V	C	13	0.000	S_L
24870	T	S_nt:3308_AA:F1103	18	33956	5	15	0	33996	T	33956	0.999			A	18	0.001	S_Y	G	15	0.000	S_C
24871	T	S_nt:3309_AA:F1103	4	33953	18	14	0	33996	T	33953	0.999			C	18	0.001	S_F	G	14	0.000	S_L
24872	G	S_nt:3310_AA:V1104	9	45	1	33937	0	33996	G	33937	0.998			T	45	0.001	S_L	A	9	0.000	S_I
24873	T	S_nt:3311_AA:V1104	10	33974	7	4	0	33996	T	33974	0.999			A	10	0.000	S_E	C	7	0.000	S_A
24874	A	S_nt:3312_AA:V1104	33973	6	4	9	2	33996	A	33973	0.999			G	9	0.000	S_V	T	6	0.000	S_V
24875	A	S_nt:3313_AA:T1105	33975	3	9	7	0	33996	A	33975	0.999			C	9	0.000	S_P	G	7	0.000	S_A
24876	C	S_nt:3314_AA:T1105	22	4	33962	0	0	33996	C	33962	0.999			A	22	0.001	S_K	T	4	0.000	S_I
24877	A	S_nt:3315_AA:T1105	33967	4	15	1	0	33996	A	33967	0.999			C	15	0.000	S_T	T	4	0.000	S_T
24878	C	S_nt:3316_AA:Q1106	32	3	33947	0	3	33994	C	33947	0.999			A	32	0.001	S_K	T	3	0.000	S_*
24879	A	S_nt:3317_AA:Q1106	33735	7	217	18	10	33994	A	33735	0.992			C	217	0.006	S_P	G	18	0.001	S_R
24880	A	S_nt:3318_AA:Q1106	33960	4	18	10	0	33994	A	33960	0.999			C	18	0.001	S_H	G	10	0.000	S_Q
24881	A	S_nt:3319_AA:R1107	33960	2	17	8	0	33994	A	33960	0.999			C	17	0.001	S_R	G	8	0.000	S_G
24882	G	S_nt:3320_AA:R1107	36	4	0	33943	3	33994	G	33943	0.998			A	36	0.001	S_K	T	4	0.000	S_M
24883	G	S_nt:3321_AA:R1107	22	6	3	33957	0	33994	G	33957	0.999			A	22	0.001	S_R	T	6	0.000	S_S
24884	A	S_nt:3322_AA:N1108	33957	0	4	25	1	33994	A	33957	0.999			G	25	0.001	S_D	C	4	0.000	S_H
24885	A	S_nt:3323_AA:N1108	33950	9	23	8	0	33994	A	33950	0.999			C	23	0.001	S_T	T	9	0.000	S_I
24886	T	S_nt:3324_AA:N1108	20	33944	2	14	10	33994	T	33944	0.999			A	20	0.001	S_K	G	14	0.000	S_K
24887	T	S_nt:3325_AA:F1109	2	33969	13	5	0	33994	T	33969	0.999			C	13	0.000	S_L	G	5	0.000	S_V
24888	T	S_nt:3326_AA:F1109	6	33964	13	4	0	33994	T	33964	0.999			C	13	0.000	S_S	A	6	0.000	S_Y
24889	T	S_nt:3327_AA:F1109	5	33957	25	4	0	33994	T	33957	0.999			C	25	0.001	S_F	A	5	0.000	S_L
24890	T	S_nt:3328_AA:Y1110	5	33958	24	3	0	33994	T	33958	0.999			C	24	0.001	S_H	A	5	0.000	S_N
24891	A	S_nt:3329_AA:Y1110	33942	26	7	13	2	33994	A	33942	0.998			T	26	0.001	S_F	G	13	0.000	S_C
24892	T	S_nt:3330_AA:Y1110	15	33952	8	16	0	33994	T	33952	0.999			G	16	0.000	S_*	A	15	0.000	S_*
24893	G	S_nt:3331_AA:E1111	16	20	0	33954	0	33992	G	33954	0.999			T	20	0.001	S_*	A	16	0.000	S_K
24894	A	S_nt:3332_AA:E1111	33971	8	3	6	0	33992	A	33971	0.999			T	8	0.000	S_V	G	6	0.000	S_G
24895	A	S_nt:3333_AA:E1111	33939	33	10	6	0	33992	A	33939	0.998			T	33	0.001	S_D	C	10	0.000	S_D
24896	C	S_nt:3334_AA:P1112	23	9	33954	0	1	33992	C	33954	0.999			A	23	0.001	S_T	T	9	0.000	S_S
24897	C	S_nt:3335_AA:P1112	14	13	33957	3	0	33990	C	33957	0.999			A	14	0.000	S_Q	T	13	0.000	S_L
24898	A	S_nt:3336_AA:P1112	33969	3	6	10	0	33990	A	33969	0.999			G	10	0.000	S_P	C	6	0.000	S_P
24899	C	S_nt:3337_AA:Q1113	79	10	33898	1	0	33990	C	33898	0.997			A	79	0.002	S_K	T	10	0.000	S_*
24900	A	S_nt:3338_AA:Q1113	33925	4	10	49	2	33990	A	33925	0.998			G	49	0.001	S_R	C	10	0.000	S_P
24901	A	S_nt:3339_AA:Q1113	33970	8	3	6	0	33990	A	33970	0.999			T	8	0.000	S_H	G	6	0.000	S_Q
24902	A	S_nt:3340_AA:I1114	33901	20	56	8	0	33989	A	33901	0.997			C	56	0.002	S_L	T	20	0.001	S_F
24903	T	S_nt:3341_AA:I1114	7	33972	2	6	0	33989	T	33972	0.999			A	7	0.000	S_N	G	6	0.000	S_S
24904	C	S_nt:3342_AA:I1114	10	7	33967	0	2	33989	C	33967	0.999			A	10	0.000	S_I	T	7	0.000	S_I
24905	A	S_nt:3343_AA:I1115	33954	7	13	12	0	33989	A	33954	0.999			C	13	0.000	S_L	G	12	0.000	S_V
24906	T	S_nt:3344_AA:I1115	25	33940	12	5	6	33990	T	33940	0.999			A	25	0.001	S_N	C	12	0.000	S_T
24907	T	S_nt:3345_AA:I1115	8	33961	13	3	0	33990	T	33961	0.999			C	13	0.000	S_I	A	8	0.000	S_I
24908	A	S_nt:3346_AA:T1116	33966	7	12	0	1	33990	A	33966	0.999			C	12	0.000	S_P	T	7	0.000	S_S
24909	C	S_nt:3347_AA:T1116	13	8	33964	2	0	33990	C	33964	0.999			A	13	0.000	S_N	T	8	0.000	S_I
24910	T	S_nt:3348_AA:T1116	15	33950	19	3	2	33990	T	33950	0.999			C	19	0.001	S_T	A	15	0.000	S_T
24911	A	S_nt:3349_AA:T1117	33948	10	14	14	3	33990	A	33948	0.999			C	14	0.000	S_P	G	14	0.000	S_A
24912	C	S_nt:3350_AA:T1117	14	2	33970	0	1	33990	C	33970	0.999			A	14	0.000	S_K	T	2	0.000	S_I
24913	A	S_nt:3351_AA:T1117	33949	8	23	8	0	33990	A	33949	0.999			C	23	0.001	S_T	T	8	0.000	S_T
24914	G	S_nt:3352_AA:D1118	12	28	9375	24571	4	33990	G	24571	0.723			C	9375	0.276	S_H	T	28	0.001	S_Y
24915	A	S_nt:3353_AA:D1118	33964	6	16	4	0	33992	A	33964	0.999			C	16	0.000	S_A	T	6	0.000	S_V
24916	C	S_nt:3354_AA:D1118	12	4	33972	2	0	33992	C	33972	0.999			A	12	0.000	S_E	T	4	0.000	S_D
24917	A	S_nt:3355_AA:N1119	33937	2	42	6	3	33992	A	33937	0.998			C	42	0.001	S_H	G	6	0.000	S_D
24918	A	S_nt:3356_AA:N1119	33953	7	22	7	0	33992	A	33953	0.999			C	22	0.001	S_T	T	7	0.000	S_I
24919	C	S_nt:3357_AA:N1119	30	8	33950	0	0	33992	C	33950	0.999			A	30	0.001	S_K	T	8	0.000	S_N
24920	A	S_nt:3358_AA:T1120	33957	3	24	4	0	33992	A	33957	0.999			C	24	0.001	S_P	G	4	0.000	S_A
24921	C	S_nt:3359_AA:T1120	32	8	33950	0	0	33992	C	33950	0.999			A	32	0.001	S_K	T	8	0.000	S_I
24922	A	S_nt:3360_AA:T1120	33790	4	188	5	0	33992	A	33790	0.994			C	188	0.006	S_T	G	5	0.000	S_T
24923	T	S_nt:3361_AA:F1121	26	33944	12	4	6	33992	T	33944	0.999			A	26	0.001	S_I	C	12	0.000	S_L
24924	T	S_nt:3362_AA:F1121	4	33958	18	12	0	33992	T	33958	0.999			C	18	0.001	S_S	G	12	0.000	S_C
24925	T	S_nt:3363_AA:F1121	8	33948	20	12	0	33992	T	33948	0.999			C	20	0.001	S_F	G	12	0.000	S_L
24926	G	S_nt:3364_AA:V1122	15	66	2	33904	0	33992	G	33904	0.997			T	66	0.002	S_L	A	15	0.000	S_M
24927	T	S_nt:3365_AA:V1122	5	33960	13	12	0	33993	T	33960	0.999			C	13	0.000	S_A	G	12	0.000	S_G
24928	G	S_nt:3366_AA:V1122	14	74	1	33900	2	33993	G	33900	0.997			T	74	0.002	S_V	A	14	0.000	S_V
24929	T	S_nt:3367_AA:S1123	0	33944	18	26	0	33993	T	33944	0.999			G	26	0.001	S_A	C	18	0.001	S_P
24930	C	S_nt:3368_AA:S1123	6	13	33969	1	0	33993	C	33969	0.999			T	13	0.000	S_F	A	6	0.000	S_Y
24931	T	S_nt:3369_AA:S1123	11	33953	22	5	1	33993	T	33953	0.999			C	22	0.001	S_S	A	11	0.000	S_S
24932	G	S_nt:3370_AA:G1124	16	19	0	33948	9	33993	G	33948	0.999			T	19	0.001	S_C	A	16	0.000	S_S
24933	G	S_nt:3371_AA:G1124	5	30	2	33954	0	33993	G	33954	0.999			T	30	0.001	S_V	A	5	0.000	S_D
24934	T	S_nt:3372_AA:G1124	7	33968	0	15	0	33993	T	33968	0.999			G	15	0.000	S_G	A	7	0.000	S_G
24935	A	S_nt:3373_AA:N1125	33958	20	4	9	1	33993	A	33958	0.999			T	20	0.001	S_Y	G	9	0.000	S_D
24936	A	S_nt:3374_AA:N1125	33947	17	22	7	0	33993	A	33947	0.999			C	22	0.001	S_T	T	17	0.001	S_I
24937	C	S_nt:3375_AA:N1125	12	22	33955	0	2	33991	C	33955	0.999			T	22	0.001	S_N	A	12	0.000	S_K
24938	T	S_nt:3376_AA:C1126	4	33970	7	7	3	33991	T	33970	0.999			C	7	0.000	S_R	G	7	0.000	S_G
24939	G	S_nt:3377_AA:C1126	0	59	0	33924	3	33991	G	33924	0.998			T	59	0.002	S_F	-	3	0.000	S_?
24940	T	S_nt:3378_AA:C1126	8	33931	27	24	0	33990	T	33931	0.998			C	27	0.001	S_C	G	24	0.001	S_W
24941	G	S_nt:3379_AA:D1127	23	50	2	33909	2	33990	G	33909	0.998			T	50	0.001	S_Y	A	23	0.001	S_N
24942	A	S_nt:3380_AA:D1127	33905	18	49	11	2	33990	A	33905	0.997			C	49	0.001	S_A	T	18	0.001	S_V
24943	T	S_nt:3381_AA:D1127	7	33963	8	5	0	33990	T	33963	0.999			C	8	0.000	S_D	A	7	0.000	S_E
24944	G	S_nt:3382_AA:V1128	4	73	1	33909	1	33990	G	33909	0.998			T	73	0.002	S_F	A	4	0.000	S_I
24945	T	S_nt:3383_AA:V1128	11	33930	6	38	1	33990	T	33930	0.998			G	38	0.001	S_G	A	11	0.000	S_D
24946	T	S_nt:3384_AA:V1128	8	33924	8	47	0	33990	T	33924	0.998			G	47	0.001	S_V	A	8	0.000	S_V
24947	G	S_nt:3385_AA:V1129	11	173	3	33799	2	33990	G	33799	0.994			T	173	0.005	S_L	A	11	0.000	S_I
24948	T	S_nt:3386_AA:V1129	0	33977	8	1	2	33989	T	33977	1.000			C	8	0.000	S_A	-	2	0.000	S_?
24949	A	S_nt:3387_AA:V1129	33949	15	14	3	5	33988	A	33949	0.999			T	15	0.000	S_V	C	14	0.000	S_V
24950	A	S_nt:3388_AA:I1130	33929	43	11	4	0	33988	A	33929	0.998			T	43	0.001	S_L	C	11	0.000	S_L
24951	T	S_nt:3389_AA:I1130	14	33964	9	0	1	33988	T	33964	0.999			A	14	0.000	S_K	C	9	0.000	S_T
24952	A	S_nt:3390_AA:I1130	33928	26	10	22	0	33988	A	33928	0.998			T	26	0.001	S_I	G	22	0.001	S_M
24953	G	S_nt:3391_AA:G1131	5	27	4	33950	0	33988	G	33950	0.999			T	27	0.001	S_*	A	5	0.000	S_R
24954	G	S_nt:3392_AA:G1131	12	36	2	33934	0	33988	G	33934	0.998			T	36	0.001	S_V	A	12	0.000	S_E
24955	A	S_nt:3393_AA:G1131	33945	11	3	25	1	33988	A	33945	0.999			G	25	0.001	S_G	T	11	0.000	S_G
24956	A	S_nt:3394_AA:I1132	33945	23	8	11	0	33988	A	33945	0.999			T	23	0.001	S_F	G	11	0.000	S_V
24957	T	S_nt:3395_AA:I1132	13	33965	4	1	2	33988	T	33965	0.999			A	13	0.000	S_N	C	4	0.000	S_T
24958	T	S_nt:3396_AA:I1132	4	33951	18	11	0	33988	T	33951	0.999			C	18	0.001	S_I	G	11	0.000	S_M
24959	G	S_nt:3397_AA:V1133	7	167	3	33805	2	33987	G	33805	0.995			T	167	0.005	S_F	A	7	0.000	S_I
24960	T	S_nt:3398_AA:V1133	16	33909	17	44	0	33987	T	33909	0.998			G	44	0.001	S_G	C	17	0.001	S_A
24961	C	S_nt:3399_AA:V1133	54	64	33859	4	4	33987	C	33859	0.996			T	64	0.002	S_V	A	54	0.002	S_V
24962	A	S_nt:3400_AA:N1134	33950	9	7	15	3	33987	A	33950	0.999			G	15	0.000	S_D	T	9	0.000	S_Y
24963	A	S_nt:3401_AA:N1134	33950	13	16	5	1	33987	A	33950	0.999			C	16	0.000	S_T	T	13	0.000	S_I
24964	C	S_nt:3402_AA:N1134	38	14	33930	2	2	33987	C	33930	0.998			A	38	0.001	S_K	T	14	0.000	S_N
24965	A	S_nt:3403_AA:N1135	33966	8	5	7	0	33987	A	33966	0.999			T	8	0.000	S_Y	G	7	0.000	S_D
24966	A	S_nt:3404_AA:N1135	33910	13	55	7	0	33988	A	33910	0.998			C	55	0.002	S_T	T	13	0.000	S_I
24967	C	S_nt:3405_AA:N1135	32	10	33940	1	0	33986	C	33940	0.999			A	32	0.001	S_K	T	10	0.000	S_N
24968	A	S_nt:3406_AA:T1136	33919	11	41	11	3	33986	A	33919	0.998			C	41	0.001	S_P	T	11	0.000	S_S
24969	C	S_nt:3407_AA:T1136	33	26	33922	2	1	33986	C	33922	0.998			A	33	0.001	S_K	T	26	0.001	S_I
24970	A	S_nt:3408_AA:T1136	33949	4	19	14	0	33988	A	33949	0.999			C	19	0.001	S_T	G	14	0.000	S_T
24971	G	S_nt:3409_AA:V1137	8	46	1	33933	0	33989	G	33933	0.998			T	46	0.001	S_F	A	8	0.000	S_I
24972	T	S_nt:3410_AA:V1137	3	33968	3	11	5	33990	T	33968	0.999			G	11	0.000	S_G	-	5	0.000	S_?
24973	T	S_nt:3411_AA:V1137	5	33971	9	6	0	33991	T	33971	0.999			C	9	0.000	S_V	G	6	0.000	S_V
24974	T	S_nt:3412_AA:Y1138	6	33992	5	4	0	34007	T	33992	1.000			A	6	0.000	S_N	C	5	0.000	S_H
24975	A	S_nt:3413_AA:Y1138	33764	226	21	3	0	34014	A	33764	0.993			T	226	0.007	S_F	C	21	0.001	S_S
24976	T	S_nt:3414_AA:Y1138	8	34003	8	10	0	34029	T	34003	0.999			G	10	0.000	S_*	A	8	0.000	S_*
24977	G	S_nt:3415_AA:D1139	23	94	7	40206	2	40332	G	40206	0.997			T	94	0.002	S_Y	A	23	0.001	S_N
24978	A	S_nt:3416_AA:D1139	40132	49	177	17	2	40379	A	40132	0.994			C	177	0.004	S_A	T	49	0.001	S_V
24979	T	S_nt:3417_AA:D1139	23	48816	16	37	3	48895	T	48816	0.998			G	37	0.001	S_E	A	23	0.000	S_E
24980	C	S_nt:3418_AA:P1140	20	12	49492	4	0	49530	C	49492	0.999			A	20	0.000	S_T	T	12	0.000	S_S
24981	C	S_nt:3419_AA:P1140	9	21	49585	0	0	49616	C	49585	0.999			T	21	0.000	S_L	A	9	0.000	S_H
24982	T	S_nt:3420_AA:P1140	42	48670	13	981	5	49712	T	48670	0.979			G	981	0.020	S_P	A	42	0.001	S_P
24983	T	S_nt:3421_AA:L1141	2	49694	7	16	2	49721	T	49694	0.999			G	16	0.000	S_V	C	7	0.000	S_L
24984	T	S_nt:3422_AA:L1141	8	49698	15	5	0	49726	T	49698	0.999			C	15	0.000	S_S	A	8	0.000	S_*
24985	G	S_nt:3423_AA:L1141	18	195	9	49502	2	49726	G	49502	0.995			T	195	0.004	S_F	A	18	0.000	S_L
24986	C	S_nt:3424_AA:Q1142	15	44	49656	7	3	49725	C	49656	0.999			T	44	0.001	S_*	A	15	0.000	S_K
24987	A	S_nt:3425_AA:Q1142	49565	33	114	16	0	49728	A	49565	0.997			C	114	0.002	S_P	T	33	0.001	S_L
24988	A	S_nt:3426_AA:Q1142	49678	13	21	17	0	49729	A	49678	0.999			C	21	0.000	S_H	G	17	0.000	S_Q
24989	C	S_nt:3427_AA:P1143	26	24	49678	1	0	49729	C	49678	0.999			A	26	0.001	S_T	T	24	0.000	S_S
24990	C	S_nt:3428_AA:P1143	16	19	49691	3	0	49729	C	49691	0.999			T	19	0.000	S_L	A	16	0.000	S_H
24991	T	S_nt:3429_AA:P1143	8	48364	36	1319	1	49728	T	48364	0.973			G	1319	0.027	S_P	C	36	0.001	S_P
24992	G	S_nt:3430_AA:E1144	16	84	3	49612	0	49715	G	49612	0.998			T	84	0.002	S_*	A	16	0.000	S_K
24993	A	S_nt:3431_AA:E1144	49636	12	50	14	1	49713	A	49636	0.998			C	50	0.001	S_A	G	14	0.000	S_G
24994	A	S_nt:3432_AA:E1144	49649	3	4	4	0	49660	A	49649	1.000			C	4	0.000	S_D	G	4	0.000	S_E
24995	T	S_nt:3433_AA:L1145	2	49639	4	7	5	49657	T	49639	1.000			G	7	0.000	S_V	-	5	0.000	S_?
24996	T	S_nt:3434_AA:L1145	2	49600	4	9	0	49615	T	49600	1.000			G	9	0.000	S_*	C	4	0.000	S_S
24997	A	S_nt:3435_AA:L1145	33316	6	3	5	2	33332	A	33316	1.000			T	6	0.000	S_F	G	5	0.000	S_L
24998	G	S_nt:3436_AA:D1146	3	8	1	32965	1	32978	G	32965	1.000			T	8	0.000	S_Y	A	3	0.000	S_N
24999	A	S_nt:3437_AA:D1146	32782	4	44	12	0	32842	A	32782	0.998			C	44	0.001	S_A	G	12	0.000	S_G
25000	C	S_nt:3438_AA:D1146	6	7	32796	1	0	32810	C	32796	1.000			T	7	0.000	S_D	A	6	0.000	S_E
25001	T	S_nt:3439_AA:S1147	8	32787	11	0	2	32808	T	32787	0.999			C	11	0.000	S_P	A	8	0.000	S_T
25002	C	S_nt:3440_AA:S1147	6	7	32778	2	0	32793	C	32778	1.000			T	7	0.000	S_L	A	6	0.000	S_*
25003	A	S_nt:3441_AA:S1147	32773	2	4	7	1	32787	A	32773	1.000			G	7	0.000	S_S	C	4	0.000	S_S
25004	T	S_nt:3442_AA:F1148	6	32676	82	19	0	32783	T	32676	0.997			C	82	0.003	S_L	G	19	0.001	S_V
25005	T	S_nt:3443_AA:F1148	6	32491	7	283	0	32787	T	32491	0.991			G	283	0.009	S_C	C	7	0.000	S_S
25006	C	S_nt:3444_AA:F1148	16	5	32766	1	2	32790	C	32766	0.999			A	16	0.000	S_L	T	5	0.000	S_F
25007	A	S_nt:3445_AA:K1149	32768	3	4	17	1	32793	A	32768	0.999			G	17	0.001	S_E	C	4	0.000	S_Q
25008	A	S_nt:3446_AA:K1149	32778	4	9	7	0	32798	A	32778	0.999			C	9	0.000	S_T	G	7	0.000	S_R
25009	G	S_nt:3447_AA:K1149	3	12	1	32782	2	32800	G	32782	0.999			T	12	0.000	S_N	A	3	0.000	S_K
25010	G	S_nt:3448_AA:E1150	4	9	1	32796	0	32810	G	32796	1.000			T	9	0.000	S_*	A	4	0.000	S_K
25011	A	S_nt:3449_AA:E1150	32791	5	5	12	1	32814	A	32791	0.999			G	12	0.000	S_G	T	5	0.000	S_V
25012	G	S_nt:3450_AA:E1150	1	6	1	32807	3	32818	G	32807	1.000			T	6	0.000	S_D	-	3	0.000	S_?
25013	G	S_nt:3451_AA:E1151	2	6	2	32810	1	32821	G	32810	1.000			T	6	0.000	S_*	A	2	0.000	S_K
25014	A	S_nt:3452_AA:E1151	32792	15	6	10	0	32823	A	32792	0.999			T	15	0.000	S_V	G	10	0.000	S_G
25015	G	S_nt:3453_AA:E1151	3	2	0	32818	0	32823	G	32818	1.000			A	3	0.000	S_E	T	2	0.000	S_D
25016	T	S_nt:3454_AA:L1152	3	32539	36	247	1	32826	T	32539	0.991			G	247	0.008	S_V	C	36	0.001	S_L
25017	T	S_nt:3455_AA:L1152	3	32704	27	97	0	32831	T	32704	0.996			G	97	0.003	S_*	C	27	0.001	S_S
25018	A	S_nt:3456_AA:L1152	32817	1	5	8	0	32831	A	32817	1.000			G	8	0.000	S_L	C	5	0.000	S_F
25019	G	S_nt:3457_AA:D1153	2603	3	36	30187	2	32831	G	30187	0.919			A	2603	0.079	S_N	C	36	0.001	S_H
25020	A	S_nt:3458_AA:D1153	7602	0	25224	3	2	32831	C	25224	0.768	S_A	S_A	A	7602	0.232	S_D	G	3	0.000	S_G
25021	T	S_nt:3459_AA:D1153	8	32814	14	5	0	32841	T	32814	0.999			C	14	0.000	S_D	A	8	0.000	S_E
25022	A	S_nt:3460_AA:K1154	32723	6	101	13	4	32847	A	32723	0.996			C	101	0.003	S_Q	G	13	0.000	S_E
25023	A	S_nt:3461_AA:K1154	32292	7	546	4	0	32849	A	32292	0.983			C	546	0.017	S_T	T	7	0.000	S_I
25024	A	S_nt:3462_AA:K1154	32830	4	28	4	0	32866	A	32830	0.999			C	28	0.001	S_N	T	4	0.000	S_N
25025	T	S_nt:3463_AA:Y1155	6	32715	2	143	1	32867	T	32715	0.995			G	143	0.004	S_D	A	6	0.000	S_N
25026	A	S_nt:3464_AA:Y1155	32815	5	44	2	0	32866	A	32815	0.998			C	44	0.001	S_S	T	5	0.000	S_F
25027	T	S_nt:3465_AA:Y1155	8	32838	5	5	9	32865	T	32838	0.999			-	9	0.000	S_?	A	8	0.000	S_*
25028	T	S_nt:3466_AA:F1156	3	32731	14	115	3	32866	T	32731	0.996			G	115	0.003	S_V	C	14	0.000	S_L
25029	T	S_nt:3467_AA:F1156	6	32766	6	94	0	32872	T	32766	0.997			G	94	0.003	S_C	A	6	0.000	S_Y
25030	T	S_nt:3468_AA:F1156	8	32614	11	240	1	32874	T	32614	0.992			G	240	0.007	S_L	C	11	0.000	S_F
25031	A	S_nt:3469_AA:K1157	32845	7	10	12	2	32876	A	32845	0.999			G	12	0.000	S_E	C	10	0.000	S_Q
25032	A	S_nt:3470_AA:K1157	32850	4	17	7	1	32879	A	32850	0.999			C	17	0.001	S_T	G	7	0.000	S_R
25033	G	S_nt:3471_AA:K1157	2	5	1	32877	1	32886	G	32877	1.000			T	5	0.000	S_N	A	2	0.000	S_K
25034	A	S_nt:3472_AA:N1158	32869	17	5	8	0	32899	A	32869	0.999			T	17	0.001	S_Y	G	8	0.000	S_D
25035	A	S_nt:3473_AA:N1158	32749	5	134	12	0	32900	A	32749	0.995			C	134	0.004	S_T	G	12	0.000	S_S
25036	T	S_nt:3474_AA:N1158	7	32599	6	292	0	32904	T	32599	0.991			G	292	0.009	S_K	A	7	0.000	S_K
25037	C	S_nt:3475_AA:H1159	6	10	32888	1	0	32905	C	32888	0.999			T	10	0.000	S_Y	A	6	0.000	S_N
25038	A	S_nt:3476_AA:H1159	32860	7	36	9	0	32912	A	32860	0.998			C	36	0.001	S_P	G	9	0.000	S_R
25039	T	S_nt:3477_AA:H1159	2	32897	6	8	0	32913	T	32897	1.000			G	8	0.000	S_Q	C	6	0.000	S_H
25040	A	S_nt:3478_AA:T1160	32908	3	0	16	1	32928	A	32908	0.999			G	16	0.000	S_A	T	3	0.000	S_S
25041	C	S_nt:3479_AA:T1160	6	51	32868	2	1	32928	C	32868	0.998			T	51	0.002	S_I	A	6	0.000	S_K
25042	A	S_nt:3480_AA:T1160	32925	3	4	4	0	32936	A	32925	1.000			C	4	0.000	S_T	G	4	0.000	S_T
25043	T	S_nt:3481_AA:S1161	4	32900	12	24	0	32940	T	32900	0.999			G	24	0.001	S_A	C	12	0.000	S_P
25044	C	S_nt:3482_AA:S1161	5	2	32934	0	0	32941	C	32934	1.000			A	5	0.000	S_*	T	2	0.000	S_L
25045	A	S_nt:3483_AA:S1161	32931	3	6	5	0	32945	A	32931	1.000			C	6	0.000	S_S	G	5	0.000	S_S
25046	C	S_nt:3484_AA:P1162	10	5	32922	3	5	32945	C	32922	0.999			A	10	0.000	S_T	T	5	0.000	S_S
25047	C	S_nt:3485_AA:P1162	115	7	32824	2	0	32948	C	32824	0.996			A	115	0.003	S_Q	T	7	0.000	S_L
25048	A	S_nt:3486_AA:P1162	32920	3	11	14	0	32948	A	32920	0.999			G	14	0.000	S_P	C	11	0.000	S_P
25049	G	S_nt:3487_AA:D1163	3	10	0	32934	0	32947	G	32934	1.000			T	10	0.000	S_Y	A	3	0.000	S_N
25050	A	S_nt:3488_AA:D1163	32688	2	253	4	0	32947	A	32688	0.992			C	253	0.008	S_A	G	4	0.000	S_G
25051	T	S_nt:3489_AA:D1163	4	32934	7	4	0	32949	T	32934	1.000			C	7	0.000	S_D	A	4	0.000	S_E
25052	G	S_nt:3490_AA:V1164	2	5	0	32941	0	32948	G	32941	1.000			T	5	0.000	S_F	A	2	0.000	S_I
25053	T	S_nt:3491_AA:V1164	2	32942	6	0	0	32950	T	32942	1.000			C	6	0.000	S_A	A	2	0.000	S_D
25054	T	S_nt:3492_AA:V1164	2	32916	3	26	0	32947	T	32916	0.999			G	26	0.001	S_V	C	3	0.000	S_V
25055	G	S_nt:3493_AA:D1165	3	11	0	32930	1	32945	G	32930	1.000			T	11	0.000	S_Y	A	3	0.000	S_N
25056	A	S_nt:3494_AA:D1165	32932	6	7	2	0	32947	A	32932	1.000			C	7	0.000	S_A	T	6	0.000	S_V
25057	T	S_nt:3495_AA:D1165	3	32921	12	4	8	32948	T	32921	0.999			C	12	0.000	S_D	-	8	0.000	S_?
25058	T	S_nt:3496_AA:L1166	8	32928	5	8	0	32949	T	32928	0.999			A	8	0.000	S_I	G	8	0.000	S_V
25059	T	S_nt:3497_AA:L1166	0	32928	11	9	0	32948	T	32928	0.999			C	11	0.000	S_S	G	9	0.000	S_*
25060	A	S_nt:3498_AA:L1166	32936	3	1	7	1	32948	A	32936	1.000			G	7	0.000	S_L	T	3	0.000	S_F
25061	G	S_nt:3499_AA:G1167	1	4	1	32940	1	32947	G	32940	1.000			T	4	0.000	S_C
25062	G	S_nt:3500_AA:G1167	5	15	3	32924	0	32947	G	32924	0.999			T	15	0.000	S_V	A	5	0.000	S_D
25063	T	S_nt:3501_AA:G1167	3	32914	9	21	0	32947	T	32914	0.999			G	21	0.001	S_G	C	9	0.000	S_G
25064	G	S_nt:3502_AA:D1168	16	38	2	32892	0	32948	G	32892	0.998			T	38	0.001	S_Y	A	16	0.000	S_N
25065	A	S_nt:3503_AA:D1168	32859	9	69	15	0	32952	A	32859	0.997			C	69	0.002	S_A	G	15	0.000	S_G
25066	C	S_nt:3504_AA:D1168	14	7	32933	1	0	32955	C	32933	0.999			A	14	0.000	S_E	T	7	0.000	S_D
25067	A	S_nt:3505_AA:I1169	32976	5	11	9	1	33002	A	32976	0.999			C	11	0.000	S_L	G	9	0.000	S_V
25068	T	S_nt:3506_AA:I1169	6	32982	8	46	1	33043	T	32982	0.998			G	46	0.001	S_S	C	8	0.000	S_T
25069	C	S_nt:3507_AA:I1169	160	15	33221	1	0	33397	C	33221	0.995			A	160	0.005	S_I	T	15	0.000	S_I
25070	T	S_nt:3508_AA:S1170	6	48110	9	3	0	48128	T	48110	1.000			C	9	0.000	S_P	A	6	0.000	S_T
25071	C	S_nt:3509_AA:S1170	2	4	48348	1	1	48356	C	48348	1.000			T	4	0.000	S_F	A	2	0.000	S_Y
25072	T	S_nt:3510_AA:S1170	5	48402	9	5	1	48422	T	48402	1.000			C	9	0.000	S_S	A	5	0.000	S_S
25073	G	S_nt:3511_AA:G1171	13	24	2	48407	4	48451	G	48407	0.999			T	24	0.000	S_C	A	13	0.000	S_S
25074	G	S_nt:3512_AA:G1171	17	31	8	48332	1	48389	G	48332	0.999			T	31	0.001	S_V	A	17	0.000	S_D
25075	C	S_nt:3513_AA:G1171	135	20	48182	2	2	48341	C	48182	0.997			A	135	0.003	S_G	T	20	0.000	S_G
25076	A	S_nt:3514_AA:I1172	47984	3	46	3	7	48043	A	47984	0.999			C	46	0.001	S_L	-	7	0.000	S_?
25077	T	S_nt:3515_AA:I1172	47	31504	45	132	15	31744	T	31504	0.992			G	132	0.004	S_S	A	47	0.001	S_N
25078	T	S_nt:3516_AA:I1172	10	31528	15	12	11	31576	T	31528	0.998			C	15	0.000	S_I	G	12	0.000	S_M
25079	A	S_nt:3517_AA:N1173	31522	8	25	12	1	31568	A	31522	0.999			C	25	0.001	S_H	G	12	0.000	S_D
25080	A	S_nt:3518_AA:N1173	31552	5	9	0	1	31567	A	31552	1.000			C	9	0.000	S_T	T	5	0.000	S_I
25081	T	S_nt:3519_AA:N1173	4	31514	8	28	8	31562	T	31514	0.998			G	28	0.001	S_K	C	8	0.000	S_N
25082	G	S_nt:3520_AA:A1174	7	34	2	31454	8	31505	G	31454	0.998			T	34	0.001	S_S	-	8	0.000	S_?
25083	C	S_nt:3521_AA:A1174	17	11	31457	14	7	31506	C	31457	0.998			A	17	0.001	S_D	G	14	0.000	S_G
25084	T	S_nt:3522_AA:A1174	2	31461	26	13	1	31503	T	31461	0.999			C	26	0.001	S_A	G	13	0.000	S_A
25085	T	S_nt:3523_AA:S1175	27	31447	12	15	1	31503	T	31447	0.998			A	27	0.001	S_T	G	15	0.000	S_A
25086	C	S_nt:3524_AA:S1175	72	25	31398	5	2	31503	C	31398	0.997			A	72	0.002	S_*	T	25	0.001	S_L
25087	A	S_nt:3525_AA:S1175	31479	6	10	3	2	31501	A	31479	0.999			C	10	0.000	S_S	T	6	0.000	S_S
25088	G	S_nt:3526_AA:V1176	32	11	0	31456	2	31501	G	31456	0.999			A	32	0.001	S_I	T	11	0.000	S_F
25089	T	S_nt:3527_AA:V1176	22	31362	24	90	2	31501	T	31362	0.996			G	90	0.003	S_G	C	24	0.001	S_A
25090	T	S_nt:3528_AA:V1176	45	31405	6	43	1	31501	T	31405	0.997			A	45	0.001	S_V	G	43	0.001	S_V
25091	G	S_nt:3529_AA:V1177	168	40	0	31289	4	31501	G	31289	0.993			A	168	0.005	S_I	T	40	0.001	S_L
25092	T	S_nt:3530_AA:V1177	101	31371	9	17	3	31502	T	31371	0.996			A	101	0.003	S_E	G	17	0.001	S_G
25093	A	S_nt:3531_AA:V1177	31467	3	15	11	5	31503	A	31467	0.999			C	15	0.000	S_V	G	11	0.000	S_V
25094	A	S_nt:3532_AA:N1178	30959	44	493	4	1	31503	A	30959	0.983			C	493	0.016	S_H	T	44	0.001	S_Y
25095	A	S_nt:3533_AA:N1178	31382	5	109	4	1	31503	A	31382	0.996			C	109	0.003	S_T	T	5	0.000	S_I
25096	C	S_nt:3534_AA:N1178	89	10	31392	7	2	31502	C	31392	0.997			A	89	0.003	S_K	T	10	0.000	S_N
25097	A	S_nt:3535_AA:I1179	31479	1	9	10	1	31502	A	31479	0.999			G	10	0.000	S_V	C	9	0.000	S_L
25098	T	S_nt:3536_AA:I1179	55	31425	9	12	1	31502	T	31425	0.998			A	55	0.002	S_N	G	12	0.000	S_S
25099	T	S_nt:3537_AA:I1179	32	31454	4	9	1	31502	T	31454	0.998			A	32	0.001	S_I	G	9	0.000	S_M
25100	C	S_nt:3538_AA:Q1180	137	4	31358	1	2	31502	C	31358	0.995			A	137	0.004	S_K	T	4	0.000	S_*
25101	A	S_nt:3539_AA:Q1180	31469	5	6	5	15	31502	A	31469	0.999			-	15	0.000	S_?	C	6	0.000	S_P
25102	A	S_nt:3540_AA:Q1180	31484	0	7	10	1	31502	A	31484	0.999			G	10	0.000	S_Q	C	7	0.000	S_H
25103	A	S_nt:3541_AA:K1181	31496	0	3	1	1	31502	A	31496	1.000			C	3	0.000	S_Q
25104	A	S_nt:3542_AA:K1181	31490	4	4	1	1	31502	A	31490	1.000			T	4	0.000	S_I	C	4	0.000	S_T
25105	A	S_nt:3543_AA:K1181	31487	4	1	8	1	31502	A	31487	1.000			G	8	0.000	S_K	T	4	0.000	S_N
25106	G	S_nt:3544_AA:E1182	38	4	3	31448	2	31496	G	31448	0.998			A	38	0.001	S_K	T	4	0.000	S_*
25107	A	S_nt:3545_AA:E1182	31462	3	1	26	2	31496	A	31462	0.999			G	26	0.001	S_G	T	3	0.000	S_V
25108	A	S_nt:3546_AA:E1182	31465	3	16	11	1	31498	A	31465	0.999			C	16	0.001	S_D	G	11	0.000	S_E
25109	A	S_nt:3547_AA:I1183	31476	9	7	2	1	31498	A	31476	0.999			T	9	0.000	S_F	C	7	0.000	S_L
25110	T	S_nt:3548_AA:I1183	36	31439	6	16	1	31498	T	31439	0.998			A	36	0.001	S_N	G	16	0.001	S_S
25111	T	S_nt:3549_AA:I1183	13	31445	16	21	1	31498	T	31445	0.998			G	21	0.001	S_M	C	16	0.001	S_I
25112	G	S_nt:3550_AA:D1184	27	18	0	31444	3	31498	G	31444	0.998			A	27	0.001	S_N	T	18	0.001	S_Y
25113	A	S_nt:3551_AA:D1184	31387	4	76	28	1	31498	A	31387	0.996			C	76	0.002	S_A	G	28	0.001	S_G
25114	C	S_nt:3552_AA:D1184	26	17	31453	0	1	31498	C	31453	0.999			A	26	0.001	S_E	T	17	0.001	S_D
25115	C	S_nt:3553_AA:R1185	37	64	31388	8	0	31498	C	31388	0.997			T	64	0.002	S_C	A	37	0.001	S_S
25116	G	S_nt:3554_AA:R1185	21	7	4	31460	2	31498	G	31460	0.999			A	21	0.001	S_H	T	7	0.000	S_L
25117	C	S_nt:3555_AA:R1185	21	3	31464	6	1	31498	C	31464	0.999			A	21	0.001	S_R	G	6	0.000	S_R
25118	C	S_nt:3556_AA:L1186	47	20	31428	2	0	31498	C	31428	0.998			A	47	0.001	S_I	T	20	0.001	S_F
25119	T	S_nt:3557_AA:L1186	42	31412	27	17	0	31498	T	31412	0.997			A	42	0.001	S_H	C	27	0.001	S_P
25120	C	S_nt:3558_AA:L1186	81	14	31396	5	1	31498	C	31396	0.997			A	81	0.003	S_L	T	14	0.000	S_L
25121	A	S_nt:3559_AA:N1187	31220	9	253	8	4	31498	A	31220	0.991			C	253	0.008	S_H	T	9	0.000	S_Y
25122	A	S_nt:3560_AA:N1187	31474	7	12	2	1	31498	A	31474	0.999			C	12	0.000	S_T	T	7	0.000	S_I
25123	T	S_nt:3561_AA:N1187	41	31421	7	25	2	31498	T	31421	0.998			A	41	0.001	S_K	G	25	0.001	S_K
25124	G	S_nt:3562_AA:E1188	12	2	0	31481	1	31498	G	31481	0.999			A	12	0.000	S_K	T	2	0.000	S_*
25125	A	S_nt:3563_AA:E1188	31473	2	5	15	1	31498	A	31473	0.999			G	15	0.000	S_G	C	5	0.000	S_A
25126	G	S_nt:3564_AA:E1188	32	6	2	31456	1	31498	G	31456	0.999			A	32	0.001	S_E	T	6	0.000	S_D
25127	G	S_nt:3565_AA:V1189	14	26	1	31456	1	31498	G	31456	0.999			T	26	0.001	S_F	A	14	0.000	S_I
25128	T	S_nt:3566_AA:V1189	5	31463	4	24	1	31498	T	31463	0.999			G	24	0.001	S_G	A	5	0.000	S_D
25129	T	S_nt:3567_AA:V1189	9	31464	6	14	1	31498	T	31464	0.999			G	14	0.000	S_V	A	9	0.000	S_V
25130	G	S_nt:3568_AA:A1190	42	15	7	31429	3	31498	G	31429	0.998			A	42	0.001	S_T	T	15	0.000	S_S
25131	C	S_nt:3569_AA:A1190	56	7	31425	5	2	31498	C	31425	0.998			A	56	0.002	S_D	T	7	0.000	S_V
25132	C	S_nt:3570_AA:A1190	738	21	30738	2	0	31501	C	30738	0.976			A	738	0.023	S_A	T	21	0.001	S_A
25133	A	S_nt:3571_AA:K1191	31482	6	2	9	0	31501	A	31482	0.999			G	9	0.000	S_E	T	6	0.000	S_*
25134	A	S_nt:3572_AA:K1191	31488	4	1	6	0	31501	A	31488	1.000			G	6	0.000	S_R	T	4	0.000	S_M
25135	G	S_nt:3573_AA:K1191	30	22	0	31443	1	31501	G	31443	0.998			A	30	0.001	S_K	T	22	0.001	S_N
25136	A	S_nt:3574_AA:N1192	31467	5	19	7	1	31501	A	31467	0.999			C	19	0.001	S_H	G	7	0.000	S_D
25137	A	S_nt:3575_AA:N1192	31486	8	3	3	0	31501	A	31486	1.000			T	8	0.000	S_I	C	3	0.000	S_T
25138	T	S_nt:3576_AA:N1192	25	31465	1	9	1	31501	T	31465	0.999			A	25	0.001	S_K	G	9	0.000	S_K
25139	T	S_nt:3577_AA:L1193	24	31451	7	17	0	31499	T	31451	0.998			A	24	0.001	S_I	G	17	0.001	S_V
25140	T	S_nt:3578_AA:L1193	40	31434	8	14	0	31499	T	31434	0.998			A	40	0.001	S_*	G	14	0.000	S_*
25141	A	S_nt:3579_AA:L1193	31484	7	2	2	3	31499	A	31484	1.000			T	7	0.000	S_F	-	3	0.000	S_?
25142	A	S_nt:3580_AA:N1194	31466	3	23	5	0	31499	A	31466	0.999			C	23	0.001	S_H	G	5	0.000	S_D
25143	A	S_nt:3581_AA:N1194	31479	8	3	5	0	31499	A	31479	0.999			T	8	0.000	S_I	G	5	0.000	S_S
25144	T	S_nt:3582_AA:N1194	15	31368	2	112	0	31499	T	31368	0.996			G	112	0.004	S_K	A	15	0.000	S_K
25145	G	S_nt:3583_AA:E1195	23	25	2	31448	0	31499	G	31448	0.998			T	25	0.001	S_*	A	23	0.001	S_K
25146	A	S_nt:3584_AA:E1195	31467	10	7	13	0	31499	A	31467	0.999			G	13	0.000	S_G	T	10	0.000	S_V
25147	A	S_nt:3585_AA:E1195	31473	7	8	5	0	31499	A	31473	0.999			C	8	0.000	S_D	T	7	0.000	S_D
25148	T	S_nt:3586_AA:S1196	18	31454	10	11	3	31500	T	31454	0.999			A	18	0.001	S_T	G	11	0.000	S_A
25149	C	S_nt:3587_AA:S1196	6	10	31481	0	2	31500	C	31481	0.999			T	10	0.000	S_F	A	6	0.000	S_Y
25150	T	S_nt:3588_AA:S1196	14	31448	20	15	1	31500	T	31448	0.998			C	20	0.001	S_S	G	15	0.000	S_S
25151	C	S_nt:3589_AA:L1197	25	8	31464	1	1	31500	C	31464	0.999			A	25	0.001	S_I	T	8	0.000	S_F
25152	T	S_nt:3590_AA:L1197	22	31454	16	4	1	31498	T	31454	0.999			A	22	0.001	S_H	C	16	0.001	S_P
25153	C	S_nt:3591_AA:L1197	32	5	31453	4	0	31498	C	31453	0.999			A	32	0.001	S_L	T	5	0.000	S_L
25154	A	S_nt:3592_AA:I1198	31467	6	13	9	1	31498	A	31467	0.999			C	13	0.000	S_L	G	9	0.000	S_V
25155	T	S_nt:3593_AA:I1198	12	31450	13	22	1	31500	T	31450	0.998			G	22	0.001	S_S	C	13	0.000	S_T
25156	C	S_nt:3594_AA:I1198	23	10	31459	6	0	31500	C	31459	0.999			A	23	0.001	S_I	T	10	0.000	S_I
25157	G	S_nt:3595_AA:D1199	15	29	9	31445	1	31500	G	31445	0.998			T	29	0.001	S_Y	A	15	0.000	S_N
25158	A	S_nt:3596_AA:D1199	31477	9	5	5	0	31500	A	31477	0.999			T	9	0.000	S_V	C	5	0.000	S_A
25159	T	S_nt:3597_AA:D1199	11	31459	10	12	2	31500	T	31459	0.999			G	12	0.000	S_E	A	11	0.000	S_E
25160	C	S_nt:3598_AA:L1200	25	10	31459	1	1	31500	C	31459	0.999			A	25	0.001	S_I	T	10	0.000	S_F
25161	T	S_nt:3599_AA:L1200	13	31465	9	10	0	31500	T	31465	0.999			A	13	0.000	S_H	G	10	0.000	S_R
25162	C	S_nt:3600_AA:L1200	5036	9	26446	2	6	31500	C	26446	0.840			A	5036	0.160	S_L	T	9	0.000	S_L
25163	C	S_nt:3601_AA:Q1201	25939	5	5551	3	0	31500	A	25939	0.823	S_K	S_K	C	5551	0.176	S_Q	T	5	0.000	S_*
25164	A	S_nt:3602_AA:Q1201	31483	3	6	4	1	31500	A	31483	0.999			C	6	0.000	S_P	G	4	0.000	S_R
25165	A	S_nt:3603_AA:Q1201	31490	0	4	4	0	31499	A	31490	1.000			C	4	0.000	S_H	G	4	0.000	S_Q
25166	G	S_nt:3604_AA:E1202	4	3	1	31491	0	31499	G	31491	1.000			A	4	0.000	S_K	T	3	0.000	S_*
25167	A	S_nt:3605_AA:E1202	31468	0	9	19	1	31499	A	31468	0.999			G	19	0.001	S_G	C	9	0.000	S_A
25168	A	S_nt:3606_AA:E1202	31466	7	13	11	0	31499	A	31466	0.999			C	13	0.000	S_D	G	11	0.000	S_E
25169	C	S_nt:3607_AA:L1203	16	5	31473	0	2	31499	C	31473	0.999			A	16	0.001	S_I	T	5	0.000	S_F
25170	T	S_nt:3608_AA:L1203	32	31397	9	55	2	31499	T	31397	0.997			G	55	0.002	S_R	A	32	0.001	S_H
25171	T	S_nt:3609_AA:L1203	9	31446	13	27	0	31499	T	31446	0.998			G	27	0.001	S_L	C	13	0.000	S_L
25172	G	S_nt:3610_AA:G1204	27	23	0	31444	2	31499	G	31444	0.998			A	27	0.001	S_R	T	23	0.001	S_*
25173	G	S_nt:3611_AA:G1204	3	7	2	31486	0	31499	G	31486	1.000			T	7	0.000	S_V	A	3	0.000	S_E
25174	A	S_nt:3612_AA:G1204	31468	6	11	12	3	31501	A	31468	0.999			G	12	0.000	S_G	C	11	0.000	S_G
25175	A	S_nt:3613_AA:K1205	31474	3	9	14	0	31501	A	31474	0.999			G	14	0.000	S_E	C	9	0.000	S_Q
25176	A	S_nt:3614_AA:K1205	31476	6	3	11	0	31501	A	31476	0.999			G	11	0.000	S_R	T	6	0.000	S_M
25177	G	S_nt:3615_AA:K1205	15	8	0	31476	0	31501	G	31476	0.999			A	15	0.000	S_K	T	8	0.000	S_N
25178	T	S_nt:3616_AA:Y1206	15	31456	11	18	0	31501	T	31456	0.999			G	18	0.001	S_D	A	15	0.000	S_N
25179	A	S_nt:3617_AA:Y1206	31486	7	2	4	0	31501	A	31486	1.000			T	7	0.000	S_F	G	4	0.000	S_C
25180	T	S_nt:3618_AA:Y1206	7	31472	2	17	0	31501	T	31472	0.999			G	17	0.001	S_*	A	7	0.000	S_*
25181	G	S_nt:3619_AA:E1207	14	8	2	31474	0	31501	G	31474	0.999			A	14	0.000	S_K	T	8	0.000	S_*
25182	A	S_nt:3620_AA:E1207	31471	2	1	25	1	31501	A	31471	0.999			G	25	0.001	S_G	T	2	0.000	S_V
25183	G	S_nt:3621_AA:E1207	9	17	1	31472	0	31501	G	31472	0.999			T	17	0.001	S_D	A	9	0.000	S_E
25184	C	S_nt:3622_AA:Q1208	25	4	31460	9	0	31501	C	31460	0.999			A	25	0.001	S_K	G	9	0.000	S_E
25185	A	S_nt:3623_AA:Q1208	31486	2	5	6	0	31501	A	31486	1.000			G	6	0.000	S_R	C	5	0.000	S_P
25186	G	S_nt:3624_AA:Q1208	12	11	0	31478	0	31501	G	31478	0.999			A	12	0.000	S_Q	T	11	0.000	S_H
25187	T	S_nt:3625_AA:Y1209	21	31454	4	19	1	31501	T	31454	0.999			A	21	0.001	S_N	G	19	0.001	S_D
25188	A	S_nt:3626_AA:Y1209	31477	11	7	2	0	31501	A	31477	0.999			T	11	0.000	S_F	C	7	0.000	S_S
25189	T	S_nt:3627_AA:Y1209	14	31473	8	4	1	31503	T	31473	0.999			A	14	0.000	S_*	C	8	0.000	S_Y
25190	A	S_nt:3628_AA:I1210	31484	7	4	4	0	31503	A	31484	0.999			T	7	0.000	S_L	C	4	0.000	S_L
25191	T	S_nt:3629_AA:I1210	18	31473	3	5	1	31503	T	31473	0.999			A	18	0.001	S_K	G	5	0.000	S_R
25192	A	S_nt:3630_AA:I1210	31478	2	3	8	11	31503	A	31478	0.999			-	11	0.000	S_?	G	8	0.000	S_M
25193	A	S_nt:3631_AA:K1211	31488	4	7	2	0	31503	A	31488	1.000			C	7	0.000	S_Q	T	4	0.000	S_*
25194	A	S_nt:3632_AA:K1211	31479	4	10	7	0	31503	A	31479	0.999			C	10	0.000	S_T	G	7	0.000	S_R
25195	A	S_nt:3633_AA:K1211	31472	13	4	11	0	31503	A	31472	0.999			T	13	0.000	S_N	G	11	0.000	S_K
25196	T	S_nt:3634_AA:W1212	3	31469	2	26	0	31503	T	31469	0.999			G	26	0.001	S_G	A	3	0.000	S_R
25197	G	S_nt:3635_AA:W1212	11	25	4	31461	0	31503	G	31461	0.999			T	25	0.001	S_L	A	11	0.000	S_*
25198	G	S_nt:3636_AA:W1212	13	10	6	31470	0	31501	G	31470	0.999			A	13	0.000	S_*	T	10	0.000	S_C
25199	C	S_nt:3637_AA:P1213	21	6	31464	7	0	31499	C	31464	0.999			A	21	0.001	S_T	G	7	0.000	S_A
25200	C	S_nt:3638_AA:P1213	76	12	31405	3	0	31499	C	31405	0.997			A	76	0.002	S_Q	T	12	0.000	S_L
25201	A	S_nt:3639_AA:P1213	31465	13	8	10	0	31499	A	31465	0.999			T	13	0.000	S_P	G	10	0.000	S_P
25202	T	S_nt:3640_AA:W1214	10	31450	10	26	0	31498	T	31450	0.998			G	26	0.001	S_G	A	10	0.000	S_R
25203	G	S_nt:3641_AA:W1214	20	15	0	31459	3	31497	G	31459	0.999			A	20	0.001	S_*	T	15	0.000	S_L
25204	G	S_nt:3642_AA:W1214	6	8	1	31482	0	31497	G	31482	1.000			T	8	0.000	S_C	A	6	0.000	S_*
25205	T	S_nt:3643_AA:Y1215	11	31466	10	7	1	31497	T	31466	0.999			A	11	0.000	S_N	C	10	0.000	S_H
25206	A	S_nt:3644_AA:Y1215	31476	11	4	5	0	31497	A	31476	0.999			T	11	0.000	S_F	G	5	0.000	S_C
25207	C	S_nt:3645_AA:Y1215	23	2	31469	2	0	31497	C	31469	0.999			A	23	0.001	S_*	T	2	0.000	S_Y
25208	A	S_nt:3646_AA:I1216	31467	10	10	7	1	31497	A	31467	0.999			T	10	0.000	S_F	C	10	0.000	S_L
25209	T	S_nt:3647_AA:I1216	2	31470	7	15	2	31497	T	31470	0.999			G	15	0.000	S_S	C	7	0.000	S_T
25210	T	S_nt:3648_AA:I1216	2	31158	9	326	0	31497	T	31158	0.989			G	326	0.010	S_M	C	9	0.000	S_I
25211	T	S_nt:3649_AA:W1217	0	31472	8	13	0	31496	T	31472	0.999			G	13	0.000	S_G	C	8	0.000	S_R
25212	G	S_nt:3650_AA:W1217	8	18	2	31465	0	31496	G	31465	0.999			T	18	0.001	S_L	A	8	0.000	S_*
25213	G	S_nt:3651_AA:W1217	12	19	6	31456	0	31496	G	31456	0.999			T	19	0.001	S_C	A	12	0.000	S_*
25214	C	S_nt:3652_AA:L1218	29	25	31432	8	0	31496	C	31432	0.998			A	29	0.001	S_I	T	25	0.001	S_L
25215	T	S_nt:3653_AA:L1218	2	31479	9	5	0	31496	T	31479	0.999			C	9	0.000	S_P	G	5	0.000	S_R
25216	A	S_nt:3654_AA:L1218	31456	20	5	15	0	31496	A	31456	0.999			T	20	0.001	S_L	G	15	0.000	S_L
25217	G	S_nt:3655_AA:G1219	8	14	2	31469	1	31496	G	31469	0.999			T	14	0.000	S_C	A	8	0.000	S_S
25218	G	S_nt:3656_AA:G1219	9	33	0	31449	0	31494	G	31449	0.999			T	33	0.001	S_V	A	9	0.000	S_D
25219	T	S_nt:3657_AA:G1219	2	31455	8	19	7	31494	T	31455	0.999			G	19	0.001	S_G	C	8	0.000	S_G
25220	T	S_nt:3658_AA:F1220	2	31471	3	16	0	31494	T	31471	0.999			G	16	0.001	S_V	C	3	0.000	S_L
25221	T	S_nt:3659_AA:F1220	5	31461	2	23	0	31492	T	31461	0.999			G	23	0.001	S_C	A	5	0.000	S_Y
25222	T	S_nt:3660_AA:F1220	3	31468	11	6	0	31491	T	31468	0.999			C	11	0.000	S_F	G	6	0.000	S_L
25223	A	S_nt:3661_AA:I1221	31459	24	0	1	3	31491	A	31459	0.999			T	24	0.001	S_L	-	3	0.000	S_?
25224	T	S_nt:3662_AA:I1221	8	31473	5	1	1	31491	T	31473	0.999			A	8	0.000	S_K	C	5	0.000	S_T
25225	A	S_nt:3663_AA:I1221	31455	17	3	13	1	31490	A	31455	0.999			T	17	0.001	S_I	G	13	0.000	S_M
25226	G	S_nt:3664_AA:A1222	8	35	4	31440	2	31490	G	31440	0.998			T	35	0.001	S_S	A	8	0.000	S_T
25227	C	S_nt:3665_AA:A1222	14	13	31455	4	2	31490	C	31455	0.999			A	14	0.000	S_D	T	13	0.000	S_V
25228	T	S_nt:3666_AA:A1222	3	31464	13	8	2	31490	T	31464	0.999			C	13	0.000	S_A	G	8	0.000	S_A
25229	G	S_nt:3667_AA:G1223	34	33	0	31417	5	31489	G	31417	0.998			A	34	0.001	S_S	T	33	0.001	S_C
25230	G	S_nt:3668_AA:G1223	10	35	6	31437	1	31489	G	31437	0.998			T	35	0.001	S_V	A	10	0.000	S_D
25231	C	S_nt:3669_AA:G1223	2	10	31471	3	1	31489	C	31471	0.999			T	10	0.000	S_G	G	3	0.000	S_G
25232	T	S_nt:3670_AA:L1224	4	31456	9	12	5	31489	T	31456	0.999			G	12	0.000	S_V	C	9	0.000	S_L
25233	T	S_nt:3671_AA:L1224	2	31460	6	20	0	31489	T	31460	0.999			G	20	0.001	S_W	C	6	0.000	S_S
25234	G	S_nt:3672_AA:L1224	5	24	0	31457	2	31489	G	31457	0.999			T	24	0.001	S_F	A	5	0.000	S_L
25235	A	S_nt:3673_AA:I1225	31432	17	30	8	0	31489	A	31432	0.998			C	30	0.001	S_L	T	17	0.001	S_F
25236	T	S_nt:3674_AA:I1225	10	31462	3	9	0	31489	T	31462	0.999			A	10	0.000	S_N	G	9	0.000	S_S
25237	T	S_nt:3675_AA:I1225	10	31444	21	12	0	31489	T	31444	0.999			C	21	0.001	S_I	G	12	0.000	S_M
25238	G	S_nt:3676_AA:A1226	14	25	4	31444	2	31489	G	31444	0.999			T	25	0.001	S_S	A	14	0.000	S_T
25239	C	S_nt:3677_AA:A1226	18	13	31445	12	0	31489	C	31445	0.999			A	18	0.001	S_D	T	13	0.000	S_V
25240	C	S_nt:3678_AA:A1226	13	18	31455	1	0	31489	C	31455	0.999			T	18	0.001	S_A	A	13	0.000	S_A
25241	A	S_nt:3679_AA:I1227	31415	48	14	10	0	31489	A	31415	0.998			T	48	0.002	S_L	C	14	0.000	S_L
25242	T	S_nt:3680_AA:I1227	7	31467	2	11	1	31489	T	31467	0.999			G	11	0.000	S_R	A	7	0.000	S_K
25243	A	S_nt:3681_AA:I1227	31419	37	14	18	0	31489	A	31419	0.998			T	37	0.001	S_I	G	18	0.001	S_M
25244	G	S_nt:3682_AA:V1228	3	15	2	31468	0	31489	G	31468	0.999			T	15	0.000	S_L	A	3	0.000	S_I
25245	T	S_nt:3683_AA:V1228	11	31461	4	10	2	31489	T	31461	0.999			A	11	0.000	S_E	G	10	0.000	S_G
25246	A	S_nt:3684_AA:V1228	31445	21	9	12	2	31489	A	31445	0.999			T	21	0.001	S_V	G	12	0.000	S_V
25247	A	S_nt:3685_AA:M1229	31463	19	2	4	1	31489	A	31463	0.999			T	19	0.001	S_L	G	4	0.000	S_V
25248	T	S_nt:3686_AA:M1229	5	31460	6	16	2	31490	T	31460	0.999			G	16	0.001	S_R	C	6	0.000	S_T
25249	G	S_nt:3687_AA:M1229	20	52	0	31414	4	31491	G	31414	0.998			T	52	0.002	S_I	A	20	0.001	S_I
25250	G	S_nt:3688_AA:V1230	12	24	0	31453	0	31491	G	31453	0.999			T	24	0.001	S_L	A	12	0.000	S_M
25251	T	S_nt:3689_AA:V1230	2	31461	5	23	0	31491	T	31461	0.999			G	23	0.001	S_G	C	5	0.000	S_A
25252	G	S_nt:3690_AA:V1230	9	87	1	31390	2	31491	G	31390	0.997			T	87	0.003	S_V	A	9	0.000	S_V
25253	A	S_nt:3691_AA:T1231	31458	13	6	12	0	31491	A	31458	0.999			T	13	0.000	S_S	G	12	0.000	S_A
25254	C	S_nt:3692_AA:T1231	51	26	31401	6	6	31491	C	31401	0.997			A	51	0.002	S_K	T	26	0.001	S_I
25255	A	S_nt:3693_AA:T1231	31426	19	26	15	4	31491	A	31426	0.998			C	26	0.001	S_T	T	19	0.001	S_T
25256	A	S_nt:3694_AA:I1232	31441	29	18	2	0	31491	A	31441	0.998			T	29	0.001	S_F	C	18	0.001	S_L
25257	T	S_nt:3695_AA:I1232	7	31466	5	11	2	31491	T	31466	0.999			G	11	0.000	S_S	A	7	0.000	S_N
25258	T	S_nt:3696_AA:I1232	7	31468	9	7	0	31491	T	31468	0.999			C	9	0.000	S_I	A	7	0.000	S_I
25259	A	S_nt:3697_AA:M1233	31454	12	7	16	0	31490	A	31454	0.999			G	16	0.001	S_V	T	12	0.000	S_L
25260	T	S_nt:3698_AA:M1233	8	31455	8	17	2	31490	T	31455	0.999			G	17	0.001	S_R	A	8	0.000	S_K
25261	G	S_nt:3699_AA:M1233	1	18	0	31469	1	31489	G	31469	0.999			T	18	0.001	S_I
25262	C	S_nt:3700_AA:L1234	4	13	31464	5	2	31489	C	31464	0.999			T	13	0.000	S_F	G	5	0.000	S_V
25263	T	S_nt:3701_AA:L1234	3	31427	6	49	3	31489	T	31427	0.998			G	49	0.002	S_R	C	6	0.000	S_P
25264	T	S_nt:3702_AA:L1234	0	31483	4	2	0	31489	T	31483	1.000			C	4	0.000	S_L	G	2	0.000	S_L
25265	T	S_nt:3703_AA:C1235	3	31435	13	37	0	31488	T	31435	0.998			G	37	0.001	S_G	C	13	0.000	S_R
25266	G	S_nt:3704_AA:C1235	11	256	3	31214	0	31484	G	31214	0.991			T	256	0.008	S_F	A	11	0.000	S_Y
25267	C	S_nt:3705_AA:C1235	4	15	31461	4	0	31484	C	31461	0.999			T	15	0.000	S_C	A	4	0.000	S_*
25268	T	S_nt:3706_AA:C1236	2	31461	10	6	4	31483	T	31461	0.999			C	10	0.000	S_R	G	6	0.000	S_G
25269	G	S_nt:3707_AA:C1236	6	156	3	31312	4	31481	G	31312	0.995			T	156	0.005	S_F	A	6	0.000	S_Y
25270	T	S_nt:3708_AA:C1236	5	31369	10	90	3	31477	T	31369	0.997			G	90	0.003	S_W	C	10	0.000	S_C
25271	A	S_nt:3709_AA:M1237	31330	82	44	13	1	31470	A	31330	0.996			T	82	0.003	S_L	C	44	0.001	S_L
25272	T	S_nt:3710_AA:M1237	8	31426	5	29	0	31469	T	31426	0.999			G	29	0.001	S_R	A	8	0.000	S_K
25273	G	S_nt:3711_AA:M1237	21	61	2	31382	0	31466	G	31382	0.997			T	61	0.002	S_I	A	21	0.001	S_I
25274	A	S_nt:3712_AA:T1238	31412	20	8	23	0	31463	A	31412	0.998			G	23	0.001	S_A	T	20	0.001	S_S
25275	C	S_nt:3713_AA:T1238	32	10	31411	3	5	31461	C	31411	0.998			A	32	0.001	S_N	T	10	0.000	S_I
25276	C	S_nt:3714_AA:T1238	24	24	31381	9	0	31438	C	31381	0.998			A	24	0.001	S_T	T	24	0.001	S_T
25277	A	S_nt:3715_AA:S1239	31361	25	16	10	0	31412	A	31361	0.998			T	25	0.001	S_C	C	16	0.001	S_R
25278	G	S_nt:3716_AA:S1239	0	2	0	31495	0	31497	G	31495	1.000			T	2	0.000	S_I
25279	T	S_nt:3717_AA:S1239	4	40705	1	3	1	40714	T	40705	1.000			A	4	0.000	S_R	G	3	0.000	S_R
25280	T	S_nt:3718_AA:C1240	1	58995	4	2	0	59002	T	58995	1.000			C	4	0.000	S_R	G	2	0.000	S_G
25281	G	S_nt:3719_AA:C1240	2	2	1	51166	2	51173	G	51166	1.000			A	2	0.000	S_Y	T	2	0.000	S_F
25282	C	S_nt:3720_AA:C1240	13	12	51086	6	0	51117	C	51086	0.999			A	13	0.000	S_*	T	12	0.000	S_C
25283	T	S_nt:3721_AA:C1241	2	51174	13	31	1	51221	T	51174	0.999			G	31	0.001	S_G	C	13	0.000	S_R
25284	G	S_nt:3722_AA:C1241	12	9	2	51205	0	51228	G	51205	1.000			A	12	0.000	S_Y	T	9	0.000	S_F
25285	T	S_nt:3723_AA:C1241	12	50627	8	584	0	51231	T	50627	0.988			G	584	0.011	S_W	A	12	0.000	S_*
25286	A	S_nt:3724_AA:S1242	51186	11	14	15	8	51234	A	51186	0.999			G	15	0.000	S_G	C	14	0.000	S_R
25287	G	S_nt:3725_AA:S1242	9	316	3	50904	2	51234	G	50904	0.994			T	316	0.006	S_I	A	9	0.000	S_N
25288	T	S_nt:3726_AA:S1242	6	51183	12	19	13	51233	T	51183	0.999			G	19	0.000	S_R	-	13	0.000	S_?
25289	T	S_nt:3727_AA:C1243	8	51123	36	68	0	51235	T	51123	0.998			G	68	0.001	S_G	C	36	0.001	S_R
25290	G	S_nt:3728_AA:C1243	10	20	2	51202	0	51234	G	51202	0.999			T	20	0.000	S_F	A	10	0.000	S_Y
25291	T	S_nt:3729_AA:C1243	18	51107	24	87	3	51239	T	51107	0.997			G	87	0.002	S_W	C	24	0.000	S_C
25292	C	S_nt:3730_AA:L1244	10	9	51218	1	0	51238	C	51218	1.000			A	10	0.000	S_I	T	9	0.000	S_F
25293	T	S_nt:3731_AA:L1244	15	51115	16	92	2	51240	T	51115	0.998			G	92	0.002	S_R	C	16	0.000	S_P
25294	C	S_nt:3732_AA:L1244	23	9	51207	1	0	51240	C	51207	0.999			A	23	0.000	S_L	T	9	0.000	S_L
25295	A	S_nt:3733_AA:K1245	51200	9	4	25	2	51240	A	51200	0.999			G	25	0.000	S_E	T	9	0.000	S_*
25296	A	S_nt:3734_AA:K1245	51219	6	3	15	0	51243	A	51219	1.000			G	15	0.000	S_R	T	6	0.000	S_M
25297	G	S_nt:3735_AA:K1245	26	14	2	51202	1	51245	G	51202	0.999			A	26	0.001	S_K	T	14	0.000	S_N
25298	G	S_nt:3736_AA:G1246	9	35	2	51200	0	51246	G	51200	0.999			T	35	0.001	S_C	A	9	0.000	S_S
25299	G	S_nt:3737_AA:G1246	5	15	1	51240	0	51261	G	51240	1.000			T	15	0.000	S_V	A	5	0.000	S_D
25300	C	S_nt:3738_AA:G1246	11	3	51246	2	0	51262	C	51246	1.000			A	11	0.000	S_G	T	3	0.000	S_G
25301	T	S_nt:3739_AA:C1247	3	51252	9	4	0	51268	T	51252	1.000			C	9	0.000	S_R	G	4	0.000	S_G
25302	G	S_nt:3740_AA:C1247	14	8	1	51249	0	51272	G	51249	1.000			A	14	0.000	S_Y	T	8	0.000	S_F
25303	T	S_nt:3741_AA:C1247	5	51252	15	1	1	51274	T	51252	1.000			C	15	0.000	S_C	A	5	0.000	S_*
25304	T	S_nt:3742_AA:C1248	9	50044	86	1142	0	51281	T	50044	0.976			G	1142	0.022	S_G	C	86	0.002	S_R
25305	G	S_nt:3743_AA:C1248	4	10	0	51268	2	51284	G	51268	1.000			T	10	0.000	S_F	A	4	0.000	S_Y
25306	T	S_nt:3744_AA:C1248	5	51288	7	1	1	51302	T	51288	1.000			C	7	0.000	S_C	A	5	0.000	S_*
25307	T	S_nt:3745_AA:S1249	4	51261	21	30	0	51316	T	51261	0.999			G	30	0.001	S_A	C	21	0.000	S_P
25308	C	S_nt:3746_AA:S1249	33	13	51275	5	1	51327	C	51275	0.999			A	33	0.001	S_Y	T	13	0.000	S_F
25309	T	S_nt:3747_AA:S1249	6	50588	42	707	1	51344	T	50588	0.985			G	707	0.014	S_S	C	42	0.001	S_S
25310	T	S_nt:3748_AA:C1250	8	51274	29	39	0	51350	T	51274	0.999			G	39	0.001	S_G	C	29	0.001	S_R
25311	G	S_nt:3749_AA:C1250	7	10	2	51327	0	51346	G	51327	1.000			T	10	0.000	S_F	A	7	0.000	S_Y
25312	T	S_nt:3750_AA:C1250	4	51211	13	127	0	51355	T	51211	0.997			G	127	0.002	S_W	C	13	0.000	S_C
25313	G	S_nt:3751_AA:G1251	42	10	4	51303	0	51359	G	51303	0.999			A	42	0.001	S_R	T	10	0.000	S_*
25314	G	S_nt:3752_AA:G1251	12	18	1	51343	0	51374	G	51343	0.999			T	18	0.000	S_V	A	12	0.000	S_E
25315	A	S_nt:3753_AA:G1251	51336	15	10	12	3	51376	A	51336	0.999			T	15	0.000	S_G	G	12	0.000	S_G
25316	T	S_nt:3754_AA:S1252	10	51349	12	7	1	51379	T	51349	0.999			C	12	0.000	S_P	A	10	0.000	S_T
25317	C	S_nt:3755_AA:S1252	26	6	51345	4	0	51381	C	51345	0.999			A	26	0.001	S_Y	T	6	0.000	S_F
25318	C	S_nt:3756_AA:S1252	59	9	51328	5	3	51404	C	51328	0.999			A	59	0.001	S_S	T	9	0.000	S_S
25319	T	S_nt:3757_AA:C1253	5	51387	19	7	3	51421	T	51387	0.999			C	19	0.000	S_R	G	7	0.000	S_G
25320	G	S_nt:3758_AA:C1253	12	15	2	51390	7	51426	G	51390	0.999			T	15	0.000	S_F	A	12	0.000	S_Y
25321	C	S_nt:3759_AA:C1253	14	5	51430	1	0	51450	C	51430	1.000			A	14	0.000	S_*	T	5	0.000	S_C
25322	T	S_nt:3760_AA:C1254	4	51403	25	21	0	51453	T	51403	0.999			C	25	0.000	S_R	G	21	0.000	S_G
25323	G	S_nt:3761_AA:C1254	13	17	0	51422	1	51453	G	51422	0.999			T	17	0.000	S_F	A	13	0.000	S_Y
25324	C	S_nt:3762_AA:C1254	11	27	51411	2	0	51451	C	51411	0.999			T	27	0.001	S_C	A	11	0.000	S_*
25325	A	S_nt:3763_AA:K1255	51367	6	41	24	1	51439	A	51367	0.999			C	41	0.001	S_Q	G	24	0.000	S_E
25326	A	S_nt:3764_AA:K1255	51415	2	13	13	0	51443	A	51415	0.999			C	13	0.000	S_T	G	13	0.000	S_R
25327	A	S_nt:3765_AA:K1255	51377	6	54	6	0	51443	A	51377	0.999			C	54	0.001	S_N	T	6	0.000	S_N
25328	T	S_nt:3766_AA:F1256	3	51423	6	11	0	51443	T	51423	1.000			G	11	0.000	S_V	C	6	0.000	S_L
25329	T	S_nt:3767_AA:F1256	3	50467	96	879	0	51445	T	50467	0.981			G	879	0.017	S_C	C	96	0.002	S_S
25330	T	S_nt:3768_AA:F1256	9	51285	30	121	0	51445	T	51285	0.997			G	121	0.002	S_L	C	30	0.001	S_F
25331	G	S_nt:3769_AA:D1257	10	177	4	51249	0	51440	G	51249	0.996			T	177	0.003	S_Y	A	10	0.000	S_N
25332	A	S_nt:3770_AA:D1257	51234	8	182	16	0	51440	A	51234	0.996			C	182	0.004	S_A	G	16	0.000	S_G
25333	T	S_nt:3771_AA:D1257	3	51421	9	2	0	51435	T	51421	1.000			C	9	0.000	S_D	A	3	0.000	S_E
25334	G	S_nt:3772_AA:E1258	5	8	4	51409	0	51426	G	51409	1.000			T	8	0.000	S_*	A	5	0.000	S_K
25335	A	S_nt:3773_AA:E1258	51358	37	8	15	1	51419	A	51358	0.999			T	37	0.001	S_V	G	15	0.000	S_G
25336	A	S_nt:3774_AA:E1258	51233	9	163	12	0	51417	A	51233	0.996			C	163	0.003	S_D	G	12	0.000	S_E
25337	G	S_nt:3775_AA:D1259	5	15	3	51389	0	51413	G	51389	1.000			T	15	0.000	S_Y	A	5	0.000	S_N
25338	A	S_nt:3776_AA:D1259	51318	19	64	8	0	51409	A	51318	0.998			C	64	0.001	S_A	T	19	0.000	S_V
25339	C	S_nt:3777_AA:D1259	8	34	51360	1	0	51403	C	51360	0.999			T	34	0.001	S_D	A	8	0.000	S_E
25340	G	S_nt:3778_AA:D1260	7	7	4	51378	0	51396	G	51378	1.000			A	7	0.000	S_N	T	7	0.000	S_Y
25341	A	S_nt:3779_AA:D1260	51365	12	11	11	0	51399	A	51365	0.999			T	12	0.000	S_V	C	11	0.000	S_A
25342	C	S_nt:3780_AA:D1260	14	97	51273	14	1	51399	C	51273	0.998			T	97	0.002	S_D	A	14	0.000	S_E
25343	T	S_nt:3781_AA:S1261	7	51363	12	4	2	51388	T	51363	1.000			C	12	0.000	S_P	A	7	0.000	S_T
25344	C	S_nt:3782_AA:S1261	6	3	51376	0	0	51385	C	51376	1.000			A	6	0.000	S_Y	T	3	0.000	S_F
25345	T	S_nt:3783_AA:S1261	4	51362	16	6	0	51388	T	51362	0.999			C	16	0.000	S_S	G	6	0.000	S_S
25346	G	S_nt:3784_AA:E1262	13	81	3	51298	0	51395	G	51298	0.998			T	81	0.002	S_*	A	13	0.000	S_K
25347	A	S_nt:3785_AA:E1262	51361	8	3	22	0	51394	A	51361	0.999			G	22	0.000	S_G	T	8	0.000	S_V
25348	G	S_nt:3786_AA:E1262	6	15	6	51374	0	51401	G	51374	0.999			T	15	0.000	S_D	A	6	0.000	S_E
25349	C	S_nt:3787_AA:P1263	7	8	51383	2	2	51402	C	51383	1.000			T	8	0.000	S_S	A	7	0.000	S_T
25350	C	S_nt:3788_AA:P1263	22	15	51366	3	0	51406	C	51366	0.999			A	22	0.000	S_Q	T	15	0.000	S_L
25351	A	S_nt:3789_AA:P1263	50480	7	895	21	0	51403	A	50480	0.982			C	895	0.017	S_P	G	21	0.000	S_P
25352	G	S_nt:3790_AA:V1264	14	19	2	51368	0	51403	G	51368	0.999			T	19	0.000	S_L	A	14	0.000	S_M
25353	T	S_nt:3791_AA:V1264	7	51380	9	6	0	51402	T	51380	1.000			C	9	0.000	S_A	A	7	0.000	S_E
25354	G	S_nt:3792_AA:V1264	15	34	2	51350	0	51401	G	51350	0.999			T	34	0.001	S_V	A	15	0.000	S_V
25355	C	S_nt:3793_AA:L1265	115	8	51269	11	0	51403	C	51269	0.997			A	115	0.002	S_I	G	11	0.000	S_V
25356	T	S_nt:3794_AA:L1265	1	51379	18	6	0	51404	T	51379	1.000			C	18	0.000	S_P	G	6	0.000	S_R
25357	C	S_nt:3795_AA:L1265	11	12	51378	4	0	51405	C	51378	0.999			T	12	0.000	S_L	A	11	0.000	S_L
25358	A	S_nt:3796_AA:K1266	51295	7	71	17	14	51404	A	51295	0.998			C	71	0.001	S_Q	G	17	0.000	S_E
25359	A	S_nt:3797_AA:K1266	51385	5	7	10	0	51407	A	51385	1.000			G	10	0.000	S_R	C	7	0.000	S_T
25360	A	S_nt:3798_AA:K1266	51261	9	111	25	0	51406	A	51261	0.997			C	111	0.002	S_N	G	25	0.000	S_K
25361	G	S_nt:3799_AA:G1267	18	12	1	51374	1	51406	G	51374	0.999			A	18	0.000	S_R	T	12	0.000	S_*
25362	G	S_nt:3800_AA:G1267	29	9	7	51361	0	51406	G	51361	0.999			A	29	0.001	S_E	T	9	0.000	S_V
25363	A	S_nt:3801_AA:G1267	51055	25	215	112	1	51408	A	51055	0.993			C	215	0.004	S_G	G	112	0.002	S_G
25364	G	S_nt:3802_AA:V1268	6	5	4	51391	0	51406	G	51391	1.000			A	6	0.000	S_I	T	5	0.000	S_F
25365	T	S_nt:3803_AA:V1268	18	50923	30	447	1	51419	T	50923	0.990			G	447	0.009	S_G	C	30	0.001	S_A
25366	C	S_nt:3804_AA:V1268	13	52	51341	9	0	51415	C	51341	0.999			T	52	0.001	S_V	A	13	0.000	S_V
25367	A	S_nt:3805_AA:K1269	51120	17	228	15	1	51381	A	51120	0.995			C	228	0.004	S_Q	T	17	0.000	S_*
25368	A	S_nt:3806_AA:K1269	51308	4	12	5	0	51329	A	51308	1.000			C	12	0.000	S_T	G	5	0.000	S_R
25369	A	S_nt:3807_AA:K1269	51083	5	3	6	0	51097	A	51083	1.000			G	6	0.000	S_K	T	5	0.000	S_N
25370	T	S_nt:3808_AA:L1270	3	35890	6	1	2	35902	T	35890	1.000			C	6	0.000	S_L	A	3	0.000	S_I
25371	T	S_nt:3809_AA:L1270	0	36060	5	1	4	36070	T	36060	1.000			C	5	0.000	S_S	-	4	0.000	S_?
25372	A	S_nt:3810_AA:L1270	37057	5	7	14	9	37092	A	37057	0.999			G	14	0.000	S_L	-	9	0.000	S_?
25373	C	S_nt:3811_AA:H1271	12	74	37729	13	4	37832	C	37729	0.997			T	74	0.002	S_Y	G	13	0.000	S_D
25374	A	S_nt:3812_AA:H1271	70002	10	740	7	0	70759	A	70002	0.989			C	740	0.010	S_P	T	10	0.000	S_L
25375	T	S_nt:3813_AA:H1271	7	70888	6	2	1	70904	T	70888	1.000			A	7	0.000	S_Q	C	6	0.000	S_H
25376	T	S_nt:3814_AA:Y1272	12	71105	12	2	0	71131	T	71105	1.000			A	12	0.000	S_N	C	12	0.000	S_H
25377	A	S_nt:3815_AA:Y1272	71211	12	59	12	7	71301	A	71211	0.999			C	59	0.001	S_S	T	12	0.000	S_F
25378	C	S_nt:3816_AA:Y1272	205	30	71068	5	0	71308	C	71068	0.997			A	205	0.003	S_*	T	30	0.000	S_Y
25379	A	S_nt:3817_AA:T1273	71280	23	60	19	1	71383	A	71280	0.999			C	60	0.001	S_P	T	23	0.000	S_S
25380	C	S_nt:3818_AA:T1273	101	8	71294	5	0	71408	C	71294	0.998			A	101	0.001	S_K	T	8	0.000	S_I
25381	A	S_nt:3819_AA:T1273	71372	24	17	9	1	71423	A	71372	0.999			T	24	0.000	S_T	C	17	0.000	S_T
25382	T	S_nt:3820_AA:*1274	58	71325	10	28	3	71424	T	71325	0.999			A	58	0.001	S_K	G	28	0.000	S_E
25383	A	S_nt:3821_AA:*1274	71375	20	8	20	9	71432	A	71375	0.999			T	20	0.000	S_L	G	20	0.000	S_*
25384	A	S_nt:3822_AA:*1274	71393	7	26	10	0	71436	A	71393	0.999			C	26	0.000	S_Y	G	10	0.000	S_*
25385	A		71158	24	150	104	0	71436	A	71158	0.996			C	150	0.002		G	104	0.001
25386	C		126	36	71257	15	1	71438	C	71257	0.997			A	126	0.002		T	36	0.001
25387	G		46	48	18	71324	0	71438	G	71324	0.998			T	48	0.001		A	46	0.001
25388	A		71370	11	20	35	1	71437	A	71370	0.999			G	35	0.000		C	20	0.000
25389	A		71217	35	99	84	1	71437	A	71217	0.997			C	99	0.001		G	84	0.001
25390	C		99	16	71310	7	2	71438	C	71310	0.998			A	99	0.001		T	16	0.000
25391	T		39	68048	3112	231	8	71438	T	68048	0.953			C	3112	0.044		G	231	0.003
25392	T		35	71342	12	49	0	71439	T	71342	0.999			G	49	0.001		A	35	0.000
25393	A	ORF3a_nt:1_AA:M1	71382	19	20	13	2	71439	A	71382	0.999			C	20	0.000	ORF3a_L	T	19	0.000	ORF3a_L
25394	T	ORF3a_nt:2_AA:M1	68	71261	7	99	1	71440	T	71261	0.997			G	99	0.001	ORF3a_R	A	68	0.001	ORF3a_K
25395	G	ORF3a_nt:3_AA:M1	187	67	0	71179	4	71441	G	71179	0.996			A	187	0.003	ORF3a_I	T	67	0.001	ORF3a_I
25396	G	ORF3a_nt:4_AA:D2	393	67	2	70976	0	71442	G	70976	0.993			A	393	0.006	ORF3a_N	T	67	0.001	ORF3a_Y
25397	A	ORF3a_nt:5_AA:D2	71376	24	23	18	0	71444	A	71376	0.999			T	24	0.000	ORF3a_V	C	23	0.000	ORF3a_A
25398	T	ORF3a_nt:6_AA:D2	61	71328	10	37	8	71444	T	71328	0.998			A	61	0.001	ORF3a_E	G	37	0.001	ORF3a_E
25399	T	ORF3a_nt:7_AA:L3	14	71400	7	20	0	71444	T	71400	0.999			G	20	0.000	ORF3a_V	A	14	0.000	ORF3a_M
25400	T	ORF3a_nt:8_AA:L3	8	71364	12	60	0	71444	T	71364	0.999			G	60	0.001	ORF3a_W	C	12	0.000	ORF3a_S
25401	G	ORF3a_nt:9_AA:L3	54	125	0	71263	2	71444	G	71263	0.997			T	125	0.002	ORF3a_F	A	54	0.001	ORF3a_L
25402	T	ORF3a_nt:10_AA:F4	26	71344	4	59	13	71446	T	71344	0.999			G	59	0.001	ORF3a_V	A	26	0.000	ORF3a_I
25403	T	ORF3a_nt:11_AA:F4	33	71140	27	246	0	71446	T	71140	0.996			G	246	0.003	ORF3a_C	A	33	0.000	ORF3a_Y
25404	T	ORF3a_nt:12_AA:F4	84	71298	15	46	0	71447	T	71298	0.998			A	84	0.001	ORF3a_L	G	46	0.001	ORF3a_L
25405	A	ORF3a_nt:13_AA:M5	71409	25	8	2	2	71448	A	71409	0.999			T	25	0.000	ORF3a_L	C	8	0.000	ORF3a_L
25406	T	ORF3a_nt:14_AA:M5	119	71143	10	171	3	71448	T	71143	0.996			G	171	0.002	ORF3a_R	A	119	0.002	ORF3a_K
25407	G	ORF3a_nt:15_AA:M5	127	41	3	71273	2	71448	G	71273	0.998			A	127	0.002	ORF3a_I	T	41	0.001	ORF3a_I
25408	A	ORF3a_nt:16_AA:R6	71337	24	15	61	0	71440	A	71337	0.999			G	61	0.001	ORF3a_G	T	24	0.000	ORF3a_*
25409	G	ORF3a_nt:17_AA:R6	138	28	4	71264	4	71440	G	71264	0.998			A	138	0.002	ORF3a_K	T	28	0.000	ORF3a_I
25410	A	ORF3a_nt:18_AA:R6	71343	26	58	9	0	71440	A	71343	0.999			C	58	0.001	ORF3a_S	T	26	0.000	ORF3a_S
25411	A	ORF3a_nt:19_AA:I7	71395	17	19	11	0	71442	A	71395	0.999			C	19	0.000	ORF3a_L	T	17	0.000	ORF3a_F
25412	T	ORF3a_nt:20_AA:I7	35	71296	24	83	2	71442	T	71296	0.998			G	83	0.001	ORF3a_S	A	35	0.000	ORF3a_N
25413	C	ORF3a_nt:21_AA:I7	34	25	71371	5	0	71442	C	71371	0.999			A	34	0.000	ORF3a_I	T	25	0.000	ORF3a_I
25414	T	ORF3a_nt:22_AA:F8	50	71317	27	43	3	71443	T	71317	0.998			A	50	0.001	ORF3a_I	G	43	0.001	ORF3a_V
25415	T	ORF3a_nt:23_AA:F8	53	71337	24	27	0	71443	T	71337	0.999			A	53	0.001	ORF3a_Y	G	27	0.000	ORF3a_C
25416	C	ORF3a_nt:24_AA:F8	166	73	71197	2	4	71443	C	71197	0.997			A	166	0.002	ORF3a_L	T	73	0.001	ORF3a_F
25417	A	ORF3a_nt:25_AA:T9	71232	22	149	34	3	71444	A	71232	0.997			C	149	0.002	ORF3a_P	G	34	0.000	ORF3a_A
25418	C	ORF3a_nt:26_AA:T9	189	18	71220	9	3	71444	C	71220	0.997			A	189	0.003	ORF3a_K	T	18	0.000	ORF3a_I
25419	A	ORF3a_nt:27_AA:T9	71345	26	43	30	0	71444	A	71345	0.999			C	43	0.001	ORF3a_T	G	30	0.000	ORF3a_T
25420	A	ORF3a_nt:28_AA:I10	71339	26	59	20	0	71444	A	71339	0.999			C	59	0.001	ORF3a_L	T	26	0.000	ORF3a_F
25421	T	ORF3a_nt:29_AA:I10	32	71321	10	79	2	71444	T	71321	0.998			G	79	0.001	ORF3a_S	A	32	0.000	ORF3a_N
[truncated: 389,766 more chars]
